# Associations between Five-Year Blood Pressure Variability and Risk of Cardiovascular Events and Mortality

**DOI:** 10.1101/2020.12.21.20248682

**Authors:** Jiandong Zhou, Sharen Lee, Wing Tak Wong, William KK Wu, Wai Kit Ming, Tong Liu, Kamalan Jeevaratnam, Bernard Man Yung Cheung, Gary Tse, Qingpeng Zhang

**Affiliations:** School of Data Science, City University of Hong Kong, Hong Kong, Hong Kong SAR, China; Laboratory of Cardiovascular Physiology, Li Ka Shing Institute of Health Sciences, China; School of Life Sciences, The Chinese University of Hong Kong, Hong Kong SAR, China; Department of Anaesthesia and Intensive Care, Li Ka Shing Institute of Health Sciences, Hong Kong SAR, China; Department of Public Health and Preventive Medicine, School of Medicine, Jinan University, Guangzhou, China; Tianjin Key Laboratory of Ionic-Molecular Function of Cardiovascular disease, Department of Cardiology, Tianjin Institute of Cardiology, Second Hospital of Tianjin Medical University, Tianjin 300211, China; Faculty of Health and Medical Sciences, University of Surrey, GU2 7AL, Guildford, United Kingdom; Division of Clinical Pharmacology and Therapeutics, Department of Medicine, The University of Hong Kong, Pokfulam, Hong Kong SAR, China

## Abstract

**Introduction:** Blood pressure variability, in addition to blood pressure itself, has been used as a predictor for mortality. This study examined the predictive power of baseline/latest/mean/median blood pressure and blood pressure variability measures for all-cause mortality and adverse cardiovascular outcomes.

**Methods:** The retrospective observational study analyzed patients who presented to family medicine clinics between 1^st^ January, 2000 and 31^st^ December, 2001. Blood pressure measurements were obtained over a five-year period. Standard deviation (SD), root mean square (RMS), coefficient of variation (CV) and a variability score (number of >=5 mmHg blood pressure change) were used as measures of blood pressure variability. The primary outcome was all-cause mortality and the secondary outcomes were heart failure, acute myocardial infarction, and transient ischemic attack (TIA)/stroke, with follow-up until 31 December 2019.

**Results:** This study included 37540 patients (n=29597 patients with >=3 blood pressure measurements). A nonlinear inverse U-shaped relationship was observed between baseline/latest/maximum/minimum/mean/median/RMS measures of diastolic blood pressure and time-to-death for all-cause mortality (P<0.001). Higher variance/SD/CV/variability score of both systolic and diastolic blood pressure was significantly associated with increased risks of all-cause mortality and heart failure, acute myocardial infarction and TIA/stroke (P<0.001). Low baseline/latest/maximum/minimum/mean/median/RMS systolic blood pressure was significantly associated with shorter time-to-death for all-cause mortality (P<0.001).

**Conclusion:** Nonlinear inverse U-shaped relationships were observed between blood pressure and its variability measures and all-cause mortality. Higher blood pressure variability was associated with increased risk of all-cause mortality, heart failure, acute myocardial infarction and TIA/stroke.

## Supplementary material for "Associations between Five-Year Blood Pressure Variability and Risk of Cardiovascular Events and Mortality": Dataset (part 1 of 3)

### Sheet: Antihypertensive blood pressure
Mortality	Male gender	Baseline age, year	Lung cancer	Gastrointestinal cancer	Breast cancer	Ovarian cancer	Genitourinary cancer	Colorectal cancer	Pancreas cancer	Lung cancer	Gastrointestinal cancer	Breast cancer	Ovarian cancer	Genitourinary cancer	Colorectal cancer	Pancreas cancer	DBP_first	DBP_last	DBP_maximum	DBP_minimal	DBP_mean	DBP_median	DBP_variance	DBP_SD	DBP_RMS	DBP_CV	DBPvariabilityScore	SBP_first	SBP_last	SBP_maximum	SBP_minimal	SBP_mean	SBP_median	SBP_variance	SBP_SD	SBP_RMS	SBP_CV	SBPvariabilityScore	Cardiovascular	Respiratory	Renal	Endocrine	Diabetes mellitus	Hypertension	Gastrointestinal	Obesity	StrokeTIA	HF	Old MI	AMI	Dementia and Alzheimer	Anxiety disorder and depression	AF	Atrial flutter	Arrhythmia	Myocarditis	ICH	SCD	COPD	Intracranial hemorrhage	PVD	Ischemic heart disease	Cancer	Congestive heart failure	Gastrointestinal bleeding	Moderate_severe liver disease	Various cirrhodites	Rheumatoid arthritis and other inflammatory polyarthropathies	Charlson comorbidity index	ACEI	ARB	Calcium channel blockers	Beta blockers	Diuretics for heart failure	Diuretics for hypertension	Nitrates	Antihypertensive drugs	Antidiabetic drugs	Statins and fibrates	Insulin	Acarbose	Antihyperlipidemic/Lipid_lowering drugs	Metformin	Glucagon peptide 1 agonists	Thiozolidinedone	Sulphonylurea	Meglitinide	Sodium glucose cotransporter 2 inhibitors	Dipeptidyl peptidase 4 inhibitors	Alpha glucosidase inhibitors	PD1	PDL1	Anticoagulants	Mean corpuscular volume, fL	Basophil, x10^9/L	Eosinophil, x10^9/L	Lymphocyte, x10^9/L	Blast, x10^9/L	Metamyelocyte, x10^9/L	Monocyte, x10^9/L	Neutrophil, x10^9/L	White blood count, x10^9/L	Mean cell haemoglobin, pg	Myelocyte, x10^9/L	Platelet, x10^9/L	Reticulocyte, x10^9/L	Red blood count, x10^12/L	Hematocrit, L/L	K/Potassium, mmol/L	Urate, mmol/L	Albumin, g/L	Na/Sodium, mmol/L	Urea, mmol/L	Protein, g/L	Creatinine, umol/L	Alkaline phosphatase, U/L	Aspartate transaminase, U/L	Alanine transaminase, U/L	Bilirubin, umol/L	Triglyceride, mmol/L	Low density lipoprotein, mmol/L	High density lipoprotein, mmol/L	Total cholesterol, mmol/L	HbA1c, g/dL	Fasting glucose, mmol/L	Glucose, mmol/L
1	1	79.46	0	0	0	0	0	0	0	0	0	0	0	0	0	0	66	66	66	66	66	66			66	0		146	146	146	146	146	146			146	0		1	1	0	0	0	1	1	0	1	0	0	0	0	0	0	0	0	0	0	0	0	0	0	1	1	0	0	0	0	0	5	1	0	1	1	0	0	1	1	0	0	0	0	1	0	0	0	0	0	0	0	0	0	0	0	87.5	0	0	1.5			0.4	5.1	5.1	29.5		158		4.34		3.7		39	142	7.6	73	124	80		10	16.5					12.8		10.7
1	0	77.22	0	0	0	0	0	0	0	0	0	0	0	0	0	0	72	72	72	72	72	72			72	0		120	120	120	120	120	120			120	0		0	0	0	0	0	0	0	0	0	0	0	0	0	0	0	0	0	0	0	0	0	0	0	0	0	0	0	0	0	0	3	0	0	0	0	0	0	0	0	0	0	0	0	0	0	0	0	0	0	0	0	0	0	0	0	89.1								8.8	29.9		308		3.92		3.7		41	141	6	71	63	136		22	4.6					12.3
0	0	75.47	0	0	0	0	0	0	0	0	0	0	0	0	0	0	67	67	67	67	67	67			67	0		123	123	123	123	123	123			123	0		0	0	0	0	0	0	0	0	0	0	0	0	0	0	0	0	0	0	0	0	0	0	0	0	0	0	0	0	0	0	3	0	0	0	0	0	0	0	0	0	0	0	0	0	0	0	0	0	0	0	0	0	0	0	0
1	1	82.01	0	0	0	0	0	0	0	0	0	0	0	0	0	0	71	80	80	71	75.5	75.5	40.5	6.364	75.634	0.0596026	50	134	145	145	134	139.5	139.5	60.5	7.7782	139.608	0.0394265	50	0	0	0	0	0	0	0	0	0	0	0	0	0	0	0	0	0	0	0	0	0	0	0	0	0	0	0	0	0	0	4	0	0	0	0	0	0	0	0	0	0	0	0	0	0	0	0	0	0	0	0	0	0	0	0
0	1	64.94	0	0	0	0	0	0	0	0	0	0	0	0	0	0	90	90	90	90	90	90			90	0		144	144	144	144	144	144			144	0		0	0	0	0	0	0	0	0	0	0	0	0	0	0	0	0	0	0	0	0	0	0	0	0	0	0	0	0	0	0	2	0	0	0	0	0	0	0	1	0	0	0	0	0	0	0	0	0	0	0	0	0	0	0	0
1	0	85.78	0	0	1	0	0	0	0	0	0	2011-01-20	0	0	0	0	76	64	82	56	64.4	60	74.5429	8.6338	64.9379	0.12952	66.6667	187	132	188	125	160.867	164	398.838	19.9709	162.019	0.119936	73.3333	0	0	0	0	0	0	0	0	0	0	0	0	0	0	0	0	0	0	0	0	0	0	0	0	0	0	0	0	0	0	4	0	0	0	0	1	0	0	1	0	0	0	0	0	0	0	0	0	0	0	0	0	0	0	0
1	0	79.08	0	0	0	0	0	0	0	0	0	0	0	0	0	0	66	60	71	60	66.25	67	21.5833	4.6458	66.3721	0.0607301	50	133	118	142	118	133.5	137	123	11.0905	133.845	0.0719452	50	0	1	0	0	0	0	0	0	1	0	0	0	0	0	0	0	0	0	1	0	0	1	0	0	0	0	0	0	0	0	4	0	0	0	0	0	0	0	0	0	0	0	0	0	0	0	0	0	0	0	0	0	0	0	0	89.7	0.024	0.057	2.36			0.262	2.13	8.66	30.3		175		3.84		3.34	0.328	38	141	6	70	79	61		21	7	1.4	3.5836	1.44	5.66	11.6	8.73	8.62
1	0	62.25	0	0	0	0	0	0	0	0	0	0	0	0	0	0	74	74	74	74	74	74			74	0		160	160	160	160	160	160			160	0		0	0	0	0	0	0	0	0	0	0	0	0	0	0	0	0	0	0	0	0	0	0	0	0	0	0	0	0	0	0	2	1	0	1	0	0	0	0	0	0	0	0	0	0	0	0	0	0	0	0	0	0	0	0	0	83.5		0.1	1.5	0		0.5	13.2	15.3	29.5		193		4.1		3.1		30.3	137.9	6.1	70	100	75		12	9					12.1		8.7
1	1	71.52	0	0	0	0	0	0	0	0	0	0	0	0	0	0	74	82	90	61	79.0952	80	77.2905	8.7915	79.5592	0.108472	66.6667	134	174	174	112	152.143	152	218.329	14.7759	152.825	0.0947783	66.6667	0	0	0	0	0	0	0	0	0	0	0	0	0	0	0	0	0	0	0	0	0	0	0	0	0	0	0	0	0	0	3	0	0	0	1	0	1	0	0	0	0	0	0	0	0	0	0	0	0	0	0	0	0	0	0
0	1	72.44	0	0	0	0	0	0	0	0	0	0	0	0	0	0	76	70	76	70	74.5	76	9	3	74.5453	0.0348735	25	120	118	120	112	117.5	119	14.3333	3.7859	117.546	0.027904	50	0	0	0	0	0	0	0	0	0	0	0	0	0	0	0	0	0	0	0	0	0	0	0	0	0	0	0	0	0	0	3	0	0	1	0	0	0	0	1	0	0	0	0	0	0	0	0	0	0	0	0	0	0	0	0	92.2								11.6	32.6		125		4.59		4.5			143	6.6		113
1	1	75.32	0	0	0	0	0	0	0	0	0	0	0	0	0	0	69	71	79	65	72.3333	71	20.2424	4.4992	72.4615	0.0595523	58.3333	149	158	181	128	150.417	149	177.538	13.3243	150.957	0.0848116	75	0	0	0	0	0	0	0	0	0	0	0	0	0	0	0	0	0	0	0	0	0	0	0	0	0	0	0	0	0	0	3	1	0	0	1	0	0	1	0	0	0	0	0	0	0	0	0	0	0	0	0	0	0	0	0	102	0.1	0.2	2.5			0.5	6.2	9.52	34.6		220		4.07		4.8		39.8	144	5.5	62	97	74.855		11.452	5.8281	2.12	2.5464	0.79	4.3	14.1	3.7
1	1	74.09	0	0	0	0	0	0	0	0	0	0	0	0	0	0	71	68	71	68	69.5	69.5	4.5	2.1213	69.5162	0.0215827	0	114	119	119	114	116.5	116.5	12.5	3.5355	116.527	0.0214592	50	0	0	0	0	0	0	0	0	0	0	0	0	0	0	0	0	0	0	0	0	0	0	0	0	0	0	0	0	0	0	3	0	0	0	0	0	0	0	0	0	0	0	0	0	0	0	0	0	0	0	0	0	0	0	0
1	0	89.26	0	0	0	0	0	0	0	0	0	0	0	0	0	0	57	49	62	48	55.4286	56	28.9524	5.3807	55.652	0.0898742	71.4286	95	85	128	85	108.143	111	210.81	14.5193	108.975	0.124301	71.4286	0	0	0	0	0	0	0	0	0	0	0	0	0	0	0	0	0	0	0	0	0	0	0	0	0	1	0	0	0	0	5	0	0	0	0	1	0	0	0	0	0	0	0	0	0	0	0	0	0	0	0	0	0	0	0
0	0	81.51	0	0	1	0	0	0	0	0	0	2012-12-24	0	0	0	0	62	62	62	62	62	62			62	0		126	126	126	126	126	126			126	0		0	0	0	0	0	0	1	0	0	0	0	0	0	0	0	0	0	0	0	0	0	0	0	0	0	0	0	0	0	0	4	0	0	0	0	0	0	0	0	0	0	0	0	0	0	0	0	0	0	0	0	0	0	0	0	86.5								7	30.1		228		4.1		4.8		46	139	6	77	62	107		12	7.2					12.3		6.6
1	1	80.95	0	0	0	0	0	0	0	0	0	0	0	0	0	0	83	75	83	75	79	79	32	5.6569	79.1012	0.0506329	50	139	127	139	127	133	133	72	8.4853	133.135	0.0451128	50	0	0	0	0	0	0	0	0	0	0	0	0	0	0	0	0	0	0	0	0	0	0	0	0	0	0	0	0	0	0	4	0	0	1	1	0	0	0	0	0	0	0	0	0	0	0	0	0	0	0	0	0	0	0	0																4.6			140.2	13.8		220					2.8	4.4373	1.19	6.9		6.2
1	0	84.56	0	0	0	0	0	0	0	0	0	0	0	0	0	0	62	51	75	51	63.0909	62	48.2909	6.9492	63.4379	0.105019	45.4545	117	151	151	117	136.909	141	153.891	12.4053	137.419	0.0863929	63.6364	0	0	0	0	0	0	0	0	0	0	0	0	0	0	0	0	0	0	0	0	0	0	0	0	0	0	0	0	0	0	4	0	0	0	0	0	0	0	0	0	0	0	0	0	0	0	0	0	0	0	0	0	0	0	0
1	1	83.22	0	0	0	0	0	0	0	0	0	0	0	0	0	0	82	85	100	71	82.9286	82.5	47.1484	6.8665	83.1921	0.0797878	42.8571	170	130	172	130	155.286	154.5	101.604	10.0799	155.589	0.0625507	71.4286	0	0	0	0	0	0	0	0	0	0	0	0	0	0	0	0	0	0	0	0	0	0	0	0	0	0	0	0	0	0	4	0	0	0	0	0	0	0	0	0	0	0	0	0	0	0	0	0	0	0	0	0	0	0	0																4.93			127	8.7		101					1.34	4.1609	0.97	5.74		6.35
1	0	64.41	0	0	0	0	0	0	0	0	0	0	0	0	0	0	75	80	80	75	78	79	7	2.6458	78.0299	0.0276955	0	160	150	160	150	154.333	153	26.3333	5.1316	154.39	0.0271486	33.3333	0	0	0	0	0	1	1	0	0	0	0	0	0	0	0	0	0	0	0	0	0	0	0	0	0	0	0	0	0	0	2	0	0	0	0	0	0	0	0	0	0	0	0	0	0	0	0	0	0	0	0	0	0	0	0	87.5	0.032	0.118	1.12			0.524	8	9.8	30.3		205		4.58		3.7		43.202	144	6.1	70	63	83		17	4.5					13.9
1	0	76.94	0	0	0	0	0	0	0	0	0	0	0	0	0	0	61	70	70	61	65.5	65.5	40.5	6.364	65.6544	0.0687023	50	144	138	144	138	141	141	18	4.2426	141.032	0.0212766	50	0	0	0	0	0	0	0	0	0	0	0	0	0	0	0	0	0	0	0	0	0	0	0	0	0	0	0	0	0	0	3	0	0	0	0	0	0	0	0	0	0	0	0	0	0	0	0	0	0	0	0	0	0	0	0																4.6			144	7.4		86
1	0	66.97	0	0	0	0	1	0	0	0	0	0	0	2005-02-03	0	0	53	66	66	53	59.5	59.5	84.5	9.1924	59.854	0.109244	50	142	156	156	142	149	149	98	9.8995	149.164	0.0469799	50	1	0	0	0	0	1	0	0	0	0	0	0	0	0	0	0	0	0	0	0	0	0	0	0	0	0	0	0	0	0	2	1	0	1	0	0	0	0	0	0	1	0	0	1	0	0	0	0	0	0	0	0	0	0	0	83.9								7.8	28.2		246		4.06		4.5		41	140	5.5	73	87	94		15	5.8	6.94		1	6.13	11.5	7.7
1	1	80.12	0	0	0	0	0	0	0	0	0	0	0	0	0	0	72	70	72	66	69.3333	70	9.3333	3.0551	69.3782	0.0359775	33.3333	156	145	156	137	146	145	91	9.5394	146.208	0.0533485	66.6667	0	0	0	0	0	0	0	0	0	0	0	0	0	0	0	0	0	0	0	0	0	0	0	0	0	0	0	0	0	0	4	1	0	0	0	0	0	0	1	0	0	0	0	0	0	0	0	0	0	0	0	0	0	0	0																4.7		38	135	9.3	73	116	66			9
1	0	72.91	0	0	0	0	0	0	0	0	0	0	0	0	0	0	45	45	45	45	45	45			45	0		116	116	116	116	116	116			116	0		0	0	0	0	0	0	0	0	0	0	0	0	0	0	0	0	0	0	0	0	0	0	0	0	0	0	0	0	0	0	3	1	0	0	0	0	0	0	0	0	0	0	0	0	0	0	0	0	0	0	0	0	0	0	0	90	0	0.1	1.1			0.4	3.4	5.1	29.9		216		3.93		4.6		42	145	7.2	76	91	119		20	7.3	0.91	3.7964	1.49	5.7	11.8	10.4	4.8
0	0	80.35	0	0	0	0	0	0	0	0	0	0	0	0	0	0	82	87	87	82	84.5	84.5	12.5	3.5355	84.537	0.0295858	50	152	173	173	152	162.5	162.5	220.5	14.8492	162.839	0.0646154	50	0	0	0	0	1	1	0	0	0	0	0	0	0	0	0	0	0	0	0	0	0	0	0	0	0	0	0	0	0	0	5	1	0	1	1	0	1	0	0	0	0	0	0	0	0	0	0	0	0	0	0	0	0	0	0	88.9	0.1	0.1	2.7			0.7	4.7	8.2	29.3		213		4.7		4.2		44.336	142	3.7	74	110	65.405		14.254	7.1035	1.65			6.63	13.8	10.0148	10.3
1	0	62.03	0	0	0	1	1	0	0	0	0	0	2010-07-14	2010-07-14	0	0	75	66	75	59	65.25	63.5	50.9167	7.1356	65.542	0.0947066	50	150	108	150	108	136	143	392	19.799	137.077	0.126077	50	0	0	0	0	0	0	0	0	0	0	0	0	0	0	0	0	0	0	0	0	0	0	0	0	0	0	0	0	0	0	2	0	0	1	1	0	0	0	0	0	1	0	0	1	0	0	0	0	0	0	0	0	0	0	0																4.6			142	4.4		66
0	0	61.36	0	0	0	0	0	0	0	0	0	0	0	0	0	0	65	65	65	65	65	65			65	0		136	136	136	136	136	136			136	0		0	0	0	0	0	0	0	0	0	0	0	0	0	0	0	0	0	0	0	0	0	0	0	0	0	0	0	0	0	0	2	1	0	1	0	0	0	0	0	0	0	0	0	0	0	0	0	0	0	0	0	0	0	0	0	93.4								6.4	30.9		249		3.9		4.9		45	141	6.4	76	87
0	1	65.67	0	0	0	0	0	0	0	0	0	0	0	0	0	0	78	77	87	71	78.2353	77	16.5662	4.0702	78.3349	0.0504712	47.0588	160	155	176	130	152.412	151	111.882	10.5774	152.757	0.0673283	70.5882	0	0	0	0	0	0	0	0	0	0	0	0	0	0	0	0	0	0	0	0	0	0	0	0	0	0	0	0	0	0	2	0	0	0	0	0	0	0	0	0	0	0	0	0	0	0	0	0	0	0	0	0	0	0	0																		45.47			71		89.975		26.396	12.2962
1	1	76.83	0	0	0	0	0	0	0	0	0	0	0	0	0	0	65	76	99	65	79.1538	78	78.8077	8.8774	79.612	0.107753	61.5385	123	146	199	123	159.769	152	553.192	23.52	161.359	0.141437	76.9231	0	0	0	0	0	0	0	0	0	0	0	0	0	0	0	0	0	0	0	0	0	0	0	0	0	0	0	0	0	0	3	0	0	0	1	0	0	0	1	0	0	0	0	0	0	0	0	0	0	0	0	0	0	0	0
1	0	88.93	0	1	0	0	0	0	0	0	2007-10-13	0	0	0	0	0	60	60	60	60	60	60			60	0		120	120	120	120	120	120			120	0		0	0	0	0	0	0	0	0	0	0	0	0	0	0	0	0	0	0	0	0	0	0	0	0	0	0	0	0	0	0	4	0	0	0	0	0	0	0	0	0	0	0	0	0	0	0	0	0	0	0	0	0	0	0	0	68.2								9.5	21.7		376		3.87	0.264
1	1	70.58	0	0	0	0	0	0	0	0	0	0	0	0	0	0	71	71	71	71	71	71	0	0	71	0	0	133	141	141	133	137	137	32	5.6569	137.058	0.0291971	50	1	0	0	0	0	0	0	0	1	0	0	0	0	0	0	0	0	0	0	0	0	0	0	1	0	0	0	0	0	0	3	1	0	0	0	1	0	1	0	0	0	0	0	0	0	0	0	0	0	0	0	0	0	0	0																4.3			143	8.2		114					1.42	3.1245	1.12	4.89			6.5
1	1	80.43	0	0	0	0	0	0	0	0	0	0	0	0	0	0	66	66	66	66	66	66			66	0		118	118	118	118	118	118			118	0		0	1	0	0	0	0	1	0	0	0	0	0	0	0	0	0	0	0	0	0	1	0	0	0	0	0	0	0	0	0	5	0	0	0	0	0	0	0	0	0	0	0	0	0	0	0	0	0	0	0	0	0	0	0	0	90.1	0	0.1	1			0.4	6.4	8	29.4		173		4.46		4.1	0.27	38	136	4.3	69	73	75		15	5.5	0.89			4.39	13.1	5.1	6.2
0	0	63.43	0	0	0	0	0	0	0	0	0	0	0	0	0	0	64	66	66	64	65	65	2	1.4142	65.0077	0.0153846	0	113	131	131	113	122	122	162	12.7279	122.332	0.0737705	50	0	0	0	0	0	0	0	0	0	0	0	0	0	0	0	0	0	0	0	0	0	0	0	0	0	0	0	0	0	0	2	0	0	0	0	0	0	0	0	0	0	0	0	0	0	0	0	0	0	0	0	0	0	0	0
1	0	78.61	0	0	0	0	0	0	0	0	0	0	0	0	0	0	76	76	76	76	76	76			76	0		146	146	146	146	146	146			146	0		1	1	0	0	0	1	0	0	0	1	0	0	0	0	0	0	0	0	0	0	0	0	0	0	0	0	0	0	0	0	3	0	0	0	0	0	0	0	1	0	0	0	0	0	0	0	0	0	0	0	0	0	0	0	0
1	1	68.16	0	0	0	0	0	0	0	0	0	0	0	0	0	0	66	70	78	64	69.5	68	38.3333	6.1914	69.7065	0.0771497	75	138	110	138	110	126	128	138.667	11.7757	126.412	0.0809368	50	0	0	0	0	0	0	0	0	0	0	0	0	0	0	0	0	0	0	0	0	0	0	0	0	0	0	0	0	0	0	2	0	0	0	0	0	0	1	0	0	1	0	0	1	0	0	0	0	0	0	0	0	0	0	0	94.1								11.4	31.4		183		4.28		4.1	0.41	43.202	144	7.2	73	94	106.04		6.782	13.1161	0.65	5.9845	1.22	7.5	13.4	5.9	6
1	1	69.99	0	0	0	0	0	0	0	0	0	0	0	0	0	0	64	50	64	50	59.2857	61	23.2381	4.8206	59.4535	0.0752795	57.1429	144	106	193	106	148.286	146	734.905	27.1091	150.395	0.169256	85.7143	0	0	0	0	0	0	0	0	0	0	0	0	0	0	0	0	0	0	0	0	0	0	0	0	0	0	0	0	0	0	2	0	0	0	0	0	0	1	0	0	0	0	0	0	0	0	0	0	0	0	0	0	0	0	0
0	1	58.33	0	0	0	0	0	0	0	0	0	0	0	0	0	0	73	85	85	73	79	79	72	8.4853	79.2275	0.0759494	50	139	164	164	139	151.5	151.5	312.5	17.6777	152.015	0.0825083	50	0	0	0	0	0	0	0	0	0	0	0	0	0	0	0	0	0	0	0	0	0	0	0	0	0	0	0	0	0	0	1	0	0	0	0	0	0	0	0	0	0	0	0	0	0	0	0	0	0	0	0	0	0	0	0
1	0	68.66	0	0	0	0	0	0	0	0	0	0	0	0	0	0	91	65	91	65	79.6667	83	177.333	13.3167	80.4052	0.136481	66.6667	151	119	151	119	137.333	142	272.333	16.5025	137.993	0.0981135	66.6667	0	0	0	0	0	0	0	0	0	0	0	0	0	0	0	0	0	0	0	0	0	0	0	0	0	0	0	0	0	0	2	1	0	1	1	0	0	0	0	0	0	0	0	0	0	0	0	0	0	0	0	0	0	0	0
1	1	85.84	0	0	0	0	0	0	0	0	0	0	0	0	0	0	70	70	70	70	70	70			70	0		156	156	156	156	156	156			156	0		0	0	0	0	0	0	0	0	0	0	0	0	0	0	0	0	0	0	0	0	0	0	0	0	0	0	0	0	0	0	4	1	0	0	0	0	1	0	0	0	0	0	0	0	0	0	0	0	0	0	0	0	0	0	0	97.2	0.03	0.21	1.25			0.547	5.01	7.05	32.7		152		2.54		4.1		36.398	142	12.3	64	127	74.855		17.99	1.5464					8.31
0	0	73.22	0	0	0	0	0	0	0	0	0	0	0	0	0	0	72	82	82	72	76	74	28	5.2915	76.1227	0.0568486	33.3333	120	178	178	120	145.333	138	881.333	29.6873	147.341	0.166786	66.6667	1	1	0	0	0	1	1	0	0	0	0	0	0	0	1	0	0	0	0	0	0	0	0	0	0	0	0	0	0	0	3	0	0	0	1	0	0	1	0	0	0	0	0	0	0	0	0	0	0	0	0	0	0	0	0																											0.87	2.4445	1.16	4		5.1
0	0	75.23	0	0	0	0	0	0	0	0	0	0	0	0	0	0	113	72	113	49	76.6	77	341.621	18.483	78.6899	0.235183	75	185	146	189	116	160.3	164	383.695	19.5881	161.433	0.119103	85	0	0	0	0	0	0	0	0	0	0	0	0	0	0	0	0	0	0	0	0	0	0	0	0	0	0	0	0	0	0	3	1	0	0	0	0	1	0	0	0	0	0	0	0	0	0	0	0	0	0	0	0	0	0	0
1	0	85.46	0	0	0	0	0	0	0	0	0	0	0	0	0	0	67	67	67	67	67	67			67	0		149	149	149	149	149	149			149	0		0	0	0	0	0	0	0	0	0	0	0	0	0	0	0	0	0	0	0	0	0	0	0	0	0	0	0	0	0	0	4	0	0	0	0	0	1	0	0	0	0	0	0	0	0	0	0	0	0	0	0	0	0	0	0
1	0	81.28	0	0	0	0	0	0	0	0	0	0	0	0	0	0	80	73	106	73	89.875	88.5	135.554	11.6427	90.5325	0.121177	62.5	180	135	217	135	170.375	175	714.268	26.7258	172.199	0.146733	87.5	0	0	0	0	0	0	0	0	0	0	0	0	0	0	0	0	0	0	0	0	0	0	0	0	0	0	0	0	0	0	4	0	0	0	1	0	0	0	0	0	0	0	0	0	0	0	0	0	0	0	0	0	0	0	0
1	1	76.01	0	1	0	0	0	1	0	0	2003-08-06	0	0	0	2003-08-06	0	90	68	95	68	84.3333	90	206.333	14.3643	85.145	0.139072	66.6667	128	116	140	116	128	128	144	12	128.375	0.0765466	66.6667	0	0	0	0	0	0	0	0	0	0	0	0	0	0	0	0	0	0	0	0	0	0	0	0	0	0	0	0	0	0	3	0	0	1	1	0	0	0	0	0	0	0	0	0	0	0	0	0	0	0	0	0	0	0	0	87.8								14.8	28.8		171		4.65		4.3		38	134	8	76	135
1	1	70.27	0	0	0	0	0	0	0	0	0	0	0	0	0	0	79	79	79	79	79	79			79	0		133	133	133	133	133	133			133	0		0	0	0	0	0	0	0	0	0	0	0	0	0	0	0	0	0	0	0	0	0	0	0	0	0	0	0	0	0	0	3	0	0	1	0	0	0	0	0	0	0	0	0	1	0	0	0	0	0	0	0	0	0	0	0	89.5								6.4	28.4		170		4.76	0.426	4.2		47	137	20.9	76	217		30
1	0	71.11	0	0	0	0	0	0	0	0	0	0	0	0	0	0	59	66	66	46	57.1667	57.5	43.3667	6.5853	57.4819	0.105159	50	116	144	146	116	131.833	131	139.367	11.8054	132.273	0.0817455	83.3333	0	0	0	0	0	0	0	0	0	0	0	0	0	0	0	0	0	0	0	0	0	0	0	0	0	0	0	0	0	0	3	0	0	0	0	0	0	0	0	0	0	0	0	0	0	0	0	0	0	0	0	0	0	0	0	89								7.1	29.2		227		4.02		4		46	141	5	82	63
0	1	69.08	0	0	0	0	0	0	0	0	0	0	0	0	0	0	94	86	94	80	86.4	86	42.8	6.5422	86.5979	0.0677256	60	154	152	168	150	157.6	154	62.8	7.9246	157.759	0.0449747	40	0	0	0	0	0	0	0	0	0	0	0	0	0	0	0	0	0	0	0	0	0	0	0	0	0	0	0	0	0	0	2	0	0	0	1	0	1	0	0	0	1	0	0	1	0	0	0	0	0	0	0	0	0	0	0	91.2	0	0.1	4.3			0.7	6.1	11.2	31.9		240		4.85		4.2	0.57	48	142	5.5	82	125	67		49	12.7	2.44	2.5409	1.15	4.8	15.5	8
1	1	74.79	0	0	0	0	0	0	0	0	0	0	0	0	0	0	70	70	70	70	70	70	0	0	70	0	0	110	120	120	110	113.333	110	33.3333	5.7735	113.431	0.0415945	33.3333	0	0	0	0	0	0	0	0	0	0	0	0	0	0	0	0	0	0	0	0	0	0	0	0	0	0	0	0	0	0	3	0	0	0	0	0	0	0	0	0	0	0	0	0	0	0	0	0	0	0	0	0	0	0	0	90								4.4	30.8		268		4.31													0.61			4.6	13.3		4.4
0	1	77.33	0	0	0	0	0	0	0	0	0	0	0	0	0	0	66	67	75	55	64.2143	64	26.6429	5.1617	64.4066	0.077458	35.7143	138	134	141	104	127.643	129.5	120.093	10.9587	128.079	0.0827315	78.5714	0	0	0	0	0	0	0	0	0	0	0	0	0	0	0	0	0	0	0	0	0	0	0	0	0	0	0	0	0	0	3	0	0	0	1	0	0	0	0	0	1	0	0	0	0	0	0	0	0	0	0	0	0	0	0
1	0	85.05	0	0	0	0	0	0	0	0	0	0	0	0	0	0	60	60	60	60	60	60			60	0		142	142	142	142	142	142			142	0		1	0	0	0	0	0	0	0	0	0	0	0	0	0	0	0	0	0	0	0	0	0	0	0	0	0	0	0	0	0	4	0	0	0	0	0	0	0	0	0	0	0	0	0	0	0	0	0	0	0	0	0	0	0	0	91.5	0.1	0.1	1.2			0.6	8.5	10.4	34.4		191		3.11		4.1		28	139	9.9	54	103	87		26	6.1	0.89			4.58	9.8		8.9
1	1	72.49	0	0	0	0	0	0	0	0	0	0	0	0	0	0	62	72	106	62	78.3333	74	194.25	13.9374	79.4278	0.167748	88.8889	118	122	173	118	147.333	152	317.5	17.8185	148.288	0.114024	88.8889	0	0	0	0	0	0	0	0	0	0	0	0	0	0	0	0	0	0	0	0	0	0	0	0	0	0	0	0	0	0	3	0	0	1	0	0	0	0	0	0	0	0	0	0	0	0	0	0	0	0	0	0	0	0	0
1	0	81.03	0	1	0	0	0	1	0	0	2002-06-19	0	0	0	2002-06-19	0	78	69	78	69	73.5	73.5	40.5	6.364	73.6376	0.0612245	50	118	120	120	118	119	119	2	1.4142	119.004	0.00840336	0	0	1	0	0	0	0	1	0	1	0	0	0	0	0	0	0	0	0	0	0	0	0	0	0	0	0	1	0	0	0	5	0	0	1	0	0	0	0	0	0	1	0	0	1	0	0	0	0	0	0	0	0	0	0	0
1	0	72.79	0	0	0	0	0	0	0	0	0	0	0	0	0	0	59	65	80	59	68	65	117	10.8167	68.5711	0.129879	66.6667	132	116	178	116	142	132	1036	32.187	144.411	0.185074	66.6667	0	0	0	0	0	0	0	0	0	0	0	0	0	0	0	0	0	0	0	0	0	0	0	0	0	0	0	0	0	0	3	0	0	0	0	0	0	0	0	0	0	0	0	0	0	0	0	0	0	0	0	0	0	0	0
1	0	68.63	0	0	0	0	0	0	0	0	0	0	0	0	0	0	76	68	76	68	72	72	32	5.6569	72.111	0.0555556	50	120	114	120	114	117	117	18	4.2426	117.038	0.025641	50	0	0	0	0	0	0	0	0	0	0	0	0	0	0	0	0	0	0	0	0	0	0	0	0	0	0	0	0	0	0	2	0	0	0	1	0	0	0	0	0	1	0	0	1	0	0	0	0	0	0	0	0	0	0	0	91.8								14.5	31.6		884		4.55		4.7		38	141	2.8	65	85
1	0	73.23	0	0	0	0	0	0	0	0	0	0	0	0	0	0	58	99	99	58	78	80	124.167	11.143	78.7313	0.137255	69.2308	115	174	174	115	149.538	152	240.936	15.5221	150.28	0.0997279	61.5385	1	0	0	0	0	0	0	0	0	0	0	0	0	0	0	0	0	0	0	0	0	0	1	0	0	0	0	0	0	0	3	0	0	0	1	0	1	0	0	0	0	0	0	0	0	0	0	0	0	0	0	0	0	0	0
0	0	75.18	0	1	0	0	0	1	0	0	2011-08-29	0	0	0	2011-08-29	0	76	76	76	76	76	76	0	0	76	0	0	132	113	132	113	122.5	122.5	180.5	13.435	122.868	0.077551	50	0	0	0	0	0	0	0	0	0	0	0	0	0	0	0	0	0	0	0	0	0	0	0	0	0	0	0	0	0	0	3	1	0	1	0	0	0	0	0	0	1	0	0	1	0	0	0	0	0	0	0	0	0	0	0	91.8								7.4	30.8		307		3.99		4.2		44	143	5.2	78	76					1.54			6.71		6.7
1	0	84.34	0	0	0	0	0	0	0	0	0	0	0	0	0	0	77	77	77	77	77	77			77	0		151	151	151	151	151	151			151	0		0	1	1	0	0	1	0	0	0	0	0	0	0	0	0	0	0	0	0	0	1	0	0	0	0	0	0	0	0	0	5	0	0	0	0	0	1	0	1	0	0	0	0	0	0	0	0	0	0	0	0	0	0	0	0	91.1	0	0	0.9			0.7	10.5	12.1	30.6		218		4.98		4.1	0.41	42	139	9	75	112	140		7	25.5					15.3
1	1	80.14	0	0	0	0	0	0	0	0	0	0	0	0	0	0	76	90	110	70	86.6667	84	221.867	14.8952	87.7268	0.156893	66.6667	150	170	200	146	168	170	371.2	19.2666	168.918	0.10469	50	0	0	0	0	0	1	0	0	0	0	0	0	0	0	0	0	0	0	0	0	0	0	0	0	0	0	0	0	0	0	4	0	0	1	0	0	0	0	0	0	0	0	0	1	0	0	0	0	0	0	0	0	0	0	0
1	0	89.37	0	0	0	0	0	0	0	0	0	0	0	0	0	0	68	69	69	68	68.5	68.5	0.5	0.7071	68.5018	0.00729927	0	146	147	147	146	146.5	146.5	0.5	0.7071	146.501	0.00341297	0	0	0	0	0	0	0	1	0	0	0	0	0	0	0	0	0	0	0	0	0	0	0	0	0	0	0	0	0	0	0	4	1	0	0	0	0	1	0	1	0	1	0	0	1	0	0	0	0	0	0	0	0	0	0	0	95.8	0.1	0.1	2.7			0.5	7.5	11	31.8		197		4.13		4.1	0.37	46.604	139	7.3	69	127	62.57		14.254	8.9255	5.03		1.08	5.4	13.1	6.4	8.2
1	1	82.54	0	0	0	0	0	0	0	0	0	0	0	0	0	0	73	50	73	49	57.3333	50	184.333	13.5769	58.3952	0.193352	33.3333	133	105	133	105	116.333	111	217.333	14.7422	116.954	0.10347	66.6667	0	1	0	0	0	1	0	0	0	0	0	0	0	0	0	0	0	0	0	0	0	0	0	0	0	0	0	0	0	0	4	1	0	1	0	0	0	0	0	0	0	0	0	0	0	0	0	0	0	0	0	0	0	0	0																4.4		43	138	6.8	78	107		19
0	0	64.63	0	0	0	0	0	0	0	0	0	0	0	0	0	0	84	84	84	84	84	84			84	0		177	177	177	177	177	177			177	0		0	0	0	0	0	0	0	0	0	0	0	0	0	0	0	0	0	0	0	0	0	0	0	0	0	0	0	0	0	0	2	0	0	0	0	0	0	0	0	0	0	0	0	0	0	0	0	0	0	0	0	0	0	0	0	91.6	0	0.2	2.4			0.7	7.1	10.4	31.8		166		4.15		3.3		41	142	4.1	70	77	80		16	9.1	2.26	4.4027	0.92	6.35	13.2	5.4
0	1	67.5	0	0	0	0	0	0	0	0	0	0	0	0	0	0	58	70	70	58	64	64	72	8.4853	64.2806	0.09375	50	154	130	154	130	142	142	288	16.9706	142.506	0.084507	50	0	0	0	0	0	0	0	0	0	0	0	0	0	0	0	0	0	0	0	0	0	0	0	0	0	0	0	0	0	0	2	0	0	0	0	0	0	0	1	0	0	0	0	0	0	0	0	0	0	0	0	0	0	0	0																4.2			140	8.1		85
0	0	70.49	0	0	0	0	0	0	0	0	0	0	0	0	0	0	86	75	86	69	76.6667	75	74.3333	8.6217	76.9892	0.0918205	66.6667	148	160	160	148	154	154	36	6	154.078	0.0318116	66.6667	0	0	0	0	0	0	0	0	0	0	0	0	0	0	0	0	0	0	0	0	0	0	0	0	0	0	0	0	0	0	3	0	0	0	0	0	0	0	0	0	0	0	0	0	0	0	0	0	0	0	0	0	0	0	0
0	0	70.43	0	0	0	0	0	0	0	0	0	0	0	0	0	0	78	84	84	78	81	81	18	4.2426	81.0555	0.037037	50	132	120	132	120	126	126	72	8.4853	126.143	0.047619	50	0	0	0	0	0	0	0	0	0	0	0	0	0	0	0	0	0	0	0	0	0	0	0	0	0	0	0	0	0	0	3	0	0	0	1	0	1	0	1	0	0	0	0	0	0	0	0	0	0	0	0	0	0	0	0	91.5								7	31		282		4.45		3.7	0.48	40.934	139	6.1	81	74					0.99	3.35	1.26	5.06		6.1
0	0	64.31	0	0	0	0	0	0	0	0	0	0	0	0	0	0	66	75	76	66	71.4	71	17.3	4.1593	71.4969	0.0521039	40	139	150	150	121	138.8	139	133.7	11.5629	139.185	0.0745111	60	0	0	0	0	0	0	1	0	0	0	0	0	0	0	0	0	0	0	0	0	0	0	0	0	0	0	1	0	0	0	2	0	0	0	0	0	0	0	0	0	1	0	0	0	0	0	0	0	0	0	0	0	0	0	0
1	0	85.11	0	0	0	0	0	0	0	0	0	0	0	0	0	0	74	85	85	74	79.5	79.5	60.5	7.7782	79.69	0.0691824	50	165	184	184	165	174.5	174.5	180.5	13.435	174.758	0.0544413	50	1	1	0	0	0	1	0	0	1	1	0	0	0	0	0	0	0	0	0	0	0	0	0	1	0	1	0	0	0	0	5	1	0	0	0	1	0	1	0	0	1	0	0	1	0	0	0	0	0	0	0	0	0	0	0	82.3	0	0	0.3			0.4	8.8	9.1	27.3		263		3.45		5.7		38	139	14.9	70	190	89		12	5.8	1.3			5.54	9.4	12.5	12.1
1	0	71.27	0	0	0	0	0	0	0	0	0	0	0	0	0	0	59	59	59	59	59	59			59	0		141	141	141	141	141	141			141	0		1	0	0	0	0	0	0	0	1	0	0	0	0	0	0	0	0	0	0	0	0	0	0	0	0	0	0	0	0	1	5	0	0	0	0	0	0	0	0	0	1	0	0	1	0	0	0	0	0	0	0	0	0	0	0	70.4	0	0.1	0.7			0.3	7.8	8.4	22.1		303		5.26		4.7	0.1	43	131	6.3	76	60	108		20	4.6	1.17	2.4482	1.48	4.46	10.2	6.3
0	0	85	0	0	0	0	0	0	0	0	0	0	0	0	0	0	78	77	80	65	74.1667	77	37.3667	6.1128	74.3763	0.075239	66.6667	140	146	168	118	147.333	146	338.667	18.4029	148.288	0.114024	66.6667	0	0	0	0	0	0	0	0	0	0	0	0	0	0	0	0	0	0	0	0	0	0	0	0	0	0	0	0	0	0	4	0	0	0	0	0	0	0	0	0	0	0	0	0	0	0	0	0	0	0	0	0	0	0	0
1	1	71.39	1	0	0	0	1	0	0	2015-03-14	0	0	0	2004-11-19	0	0	64	54	64	54	58.6667	58	25.3333	5.0332	58.8104	0.0700502	33.3333	130	130	130	126	128.667	130	5.3333	2.3094	128.68	0.0146551	0	1	1	0	0	0	0	1	0	1	0	0	0	0	0	0	0	0	0	0	0	0	0	0	1	0	0	1	0	0	0	3	1	0	1	0	0	0	0	0	0	0	0	0	0	0	0	0	0	0	0	0	0	0	0	0	64.2	0.2	0	1.5			1.6	12.2	15.5	20.3		392		4.68		3.9		40.934	137	7.5	72	123	72.02		18.924	12.6606	0.46	2.6709	1.32	4.2	9.51	7.5	9.3
1	1	65.94	0	0	0	0	0	0	0	0	0	0	0	0	0	0	84	84	84	84	84	84			84	0		185	185	185	185	185	185			185	0		0	0	0	0	0	0	0	0	0	0	0	0	0	0	0	0	0	0	0	0	0	0	0	0	0	0	0	0	0	0	2	0	0	0	0	0	0	0	0	0	0	0	0	0	0	0	0	0	0	0	0	0	0	0	0
0	0	58.03	0	0	0	0	0	0	0	0	0	0	0	0	0	0	66	69	80	66	71.6667	69	54.3333	7.3711	71.9189	0.0839789	66.6667	122	134	135	122	130.333	134	52.3333	7.2342	130.467	0.0453198	33.3333	0	0	0	0	0	0	0	0	0	0	0	0	0	0	0	0	0	0	0	0	0	0	0	0	0	0	0	0	0	0	1	0	0	0	0	0	0	0	0	0	0	0	0	0	0	0	0	0	0	0	0	0	0	0	0
1	0	76.35	0	0	0	0	0	0	0	0	0	0	0	0	0	0	61	61	61	61	61	61			61	0		123	123	123	123	123	123			123	0		0	0	0	0	1	0	1	0	0	0	0	0	0	0	0	0	0	0	0	0	0	0	0	0	0	0	0	0	0	0	3	0	0	0	0	0	1	0	1	0	1	0	0	1	0	0	0	0	0	0	0	0	0	0	0	96.3	0	0	1			0.4	6.6	8.1	34		176		3.42		4	0.18	40	139	5.8	73	75	70		13	8.6	0.53	1.8591	2.18	4.28	11.6	5.5	13.7
1	1	77.32	0	0	0	0	0	0	0	0	0	0	0	0	0	0	79	67	81	64	70.5385	68	29.2692	5.4101	70.7297	0.0736883	53.8462	156	140	167	115	146.231	147	188.859	13.7426	146.826	0.0902919	69.2308	0	0	0	0	0	0	0	0	0	0	0	0	0	0	0	0	0	0	0	0	0	0	0	0	0	0	0	0	0	0	3	0	0	0	0	0	0	0	0	0	0	0	0	0	0	0	0	0	0	0	0	0	0	0	0
1	1	59.01	0	0	0	0	0	0	0	0	0	0	0	0	0	0	74	72	74	72	73	73	2	1.4142	73.0068	0.0136986	0	138	110	138	110	124	124	392	19.799	124.788	0.112903	50	0	0	0	0	0	0	0	0	0	0	0	0	0	0	0	0	0	0	0	0	0	0	0	0	0	0	0	0	0	0	1	0	0	0	0	0	0	0	0	0	0	0	0	0	0	0	0	0	0	0	0	0	0	0	0	92								17.9	31.9		327		3.84		4.9	0.43	38	144	7.2	67	67	157		34	7.6					12.2
0	1	69.07	0	0	0	0	0	0	0	0	0	0	0	0	0	0	68	68	68	68	68	68			68	0		128	128	128	128	128	128			128	0		0	0	0	0	0	0	0	0	0	0	0	0	0	0	0	0	0	0	0	0	0	0	0	0	0	0	0	0	0	0	2	0	0	0	0	0	1	0	0	0	0	0	0	0	0	0	0	0	0	0	0	0	0	0	0																4.4			141	5.1		81					1.3	3.9391	0.87	5.4		5.7
1	1	66.29	0	0	0	0	0	0	0	0	0	0	0	0	0	0	85	68	85	68	76.5	76.5	144.5	12.0208	76.9708	0.111111	50	145	127	145	127	136	136	162	12.7279	136.298	0.0661765	50	0	1	0	0	0	0	0	0	0	0	0	0	0	0	0	0	0	0	0	0	0	0	0	0	0	0	0	0	0	0	2	0	0	1	0	0	0	0	0	0	0	0	0	1	0	0	0	0	0	0	0	0	0	0	0	89.4	0	0.1	2.1			0.6	3.5	6.3	30.2		198		5.91		4		45	144	8.8	81	106									17.8
0	1	61.13	0	0	0	0	0	0	0	0	0	0	0	0	0	0	72	72	72	72	72	72			72	0		154	154	154	154	154	154			154	0		0	0	0	0	0	0	0	0	0	0	0	0	0	0	0	0	0	0	0	0	0	0	0	0	0	0	0	0	0	0	2	0	0	0	0	0	0	0	0	0	0	0	0	0	0	0	0	0	0	0	0	0	0	0	0	90.2	0	0	1.3			0.8	8.1	10.3	30.1		210		4.7		3.6		40	141	3.5	62	94	42		14	21.1					14.2	6.1
0	0	67.03	0	0	1	0	0	0	0	0	0	2010-04-19	0	0	0	0	82	75	82	75	78.5	78.5	24.5	4.9497	78.578	0.044586	50	147	134	147	134	140.5	140.5	84.5	9.1924	140.65	0.0462633	50	0	0	0	0	0	0	0	0	0	0	0	0	0	0	0	0	0	0	0	0	0	0	0	0	0	0	0	0	0	0	2	0	0	0	1	0	1	0	0	0	0	0	0	0	0	0	0	0	0	0	0	0	0	0	0																4.1			136	3.9		81
1	1	72.47	0	0	0	0	0	0	0	0	0	0	0	0	0	0	54	70	71	46	56.5	52	124.7	11.1669	57.4123	0.180424	66.6667	178	140	178	121	147.167	142	382.567	19.5593	148.246	0.121326	66.6667	0	1	1	0	0	0	1	0	0	0	0	0	0	0	0	0	0	0	0	0	1	0	0	0	0	0	1	0	0	0	4	1	0	0	0	1	0	0	1	0	0	0	0	0	0	0	0	0	0	0	0	0	0	0	0
1	0	85.18	0	0	0	0	0	0	0	0	0	0	0	0	0	0	68	64	83	58	68.8182	68	42.9636	6.5547	69.1014	0.0908136	54.5455	158	154	158	130	144.727	145	98.6182	9.9307	145.037	0.0654232	90.9091	0	0	0	0	0	0	0	0	0	0	0	0	0	0	0	0	0	0	0	0	0	0	0	0	0	0	0	0	0	0	4	0	0	0	0	0	0	0	0	0	0	0	0	0	0	0	0	0	0	0	0	0	0	0	0
1	1	78.35	1	0	0	0	0	0	0	2003-01-02	0	0	0	0	0	0	67	67	67	67	67	67			67	0		125	125	125	125	125	125			125	0		1	1	0	0	0	0	0	0	0	1	0	0	0	0	0	0	0	0	0	0	1	0	0	0	0	0	0	0	0	0	4	1	0	0	0	1	0	1	0	0	0	0	0	0	0	0	0	0	0	0	0	0	0	0	0
1	1	61.06	0	1	0	0	0	0	0	0	2007-05-04	0	0	0	0	0	59	60	60	59	59.5	59.5	0.5	0.7071	59.5021	0.00840336	0	139	148	148	139	143.5	143.5	40.5	6.364	143.571	0.0313589	50	0	0	0	0	0	0	0	0	0	0	0	0	0	0	0	0	0	0	0	0	0	0	0	0	0	0	0	0	0	0	2	0	0	0	0	1	0	0	0	0	0	0	0	0	0	0	0	0	0	0	0	0	0	0	0	94.3	0	0	0.6			0.4	3.7	4.2	33.5		79	41.2896	3.94		4.24		35	120	3.9	72	88	100	40	26	10					13.2		6.7
1	1	68.17	0	0	0	0	0	0	0	0	0	0	0	0	0	0	62	62	62	62	62	62			62	0		126	126	126	126	126	126			126	0		0	0	0	0	0	0	0	0	0	0	0	0	0	0	0	0	0	0	0	0	0	0	0	0	0	0	0	0	0	0	2	0	0	0	0	0	0	0	1	0	0	0	0	0	0	0	0	0	0	0	0	0	0	0	0	88.5								6.9	29.5		215		3.81		3.7		35	139	5.8	63	79	47		16	9.7					11.2
1	0	72.53	0	0	0	0	0	0	0	0	0	0	0	0	0	0	71	71	71	71	71	71			71	0		138	138	138	138	138	138			138	0		0	0	0	0	0	0	0	0	0	0	0	0	0	0	0	0	0	0	0	0	0	0	0	0	0	0	0	0	0	0	3	0	0	0	0	0	0	0	0	0	0	0	0	0	0	0	0	0	0	0	0	0	0	0	0
1	0	86.81	0	0	0	0	0	0	0	0	0	0	0	0	0	0	86	85	86	68	78.5385	77	31.4359	5.6068	78.723	0.0685882	30.7692	159	168	202	135	157.692	159	284.231	16.8591	158.522	0.102717	84.6154	0	0	0	0	1	0	0	0	0	0	0	0	0	0	0	0	0	0	0	0	0	0	0	0	0	0	0	0	0	0	4	0	0	0	0	0	0	0	0	0	0	0	0	0	0	0	0	0	0	0	0	0	0	0	0
1	1	74.13	0	0	0	0	0	0	0	0	0	0	0	0	0	0	99	62	99	59	69.75	64.5	151.477	12.3076	70.7384	0.168941	66.6667	209	122	209	122	153.833	148	726.697	26.9573	155.983	0.167777	66.6667	0	0	0	0	0	1	0	0	1	0	0	0	0	0	0	0	0	0	0	0	0	0	0	0	0	0	0	0	0	0	3	1	0	1	1	0	0	0	0	0	0	0	0	0	0	0	0	0	0	0	0	0	0	0	0	92.3								4.7	31		201		4.21		4.75		36	136	6	70	121					0.98	3.8745	1.01	5.33		12.09
1	1	72.02	0	0	0	0	0	0	0	0	0	0	0	0	0	0	70	76	80	70	74.3333	73	24.6667	4.9666	74.4715	0.0609931	50	120	130	130	112	123.667	125	56.6667	7.5277	123.857	0.0555675	83.3333	0	0	0	0	0	0	0	0	0	0	0	0	0	0	0	0	0	0	0	0	0	0	0	0	0	0	0	0	0	0	3	0	0	0	0	0	0	0	0	0	0	0	0	0	0	0	0	0	0	0	0	0	0	0	0																4.7		43	139	7.9	69	72	110		21	15.2						13.4
1	0	82.68	0	0	0	0	0	0	0	0	0	0	0	0	0	0	74	69	94	69	78	74.5	120.667	10.9848	78.578	0.121963	75	168	127	173	117	146.25	147.5	804.917	28.3711	148.299	0.168	75	1	0	0	0	0	1	0	0	1	0	0	0	0	0	0	0	0	0	0	0	0	0	0	1	0	0	0	0	0	0	4	1	0	1	1	0	1	1	1	0	0	0	0	0	0	0	0	0	0	0	0	0	0	0	0
1	1	83.35	0	0	0	0	0	0	0	0	0	0	0	0	0	0	55	72	76	55	64.7143	65	61.2381	7.8255	65.1186	0.111953	71.4286	150	151	164	126	146.857	149	129.476	11.3788	147.234	0.0717342	85.7143	1	0	0	0	0	0	0	0	0	0	0	0	0	0	0	0	0	0	0	0	0	0	1	0	0	0	0	0	1	0	6	0	0	1	0	0	0	0	0	0	0	0	0	0	0	0	0	0	0	0	0	0	0	0	0
1	0	86.08	0	0	0	0	0	0	0	0	0	0	0	0	0	0	90	76	90	76	83	83	98	9.8995	83.2947	0.0843373	50	179	154	179	154	166.5	166.5	312.5	17.6777	166.969	0.0750751	50	0	0	0	0	1	0	0	0	0	0	0	0	0	0	0	0	0	0	0	0	0	0	0	0	0	0	0	0	0	0	4	1	0	1	0	0	1	0	1	0	0	0	0	0	0	0	0	0	0	0	0	0	0	0	0	92.2								7.4	32.2		194		3.91		4.27		32.996	143	7.2	59	121
1	1	83.27	0	0	0	0	0	0	0	0	0	0	0	0	0	0	78	82	89	68	76.7	75.5	45.1222	6.7173	76.9643	0.0830847	60	160	167	169	140	154.9	159	138.1	11.7516	155.301	0.0719725	90	0	0	0	0	0	0	0	0	0	0	0	0	0	0	0	0	0	0	0	0	0	0	0	0	0	0	0	0	0	0	4	0	0	0	0	0	0	0	0	0	0	0	0	0	0	0	0	0	0	0	0	0	0	0	0																	0.36
1	1	74.73	0	0	0	0	0	0	0	0	0	0	0	0	0	0	76	70	76	70	73	73	18	4.2426	73.0616	0.0410959	50	150	120	150	120	135	135	450	21.2132	135.831	0.111111	50	1	1	0	0	0	1	0	0	1	0	0	0	0	0	1	0	0	0	0	0	1	0	0	1	0	1	0	0	0	0	5	0	0	0	0	1	0	1	1	0	0	0	0	0	0	0	0	0	0	0	0	0	0	0	0	92.6								6.9	31.9		359		3.51		4.5		36	143	5.2	63	115
0	1	57.19	0	0	0	0	0	0	0	0	0	0	0	0	0	0	86	80	86	76	80.6667	80	25.3333	5.0332	80.7713	0.0509456	33.3333	136	130	136	124	130	130	36	6	130.092	0.0376845	66.6667	0	0	0	0	0	0	0	0	0	0	0	0	0	0	0	0	0	0	0	0	0	0	0	0	0	0	0	0	0	0	1	0	0	0	1	0	0	0	0	0	1	0	0	1	0	0	0	0	0	0	0	0	0	0	0
0	0	78.39	0	0	0	0	0	0	0	0	0	0	0	0	0	0	76	76	76	76	76	76			76	0		170	170	170	170	170	170			170	0		0	0	0	0	0	0	1	0	0	0	0	0	0	0	0	0	0	0	0	0	0	0	0	0	0	0	0	0	0	0	3	0	0	1	0	0	0	1	0	0	1	0	0	1	0	0	0	0	0	0	0	0	0	0	0	91.8	0	0.1	1.4			0.5	4.8	10	30.6		327		4.18		4			143	4.7		73									12.8
1	1	79.6	0	0	0	0	0	0	0	0	0	0	0	0	0	0	100	82	100	58	81.6667	81	194.267	13.938	82.6519	0.155799	50	190	140	190	112	145.333	135	842.667	29.0287	147.73	0.182336	66.6667	1	0	0	0	0	1	0	0	1	0	0	0	0	0	0	0	0	0	0	0	0	0	0	1	0	0	0	0	0	0	3	1	0	1	0	0	1	1	0	0	1	0	0	1	0	0	0	0	0	0	0	0	0	0	0																3.9		44	147	6	77	113	109		19	11.3	2.23	3.0564	1.03	5.1		5
1	0	73.37	0	0	0	0	0	0	0	0	0	0	0	0	0	0	80	79	88	66	77.0769	78	41.0769	6.4091	77.3225	0.0798902	61.5385	137	138	166	105	131.692	136	332.231	18.2272	132.852	0.132978	84.6154	0	0	0	0	0	1	1	0	0	0	0	0	0	0	0	0	0	0	0	0	0	0	0	0	0	0	0	0	0	0	3	0	0	1	0	0	0	1	0	0	1	0	0	1	0	0	0	0	0	0	0	0	0	0	0
1	1	72.1	0	0	0	0	0	0	0	0	0	0	0	0	0	0	74	70	74	70	72	72	8	2.8284	72.0278	0.0277778	0	159	170	170	159	164.5	164.5	60.5	7.7782	164.592	0.0334347	50	0	0	0	0	0	1	0	0	0	0	0	0	0	0	0	0	0	0	0	0	0	0	0	0	0	0	0	0	0	0	3	1	0	1	1	1	0	1	0	0	0	0	0	0	0	0	0	0	0	0	0	0	0	0	0	91.4	0	0.1	1.3			0.5	3.6	5.5	30.5		265		4.06		5		42	140	9.4	72	220	83		16	11.7	1.65	2.2936	0.86	4.12	12.4	4.9
1	1	69.82	0	0	0	0	0	0	0	0	0	0	0	0	0	0	74	79	79	74	75.6667	74	8.3333	2.8868	75.7034	0.0311501	33.3333	143	137	153	137	144.333	143	65.3333	8.0829	144.484	0.0457251	66.6667	0	0	0	0	1	0	0	0	0	0	0	0	0	0	0	0	0	0	0	0	0	0	0	0	0	0	0	0	0	0	2	0	0	0	0	0	0	0	0	0	0	0	0	0	0	0	0	0	0	0	0	0	0	0	0																4.3			138	4.6		79										5.5
1	0	69.74	0	0	0	0	0	0	0	0	0	0	0	0	0	0	69	55	83	55	69.625	70	63.4107	7.9631	70.0223	0.106984	37.5	132	124	177	124	142.625	138.5	286.268	16.9195	143.5	0.110967	75	1	0	0	0	0	0	0	0	0	0	0	0	0	0	0	0	0	0	0	0	0	0	0	0	0	0	0	0	0	0	2	0	0	1	1	0	0	0	0	0	0	0	0	0	0	0	0	0	0	0	0	0	0	0	0	67.6	0.053	0.009	1.01			1.22	13.6	15.9	21.7		136		4.71		3.6		44.336	140	8.7	70	102	80.525		19.858	21.5884					10.2
1	1	81.43	1	0	0	0	0	0	0	2005-04-02	0	0	0	0	0	0	55	62	62	55	58.5	58.5	24.5	4.9497	58.6046	0.0598291	50	136	139	139	136	137.5	137.5	4.5	2.1213	137.508	0.0109091	0	0	0	0	0	0	0	1	0	0	0	0	0	0	0	0	0	0	0	0	0	0	0	0	0	0	0	0	0	0	0	4	0	0	0	0	0	0	1	0	0	0	0	0	0	0	0	0	0	0	0	0	0	0	0	0	69.9	0	0.1	1.4			0.4	3.1	5.1	22.3		147		4.77		4.7		46	138	4.5	82	100	64		15	15.7					10.6
1	1	69.16	0	0	0	0	0	0	0	0	0	0	0	0	0	0	64	60	66	56	61.6	62	14.8	3.8471	61.696	0.0558593	60	120	110	126	110	117.6	116	34.8	5.8992	117.718	0.044867	40	1	0	0	0	0	0	0	0	0	0	0	0	0	0	0	0	0	0	0	0	0	0	0	0	0	0	0	0	0	0	2	0	0	1	0	0	0	0	0	0	0	0	0	0	0	0	0	0	0	0	0	0	0	0	0
0	0	77.01	0	0	0	0	0	0	0	0	0	0	0	0	0	0	62	74	74	62	68	68	72	8.4853	68.2642	0.0882353	50	116	134	134	116	125	125	162	12.7279	125.324	0.072	50	0	0	0	0	0	0	0	0	0	0	0	0	0	0	0	0	0	0	0	0	0	0	0	0	0	0	0	0	0	0	3	0	0	0	0	0	0	0	0	0	0	0	0	0	0	0	0	0	0	0	0	0	0	0	0
1	0	83.02	0	0	0	0	0	0	0	0	0	0	0	0	0	0	66	76	76	66	71	71	50	7.0711	71.1758	0.0704225	50	135	175	175	135	155	155	800	28.2843	156.285	0.129032	50	0	0	0	0	0	0	0	0	0	0	0	0	0	0	0	0	0	0	0	0	0	0	0	0	0	0	0	0	0	0	4	0	0	1	1	0	1	0	0	0	0	0	0	1	0	0	0	0	0	0	0	0	0	0	0	84.7								7.1	28.9		306		4.57		3.9		39	145	9.4	72	143	92		8	5.1					13.2
1	0	84.37	0	0	0	0	0	0	0	0	0	0	0	0	0	0	64	55	75	47	60.5	61	75.9091	8.7126	61.0724	0.137879	66.6667	140	106	170	93	122.5	118	414.636	20.3626	124.042	0.159149	75	0	0	0	0	0	0	0	0	0	0	0	0	0	0	0	0	0	0	0	0	0	0	0	0	0	0	0	0	0	0	4	0	0	0	0	0	0	0	0	0	0	0	0	0	0	0	0	0	0	0	0	0	0	0	0
1	1	74.14	0	1	0	0	0	0	0	0	2010-12-19	0	0	0	0	0	86	88	88	86	86.6667	86	1.3333	1.1547	86.6718	0.0108786	0	152	158	158	132	147.333	152	185.333	13.6137	147.752	0.0754449	66.6667	0	0	0	0	0	0	0	0	0	0	0	0	0	0	0	0	0	0	0	0	0	0	0	0	0	0	0	0	0	0	3	0	0	0	0	0	0	0	0	0	1	0	0	0	0	0	0	0	0	0	0	0	0	0	0																4.6		42	140	5.5	69	104
0	1	24.66	0	0	0	0	0	0	0	0	0	0	0	0	0	0	90	90	90	90	90	90			90	0		175	175	175	175	175	175			175	0		0	0	0	0	0	0	0	0	0	0	0	0	0	0	0	0	0	0	0	0	0	0	0	0	0	0	0	0	0	0	0	0	0	0	0	0	0	0	0	0	0	0	0	0	0	0	0	0	0	0	0	0	0	0	0
1	0	85.21	0	0	0	0	0	0	0	0	0	0	0	0	0	0	74	74	74	74	74	74			74	0		134	134	134	134	134	134			134	0		0	0	0	0	0	0	0	0	0	0	0	0	0	0	0	0	0	0	0	0	0	0	0	0	0	0	0	0	0	0	4	0	0	1	0	0	1	0	0	0	0	0	0	0	0	0	0	0	0	0	0	0	0	0	0	92.1								7.2	31.7		311		4.12		4		43	136	6.3	77	67	119		21	8.1	1.44	3.0855	0.96	4.7	13.1		5.4
1	1	62.53	0	0	0	0	0	0	0	0	0	0	0	0	0	0	82	70	88	70	80.25	81.5	56.25	7.5	80.5124	0.080937	75	140	128	194	128	154.5	148	825	28.7228	156.49	0.161001	75	0	0	0	0	0	1	0	0	0	0	0	0	0	0	0	0	0	0	0	0	0	0	0	0	0	0	0	0	0	0	2	0	0	1	0	0	1	0	0	0	0	0	0	0	0	0	0	0	0	0	0	0	0	0	0	83.5								7.74	28.8		295		4.73		3.1		45.47	130	6.9	71	101	39.89		14.254	7.9234	1.04	4.0973	1.53	6.1	13.6	7.3	8.2
1	1	87.83	0	0	0	0	0	0	0	0	0	0	0	0	0	0	54	65	73	54	63.8462	62	32.4744	5.6986	64.0805	0.085754	46.1538	156	140	180	121	148.154	151	230.308	15.1759	148.87	0.0984148	69.2308	1	1	0	0	0	0	1	0	1	0	0	0	1	0	1	0	0	0	0	0	1	0	0	1	0	1	0	0	0	0	6	0	0	0	0	1	0	1	1	0	0	0	0	0	0	0	0	0	0	0	0	0	0	0	0
1	0	72.4	0	0	0	0	0	0	0	0	0	0	0	0	0	0	91	72	91	71	79	77	46.25	6.8007	79.2598	0.081162	66.6667	182	159	182	144	163.667	162	113.5	10.6536	163.975	0.0613708	88.8889	0	0	1	0	0	0	1	0	0	0	0	0	0	0	0	0	0	0	0	0	0	0	0	0	0	0	0	0	0	0	5	0	0	0	0	1	1	0	0	0	0	0	0	0	0	0	0	0	0	0	0	0	0	0	0
1	0	89.99	0	0	0	0	0	0	0	0	0	0	0	0	0	0	70	60	70	60	65	65	50	7.0711	65.192	0.0769231	50	150	130	150	130	140	140	200	14.1421	140.357	0.0714286	50	0	0	0	0	0	0	0	0	0	0	0	0	0	0	0	0	0	0	0	0	0	0	0	0	0	0	0	0	0	0	4	0	0	0	0	0	0	0	0	0	0	0	0	0	0	0	0	0	0	0	0	0	0	0	0
1	0	82.96	0	0	0	0	0	0	0	0	0	0	0	0	0	0	53	53	53	53	53	53			53	0		110	110	110	110	110	110			110	0		0	0	0	0	0	0	0	0	0	0	0	0	0	0	0	0	0	0	0	0	0	0	0	0	0	0	0	0	0	0	4	0	0	1	0	0	0	0	0	0	0	0	0	0	0	0	0	0	0	0	0	0	0	0	0	93.3								7.5	31.8		212		3.69		4.4		43	139	5.3	74	78
1	1	63.67	0	0	0	0	0	0	0	0	0	0	0	0	0	0	56	76	76	56	69.5	73	89	9.434	69.9786	0.117555	50	130	130	130	120	127	129	22.6667	4.761	127.067	0.0324654	50	0	0	0	0	0	0	0	0	0	0	0	0	0	0	0	0	0	0	0	0	0	0	0	0	0	0	0	0	0	0	2	0	0	1	1	1	0	0	1	0	1	0	0	1	0	0	0	0	0	0	0	0	0	0	0	90.3	0.028	0.031	1.56			0.53	5.47	7.62	30.3		203		4.73		3.9		40.934	145	6.4	68	172	61.625		8.65	11.5674					14.3		5.6
0	1	73.83	0	0	0	0	0	0	0	0	0	0	0	0	0	0	73	78	78	73	75.5	75.5	12.5	3.5355	75.5414	0.0331126	50	151	147	151	147	149	149	8	2.8284	149.013	0.0134228	0	0	0	0	0	0	0	0	0	0	0	0	0	0	0	0	0	0	0	0	0	0	0	0	0	0	0	0	0	0	0	3	0	0	0	0	0	0	0	0	0	0	0	0	0	0	0	0	0	0	0	0	0	0	0	0
1	0	86.64	0	0	0	0	0	0	0	0	0	0	0	0	0	0	63	62	76	45	58.25	57	86.2143	9.2852	58.894	0.149107	62.5	123	119	136	104	117.75	117.5	101.929	10.096	118.128	0.0802031	75	0	0	0	0	0	0	0	0	0	0	0	0	0	0	0	0	0	0	0	0	0	0	0	0	0	0	0	0	0	0	4	0	0	0	1	0	1	0	0	0	0	0	0	0	0	0	0	0	0	0	0	0	0	0	0
1	1	76.06	1	0	0	0	0	0	0	2003-03-07	0	0	0	0	0	0	75	69	75	69	72	72	18	4.2426	72.0625	0.0416667	50	174	157	174	157	165.5	165.5	144.5	12.0208	165.718	0.0513595	50	0	0	0	0	0	0	0	0	0	0	0	0	0	0	0	0	0	0	0	0	0	0	0	0	0	0	0	0	0	0	3	1	0	1	1	0	0	1	0	0	1	0	0	1	0	0	0	0	0	0	0	0	0	0	0	87.4	0.318	0.005	0.745			0.734	18.9	20.7	29.7		312		4.95		4.1		28.46	135	7.6	59	195	89.975		18.924	5.5548					14.7
1	0	76.34	0	0	0	0	0	0	0	0	0	0	0	0	0	0	71	64	85	56	68	64.5	66.7692	8.1712	68.4544	0.115794	71.4286	154	151	162	138	150.714	151	51.9121	7.205	150.874	0.0460667	71.4286	0	0	0	0	0	0	0	0	0	0	0	0	0	0	0	0	0	0	0	0	0	0	0	0	0	0	0	0	0	0	3	0	0	0	0	0	0	0	0	0	0	0	0	0	0	0	0	0	0	0	0	0	0	0	0
0	0	73.25	0	1	0	0	0	1	0	0	2003-03-29	0	0	0	2003-03-29	0	92	60	92	60	71.75	66.5	148.5	12.1861	72.6498	0.158871	50	193	135	194	135	174.5	186	545.429	23.3544	175.862	0.125192	50	0	0	0	0	0	0	0	0	0	0	0	0	0	0	0	0	0	0	0	0	0	0	0	0	0	0	0	0	0	0	3	0	0	1	0	0	0	0	0	0	0	0	0	0	0	0	0	0	0	0	0	0	0	0	0
1	1	68.4	0	0	0	0	0	0	0	0	0	0	0	0	0	0	78	68	82	60	72.9091	75	42.2909	6.5031	73.1723	0.0850444	63.6364	150	167	167	117	149.727	153	203.018	14.2484	150.342	0.090734	81.8182	0	0	0	0	0	0	0	0	0	0	0	0	0	0	0	0	0	0	0	0	0	0	0	0	0	0	0	0	0	0	2	0	0	1	1	0	0	0	0	0	0	0	0	0	0	0	0	0	0	0	0	0	0	0	0
1	1	67.3	0	0	0	0	0	0	0	0	0	0	0	0	0	0	77	77	77	77	77	77			77	0		142	142	142	142	142	142			142	0		0	0	0	0	0	0	0	0	0	0	0	0	0	0	0	0	0	0	0	0	0	0	0	0	0	0	0	0	0	0	2	0	0	0	0	0	0	0	0	0	0	0	0	0	0	0	0	0	0	0	0	0	0	0	0	92.7	0.1	0.1	2			0.7	6.2	10.3	31.3		260		4.08		3.9		42	136	4.8	73	105	71		14	6.8					12.8
1	0	79.96	1	0	0	0	0	0	0	2018-01-10	0	0	0	0	0	0	67	67	67	67	67	67			67	0		145	145	145	145	145	145			145	0		1	1	0	0	0	0	0	0	1	0	0	0	0	0	0	0	0	0	0	0	0	0	0	1	0	0	0	0	0	0	3	0	0	1	0	1	0	1	0	0	0	0	0	0	0	0	0	0	0	0	0	0	0	0	0	95.1								7.44	31.9		208		3.99	0.379
1	0	92.16	0	0	0	0	0	0	0	0	0	0	0	0	0	0	45	45	45	45	45	45			45	0		100	100	100	100	100	100			100	0		1	0	0	0	0	1	1	0	1	0	0	0	1	0	1	0	0	0	0	0	0	0	0	1	0	0	1	0	0	0	5	0	0	0	0	0	1	0	0	0	0	0	0	0	0	0	0	0	0	0	0	0	0	0	0	91.2	0.1	0.2	2.1			1	8.6	11.9	30.4		362		3.47		3.6		36	142	8.8	82	116	103		21	6.3					10.6		5.3
1	0	84.01	0	0	0	0	0	0	0	0	0	0	0	0	0	0	80	80	80	80	80	80			80	0		171	171	171	171	171	171			171	0		0	1	0	0	0	0	1	0	0	0	0	0	0	0	0	0	0	0	0	0	1	0	0	0	0	0	0	0	0	0	5	1	1	0	0	0	0	0	0	0	1	0	0	1	0	0	0	0	0	0	0	0	0	0	0	90.3	0	0.1	0.9			0.5	5	8	34.7		186		2.75		4	0.1932	32	139	17.8	54	101	52		14	3.8					8.6	7.3	8.8
0	0	67.25	0	0	0	0	0	0	0	0	0	0	0	0	0	0	60	59	74	59	66.375	67.5	25.9821	5.0973	66.546	0.0718351	25	146	112	146	112	133.25	134.5	103.643	10.1805	133.59	0.0714672	50	0	0	0	0	0	0	0	0	0	0	0	0	0	0	0	0	0	0	0	0	0	0	0	0	0	0	0	0	0	0	2	0	0	0	1	0	0	0	0	0	0	0	0	0	0	0	0	0	0	0	0	0	0	0	0
1	0	73.2	1	0	0	0	0	0	0	2004-11-15	0	0	0	0	0	0	84	63	84	58	69.0833	69	60.9924	7.8098	69.4868	0.108236	66.6667	164	135	164	122	137.583	135.5	160.083	12.6524	138.116	0.0880467	75	0	0	0	0	0	0	0	0	0	0	0	0	0	0	0	0	0	0	0	0	0	0	0	0	0	0	0	0	0	0	3	0	0	1	0	1	0	0	0	0	0	0	0	0	0	0	0	0	0	0	0	0	0	0	0																4.22			144	10		88
1	0	76.18	0	0	0	0	0	0	0	0	0	0	0	0	0	0	85	85	85	85	85	85			85	0		154	154	154	154	154	154			154	0		0	0	0	0	0	0	0	0	0	0	0	0	0	0	0	0	0	0	0	0	0	0	0	0	0	0	0	0	0	0	3	0	0	0	1	0	0	0	0	0	0	0	0	0	0	0	0	0	0	0	0	0	0	0	0	87.9								8.4	29.9		257		3.86		3.3		37	137	6.4	70	90	82		10	7.6					11.5
1	1	73.49	0	1	0	0	0	0	0	0	2003-11-03	0	0	0	0	0	82	82	82	82	82	82			82	0		161	161	161	161	161	161			161	0		0	0	0	0	0	0	0	0	0	0	0	0	0	0	0	0	0	0	0	0	0	0	0	0	0	0	0	0	0	0	3	0	0	1	0	0	0	0	0	0	1	0	0	1	0	0	0	0	0	0	0	0	0	0	0	89.7	0	0.006	0.432			0.106	10.6	11.1	30.6		346		4.61		4.2		22.79	107	4.1	49	53	70.13		21.726	12.2051					14.1
1	0	82.06	0	0	0	0	0	0	0	0	0	0	0	0	0	0	71	66	92	52	69.4667	68	126.695	11.2559	70.3126	0.156539	73.3333	144	114	197	82	127.8	116	790.171	28.11	130.654	0.212495	80	0	0	0	0	0	0	0	0	0	0	0	0	0	0	0	0	0	0	0	0	0	0	0	0	0	0	0	0	0	0	4	0	0	0	0	0	0	0	0	0	0	0	0	0	0	0	0	0	0	0	0	0	0	0	0
0	0	74.27	0	0	0	0	0	0	0	0	0	0	0	0	0	0	88	89	95	54	83.6364	88	148.054	12.1678	84.4372	0.138714	63.6364	157	146	203	144	163.546	160	244.673	15.642	164.224	0.0911923	72.7273	0	0	0	0	0	0	0	0	0	0	0	0	0	0	0	0	0	0	0	0	0	0	0	0	0	0	0	0	0	0	3	0	0	0	0	0	0	0	1	0	0	0	0	0	0	0	0	0	0	0	0	0	0	0	0
0	0	71.63	0	0	0	0	0	0	0	0	0	0	0	0	0	0	52	61	61	52	57	57.5	15.3333	3.9158	57.1008	0.0594941	50	136	159	159	114	131	125.5	451.333	21.2446	132.286	0.140446	50	0	0	0	0	0	0	0	0	0	0	0	0	0	0	0	0	0	0	0	0	0	0	0	0	0	0	0	0	0	0	3	0	0	0	0	0	0	0	0	0	0	0	0	0	0	0	0	0	0	0	0	0	0	0	0	92.5								5.6	32.2		206		4.11	0.38	4.8			140	7		59
0	0	75.2	0	0	0	0	0	0	0	0	0	0	0	0	0	0	84	84	84	84	84	84			84	0		158	158	158	158	158	158			158	0		0	0	0	0	0	0	0	0	0	0	0	0	0	0	0	0	0	0	0	0	0	0	0	0	0	0	0	0	0	0	3	0	0	0	0	0	1	1	0	0	0	0	0	0	0	0	0	0	0	0	0	0	0	0	0	88.7	0.1	0	1.3			0.4	8	9.73	30		322		4.4		4.4		44.336	140	5	66	85	81.47		18.924	9.1988	1.12	3.3109	1.88	5.7	13.2	5.8	5.3
1	1	64.17	0	0	0	0	0	0	0	0	0	0	0	0	0	0	86	69	86	69	77.5	77.5	144.5	12.0208	77.9647	0.109677	50	179	140	179	140	159.5	159.5	760.5	27.5772	160.688	0.122257	50	0	0	0	0	0	0	0	0	0	0	0	0	0	0	0	0	0	0	0	0	0	0	0	0	0	0	0	0	0	0	2	0	0	1	0	0	0	0	0	0	0	0	0	0	0	0	0	0	0	0	0	0	0	0	0
1	1	70.25	1	0	0	0	0	0	0	2010-02-10	0	0	0	0	0	0	62	54	68	54	61	61	33.3333	5.7735	61.2046	0.0819672	75	116	137	151	116	131.5	129.5	247	15.7162	132.202	0.103503	75	0	0	0	0	0	0	0	0	0	0	0	0	0	0	0	0	0	0	0	0	0	0	0	0	0	0	0	0	0	0	3	0	0	1	0	0	0	1	0	0	0	0	0	0	0	0	0	0	0	0	0	0	0	0	0	94	0.1	0.3	0.6			0.8	8.6	10.3	31.5		157		4.5		4		43.202	142	8.5	67	105	82.415		19.858	7.559	0.74	6.5536	1.81	8.7	14.2	4.7	5.2
1	1	73.35	0	0	0	0	0	0	0	0	0	0	0	0	0	0	100	100	100	100	100	100			100	0		180	180	180	180	180	180			180	0		0	0	0	0	0	0	1	0	0	0	0	0	0	0	0	0	0	0	0	0	0	0	0	0	0	0	0	0	0	0	3	0	0	0	0	0	0	0	0	0	0	0	0	0	0	0	0	0	0	0	0	0	0	0	0	87.9								9.8	29.7		238		4.33		3.2		36.94	143.94	6.65	73.33	125	68		11	7.59
1	0	74.5	0	0	0	0	0	0	0	0	0	0	0	0	0	0	71	73	88	52	69.9375	69	92.4625	9.6157	70.5545	0.133125	68.75	136	128	138	106	123.062	124.5	122.729	11.0783	123.529	0.0871633	68.75	0	1	0	0	0	1	0	0	0	0	0	0	0	0	0	0	0	0	0	0	0	0	0	0	0	0	0	0	0	0	3	1	0	0	0	0	0	0	1	0	0	0	0	0	0	0	0	0	0	0	0	0	0	0	0
1	1	82.03	0	0	0	0	0	0	0	0	0	0	0	0	0	0	66	58	70	58	64.6667	66	37.3333	6.1101	64.8588	0.0771476	33.3333	116	112	136	112	121.333	116	165.333	12.8582	121.787	0.0865276	66.6667	0	0	0	0	0	0	0	0	0	0	0	0	0	0	0	0	0	0	0	0	0	0	0	0	0	0	0	0	0	0	4	0	0	0	0	0	0	0	1	0	0	0	0	0	0	0	0	0	0	0	0	0	0	0	0
1	1	73.53	1	0	0	0	0	0	0	2007-11-19	0	0	0	0	0	0	85	86	94	85	88.3333	86	24.3333	4.9329	88.4251	0.0455964	66.6667	159	157	173	157	163	159	76	8.7178	163.155	0.043669	66.6667	0	0	0	0	0	0	1	0	0	0	0	0	0	0	0	0	0	0	0	0	0	0	0	0	0	0	0	0	0	0	3	0	0	0	0	0	0	0	0	0	0	0	0	0	0	0	0	0	0	0	0	0	0	0	0	78.8	0.013	0.015	1.12			1.26	14.3	16.7	26.1		361		4.81		3.5		29	136.8	5.9	73	99	81			7					12.5
1	0	78.44	0	0	0	0	1	0	0	0	0	0	0	2003-07-18	0	0	69	64	77	61	71	72.5	36.5714	6.0474	71.225	0.079674	25	146	119	152	109	135.75	140	213.643	14.6165	136.437	0.100718	75	0	0	0	0	0	0	1	0	0	0	0	0	0	0	0	0	0	0	0	0	0	0	0	0	0	0	0	0	0	0	3	0	0	0	1	0	1	1	0	0	1	0	0	1	0	0	0	0	0	0	0	0	0	0	0	93.3								7.3	32.2		205		4.09		4.3		37	142	8.7	67	84	76		13	5.8					13.2
1	0	73.37	0	0	0	0	0	0	0	0	0	0	0	0	0	0	70	79	79	67	71.6	70	21.8	4.669	71.7217	0.0583257	40	131	125	138	119	128	127	50	7.0711	128.156	0.0494106	60	0	1	1	0	0	0	1	0	0	0	0	0	0	0	0	0	0	0	0	0	0	0	0	0	0	0	0	0	0	0	3	0	0	0	0	0	0	0	0	0	0	0	0	0	0	0	0	0	0	0	0	0	0	0	0
1	0	86.71	0	0	1	0	0	0	0	0	0	2009-01-12	0	0	0	0	59	72	73	51	61.8571	62	80.1429	8.9523	62.4099	0.133989	28.5714	107	140	151	99	120.143	117	362.81	19.0476	121.43	0.14678	71.4286	0	0	0	0	0	0	0	0	0	0	0	0	0	0	0	0	0	0	0	0	0	0	0	0	0	0	0	0	0	0	4	0	0	0	0	0	0	0	0	0	0	0	0	0	0	0	0	0	0	0	0	0	0	0	0
1	1	87.8	1	0	0	0	0	0	0	2003-03-05	0	0	0	0	0	0	74	74	74	74	74	74			74	0		117	117	117	117	117	117			117	0		0	1	0	0	0	0	0	0	1	0	0	0	0	0	0	0	0	0	0	0	0	0	0	0	0	0	0	0	0	0	4	0	0	0	0	0	0	0	0	0	0	0	0	0	0	0	0	0	0	0	0	0	0	0	0	87.3	0.042	0.225	1.5			0.797	6.26	8.82	28.8		276		4.62		4.2		37.532	143	7.5	66	88	91.865		7.716	5.0993					13.3
0	0	69.1	0	0	0	0	0	0	0	0	0	0	0	0	0	0	98	80	98	80	86.8	86	49.2	7.0143	87.0264	0.0722783	40	164	160	164	140	153.6	160	156.8	12.522	154.008	0.0729167	80	0	0	0	0	0	0	0	0	0	0	0	0	0	0	0	0	0	0	0	0	0	0	0	0	0	0	0	0	0	0	2	1	0	0	0	0	0	0	0	0	0	0	0	0	0	0	0	0	0	0	0	0	0	0	0																5			141	5.8		87					3.23	3.0118	0.92	5.4		4.9
1	0	85.35	0	0	0	0	0	0	0	0	0	0	0	0	0	0	69	61	89	55	70.6923	69	144.897	12.0373	71.6321	0.163598	76.9231	133	124	173	122	145.769	141	337.359	18.3673	146.833	0.12106	76.9231	0	0	0	0	0	1	0	0	0	0	0	0	0	0	0	0	0	0	0	0	0	0	0	0	0	0	0	0	0	0	4	0	0	1	1	0	0	0	0	0	0	0	0	0	0	0	0	0	0	0	0	0	0	0	0
1	1	69.74	0	1	0	0	0	0	0	0	2007-06-11	0	0	0	0	0	66	74	79	64	73	74	22.6667	4.761	73.1396	0.0618717	30	137	139	159	113	140.9	141.5	140.767	11.8645	141.349	0.0798841	50	0	0	0	0	0	0	0	0	0	0	0	0	0	0	0	0	0	0	0	0	0	0	0	0	0	0	0	0	0	0	2	0	0	0	0	0	0	0	0	0	0	0	0	0	0	0	0	0	0	0	0	0	0	0	0
1	1	78.15	0	0	0	0	0	0	0	0	0	0	0	0	0	0	63	63	63	63	63	63			63	0		133	133	133	133	133	133			133	0		1	1	0	0	0	0	0	0	1	0	0	0	0	0	0	0	0	0	0	0	0	0	0	1	0	0	0	0	0	0	3	0	0	1	0	0	0	1	0	0	0	0	0	0	0	0	0	0	0	0	0	0	0	0	0	87	0	0.1	1.7			0.4	2.9	4.8	29.6		240		4.68		4.1		40	145	5.9	73	100	128		13	3.1	2.28	3.9636	1.23	6.23	13.9	5.6	5.8
1	1	77.95	0	0	0	0	0	0	0	0	0	0	0	0	0	0	47	103	103	47	68.2857	61	388.238	19.7038	70.6804	0.267144	71.4286	87	134	135	85	106.714	101	418.905	20.4672	108.384	0.177567	71.4286	0	1	0	0	0	1	0	0	0	0	0	0	1	0	0	0	0	0	0	0	0	0	0	0	0	0	0	0	0	0	3	0	0	1	0	0	0	0	0	0	0	0	0	0	0	0	0	0	0	0	0	0	0	0	0	94.4								6.7	32.6		248		3.56	0.336
1	1	90.54	0	1	0	0	0	0	0	0	2002-12-19	0	0	0	0	0	55	55	55	55	55	55			55	0		99	99	99	99	99	99			99	0		1	0	0	0	0	0	0	0	0	0	0	0	0	0	1	0	0	0	0	0	0	0	0	0	0	0	0	0	0	0	4	0	0	1	0	1	0	0	0	0	0	0	0	0	0	0	0	0	0	0	0	0	0	0	1	92.7	0.1	0.2	1.1			0.8	6.4	8.63	31.1		204		3.23		3.8		40.934	145	9.5	70	156	81.47		12.386	7.1035					10.1		4.5
1	1	75.49	0	0	0	0	0	0	0	0	0	0	0	0	0	0	67	63	72	63	67.75	68	14.25	3.7749	67.8288	0.0482535	25	144	124	146	124	139.5	144	107.667	10.3763	139.789	0.0644165	25	1	1	0	0	0	1	0	0	1	0	0	0	0	0	0	0	0	0	0	0	0	0	0	1	0	0	0	0	0	0	3	0	0	1	0	1	0	1	0	0	1	0	0	0	0	0	0	0	0	0	0	0	0	0	0	91.8	0.129	0.59	1.58			0.637	5.05	7.99	30.4		352		4.55		4.3		36.398	143	7.3	68	128	60.68		16.122	5.5548					13.8
1	0	85.57	0	0	0	0	0	0	0	0	0	0	0	0	0	0	78	66	98	66	81.4	78	176.8	13.2966	82.2642	0.146104	80	128	115	163	115	132.8	128	370.2	19.2406	133.91	0.129588	80	0	0	0	0	0	0	0	0	0	0	0	0	0	0	0	0	0	0	0	0	0	0	0	0	0	0	0	0	0	0	4	0	0	0	0	0	1	0	1	0	0	0	0	0	0	0	0	0	0	0	0	0	0	0	0	96.1								11.2	33.5		242		3.78		3.8	0.35	39.2	138.7	6.8	73	98	71		12	10					12.7
1	0	78.21	0	0	0	0	0	0	0	0	0	0	0	0	0	0	71	65	74	58	66.5455	67	21.8727	4.6768	66.6947	0.0670096	54.5455	139	109	139	109	124.091	123	67.0909	8.1909	124.336	0.0629355	72.7273	0	0	0	0	0	0	0	0	0	0	0	0	0	0	0	0	0	0	0	0	0	0	0	0	0	0	0	0	0	0	3	0	0	0	1	0	1	0	0	0	0	0	0	0	0	0	0	0	0	0	0	0	0	0	0																4.51	0.461		139	8.7		102					4.27	3.2391	1.55	6.73		4.78
0	1	24.67	0	0	0	0	0	0	0	0	0	0	0	0	0	0	98	80	98	80	89	89	162	12.7279	89.4539	0.101124	50	152	110	152	110	131	131	882	29.6985	132.673	0.160305	50	0	0	0	0	0	0	0	0	0	0	0	0	0	0	0	0	0	0	0	0	0	0	0	0	0	0	0	0	0	0	0	0	0	0	0	0	0	0	0	0	0	0	0	0	0	0	0	0	0	0	0	0	0	0	0	87.1	0	0.1	1.9			0.6	4.4	7	29.1		260		4.91													0.75	4.4491	1.41	6.2	14.3
0	0	57.03	0	0	1	0	1	0	0	0	0	2013-02-18	0	2003-12-03	0	0	84	98	98	69	81.8333	81	89.7667	9.4745	82.2891	0.105691	33.3333	166	164	166	131	149.5	149.5	225.1	15.0033	150.126	0.0916128	66.6667	0	0	0	0	0	0	0	0	0	0	0	0	0	0	0	0	0	0	0	0	0	0	0	0	0	0	0	0	0	0	1	1	0	0	0	0	1	0	0	0	1	0	0	1	0	0	0	0	0	0	0	0	0	0	0	91.7								5.7	31.1		262		4.6	0.422
0	1	57.34	0	0	0	0	0	0	0	0	0	0	0	0	0	0	99	88	99	65	86.875	88.5	76.7833	8.7626	87.2883	0.0976617	50	148	150	163	117	143.75	147.5	177	13.3041	144.326	0.0896116	56.25	0	0	0	0	0	0	0	0	0	0	0	0	0	0	0	0	0	0	0	0	0	0	0	0	0	0	0	0	0	0	1	0	0	1	1	0	0	0	0	0	0	0	0	1	0	0	0	0	0	0	0	0	0	0	0
1	0	63.39	0	0	0	0	1	0	0	0	0	0	0	2010-10-07	0	0	80	73	96	70	82.7273	84	58.4182	7.6432	83.0476	0.0880905	36.3636	150	139	185	127	157.909	164	327.291	18.0912	158.848	0.109235	72.7273	0	0	0	0	0	0	0	0	0	0	0	0	0	0	0	0	0	0	0	0	0	0	0	0	0	0	0	0	0	0	2	0	0	0	0	0	0	0	0	0	0	0	0	0	0	0	0	0	0	0	0	0	0	0	0
0	1	71.16	0	0	0	0	0	0	0	0	0	0	0	0	0	0	86	73	86	73	78.4	77	22.8	4.7749	78.5162	0.0544749	20	180	166	180	160	168.6	166	73.8	8.5907	168.775	0.0455738	40	0	0	0	0	0	0	0	0	0	0	0	0	0	0	0	0	0	0	0	0	0	0	0	0	0	0	0	0	0	0	3	0	0	1	0	0	1	0	0	0	0	0	0	0	0	0	0	0	0	0	0	0	0	0	0
1	1	67.3	0	0	0	0	0	0	0	0	0	0	0	0	0	0	74	68	74	68	71	71	18	4.2426	71.0634	0.0422535	50	118	108	118	108	113	113	50	7.0711	113.111	0.0442478	50	1	0	0	0	0	0	1	0	1	0	0	1	0	0	0	0	0	0	0	1	0	0	0	1	1	0	1	0	0	0	5	1	0	0	0	1	0	1	0	0	1	0	0	1	0	0	0	0	0	0	0	0	0	0	0
1	0	69.4	0	0	0	0	0	0	0	0	0	0	0	0	0	0	66	70	70	66	68	68	8	2.8284	68.0294	0.0294118	0	112	118	118	112	115	115	18	4.2426	115.039	0.026087	50	0	0	0	0	0	0	0	0	0	0	0	0	0	0	0	0	0	0	0	0	0	0	0	0	0	0	0	0	0	0	2	0	0	0	0	0	0	0	0	0	0	0	0	0	0	0	0	0	0	0	0	0	0	0	0
0	0	68.5	0	0	0	0	0	0	0	0	0	0	0	0	0	0	86	79	86	79	82.3333	82	12.3333	3.5119	82.3833	0.0348272	0	151	132	151	132	144.333	150	114.333	10.6927	144.597	0.0604887	33.3333	0	0	0	0	0	0	0	0	0	0	0	0	0	0	0	0	0	0	0	0	0	0	0	0	0	0	0	0	0	0	2	0	0	0	0	0	0	0	0	0	0	0	0	0	0	0	0	0	0	0	0	0	0	0	0
1	1	56.26	0	0	0	0	0	0	0	0	0	0	0	0	0	0	67	65	85	64	70	67	50.5714	7.1114	70.3154	0.0950295	37.5	96	111	145	94	110.125	105	293.554	17.1334	111.285	0.145533	62.5	0	0	0	0	0	0	0	0	0	0	0	0	0	0	0	0	0	0	0	0	0	0	0	0	0	0	0	0	0	0	1	0	0	0	0	0	0	0	0	0	0	0	0	0	0	0	0	0	0	0	0	0	0	0	0
1	0	90.54	0	0	0	0	0	0	0	0	0	0	0	0	0	0	60	60	60	60	60	60			60	0		127	127	127	127	127	127			127	0		1	1	0	0	0	0	0	0	1	0	0	0	1	0	1	0	0	0	0	0	1	0	0	1	0	0	0	0	0	0	6	0	0	1	0	1	0	1	0	0	0	0	0	0	0	0	0	0	0	0	0	0	0	0	0
1	1	82.97	0	0	0	0	0	0	0	0	0	0	0	0	0	0	60	74	85	51	67.2105	64	125.953	11.2229	68.0924	0.162527	73.6842	98	152	173	98	133.579	135	487.368	22.0764	135.296	0.160861	84.2105	0	1	0	0	0	0	0	0	0	0	0	0	0	0	0	0	0	0	0	0	0	0	0	0	0	0	0	0	0	0	4	0	0	1	0	0	0	0	0	0	0	0	0	0	0	0	0	0	0	0	0	0	0	0	0
1	0	87.68	0	0	0	0	0	0	0	0	0	0	0	0	0	0	62	84	84	62	69.6667	63	154.333	12.4231	70.4012	0.145599	33.3333	171	220	220	144	178.333	171	1484.33	38.527	181.087	0.176396	66.6667	0	0	0	0	0	0	1	0	0	0	0	0	0	0	0	0	0	0	0	0	0	0	0	0	0	0	0	0	0	0	4	1	0	1	1	0	1	0	0	0	0	0	0	1	0	0	0	0	0	0	0	0	0	0	0
1	0	77.96	0	0	0	0	0	0	0	0	0	0	0	0	0	0	75	70	105	67	82.5833	83	128.265	11.3254	83.2922	0.131301	66.6667	140	135	187	124	155.417	152.5	368.811	19.2044	156.5	0.118307	66.6667	0	0	0	0	0	0	0	0	0	0	0	0	0	0	0	0	0	0	0	0	0	0	0	0	0	0	0	0	0	0	3	0	0	0	0	0	0	0	0	0	0	0	0	0	0	0	0	0	0	0	0	0	0	0	0
0	0	76.31	0	0	0	0	0	0	0	0	0	0	0	0	0	0	80	80	80	80	80	80	0	0	80	0	0	140	150	150	140	145	145	50	7.0711	145.086	0.0344828	50	0	0	0	0	0	0	0	0	0	0	0	0	0	0	0	0	0	0	0	0	0	0	0	0	0	0	0	0	0	0	3	0	0	1	1	0	1	0	0	0	0	0	0	0	0	0	0	0	0	0	0	0	0	0	0	60.2								7.3	19.7		418		5.81		3.5	0.65	45	144	9.5	76	102
1	1	81.2	0	0	0	0	0	0	0	0	0	0	0	0	0	0	100	83	100	70	84.375	84	72.5536	8.5178	84.7504	0.0944321	50	157	154	163	126	150.875	155.5	142.696	11.9456	151.288	0.0740616	75	0	0	0	0	0	0	0	0	0	0	0	0	0	0	0	0	0	0	0	0	0	0	0	0	0	0	0	0	0	0	4	0	0	0	0	0	0	1	0	0	0	0	0	0	0	0	0	0	0	0	0	0	0	0	0																4.5	0.499		140	5.6		99					1.74	2.5091	1.24	4.54		9.98
1	0	76.47	0	0	0	0	0	0	0	0	0	0	0	0	0	0	81	69	81	69	77	81	48	6.9282	77.2075	0.0734656	33.3333	166	117	166	117	145.667	154	652.333	25.5408	147.152	0.143162	66.6667	0	0	0	0	0	0	0	0	0	0	0	0	0	0	0	0	0	0	0	0	0	0	0	0	0	0	0	0	0	0	3	0	0	0	0	0	0	0	0	0	0	0	0	0	0	0	0	0	0	0	0	0	0	0	0
1	0	92.76	0	0	0	0	0	0	0	0	0	0	0	0	0	0	61	75	87	61	73.8571	75	85.4762	9.2453	74.3515	0.115893	71.4286	128	149	196	128	160.857	149	777.143	27.8773	162.915	0.160449	71.4286	0	0	0	0	0	0	0	0	0	0	0	0	0	0	0	0	0	0	0	0	0	0	0	0	0	0	0	0	0	0	4	0	0	0	0	0	0	0	0	0	0	0	0	0	0	0	0	0	0	0	0	0	0	0	0
1	1	74.64	0	0	0	0	0	0	0	0	0	0	0	0	0	0	74	74	74	74	74	74			74	0		146	146	146	146	146	146			146	0		0	0	0	0	0	1	0	0	0	0	0	0	0	0	0	0	0	0	0	0	0	0	0	0	0	0	0	0	0	0	4	0	0	1	0	0	1	0	0	0	1	0	0	0	0	0	0	0	0	0	0	0	0	0	0	96.6	0	0	1.3			0.6	8.2	10.1	32.9		244		3.95		4	0.3215	45.47	143	4.1	71	85	72.02		14.254	4.0061					13		8.8
1	0	66.02	0	0	0	0	0	0	0	0	0	0	0	0	0	0	74	58	74	52	61	59	86.6667	9.3095	61.5305	0.132168	50	132	116	132	116	122.5	121	46.3333	6.8069	122.642	0.0481217	50	0	0	0	0	0	0	0	0	0	0	0	0	0	0	0	0	0	0	0	0	0	0	0	0	0	0	0	0	0	0	2	0	0	1	1	0	1	0	0	0	0	0	0	1	0	0	0	0	0	0	0	0	0	0	0
1	0	89.01	0	0	0	0	0	0	0	0	0	0	0	0	0	0	68	68	68	68	68	68			68	0		144	144	144	144	144	144			144	0		0	0	0	0	0	1	0	0	0	0	0	0	0	0	0	0	0	0	0	0	0	0	0	0	0	1	0	0	0	0	5	1	0	0	1	1	0	0	0	0	0	0	0	0	0	0	0	0	0	0	0	0	0	0	0	89.7								10.1	30.5		232		3.76		3.5		32.996	137	5.4	60	85	83.36		12.386	10.6564					11.5
1	0	60.46	0	0	0	0	0	0	0	0	0	0	0	0	0	0	90	63	90	63	72	63	243	15.5885	73.1163	0.176777	33.3333	180	131	180	131	147.333	131	800.333	28.2902	149.133	0.156779	33.3333	0	0	0	0	0	0	0	0	0	0	0	0	0	0	0	0	0	0	0	0	0	0	0	0	0	0	0	0	0	0	2	1	0	1	0	0	0	0	0	0	0	0	0	0	0	0	0	0	0	0	0	0	0	0	0	86.4	0.1	0	1.55			1.12	5.93	8.6	29.4		281		3.94		4		34.13	133	3.3	65	42	422.615		86.172	7.8323					11.6		8.4
1	0	68.06	0	0	0	0	0	0	0	0	0	0	0	0	0	0	81	79	81	79	80	80	2	1.4142	80.0062	0.0125	0	159	164	164	159	161.5	161.5	12.5	3.5355	161.519	0.0154799	50	0	0	0	0	0	0	0	0	0	0	0	0	0	0	0	0	0	0	0	0	0	0	0	0	0	0	0	0	0	0	2	0	0	0	1	0	0	1	0	0	0	0	0	0	0	0	0	0	0	0	0	0	0	0	0	63								8.7	19.7		225		6.18		4.1		42	139	6.2	73	87	71	36	30	10.3					12.2		5.5
0	1	67.3	0	0	0	0	0	0	0	0	0	0	0	0	0	0	59	68	70	59	66.25	68	24.25	4.9244	66.3871	0.0643725	25	131	169	169	125	142.75	138.5	384.25	19.6023	143.756	0.118922	75	0	0	0	0	0	0	0	0	0	0	0	0	0	0	0	0	0	0	0	0	0	0	0	0	0	0	0	0	0	0	2	1	0	0	1	0	0	0	0	0	0	0	0	0	0	0	0	0	0	0	0	0	0	0	0
1	0	80.5	0	0	0	0	0	0	0	0	0	0	0	0	0	0	58	73	73	58	65.5	65.5	112.5	10.6066	65.928	0.114504	50	109	116	116	109	112.5	112.5	24.5	4.9497	112.554	0.0311111	50	0	0	0	0	0	0	0	0	0	0	0	0	0	0	0	0	0	0	0	0	0	0	0	0	0	0	0	0	0	0	4	0	0	0	0	0	0	0	0	0	0	0	0	0	0	0	0	0	0	0	0	0	0	0	0
1	0	83.37	0	0	0	0	0	0	0	0	0	0	0	0	0	0	82	82	82	82	82	82	0	0	82	0	0	158	158	158	158	158	158	0	0	158	0	0	0	0	0	0	0	0	0	0	0	0	0	0	0	0	0	0	0	0	0	0	0	0	0	0	0	0	0	0	0	0	4	0	0	0	0	0	0	0	0	0	0	0	0	0	0	0	0	0	0	0	0	0	0	0	0
1	1	71.32	0	0	0	0	0	0	0	0	0	0	0	0	0	0	86	86	86	86	86	86			86	0		154	154	154	154	154	154			154	0		0	1	0	0	0	1	0	0	0	0	0	0	0	0	0	0	0	0	0	0	0	0	0	0	0	0	0	0	0	0	3	0	0	0	0	0	1	0	1	0	1	0	0	1	0	0	0	0	0	0	0	0	0	0	0	88	0.122	0.147	1.4			0.888	7.08	9.89	29.7		204		4.97		3.9		46	141	7.1	75	93	111		49	12.1	2.72	2.0236	1.04	4.3	14.8		6.4
1	0	75.13	0	0	0	0	0	0	0	0	0	0	0	0	0	0	68	73	74	62	68.7143	69	17.9048	4.2314	68.8259	0.0570117	57.1429	159	164	164	131	151.429	155	123.619	11.1184	151.778	0.0679769	57.1429	0	0	0	0	0	0	0	0	0	0	0	0	0	0	0	0	0	0	0	0	0	0	0	0	0	0	0	0	0	0	3	0	0	0	0	0	0	0	0	0	0	0	0	0	0	0	0	0	0	0	0	0	0	0	0																4.02	0.314		140	5.3		85					0.85	2.8036	2.66	5.85		4.99
1	1	74.39	1	0	0	0	0	0	0	2014-12-31	0	0	0	0	0	0	58	76	79	58	69.2	67	70.7	8.4083	69.6075	0.10868	80	115	135	154	109	126.8	121	324.2	18.0056	127.819	0.127008	80	0	0	0	0	0	0	0	0	0	0	0	0	0	0	0	0	0	0	0	0	0	0	0	0	0	0	0	0	0	0	3	0	0	1	1	0	0	0	0	0	0	0	0	0	0	0	0	0	0	0	0	0	0	0	0
1	0	70.39	0	0	0	0	0	0	0	0	0	0	0	0	0	0	67	62	71	62	66.6667	67	20.3333	4.5092	66.7683	0.0552268	33.3333	151	132	158	132	147	151	181	13.4536	147.41	0.0747268	66.6667	0	0	0	0	0	0	0	0	0	0	0	0	0	0	0	0	0	0	0	0	0	0	0	0	0	0	0	0	0	0	3	0	0	0	0	0	0	0	0	0	0	0	0	0	0	0	0	0	0	0	0	0	0	0	0
1	1	68.45	0	0	0	0	0	0	0	0	0	0	0	0	0	0	95	90	102	64	80.3571	80.5	111.478	10.5583	80.9987	0.126613	57.1429	166	150	194	139	152.071	149	211.918	14.5574	152.717	0.0922451	71.4286	0	0	0	0	0	0	0	0	0	0	0	0	0	0	0	0	0	0	0	0	0	0	0	0	0	0	0	0	0	0	2	0	0	0	0	0	0	0	0	0	0	0	0	0	0	0	0	0	0	0	0	0	0	0	0
0	0	55.84	0	0	0	0	0	0	0	0	0	0	0	0	0	0	50	54	66	50	58	58	40	6.3246	58.2752	0.097532	40	90	109	128	90	112	116	197.5	14.0535	112.703	0.11223	60	0	1	0	0	0	0	0	0	0	0	0	0	0	0	0	0	0	0	0	0	0	0	0	0	0	0	0	0	0	0	1	0	0	0	0	0	0	0	0	0	0	0	0	0	0	0	0	0	0	0	0	0	0	0	0																4.52		46	142	8.2	77	105
1	0	72.36	0	0	0	0	0	0	0	0	0	0	0	0	0	0	59	82	96	59	74.6	69	211.3	14.5362	75.7245	0.174283	80	97	151	156	97	125.2	115	711.2	26.6683	127.452	0.190518	80	0	0	0	0	0	0	0	0	0	0	0	0	0	0	0	0	0	0	0	0	0	0	0	0	0	0	0	0	0	0	3	0	0	1	0	0	0	0	1	0	0	0	0	0	0	0	0	0	0	0	0	0	0	0	0	85.2								11.3	29		282		4.49		3.7	0.36	46	144	5.4	87	77
0	1	67.63	0	0	0	0	0	0	0	0	0	0	0	0	0	0	70	70	70	70	70	70			70	0		114	114	114	114	114	114			114	0		0	0	0	0	0	0	0	0	0	0	0	0	0	0	0	0	0	0	0	0	0	0	0	0	0	0	0	0	0	0	2	0	0	0	0	0	0	0	0	0	0	0	0	0	0	0	0	0	0	0	0	0	0	0	0	101.7								3.9	34.2		218		3.88		3.7		45	142	4.4	76	78	129		19	14					13.3
1	0	84.39	0	0	0	0	0	0	0	0	0	0	0	0	0	0	62	62	62	62	62	62			62	0		140	140	140	140	140	140			140	0		0	1	0	0	0	0	0	0	0	0	0	0	0	0	0	0	0	0	0	0	0	0	0	0	0	0	0	0	0	0	4	0	0	1	0	0	0	0	0	0	0	0	0	0	0	0	0	0	0	0	0	0	0	0	0	88.3	0	0.1	2.5			0.8	5.3	8.7	29.5		225		4.21		4	0.439	40	142	9.6	74	103	83	34	24	13					12.4
1	1	63.8	0	0	0	0	0	0	0	0	0	0	0	0	0	0	53	53	53	53	53	53			53	0		95	95	95	95	95	95			95	0		1	1	0	0	0	0	0	0	1	0	0	0	0	0	0	0	0	0	0	0	0	0	0	0	0	0	0	0	0	0	2	0	0	0	0	0	0	0	0	0	0	0	0	0	0	0	0	0	0	0	0	0	0	0	0
0	1	66.17	0	0	0	0	0	0	0	0	0	0	0	0	0	0	78	70	90	70	77.2	78	67.2	8.1976	77.5474	0.0949757	60	110	120	130	110	118	120	70	8.3666	118.237	0.0634179	80	0	0	0	0	0	0	0	0	0	0	0	0	0	0	0	0	0	0	0	0	0	0	0	0	0	0	0	0	0	0	2	0	0	0	0	0	0	0	0	0	0	0	0	0	0	0	0	0	0	0	0	0	0	0	0	81.9	0	0.2	1.6			0.6	3.3	5.8	27		199		4.46		4.7		39	140	6.2	69	94	83		20	12.6					12.1
1	1	72.31	0	1	0	0	0	1	1	0	2002-06-11	0	0	0	2002-07-12	2002-06-11	60	54	60	54	57	57	18	4.2426	57.0789	0.0526316	50	130	130	130	130	130	130	0	0	130	0	0	0	0	0	0	0	0	0	0	0	0	0	0	0	0	0	0	0	0	0	0	0	0	0	0	0	0	0	0	0	0	3	1	0	0	0	0	0	0	0	0	0	0	0	0	0	0	0	0	0	0	0	0	0	0	0	84.9	0	0.5	1.5			0.8	11.7	14.5	28		624		2.34		4.7	0.47	27.2451	135	6.2	49.9396	113	96.1878		10.0241	3.6379					6.6	7.7	6.5722
0	0	79.2	0	0	0	0	0	0	0	0	0	0	0	0	0	0	84	60	84	60	70	66.5	94.8	9.7365	70.562	0.126974	66.6667	220	148	220	128	157.333	150.5	1046.27	32.346	160.08	0.187676	66.6667	0	0	0	0	0	0	0	0	0	0	0	0	0	0	0	0	0	0	0	0	0	0	0	0	0	0	0	0	0	0	3	0	0	0	0	0	0	0	0	0	0	0	0	0	0	0	0	0	0	0	0	0	0	0	0	89.8								12.9	30.8		153		4.38		3.2		41	138.5	6.2	80.7	83	72		8	12					13.5		6.8
0	0	68.01	0	0	0	0	0	0	0	0	0	0	0	0	0	0	70	64	70	64	68	70	12	3.4641	68.0588	0.0415945	33.3333	160	146	160	140	148.667	146	105.333	10.2632	148.903	0.0563668	66.6667	0	0	0	0	0	0	0	0	0	0	0	0	0	0	0	0	0	0	0	0	0	0	0	0	0	0	0	0	0	0	2	1	0	1	0	0	0	0	0	0	0	0	0	0	0	0	0	0	0	0	0	0	0	0	0	85.6								7.7	30.1		211		4.44		4.5		43	144	7	72	90	50		16	6.2	1.36	3.2918	1.39	5.3	13.4	9.2
1	0	84.59	0	0	0	0	0	0	0	0	0	0	0	0	0	0	80	80	80	80	80	80			80	0		140	140	140	140	140	140			140	0		0	0	0	0	0	0	0	0	0	0	0	0	0	0	0	0	0	0	0	0	0	0	0	0	0	0	0	0	0	0	4	0	0	0	0	0	0	0	0	0	0	0	0	0	0	0	0	0	0	0	0	0	0	0	0
1	0	86.06	0	0	0	0	0	0	0	0	0	0	0	0	0	0	73	57	74	57	66.5	67.5	69.6667	8.3467	66.8917	0.108698	75	136	124	162	124	136.75	130.5	312.917	17.6895	137.605	0.112026	75	0	0	0	0	0	0	0	0	0	0	0	0	0	0	0	0	0	0	0	0	0	0	0	0	0	0	0	0	0	0	4	0	0	0	0	0	0	0	0	0	0	0	0	0	0	0	0	0	0	0	0	0	0	0	0
1	0	78.9	0	1	0	0	0	1	0	0	2016-12-02	0	0	0	2016-12-02	0	75	72	90	65	79.5	79	59.9091	7.7401	79.8446	0.0932148	75	140	117	170	117	144.333	148.5	250.97	15.842	145.128	0.105087	83.3333	0	0	0	0	0	0	0	0	0	0	0	0	0	0	0	0	0	0	0	0	0	0	0	0	0	0	0	0	0	0	3	0	0	0	0	0	1	0	0	0	0	0	0	0	0	0	0	0	0	0	0	0	0	0	0
0	0	73.22	0	0	0	0	0	0	0	0	0	0	0	0	0	0	75	71	77	71	74.3333	75	9.3333	3.0551	74.3752	0.0335575	33.3333	151	121	151	121	135.333	134	226.333	15.0444	135.89	0.0907661	66.6667	0	1	0	0	1	0	0	0	0	0	0	0	0	0	0	0	0	0	0	0	0	0	0	0	0	0	0	0	0	0	3	1	0	1	1	1	1	1	0	0	1	0	0	1	0	0	0	0	0	0	0	0	0	0	0	88								8.3	29.2		214		4.62		3.8		42	145	7.3	75	96	65		22	5.9					13.5	7.5
0	1	73.1	0	0	0	0	0	0	0	0	0	0	0	0	0	0	72	72	72	72	72	72			72	0		176	176	176	176	176	176			176	0		0	0	0	0	0	0	0	0	0	0	0	0	0	0	0	0	0	0	0	0	0	0	0	0	0	0	0	0	0	0	3	0	0	0	0	0	0	0	0	0	0	0	0	0	0	0	0	0	0	0	0	0	0	0	0
1	1	79.2	0	0	0	0	0	0	0	0	0	0	0	0	0	0	79	79	79	79	79	79	0	0	79	0	0	161	151	161	151	156	156	50	7.0711	156.08	0.0320513	50	0	0	0	0	0	0	0	0	0	0	0	0	0	0	0	0	0	0	0	0	0	0	0	0	0	0	0	0	0	0	3	0	0	0	0	0	0	0	0	0	0	0	0	0	0	0	0	0	0	0	0	0	0	0	0	85.8								8.4	28.9		156		4.89		3.7		39	142	3.5	74	103	68		43	12.6	1.43			6.47	14.1		5.2
0	0	70.21	0	0	0	0	0	0	0	0	0	0	0	0	0	0	80	88	88	80	84	84	32	5.6569	84.0952	0.047619	50	180	170	180	170	175	175	50	7.0711	175.071	0.0285714	50	0	0	0	0	0	0	0	0	0	0	0	0	0	0	0	0	0	0	0	0	0	0	0	0	0	0	0	0	0	0	3	1	0	0	0	0	1	0	0	0	0	0	0	0	0	0	0	0	0	0	0	0	0	0	0																4.4	0.18	38	143	4.4	63	55	76		11	8.3	0.72			4.91		4.4
1	1	66.72	1	0	0	0	0	0	0	2015-12-03	0	0	0	0	0	0	80	77	80	77	78.5	78.5	4.5	2.1213	78.5143	0.0191083	0	150	153	153	150	151.5	151.5	4.5	2.1213	151.507	0.00990099	0	0	0	0	0	0	0	0	0	0	0	0	0	0	0	0	0	0	0	0	0	0	0	0	0	0	0	0	0	0	0	2	0	0	1	0	1	0	0	0	0	0	0	0	0	0	0	0	0	0	0	0	0	0	0	0	85.8								11	29.4		222		4.66		3.9		46	138	6.4	84	93										8.2
1	1	70.02	0	0	0	0	0	0	0	0	0	0	0	0	0	0	64	62	64	60	62	62	4	2	62.0215	0.0263386	0	102	110	120	102	110.667	110	81.3333	9.0185	110.911	0.0665383	66.6667	1	1	0	0	0	1	0	0	1	0	0	0	0	0	0	0	0	0	0	0	0	0	0	1	0	1	0	0	0	0	4	1	0	1	0	1	0	1	0	0	1	0	0	1	0	0	0	0	0	0	0	0	0	0	0	94.6	0.1	0.1	1.1			0.7	8.2	10.1	31.6		195		4.15		4.2		43.202	144	8.9	70	136	69.185		16.122	20.1308	1.59	1.9273	0.95	3.6	13.1	10.3	11.3
0	1	58.37	0	0	0	0	0	0	0	0	0	0	0	0	0	0	96	82	96	70	77.1667	74	56.3333	7.5056	77.5005	0.0931234	41.6667	139	142	142	107	129.917	132.5	113.901	10.6725	130.318	0.0786512	75	0	0	0	0	0	0	0	0	0	0	0	0	0	0	0	0	0	0	0	0	0	0	0	0	0	0	0	0	0	0	1	0	0	0	0	0	0	0	0	0	0	0	0	0	0	0	0	0	0	0	0	0	0	0	0
1	1	66.94	0	1	0	0	0	0	0	0	2002-10-25	0	0	0	0	0	76	70	78	69	72.8333	72	12.1667	3.4881	72.9029	0.0437185	33.3333	142	119	142	119	127	123.5	83.2	9.1214	127.273	0.0655643	66.6667	0	0	0	0	0	0	0	0	0	0	0	0	0	0	0	0	0	0	0	0	0	0	0	0	0	0	0	0	0	0	2	0	0	0	0	0	0	0	0	0	0	0	0	0	0	0	0	0	0	0	0	0	0	0	0
1	0	80.14	0	0	0	0	0	0	0	0	0	0	0	0	0	0	80	80	95	70	80.2632	80	62.4269	7.9011	80.6307	0.095814	73.6842	160	160	170	120	152.632	150	187.135	13.6797	153.211	0.0872352	73.6842	0	0	0	0	0	0	0	0	0	0	0	0	0	0	0	0	0	0	0	0	0	0	0	0	0	0	0	0	0	0	4	0	0	0	1	0	1	0	0	0	0	0	0	0	0	0	0	0	0	0	0	0	0	0	0																4.7	0.45	42	141	8.4	70	99					1.8	3.0518	1.21	5.08		5.3	4
1	1	56.23	0	0	0	0	0	0	0	0	0	0	0	0	0	0	88	76	88	62	77.4	80	92.8	9.6333	77.8781	0.111321	60	164	138	164	116	143.2	142	341.2	18.4716	144.15	0.115374	60	0	0	0	0	0	0	0	0	0	0	0	0	0	0	0	0	0	0	0	0	0	0	0	0	0	0	0	0	0	0	1	0	0	0	0	0	0	0	0	0	0	0	0	0	0	0	0	0	0	0	0	0	0	0	0
1	0	82.45	0	0	0	0	0	0	0	0	0	0	0	0	0	0	60	60	60	60	60	60			60	0		114	114	114	114	114	114			114	0		0	0	0	0	1	0	0	0	0	0	0	0	0	0	0	0	0	0	0	0	0	0	0	0	0	0	0	0	0	0	4	0	0	0	0	0	0	0	0	0	0	0	0	0	0	0	0	0	0	0	0	0	0	0	0	85.3	0	0	2			0.4	3.9	6.77	29.5		223	38.7	3.85		4.98		34.6	139	8	61.9	106	75	17	11	8					11.4		13
0	1	59.54	1	0	0	0	0	0	0	2018-07-03	0	0	0	0	0	0	76	88	88	76	82	82	72	8.4853	82.2192	0.0731707	50	121	130	130	121	125.5	125.5	40.5	6.364	125.581	0.0358566	50	0	0	0	0	0	0	0	0	0	0	0	0	0	0	0	0	0	0	0	0	0	0	0	0	0	0	0	0	0	0	1	0	0	0	0	0	0	0	0	0	0	0	0	0	0	0	0	0	0	0	0	0	0	0	0	90								5.9	30.8		203		5		3.5		45	143	7.3	76	98									15.4
0	1	64.65	0	0	0	0	0	0	0	0	0	0	0	0	0	0	74	99	99	70	78.25	72	194.917	13.9613	79.1786	0.154515	25	138	163	163	130	141.25	136	220.917	14.8633	141.835	0.091129	25	0	0	0	0	0	0	0	0	0	0	0	0	0	0	0	0	0	0	0	0	0	0	0	0	0	0	0	0	0	0	2	0	0	0	0	0	0	0	0	0	0	0	0	0	0	0	0	0	0	0	0	0	0	0	0																4.7			140	5.5		84					1.58	4.2418	1.24	6.2			5.3
1	0	70.46	1	0	0	0	0	0	0	2009-02-15	0	0	0	0	0	0	73	73	73	73	73	73			73	0		153	153	153	153	153	153			153	0		0	1	0	0	0	0	0	0	0	0	0	0	0	0	0	0	0	0	0	0	0	0	0	0	0	0	0	0	0	0	3	0	0	0	0	1	0	0	0	0	0	0	0	0	0	0	0	0	0	0	0	0	0	0	0
1	0	79.54	0	1	0	0	0	1	0	0	2002-11-15	0	0	0	2002-11-15	0	83	83	83	83	83	83			83	0		158	158	158	158	158	158			158	0		0	0	0	0	0	1	1	0	0	0	0	0	0	0	0	0	0	0	0	0	1	0	0	0	1	0	0	0	0	0	6	1	0	1	1	1	1	0	0	0	0	0	0	1	0	0	0	0	0	0	0	0	0	0	0	86.8	0	0.1	0.9			0.2	4.7	5.93	29.3		314		4.73		3.5		40.934	138	5	66	98	138.17		9.584	5.8281					13.8		24.6
0	1	69.87	0	0	0	0	0	0	0	0	0	0	0	0	0	0	77	70	80	70	73.6667	72.5	17.0667	4.1312	73.7631	0.0511933	50	152	141	186	139	151	144	315.2	17.7539	151.867	0.107331	66.6667	0	0	0	0	0	0	0	0	0	0	0	0	0	0	0	0	0	0	0	0	0	0	0	0	0	0	0	0	0	0	2	0	0	0	0	0	0	1	0	0	1	0	0	0	0	0	0	0	0	0	0	0	0	0	0
0	1	58.59	0	0	0	0	0	0	0	0	0	0	0	0	0	0	74	88	89	72	80.4444	82	41.5278	6.4442	80.6736	0.0755261	66.6667	149	191	191	146	160	153	244	15.6205	160.676	0.0920447	66.6667	0	0	0	0	0	0	0	0	0	0	0	0	0	0	0	0	0	0	0	0	0	0	0	0	0	0	0	0	0	0	1	0	0	0	1	0	0	0	0	0	0	0	0	0	0	0	0	0	0	0	0	0	0	0	0
0	1	61.13	0	0	0	0	0	0	0	0	0	0	0	0	0	0	86	89	95	75	86.25	86.5	35.6591	5.9715	86.4393	0.0662875	58.3333	150	154	160	125	146.167	149	122.333	11.0604	146.55	0.0724486	66.6667	0	0	0	0	0	0	1	0	0	0	0	0	0	0	0	0	0	0	0	0	0	0	0	0	0	0	0	0	0	0	2	0	0	0	0	0	0	0	0	0	0	0	0	0	0	0	0	0	0	0	0	0	0	0	0	90.4								6.64	29.3		206		4.75		5.08	0.274	44.3	137.9	4	79	100		16			1.39	3.1182	1.39	5.14		9.9
1	1	69.93	0	0	0	0	0	0	0	0	0	0	0	0	0	0	78	79	79	78	78.5	78.5	0.5	0.7071	78.5016	0.00636943	0	125	131	131	125	128	128	18	4.2426	128.035	0.0234375	50	0	0	0	0	0	0	0	0	0	0	0	0	0	0	0	0	0	0	0	0	0	0	0	0	0	0	0	0	0	0	2	1	0	0	0	0	0	0	0	0	0	0	0	0	0	0	0	0	0	0	0	0	0	0	0
0	1	65.78	0	0	0	0	0	0	0	0	0	0	0	0	0	0	64	75	75	64	69.5	69.5	60.5	7.7782	69.7173	0.0791367	50	115	132	132	115	123.5	123.5	144.5	12.0208	123.792	0.0688259	50	0	0	0	0	0	0	0	0	0	0	0	0	0	0	0	0	0	0	0	0	0	0	0	0	0	0	0	0	0	0	2	0	0	0	0	0	0	1	0	0	0	0	0	0	0	0	0	0	0	0	0	0	0	0	0																3.6		39	143	5.8	70	77	119		49	11						6.6
0	0	54.78	0	0	0	0	0	0	0	0	0	0	0	0	0	0	69	66	69	61	65.3333	66	16.3333	4.0415	65.4166	0.0505076	66.6667	105	112	112	105	107.333	105	16.3333	4.0415	107.384	0.0307438	33.3333	0	1	0	0	0	0	0	0	0	0	0	0	0	0	0	0	0	0	0	0	0	0	0	0	0	0	0	0	0	0	1	0	0	0	0	0	0	0	0	0	0	0	0	0	0	0	0	0	0	0	0	0	0	0	0
1	1	69.79	1	0	0	0	0	0	0	2004-12-07	0	0	0	0	0	0	76	58	76	58	68	70	84	9.1652	68.4105	0.110049	66.6667	144	120	144	120	131.333	130	145.333	12.0554	131.702	0.0749483	66.6667	0	0	0	0	0	0	0	0	0	0	0	0	0	0	0	0	0	0	0	0	0	0	0	0	0	0	0	0	0	0	2	0	0	0	0	0	0	0	1	0	0	0	0	0	0	0	0	0	0	0	0	0	0	0	0
1	1	67.95	0	0	0	0	0	0	0	0	0	0	0	0	0	0	60	76	76	60	67.6	70	42.8	6.5422	67.8528	0.0865606	60	120	150	150	119	131.2	132	160.7	12.6768	131.689	0.086421	80	0	0	0	0	0	0	0	0	0	0	0	0	0	0	0	0	0	0	0	0	0	0	0	0	0	0	1	0	0	0	2	0	0	0	0	0	0	0	0	0	0	0	0	0	0	0	0	0	0	0	0	0	0	0	0
1	1	73.27	0	0	0	0	0	0	0	0	0	0	0	0	0	0	88	64	88	60	70.5	67	153	12.3693	71.3092	0.151945	50	188	120	188	120	139.5	125	1067.67	32.6752	142.341	0.20285	50	1	0	0	0	0	1	0	0	0	0	0	1	0	0	0	0	0	0	0	1	0	0	0	1	0	0	0	0	0	0	4	1	0	0	1	0	0	1	0	0	1	0	0	1	0	0	0	0	0	0	0	0	0	0	0
0	0	55.37	0	0	0	0	0	0	0	0	0	0	0	0	0	0	67	67	67	67	67	67	0	0	67	0	0	135	129	135	129	132	132	18	4.2426	132.034	0.0227273	50	0	0	0	0	0	0	0	0	0	0	0	0	0	0	0	0	0	0	0	0	0	0	0	0	0	0	0	0	0	0	1	0	0	0	0	0	0	0	0	0	0	0	0	0	0	0	0	0	0	0	0	0	0	0	0	90.5	0	0.1	2			0.3	2.5	5	31		173		4.43		4.1		44	141	5	77	76	122		52	11.9	1.24	4.7164	1.72	7	13.7	9.2
1	1	76.66	0	0	0	0	0	0	0	0	0	0	0	0	0	0	86	70	86	70	78	78	64	8	78.273	0.0837432	66.6667	160	140	160	138	146	140	148	12.1655	146.338	0.068035	33.3333	0	0	0	0	0	0	0	0	0	0	0	0	0	0	0	0	0	0	0	0	0	0	0	0	0	0	0	0	0	0	3	1	0	0	1	0	0	0	0	0	1	0	0	0	0	0	0	0	0	0	0	0	0	0	0																4.4			143	4.6		97
1	0	58.42	0	0	0	0	0	0	0	0	0	0	0	0	0	0	90	80	90	80	83.3333	80	33.3333	5.7735	83.4666	0.0565685	33.3333	140	120	140	120	126.667	120	133.333	11.547	127.017	0.0744323	33.3333	0	0	0	0	0	0	0	0	0	0	0	0	0	0	0	0	0	0	0	0	0	0	0	0	0	0	0	0	0	0	1	0	0	0	0	0	0	0	0	0	0	0	0	0	0	0	0	0	0	0	0	0	0	0	0
1	1	24.84	0	0	0	0	0	0	0	0	0	0	0	0	0	0	72	72	72	72	72	72			72	0		124	124	124	124	124	124			124	0		0	0	0	0	0	0	0	0	0	0	0	0	0	0	0	0	0	0	0	0	0	0	0	0	0	0	0	0	0	0	0	0	0	0	0	0	0	0	0	0	0	0	0	0	0	0	0	0	0	0	0	0	0	0	0
0	0	56.26	0	0	0	0	0	0	0	0	0	0	0	0	0	0	69	80	80	69	74.5	74.5	60.5	7.7782	74.7027	0.0738255	50	126	120	126	120	123	123	18	4.2426	123.037	0.0243902	50	0	0	0	0	0	0	0	0	0	0	0	0	0	0	0	0	0	0	0	0	0	0	0	0	0	0	0	0	0	0	1	0	0	0	0	0	0	0	0	0	0	0	0	0	0	0	0	0	0	0	0	0	0	0	0																		44			78
0	0	55.36	0	0	0	0	0	0	0	0	0	0	0	0	0	0	67	67	67	67	67	67			67	0		109	109	109	109	109	109			109	0		0	0	0	0	0	0	0	0	0	0	0	0	0	0	0	0	0	0	0	0	0	0	0	0	0	0	0	0	0	0	1	0	0	0	0	0	0	1	0	0	0	0	0	0	0	0	0	0	0	0	0	0	0	0	0	90.7	0	0	0.7			0.4	7.2	8.3	31.8		187		4.24		3.2		39	141	4.4	68	64	52		19	10.8					13.5		12
1	1	70.45	0	1	0	0	0	1	0	0	2008-10-16	0	0	0	2008-10-16	0	80	63	80	63	70.6667	69	74.3333	8.6217	71.0164	0.0996166	66.6667	130	136	136	126	130.667	130	25.3333	5.0332	130.731	0.0314511	33.3333	0	0	0	0	0	0	0	0	0	0	0	0	0	0	0	0	0	0	0	0	0	0	0	0	0	0	0	0	0	0	3	1	0	1	0	0	0	0	0	0	0	0	0	0	0	0	0	0	0	0	0	0	0	0	0	98.4								22	32.9		312		3.69		3.9		35.264	137	7.2	68	113
0	0	56.38	0	0	0	0	0	0	0	0	0	0	0	0	0	0	64	65	65	64	64.5	64.5	0.5	0.7071	64.5019	0.00775194	0	110	100	110	100	105	105	50	7.0711	105.119	0.047619	50	0	0	0	0	0	0	0	0	0	0	0	0	0	0	0	0	0	0	0	0	0	0	0	0	0	0	0	0	0	0	1	0	0	0	0	0	0	0	0	0	0	0	0	0	0	0	0	0	0	0	0	0	0	0	0																4.2			144	3.9		79
1	1	72.71	0	0	0	0	0	0	0	0	0	0	0	0	0	0	93	93	93	93	93	93			93	0		195	195	195	195	195	195			195	0		0	0	0	0	0	0	0	0	0	0	0	0	0	0	0	0	0	0	0	0	0	0	0	0	0	0	0	0	0	0	3	0	0	0	1	0	0	1	0	0	1	0	0	1	0	0	0	0	0	0	0	0	0	0	0
1	1	68.66	0	0	0	0	0	0	0	0	0	0	0	0	0	0	61	53	80	53	64.6923	64	62.8974	7.9308	65.1395	0.117783	69.2308	120	102	167	102	124.692	120	365.397	19.1154	126.037	0.147286	92.3077	0	0	0	0	0	0	0	0	0	0	0	0	0	0	0	0	0	0	0	0	0	0	0	0	0	0	0	0	0	0	2	0	0	0	0	0	0	0	0	0	0	0	0	0	0	0	0	0	0	0	0	0	0	0	0
1	1	62.49	1	0	0	0	1	0	0	2003-10-24	0	0	0	2003-09-18	0	0	82	70	82	70	76	76	72	8.4853	76.2365	0.0789474	50	142	151	151	142	146.5	146.5	40.5	6.364	146.569	0.0307167	50	0	1	0	0	0	0	0	0	0	0	0	0	0	0	0	0	0	0	0	0	0	0	0	0	0	0	0	0	0	0	2	0	0	0	0	0	0	0	0	0	0	0	0	0	0	0	0	0	0	0	0	0	0	0	0	90	0.099	0.062	1.09			1.17	10.6	13	29.9		213		4.58	0.403	4.5	0.4147	37.532	134	7.8	67	139	82.415		31.066	11.6585					13.7
1	1	71.31	0	0	0	0	0	0	0	0	0	0	0	0	0	0	56	56	56	56	56	56			56	0		124	124	124	124	124	124			124	0		0	1	0	0	0	0	1	0	0	0	0	0	0	0	0	0	0	0	0	0	1	0	0	0	0	1	0	0	0	0	5	1	0	0	0	1	0	1	0	0	0	0	0	0	0	0	0	0	0	0	0	0	0	0	0
0	1	65.95	0	0	0	0	0	0	0	0	0	0	0	0	0	0	81	68	81	68	74.5	74.5	84.5	9.1924	74.783	0.0872483	50	125	114	125	114	119.5	119.5	60.5	7.7782	119.626	0.0460251	50	0	0	0	0	0	0	1	0	0	0	0	0	0	0	0	0	0	0	0	0	0	0	0	0	0	0	0	0	0	0	2	0	0	0	0	0	0	0	0	0	0	0	0	0	0	0	0	0	0	0	0	0	0	0	0
0	0	54.54	0	0	0	0	0	0	0	0	0	0	0	0	0	0	67	67	67	67	67	67			67	0		111	111	111	111	111	111			111	0		0	0	0	0	0	0	0	0	0	0	0	0	0	0	0	0	0	0	0	0	0	0	0	0	0	0	0	0	0	0	1	0	0	0	0	0	0	0	0	0	0	0	0	0	0	0	0	0	0	0	0	0	0	0	0	92.3								6.3	31.3		248		4.1		3.5		39	142	8.6	71	93
0	0	53.96	0	0	0	0	0	0	0	0	0	0	0	0	0	0	88	86	88	68	82	86	72	8.4853	82.3505	0.0925545	60	142	132	142	108	127.6	132	184.8	13.5941	128.178	0.0952896	60	0	0	0	0	0	0	0	0	0	0	0	0	0	0	0	0	0	0	0	0	0	0	0	0	0	0	0	0	0	0	1	0	0	1	1	0	0	0	0	0	1	0	0	1	0	0	0	0	0	0	0	0	0	0	0	85.7								7.5	29.6		169		3.87		3.6		45	144	7.2	77	77	94		20	5.4	0.82	3.2673	1.86	5.5		11.1
0	0	55.5	0	0	1	0	0	0	0	0	0	2004-01-15	0	0	0	0	68	84	84	68	78	82	76	8.7178	78.3241	0.0912571	33.3333	106	138	138	106	124	128	268	16.3707	124.718	0.107795	66.6667	0	0	0	0	0	1	0	0	0	0	0	0	0	0	0	0	0	0	0	0	0	0	0	0	0	0	0	0	0	0	1	0	0	0	1	0	1	0	0	0	0	0	0	0	0	0	0	0	0	0	0	0	0	0	0	89.5		0.1	1.9	0		0.3	3.2	5.5	30.7		225		3.99	0.351	3.9	0.6713	43	141	7.9	77.4	65	67	18	19	13					12.3		6.2
0	1	61.6	0	0	0	0	0	0	0	0	0	0	0	0	0	0	80	70	90	70	82.5	85	91.6667	9.5743	82.9156	0.100504	50	140	140	160	140	145	140	100	10	145.258	0.0597259	50	0	0	0	0	0	0	0	0	0	0	0	0	0	0	0	0	0	0	0	0	0	0	0	0	0	0	0	0	0	0	2	0	0	0	1	0	1	0	1	0	0	0	0	0	0	0	0	0	0	0	0	0	0	0	0	88.5	0.1	0.3	2.5			0.7	4.1	7.62	30.6		217		4.73		3.9		42.068	142	7.8	74	125	77.69		19.858	5.0993					14.5		7
0	0	53.3	0	0	0	0	0	0	0	0	0	0	0	0	0	0	70	74	82	70	75.2	74	20.7	4.5497	75.31	0.0541143	40	127	150	153	117	139	148	256.5	16.0156	139.736	0.103056	60	1	0	0	0	0	1	0	0	1	0	0	0	0	0	0	0	0	0	0	0	0	0	0	1	0	0	0	0	0	0	1	1	0	0	1	0	0	1	0	0	1	0	0	1	0	0	0	0	0	0	0	0	0	0	0
0	1	53.41	0	0	0	0	0	0	0	0	0	0	0	0	0	0	90	90	90	70	81.6923	80	60.5641	7.7823	82.0338	0.0915262	46.1538	150	130	170	100	127.385	130	358.923	18.9453	128.679	0.14289	69.2308	0	0	0	0	0	0	0	0	0	0	0	0	0	0	0	0	0	0	0	0	0	0	0	0	0	0	0	0	0	0	1	0	0	0	0	0	1	0	0	0	0	0	0	0	0	0	0	0	0	0	0	0	0	0	0																3.9		42	143	5.3	74	79	84		104	20.2	1.12			2.2		6.8
0	0	53.92	0	0	0	0	0	0	0	0	0	0	0	0	0	0	70	49	70	49	57.3333	53	124.333	11.1505	58.0517	0.158797	33.3333	161	126	161	115	134	126	577	24.0208	135.428	0.146365	66.6667	0	0	0	0	0	0	0	0	0	0	0	0	0	0	0	0	0	0	0	0	0	0	0	0	0	0	0	0	0	0	1	0	0	0	1	0	0	0	0	0	1	0	0	1	0	0	0	0	0	0	0	0	0	0	0																		37			71		68	22	33	7
1	1	53.52	0	0	0	0	0	0	0	0	0	0	0	0	0	0	127	127	127	127	127	127			127	0		237	237	237	237	237	237			237	0		0	0	0	0	0	0	0	0	0	0	0	0	0	0	0	0	0	0	0	0	0	0	0	0	0	0	0	0	0	0	1	0	0	0	0	0	0	0	0	0	0	0	0	0	0	0	0	0	0	0	0	0	0	0	0
0	0	53	0	0	0	0	0	0	0	0	0	0	0	0	0	0	74	74	74	74	74	74			74	0		138	138	138	138	138	138			138	0		0	1	0	0	0	0	0	0	0	0	0	0	0	0	0	0	0	0	0	0	0	0	0	0	0	0	0	0	0	0	1	0	0	0	0	0	0	0	0	0	0	0	0	0	0	0	0	0	0	0	0	0	0	0	0
0	1	53.73	0	0	0	0	0	0	0	0	0	0	0	0	0	0	81	95	97	66	82.7778	81	83.9444	9.1621	83.2273	0.104353	33.3333	121	137	137	103	119.667	120	121	11	120.115	0.0866649	66.6667	0	0	0	0	0	0	0	0	0	0	0	0	0	0	0	0	0	0	0	0	0	0	0	0	0	0	0	0	0	0	1	0	0	1	1	0	0	0	0	0	0	0	0	0	0	0	0	0	0	0	0	0	0	0	0
0	1	64.25	0	0	0	0	0	0	0	0	0	0	0	0	0	0	70	70	70	70	70	70			70	0		110	110	110	110	110	110			110	0		0	0	0	0	0	0	0	0	0	0	0	0	0	0	0	0	0	0	0	0	0	0	0	0	0	0	0	0	0	0	2	0	0	0	0	0	0	0	1	0	0	0	0	0	0	0	0	0	0	0	0	0	0	0	0
1	1	52.86	0	0	0	0	0	0	0	0	0	0	0	0	0	0	97	90	97	90	93.5	93.5	24.5	4.9497	93.5655	0.0374332	50	183	154	183	154	168.5	168.5	420.5	20.5061	169.123	0.0860534	50	0	0	0	0	0	0	0	0	0	0	0	0	0	0	0	0	0	0	0	0	0	0	0	0	0	0	0	0	0	0	1	0	0	0	0	0	0	0	0	0	0	0	0	0	0	0	0	0	0	0	0	0	0	0	0	94.7	0.074	0.018	0.935			0.799	4.18	6	32.9		379		4.43		4.1	0.58	38.666	138	4.5	69	88	77.69		34.802	7.9234					14.6		14.3
0	1	52.28	0	0	0	0	0	0	0	0	0	0	0	0	0	0	76	76	76	76	76	76			76	0		136	136	136	136	136	136			136	0		0	0	0	0	0	0	0	0	0	0	0	0	0	0	0	0	0	0	0	0	0	0	0	0	0	0	0	0	0	0	1	0	0	0	0	0	0	0	0	0	0	0	0	0	0	0	0	0	0	0	0	0	0	0	0
1	1	74.43	0	0	0	0	0	0	0	0	0	0	0	0	0	0	87	67	97	62	77.1111	76.5	66.4575	8.1521	77.517	0.102741	66.6667	162	140	199	114	154.222	155	529.242	23.0053	155.834	0.144967	83.3333	0	0	0	0	0	0	0	0	0	0	0	0	0	0	0	0	0	0	0	0	0	0	0	0	0	0	0	0	0	0	3	0	0	0	0	0	0	0	0	0	0	0	0	0	0	0	0	0	0	0	0	0	0	0	0
0	1	52.2	0	0	0	0	0	0	0	0	0	0	0	0	0	0	87	82	91	81	86.25	87	13.0714	3.6154	86.3163	0.0392109	37.5	140	151	165	140	152.25	153	78.5	8.86	152.475	0.0544354	50	0	0	0	0	0	0	0	0	0	0	0	0	0	0	0	0	0	0	0	0	0	0	0	0	0	0	0	0	0	0	1	0	0	0	0	1	0	0	0	0	0	0	0	0	0	0	0	0	0	0	0	0	0	0	0
1	0	64.16	0	0	0	0	0	0	0	0	0	0	0	0	0	0	62	46	62	46	51.5	49	57	7.5498	51.9134	0.126958	50	126	121	126	105	115.5	115.5	93.6667	9.6782	115.804	0.0725673	75	0	0	0	0	0	0	0	0	0	0	0	0	0	0	0	0	0	0	0	0	0	0	0	0	0	0	0	0	0	0	2	1	0	0	0	0	0	0	0	0	0	0	0	0	0	0	0	0	0	0	0	0	0	0	0
0	0	51.81	0	0	0	0	0	0	0	0	0	0	0	0	0	0	95	110	110	95	101.667	100	58.3333	7.6376	101.858	0.0613386	66.6667	150	170	170	150	156.667	150	133.333	11.547	156.95	0.0601793	33.3333	0	0	0	0	0	0	0	0	0	0	0	0	0	0	0	0	0	0	0	0	0	0	0	0	0	0	0	0	0	0	1	0	0	0	0	0	0	0	0	0	0	0	0	0	0	0	0	0	0	0	0	0	0	0	0
0	1	69.63	0	0	0	0	1	0	0	0	0	0	0	2012-05-03	0	0	72	70	72	70	71	71	2	1.4142	71.007	0.0140845	0	138	150	150	138	144	144	72	8.4853	144.125	0.0416667	50	0	0	0	0	0	1	0	0	0	0	0	0	0	0	0	0	0	0	0	0	0	0	0	0	0	0	0	0	0	0	2	0	0	0	0	0	0	0	1	0	1	0	0	1	0	0	0	0	0	0	0	0	0	0	0																3.8		42	139	5.6	70	86	76		17	9.8	2.67	4.1464	1.04	6.4		5
1	1	72.46	1	0	0	0	0	0	0	2003-11-15	0	0	0	0	0	0	80	83	83	48	66.9091	67	95.0909	9.7515	67.552	0.138959	45.4545	152	128	167	83	132.182	134	536.164	23.1552	134.013	0.167025	81.8182	0	0	0	0	0	0	0	0	0	0	0	0	0	0	0	0	0	0	0	0	0	0	0	0	0	0	0	0	0	0	3	0	0	0	0	0	0	0	0	0	0	0	0	0	0	0	0	0	0	0	0	0	0	0	0
0	1	24.53	0	0	0	0	0	0	0	0	0	0	0	0	0	0	72	75	75	72	73.5	73.5	4.5	2.1213	73.5153	0.0204082	0	126	153	153	126	139.5	139.5	364.5	19.0919	140.152	0.0967742	50	0	0	0	0	0	0	0	0	0	0	0	0	0	0	0	0	0	0	0	0	0	0	0	0	0	0	0	0	0	0	0	0	0	0	0	0	0	0	0	0	0	0	0	0	0	0	0	0	0	0	0	0	0	0	0
0	0	49	0	0	0	0	0	0	0	0	0	0	0	0	0	0	80	63	80	47	67.9	70.5	100.322	10.0161	68.5617	0.139943	80	146	125	146	120	129.1	129	64.7667	8.0478	129.326	0.0591386	60	1	1	0	0	0	0	0	0	0	0	0	0	0	0	0	0	0	0	0	0	0	0	0	0	0	0	0	0	0	0	0	0	0	0	1	0	0	0	0	0	1	0	0	0	0	0	0	0	0	0	0	0	0	0	0	91.7								6.42	30.9		163		4.39		4.69		39	137	6.8	75	71	55		19	3					13.6
0	1	51.05	0	0	0	0	0	0	0	0	0	0	0	0	0	0	80	70	80	57	68	67.5	92.6667	9.6264	68.5091	0.122598	75	137	120	148	120	133	132	148.667	12.1929	133.418	0.0793937	75	0	0	0	0	0	0	0	0	0	0	0	0	0	0	0	0	0	0	0	0	0	0	0	0	0	0	0	0	0	0	1	0	0	0	0	0	0	0	0	0	1	0	0	0	0	0	0	0	0	0	0	0	0	0	0																4.3		47	142	5.4	90	90					9.25		0.94	7.01
1	0	72.34	0	0	0	0	0	0	0	0	0	0	0	0	0	0	78	64	85	63	71.375	70.5	59.4107	7.7078	71.7382	0.101016	62.5	146	139	176	138	151.125	150.5	141.268	11.8856	151.533	0.0735681	62.5	0	0	0	0	0	0	0	0	0	0	0	0	0	0	0	0	0	0	0	0	0	0	0	0	0	0	0	0	0	0	3	0	0	0	0	0	0	0	0	0	0	0	0	0	0	0	0	0	0	0	0	0	0	0	0	91								11.2	31		400		3.93	0.359
1	1	50.51	0	0	0	0	0	0	0	0	0	0	0	0	0	0	109	88	109	88	100	103	117	10.8167	100.389	0.0883176	66.6667	188	174	188	174	180.333	179	50.3333	7.0946	180.426	0.0321223	66.6667	0	0	0	0	0	0	0	0	0	0	0	0	0	0	0	0	0	0	0	0	0	0	0	0	0	0	0	0	0	0	1	0	0	0	1	0	0	0	0	0	0	0	0	0	0	0	0	0	0	0	0	0	0	0	0
0	1	24.79	0	0	0	0	0	0	0	0	0	0	0	0	0	0	85	85	85	85	85	85			85	0		130	130	130	130	130	130			130	0		0	0	0	0	0	0	0	0	0	0	0	0	0	0	0	0	0	0	0	0	0	0	0	0	0	0	0	0	0	0	0	0	0	0	0	0	0	0	0	0	0	0	0	0	0	0	0	0	0	0	0	0	0	0	0																4.4		45	141	3.7	81	56	86		13	17.4
0	0	68.6	0	0	0	0	0	0	0	0	0	0	0	0	0	0	78	78	78	78	78	78			78	0		138	138	138	138	138	138			138	0		0	0	0	0	0	0	0	0	0	0	0	0	0	0	0	0	0	0	0	0	0	0	0	0	0	0	0	0	0	0	2	0	0	0	0	0	0	0	0	0	0	0	0	0	0	0	0	0	0	0	0	0	0	0	0	77.8	0.052	0.163	2.09			1.69	8.4	12.4	26.1		309		4.61		3.4		35.264	137	4	69	68	98.48		16.122	5.1904					12
1	0	84.29	0	0	0	0	0	0	0	0	0	0	0	0	0	0	57	68	79	55	63.8	60	96.7	9.8336	64.4034	0.13786	60	168	143	184	120	150.6	143	642.8	25.3535	152.298	0.150577	80	0	0	0	0	0	1	0	0	0	0	0	0	0	0	0	0	0	0	0	0	0	0	0	0	0	0	0	0	0	0	4	0	0	1	1	0	1	1	0	0	0	0	0	0	0	0	0	0	0	0	0	0	0	0	0
1	1	67.49	0	0	0	0	0	0	0	0	0	0	0	0	0	0	78	80	88	66	78.4	80	62.8	7.9246	78.7198	0.0904084	80	164	160	170	122	156	164	374	19.3391	156.956	0.110881	80	0	0	0	0	0	0	0	0	0	0	0	0	0	0	0	0	0	0	0	0	0	0	0	0	0	0	0	0	0	0	2	1	0	1	1	0	1	1	0	0	0	0	0	0	0	0	0	0	0	0	0	0	0	0	0																4		44	139	7.8	77	131										9.9	7.2
1	1	68.48	0	0	0	0	0	0	0	0	0	0	0	0	0	0	67	68	68	67	67.5	67.5	0.5	0.7071	67.5019	0.00740741	0	119	131	131	119	125	125	72	8.4853	125.144	0.048	50	0	1	0	0	0	0	0	0	0	0	0	0	0	0	0	0	0	0	0	0	1	0	0	0	0	0	0	0	0	0	3	0	0	0	0	0	0	0	1	0	0	0	0	0	0	0	0	0	0	0	0	0	0	0	0	87.4								7.7	29.6		198		4.17	0.348	3.9		40	142	4.5	68	75		22
1	0	74.2	0	0	0	0	0	0	0	0	0	0	0	0	0	0	78	78	78	78	78	78			78	0		140	140	140	140	140	140			140	0		0	0	0	0	0	0	0	0	0	0	0	0	0	0	0	0	0	0	0	0	0	0	0	0	0	0	0	0	0	0	3	0	0	0	0	0	0	0	0	0	0	0	0	0	0	0	0	0	0	0	0	0	0	0	0
0	0	68.84	0	0	0	0	0	0	0	0	0	0	0	0	0	0	96	84	96	77	86.5	86.5	64.3333	8.0208	86.7785	0.0803031	75	152	153	153	129	142.25	143.5	146.25	12.0934	142.635	0.0736252	75	0	0	0	0	0	0	0	0	0	0	0	0	0	0	0	0	0	0	0	0	0	0	0	0	0	0	0	0	0	0	2	0	0	0	0	0	0	0	0	0	0	0	0	0	0	0	0	0	0	0	0	0	0	0	0
1	0	60.86	1	0	0	0	0	0	0	2002-07-13	0	0	0	0	0	0	63	60	63	60	61.5	61.5	4.5	2.1213	61.5183	0.0243902	0	131	155	155	131	143	143	288	16.9706	143.503	0.0839161	50	0	1	0	0	0	0	0	0	0	0	0	0	0	0	0	0	0	0	0	0	0	0	0	0	1	0	0	0	0	0	4	0	0	0	0	0	1	1	0	0	0	0	0	0	0	0	0	0	0	0	0	0	0	0	0
0	0	64.21	0	0	0	0	0	0	0	0	0	0	0	0	0	0	62	59	73	58	64.6	62	48.3	6.9498	64.8984	0.0962246	40	111	125	125	111	116.4	115	26.8	5.1769	116.492	0.0397795	20	0	0	0	0	0	0	0	0	0	0	0	0	0	0	0	0	0	0	0	0	0	0	0	0	0	0	0	0	0	0	2	0	0	0	0	0	0	0	0	0	0	0	0	0	0	0	0	0	0	0	0	0	0	0	0
1	1	77.29	0	0	0	0	0	0	0	0	0	0	0	0	0	0	81	75	84	69	76.4	75	36.8	6.0663	76.5924	0.0710192	20	168	161	177	136	160.2	161	232.7	15.2545	160.78	0.0851688	80	0	1	0	0	0	0	0	0	0	0	0	0	0	0	0	0	0	0	0	0	1	0	0	0	0	0	0	0	0	0	4	0	0	0	0	0	0	0	1	0	0	0	0	0	0	0	0	0	0	0	0	0	0	0	0
1	0	80.45	0	0	0	0	0	0	0	0	0	0	0	0	0	0	90	55	90	55	68.4286	66.5	93.8022	9.6852	69.0621	0.136388	71.4286	186	133	186	121	149.929	147.5	320.995	17.9163	150.919	0.115152	85.7143	0	1	0	0	0	1	0	0	0	0	0	0	0	0	0	0	0	0	0	0	0	0	0	0	0	0	0	0	0	0	4	0	0	1	0	1	0	0	0	0	0	0	0	0	0	0	0	0	0	0	0	0	0	0	0
1	1	74	0	0	0	0	0	0	0	0	0	0	0	0	0	0	53	52	78	52	62.6667	62	77.5	8.8034	63.2139	0.132446	66.6667	109	120	165	109	134.778	134	248.194	15.7542	135.594	0.110205	88.8889	0	0	0	0	0	0	0	0	0	0	0	0	0	0	0	0	0	0	0	0	0	0	0	0	0	0	0	0	0	0	3	1	0	1	1	0	0	0	0	0	0	0	0	0	0	0	0	0	0	0	0	0	0	0	0
1	1	80.03	1	0	0	0	0	0	0	2008-05-28	0	0	0	0	0	0	80	76	80	71	76	76	11	3.3166	76.062	0.0404026	57.1429	130	143	170	130	154.714	160	186.571	13.6591	155.23	0.081737	42.8571	0	0	0	0	0	0	1	0	0	0	0	0	0	0	0	0	0	0	0	0	0	0	0	0	0	0	0	0	0	0	4	0	0	1	0	0	0	0	0	0	0	0	0	0	0	0	0	0	0	0	0	0	0	0	0																4	0.55		141	11.1		135
1	1	67.49	0	0	0	0	1	0	0	0	0	0	0	2011-02-24	0	0	80	80	80	80	80	80	0	0	80	0	0	166	146	166	146	156	156	200	14.1421	156.32	0.0641026	50	0	0	0	0	0	0	0	0	0	0	0	0	0	0	0	0	0	0	0	0	0	0	0	0	0	0	0	0	0	0	2	0	0	0	0	0	0	0	1	0	0	0	0	0	0	0	0	0	0	0	0	0	0	0	0	89.8	0	0	0.7			0.4	7.5	8.62	30.8		290		4.02		3.9		42.068	140	3.1	74	103	86.195		17.99	3.915	0.61	2.4127	1.31	4	12.4	5.9
1	0	90.76	0	0	0	0	0	0	0	0	0	0	0	0	0	0	76	76	76	76	76	76			76	0		148	148	148	148	148	148			148	0		0	0	0	0	0	0	1	0	0	0	0	0	0	0	0	0	0	0	0	0	0	0	0	0	0	0	1	0	0	0	4	0	0	0	0	0	0	0	0	0	0	0	0	0	0	0	0	0	0	0	0	0	0	0	0	83.5	0	0.1	2.2			0.6	5.4	8.4	27.5		188		5.13		3.6		46	140	6.8	84	89	68		8	10.5					14.1
0	0	63.44	0	0	0	0	0	0	0	0	0	0	0	0	0	0	71	71	88	69	75.8	74	27.7429	5.2671	75.9706	0.0671313	66.6667	124	117	149	113	127.933	127	87.781	9.3691	128.253	0.0707514	80	0	0	0	0	0	0	0	0	0	0	0	0	0	0	0	0	0	0	0	0	0	0	0	0	0	0	0	0	0	0	2	0	0	0	0	0	0	0	0	0	0	0	0	0	0	0	0	0	0	0	0	0	0	0	0	85.2								6.6	29.7		243		3.96	0.338
1	0	62.89	0	1	0	0	0	1	0	0	2002-12-26	0	0	0	2002-12-26	0	67	67	67	67	67	67			67	0		177	177	177	177	177	177			177	0		1	0	0	0	0	1	0	0	1	0	0	0	0	0	0	0	0	0	0	0	0	0	0	1	0	0	0	0	0	0	2	0	0	0	1	0	0	1	0	0	1	0	0	1	0	0	0	0	0	0	0	0	0	0	0	61	0.101	0.217	2.16			0.581	6.22	9.73	30.8		292		5.56		4.3	0.2865	44.336	141	5.3	72	82	51.23		12.386	12.9339					10.4		6.3
0	1	70.2	0	0	0	0	0	0	0	0	0	0	0	0	0	0	82	65	82	65	70.375	67	41.6964	6.4573	70.6337	0.0858292	62.5	124	112	138	109	124.375	122.5	131.696	11.4759	124.837	0.0863094	50	0	0	0	0	0	0	1	0	0	0	0	0	0	0	0	0	0	0	0	0	0	0	0	0	0	0	1	0	0	0	3	0	0	0	0	0	0	0	0	0	0	0	0	0	0	0	0	0	0	0	0	0	0	0	0																4.1		45.1	142	5.8	82.5	112	63		37	12
1	1	70.84	0	0	0	0	0	0	0	0	0	0	0	0	0	0	84	84	84	84	84	84			84	0		134	134	134	134	134	134			134	0		1	1	0	0	0	1	1	0	1	0	0	0	0	0	0	0	0	0	0	0	0	0	0	1	1	0	0	0	0	0	5	0	0	1	0	0	0	1	0	0	0	0	0	0	0	0	0	0	0	0	0	0	0	0	0
0	1	71.21	0	0	0	0	0	0	0	0	0	0	0	0	0	0	94	73	94	73	81.8889	80	57.3611	7.5737	82.1996	0.0871982	66.6667	151	126	151	116	134.222	133	151.194	12.2961	134.722	0.0863709	77.7778	0	0	0	0	0	0	0	0	0	0	0	0	0	0	0	0	0	0	0	0	0	0	0	0	0	0	0	0	0	0	3	0	0	0	0	0	1	0	0	0	0	0	0	0	0	0	0	0	0	0	0	0	0	0	0																3.94		42	141	5.8	77	106	63		18	7	3.44	3.3764	0.93	5.87		4.94
1	0	79.06	0	0	0	0	0	0	0	0	0	0	0	0	0	0	66	66	66	66	66	66			66	0		153	153	153	153	153	153			153	0		0	0	0	0	0	1	0	0	0	0	0	0	0	0	0	0	0	0	0	0	0	0	0	0	0	0	0	0	0	0	3	0	0	1	0	0	0	0	0	0	0	0	0	0	0	0	0	0	0	0	0	0	0	0	0	89.3	0.1	0.1	1.5			0.3	3.1	5.03	30.6		167		4.22		3.6255		41.7375	138.476	6.594	72.421	70.1984	114.666		21.0889	11.1943					12.9
1	1	65.26	0	0	0	0	0	0	0	0	0	0	0	0	0	0	66	66	73	51	65.1	66	41.4333	6.4369	65.3858	0.0938027	60	128	125	150	125	136.2	135.5	75.7333	8.7025	136.45	0.0606161	50	0	0	0	0	0	0	0	0	0	0	0	0	0	0	0	0	0	0	0	0	0	0	0	0	0	0	0	0	0	0	2	0	0	1	0	0	1	0	0	0	0	0	0	0	0	0	0	0	0	0	0	0	0	0	0																4.24			137	5.5		103
1	1	78.76	0	0	0	0	0	0	0	0	0	0	0	0	0	0	58	54	58	54	56	56	8	2.8284	56.0357	0.0357143	0	103	131	131	103	117	117	392	19.799	117.835	0.119658	50	0	0	0	0	0	0	1	0	0	0	0	0	0	0	0	0	0	0	0	0	0	0	0	0	0	0	0	0	0	1	4	0	0	0	0	0	0	0	0	0	0	0	0	0	0	0	0	0	0	0	0	0	0	0	0
1	0	82.7	0	0	0	0	0	0	0	0	0	0	0	0	0	0	96	90	96	84	89.5	89	25	5	89.6047	0.0483813	50	168	150	168	150	155	151	76	8.7178	155.184	0.0487086	25	0	0	0	0	0	0	1	0	0	0	0	0	0	0	0	0	0	0	0	0	0	0	0	0	0	0	0	0	0	0	4	1	0	1	0	0	0	0	0	0	0	0	0	0	0	0	0	0	0	0	0	0	0	0	0	92.4								10.9	30.4		199		4.75		4.1		42.068	143	10.8	75	101
0	1	61.77	0	0	0	0	0	0	0	0	0	0	0	0	0	0	91	80	91	76	82.7273	83	14.8182	3.8494	82.8087	0.0443662	27.2727	187	148	187	135	155.818	150	331.564	18.2089	156.782	0.111421	63.6364	0	0	0	0	0	0	0	0	0	0	0	0	0	0	0	0	0	0	0	0	0	0	0	0	0	0	0	0	0	0	2	1	0	0	1	0	0	0	0	0	0	0	0	0	0	0	0	0	0	0	0	0	0	0	0
1	1	60.81	0	0	0	0	0	0	0	0	0	0	0	0	0	0	91	80	112	80	95.6154	95	55.4231	7.4447	95.8825	0.074806	30.7692	135	129	163	129	150.308	155	112.397	10.6018	150.652	0.0677666	53.8462	0	0	0	0	0	0	0	0	0	0	0	0	0	0	0	0	0	0	0	0	0	0	0	0	0	0	0	0	0	0	2	0	0	1	1	0	1	0	1	0	1	0	0	0	0	0	0	0	0	0	0	0	0	0	0																4.58		44.5	136.5	7.1	80	108	85			9
1	1	65.04	0	0	0	0	0	0	0	0	0	0	0	0	0	0	80	80	90	80	82	80	20	4.4721	82.0975	0.0487805	40	120	140	160	120	141	140	280	16.7332	141.792	0.106146	80	0	0	0	0	0	0	0	0	0	0	0	0	0	0	0	0	0	0	0	0	0	0	0	0	0	0	0	0	0	0	2	0	0	0	0	0	0	0	0	0	0	0	0	0	0	0	0	0	0	0	0	0	0	0	0	81.2								6.8	27.2		229		4.77		4.1		43	141	4.2	71	85	115		8	16.6					13	4.9
0	1	81.83	0	0	0	0	0	0	0	0	0	0	0	0	0	0	80	68	80	68	73.2	72	20.7	4.5497	73.313	0.0555929	40	142	120	142	115	128	124	141.5	11.8954	128.441	0.0831215	60	0	1	0	0	0	0	0	0	0	0	0	0	0	0	0	0	0	0	0	0	1	0	0	0	0	0	0	0	0	0	5	0	0	0	0	0	0	0	0	0	0	0	0	0	0	0	0	0	0	0	0	0	0	0	0	70.2	0.016	0.033	2.39			0.567	6.81	9.82	22.1		318		6.19		4.36		42.1	135	7.9	82	95	137			5					13.7
1	1	70.52	0	1	0	0	0	1	0	0	2016-02-06	0	0	0	2016-02-06	0	73	60	85	53	72.5714	73	73.4571	8.5707	73.0518	0.115254	80.9524	140	139	165	104	144.19	144	303.862	17.4316	145.19	0.11798	76.1905	0	0	0	0	0	0	0	0	0	0	0	0	0	0	0	0	0	0	0	0	0	0	0	0	0	0	0	0	0	0	3	1	0	1	1	0	1	1	1	0	0	0	0	0	0	0	0	0	0	0	0	0	0	0	0
0	1	67.1	0	0	0	0	0	0	0	0	0	0	0	0	0	0	76	70	76	70	73	73	18	4.2426	73.0616	0.0410959	50	132	120	132	120	126	126	72	8.4853	126.143	0.047619	50	0	0	0	0	0	0	0	0	0	0	0	0	0	0	0	0	0	0	0	0	0	0	0	0	0	0	0	0	0	0	2	0	0	0	0	0	0	0	1	0	0	0	0	0	0	0	0	0	0	0	0	0	0	0	0	74.2								4.9	23.8		244		5.28		4		39	140	3.9	71	86	62		16	13.1					12.6		5.2
1	0	74.35	0	0	0	0	0	0	0	0	0	0	0	0	0	0	76	56	76	50	64.1818	65	98.5636	9.9279	64.8761	0.147486	72.7273	142	103	142	103	123	131	251.8	15.8682	123.927	0.123006	81.8182	1	0	0	0	0	1	0	0	1	0	0	0	0	0	0	0	0	0	0	0	0	0	0	1	0	0	0	0	0	0	3	0	0	0	0	0	1	1	0	0	1	0	0	0	0	0	0	0	0	0	0	0	0	0	0
1	1	79.46	0	0	0	0	0	0	0	0	0	0	0	0	0	0	71	55	72	53	64.3333	65	35.0588	5.921	64.5902	0.0894439	61.1111	145	122	160	119	138.278	136.5	176.565	13.2878	138.879	0.0933875	66.6667	0	0	0	0	0	0	0	0	0	0	0	0	0	0	0	0	0	0	0	0	0	0	0	0	0	0	0	0	0	0	3	0	0	1	1	0	0	1	0	0	0	0	0	0	0	0	0	0	0	0	0	0	0	0	0
1	1	81.98	1	0	0	0	0	0	0	2008-12-29	0	0	0	0	0	0	60	56	60	56	58	58	8	2.8284	58.0345	0.0344828	0	130	140	140	130	135	135	50	7.0711	135.093	0.037037	50	0	0	0	0	0	0	0	0	0	0	0	0	0	0	0	0	0	0	0	0	0	0	0	0	0	0	0	0	0	0	4	1	0	1	1	0	0	0	0	0	0	0	0	0	0	0	0	0	0	0	0	0	0	0	0																4.6	0.42		142	14.2		153
1	0	88.31	0	0	0	0	0	0	0	0	0	0	0	0	0	0	70	60	70	60	63.3333	60	33.3333	5.7735	63.5085	0.0744323	33.3333	116	129	129	107	117.333	116	122.333	11.0604	117.68	0.0769671	66.6667	0	0	0	0	0	0	0	0	0	0	0	0	0	0	0	0	0	0	0	0	0	0	0	0	0	0	0	0	0	0	4	0	0	1	0	0	0	0	0	0	0	0	0	0	0	0	0	0	0	0	0	0	0	0	0	85.3								13	28.8		256		4.49		3.44		35.1	138.2	5	69	83
1	0	77.56	0	0	0	0	0	0	0	0	0	0	0	0	0	0	76	61	76	61	68.5	68.5	112.5	10.6066	68.9094	0.109489	50	134	136	136	134	135	135	2	1.4142	135.004	0.00740741	0	0	0	0	0	0	0	0	0	0	0	0	0	0	0	0	0	0	0	0	0	0	0	0	0	0	0	0	0	0	0	3	0	0	1	1	0	1	0	0	0	0	0	0	0	0	0	0	0	0	0	0	0	0	0	0
1	0	84.98	0	0	0	0	0	0	0	0	0	0	0	0	0	0	80	80	80	80	80	80			80	0		120	120	120	120	120	120			120	0		0	0	0	0	0	0	0	0	0	0	0	0	0	0	0	0	0	0	0	0	0	0	0	0	0	0	0	0	0	0	4	0	0	0	0	0	0	0	0	0	0	0	0	0	0	0	0	0	0	0	0	0	0	0	0	95.6								7.6	32.4		198		3.49		2.8		39	143	3.3	67	63
1	0	90.19	0	0	0	0	0	0	0	0	0	0	0	0	0	0	58	58	58	58	58	58			58	0		101	101	101	101	101	101			101	0		1	0	1	0	0	0	0	0	1	0	0	0	0	0	0	0	0	0	0	0	0	0	0	1	0	0	0	0	0	0	4	1	0	0	0	1	0	1	0	0	0	0	0	0	0	0	0	0	0	0	0	0	0	0	0	71.1								12.4	22.5		132		3.67		3.65		37	142	9.7	67	138	70	47	17	5					8.3
0	1	71.37	0	0	0	0	0	0	0	0	0	0	0	0	0	0	72	72	72	72	72	72			72	0		135	135	135	135	135	135			135	0		0	0	0	0	0	0	0	0	0	0	0	0	0	0	0	0	0	0	0	0	0	0	0	0	0	0	0	0	0	0	3	0	0	0	0	0	1	0	0	0	0	0	0	0	0	0	0	0	0	0	0	0	0	0	0																3.7			140	5.9		116
1	1	70.47	0	1	0	0	0	0	0	0	2012-06-06	0	0	0	0	0	78	78	78	78	78	78			78	0		136	136	136	136	136	136			136	0		0	0	0	0	0	0	0	0	0	0	0	0	0	0	0	0	0	0	0	0	0	0	0	0	0	0	0	0	0	0	3	0	0	0	0	0	0	0	0	0	0	0	0	0	0	0	0	0	0	0	0	0	0	0	0	94.1								5.7	32.5		133		3.54		4.7		36	133	5.1	69	87	105		60	11.4					11.5		5.7
1	0	90.42	0	0	0	0	0	0	0	0	0	0	0	0	0	0	76	76	82	60	75.7143	76	54.2381	7.3647	76.0207	0.0900536	28.5714	139	149	149	92	128.143	133	338.143	18.3887	129.269	0.132856	85.7143	0	0	0	0	0	0	0	0	0	0	0	0	0	0	0	0	0	0	0	0	0	0	0	0	0	0	0	0	0	0	4	0	0	0	0	1	0	1	0	0	0	0	0	0	0	0	0	0	0	0	0	0	0	0	0
1	1	80.9	0	0	0	0	0	0	0	0	0	0	0	0	0	0	96	83	96	82	88.5	88.5	24	4.899	88.6186	0.0517805	50	165	161	174	161	165.5	163.5	24.8571	4.9857	165.566	0.0281794	75	0	0	0	0	0	0	0	0	0	0	0	0	0	0	0	0	0	0	0	0	0	0	0	0	0	0	0	0	0	0	4	0	0	1	0	0	0	0	0	0	0	0	0	1	0	0	0	0	0	0	0	0	0	0	0
0	0	82.67	0	0	0	0	0	0	0	0	0	0	0	0	0	0	48	48	48	48	48	48			48	0		138	138	138	138	138	138			138	0		1	0	0	0	0	1	0	0	0	0	0	0	0	0	0	0	0	1	0	0	0	0	0	0	0	1	0	0	0	0	5	1	0	1	1	1	0	0	0	0	0	0	0	0	0	0	0	0	0	0	0	0	0	0	0	66.7								7.28	21.5		233		5.03		2.94		37.6	141	5.3	77	99
1	1	87.84	0	0	0	0	0	0	0	0	0	0	0	0	0	0	90	90	90	80	86.6667	90	33.3333	5.7735	86.7948	0.0543928	66.6667	160	170	170	120	150	160	700	26.4575	151.548	0.144016	66.6667	0	0	0	0	0	0	0	0	0	0	0	0	0	0	0	0	0	0	0	0	0	0	0	0	0	0	0	0	0	0	4	1	0	1	0	1	0	0	0	0	0	0	0	0	0	0	0	0	0	0	0	0	0	0	0																4.8			143	13.5		131
1	0	80.37	1	0	0	0	0	0	0	2004-10-16	0	0	0	0	0	0	70	87	87	55	68.8	70	142.7	11.9457	69.6247	0.155299	60	180	156	180	109	143.4	141	710.3	26.6515	145.368	0.166233	80	0	0	0	0	0	0	0	0	0	0	0	0	0	0	0	0	0	0	0	0	0	0	0	0	0	0	0	0	0	0	4	0	0	0	0	0	0	0	0	0	0	0	0	0	0	0	0	0	0	0	0	0	0	0	0
0	1	24.24	0	0	0	0	0	0	0	0	0	0	0	0	0	0	55	67	67	55	61	61	72	8.4853	61.2944	0.0983607	50	116	138	138	116	127	127	242	15.5563	127.475	0.0866142	50	0	0	0	0	0	0	0	0	0	0	0	0	0	0	0	0	0	0	0	0	0	0	0	0	0	0	0	0	0	0	0	0	0	0	0	0	0	0	0	0	0	0	0	0	0	0	0	0	0	0	0	0	0	0	0	102.9								6.1	34.5		190		4.19		4.6		42	139	6.7	75	115		28
0	0	67.31	0	0	0	0	0	0	0	0	0	0	0	0	0	0	64	63	64	63	63.5	63.5	0.5	0.7071	63.502	0.00787402	0	132	119	132	119	125.5	125.5	84.5	9.1924	125.668	0.0517928	50	0	0	0	0	0	0	0	0	0	0	0	0	0	0	0	0	0	0	0	0	0	0	0	0	0	0	0	0	0	0	2	0	0	1	0	0	0	0	0	0	0	0	0	0	0	0	0	0	0	0	0	0	0	0	0
0	0	69.08	0	0	0	0	0	0	0	0	0	0	0	0	0	0	62	75	80	62	72.1667	73.5	44.5667	6.6758	72.4235	0.0844458	66.6667	112	140	146	112	132.333	133.5	135.467	11.639	132.759	0.0802891	83.3333	0	0	0	0	0	0	0	0	0	0	0	0	0	0	0	0	0	0	0	0	0	0	0	0	0	0	0	0	0	0	2	1	0	1	1	0	0	1	0	0	0	0	0	0	0	0	0	0	0	0	0	0	0	0	0
1	0	80.13	0	0	0	0	0	0	0	0	0	0	0	0	0	0	69	68	69	56	62.6	62	33.8	5.8138	62.8156	0.0830671	60	171	141	184	141	157.8	150	355.7	18.86	158.699	0.106901	60	0	0	0	0	0	1	0	0	0	0	0	0	0	0	0	0	0	0	0	0	0	0	0	0	0	0	0	0	0	0	5	0	0	1	1	0	0	0	0	0	0	0	0	0	0	0	0	0	0	0	0	0	0	0	0
1	0	79.98	0	0	1	0	0	0	0	0	0	2010-10-13	0	0	0	0	86	76	86	70	75.75	75	27.9286	5.2847	75.9111	0.0652598	25	188	140	188	130	158.5	159	344.857	18.5703	159.449	0.109596	87.5	0	0	0	0	0	0	0	0	0	0	0	0	0	0	0	0	0	0	0	0	0	0	0	0	0	0	0	0	0	0	3	0	0	0	0	0	0	0	0	0	0	0	0	0	0	0	0	0	0	0	0	0	0	0	0	96.8	0	0.1	2.4			0.3	3.4	6.2	34		152		3.85		3.4		40	143	7.3	73	102	72		26	12.2	1.59	3.4173	1.36	5.5	13.1	7.4
0	1	24.44	0	0	0	0	0	0	0	0	0	0	0	0	0	0	90	90	90	90	90	90			90	0		170	170	170	170	170	170			170	0		0	0	0	0	0	0	0	0	0	0	0	0	0	0	0	0	0	0	0	0	0	0	0	0	0	0	0	0	0	0	0	0	0	0	0	0	1	0	0	0	1	0	0	1	0	0	0	0	0	0	0	0	0	0	0																4		44	144	4.9	71	80	87		17	6.7	1.82	2.7527	1.52	5.1		5.5
0	0	67.73	0	0	0	0	0	0	0	0	0	0	0	0	0	0	80	80	80	80	80	80			80	0		146	146	146	146	146	146			146	0		1	0	0	0	0	1	1	0	1	0	0	0	0	0	0	0	0	0	0	0	0	0	0	1	0	0	0	0	0	0	2	0	0	0	1	0	0	1	0	0	0	0	0	0	0	0	0	0	0	0	0	0	0	0	0	94.3								6.1	32.5		263		4.03		4.5		42.52	140.14	5.82	72.55	85	64		20	8.71					13.1	5.69
0	1	69	0	0	0	0	0	0	0	0	0	0	0	0	0	0	70	70	90	60	77	76	150	12.2474	77.8075	0.145199	66.6667	164	148	164	130	150.333	154	179.867	13.4114	150.831	0.0814384	83.3333	0	0	0	0	0	0	1	0	0	0	0	0	0	0	0	0	0	0	0	0	0	0	0	0	0	0	1	0	0	0	2	1	0	1	0	0	1	0	0	0	1	0	0	1	0	0	0	0	0	0	0	0	0	0	0	88.1	0	0.1	1.4			0.5	3.3	5.3	29		235		4.94		4.4		42.068	142	8.8	68	99	86.195		44.142	2.2752	0.8	5.5564	1.58	7.5	14.3	4.5
1	1	77.1	0	1	0	0	0	0	0	0	2012-01-01	0	0	0	0	0	78	73	78	68	72.8333	72.5	13.7667	3.7103	72.912	0.0465044	33.3333	148	155	157	131	143.833	144	126.967	11.2679	144.201	0.0715146	50	0	0	0	0	0	0	0	0	0	0	0	0	0	0	0	0	0	0	0	0	0	0	0	0	0	0	0	0	0	0	3	0	0	0	0	0	0	0	1	0	0	0	0	0	0	0	0	0	0	0	0	0	0	0	0
1	0	81.59	0	0	0	0	0	0	0	0	0	0	0	0	0	0	63	54	72	54	62.5	62	55	7.4162	62.8291	0.102762	50	111	119	141	111	121.25	116.5	184.25	13.5739	121.819	0.0969511	75	1	0	0	0	0	0	0	0	0	0	0	0	0	0	1	0	0	0	0	0	0	0	0	0	0	1	0	0	0	0	5	1	0	0	0	1	0	0	0	0	0	0	0	0	0	0	0	0	0	0	0	0	0	0	0	92.2	0	0.1	1.1			0.4	3.2	4.8	31.6		184		3.84		4.5	0.439	33	144	9.7	52	103		20							12.1
1	0	77.3	0	0	0	0	0	0	0	0	0	0	0	0	0	0	61	61	61	61	61	61			61	0		128	128	128	128	128	128			128	0		0	0	0	0	0	0	1	0	0	0	0	0	0	0	0	0	0	0	0	0	0	0	0	0	0	0	0	0	0	0	3	1	0	0	0	0	0	1	0	0	0	0	0	0	0	0	0	0	0	0	0	0	0	0	0																5.1			138	8.9		151
0	0	61.97	0	0	0	0	0	0	0	0	0	0	0	0	0	0	88	80	88	80	84	84	32	5.6569	84.0952	0.047619	50	152	150	152	150	151	151	2	1.4142	151.003	0.00662252	0	0	0	0	0	0	0	0	0	0	0	0	0	0	0	0	0	0	0	0	0	0	0	0	0	0	0	0	0	0	0	2	0	0	1	0	0	1	0	0	0	1	0	0	1	0	0	0	0	0	0	0	0	0	0	0	85.6								7.7	29.3		357		4.79		3.3		50	142	8.4	86	98	76		23	13.5					14.1
1	0	81.16	0	0	0	0	0	0	0	0	0	0	0	0	0	0	73	80	80	73	76.5	76.5	24.5	4.9497	76.58	0.0457516	50	138	163	163	138	150.5	150.5	312.5	17.6777	151.018	0.0830565	50	0	0	0	0	0	0	1	0	0	0	0	0	0	0	0	0	0	0	0	0	0	0	0	0	0	0	0	0	0	0	4	0	0	0	0	0	0	0	0	0	0	0	0	0	0	0	0	0	0	0	0	0	0	0	0	88.6								4.2	29.8		227		4.18		4.3		44	145	6.8	75	55
1	1	79.62	0	0	0	0	0	0	0	0	0	0	0	0	0	0	64	64	64	64	64	64			64	0		149	149	149	149	149	149			149	0		1	0	0	0	0	1	0	0	0	0	0	0	0	0	0	0	0	0	0	0	0	0	0	1	0	0	0	0	0	0	3	1	0	1	1	0	0	1	0	0	0	0	0	0	0	0	0	0	0	0	0	0	0	0	0	88.3	0.1	0.1	2			0.7	3.8	7.3	30.6		171	66.597	3.66		4.87	0.121	34	130	4.8	66	117	81	17	13	8					11.4		10.4
1	0	82.18	1	0	0	0	0	0	0	2010-06-28	0	0	0	0	0	0	55	54	55	53	54	54	1	1	54.0062	0.0151203	0	117	117	117	103	112.333	117	65.3333	8.0829	112.527	0.0587507	66.6667	0	0	0	0	0	0	0	0	0	0	0	0	0	0	0	0	0	0	0	0	0	0	0	0	0	0	0	0	0	0	4	0	0	1	1	0	1	0	0	0	0	0	0	0	0	0	0	0	0	0	0	0	0	0	0
0	0	59.79	0	0	0	0	0	0	0	0	0	0	0	0	0	0	73	62	73	54	62.1	61.5	27.8778	5.2799	62.3017	0.0806601	50	144	120	144	100	119.6	120.5	166.489	12.9031	120.225	0.102349	70	0	0	0	0	0	0	0	0	0	0	0	0	0	0	0	0	0	0	0	0	0	0	0	0	0	0	0	0	0	0	1	0	0	0	1	0	0	0	0	0	0	0	0	0	0	0	0	0	0	0	0	0	0	0	0
1	0	75.49	0	0	0	0	0	0	0	0	0	0	0	0	0	0	80	70	100	70	78.125	80	69.5833	8.3417	78.5414	0.103383	50	170	160	180	140	163.125	160	156.25	12.5	163.573	0.0741951	75	0	0	0	0	0	1	0	0	0	0	0	0	0	0	0	0	0	0	0	0	0	0	0	0	0	0	0	0	0	0	3	0	0	1	0	0	0	0	1	0	0	0	0	0	0	0	0	0	0	0	0	0	0	0	0	91.8	0	0.2	1.1			0.4	4.2	5.8	30.9		192		3.95		3.7		41	141	6.2	71	89	138		39	8.7	0.74			5.52	12.2	8.1	7.5
1	1	73.08	0	0	0	0	0	0	0	0	0	0	0	0	0	0	85	70	100	70	85.2778	87.5	90.683	9.5228	85.7785	0.108521	61.1111	135	110	165	110	140.833	140	221.323	14.8769	141.573	0.102659	83.3333	0	0	0	0	0	0	0	0	0	0	0	0	0	0	0	0	0	0	0	0	0	0	0	0	0	0	0	0	0	0	3	0	0	1	1	0	1	1	0	0	0	0	0	0	0	0	0	0	0	0	0	0	0	0	0	88.9								8.9	31.4		228		4.37		3.6		39	120	5.7	65	81	3275		12	51					13.7		8.3
1	1	64.86	0	0	0	0	0	0	0	0	0	0	0	0	0	0	90	80	90	80	85	85	33.3333	5.7735	85.1469	0.0588235	75	140	130	140	130	135	135	33.3333	5.7735	135.093	0.037037	75	0	0	0	0	0	0	0	0	0	0	0	0	0	0	0	0	0	0	0	0	0	0	0	0	0	0	0	0	0	0	2	0	0	0	0	0	0	0	0	0	0	0	0	0	0	0	0	0	0	0	0	0	0	0	0																4		44	139	4.7	76	69											12.1
1	1	80.77	0	0	0	0	0	0	0	0	0	0	0	0	0	0	60	70	80	60	70	70	37.5	6.1237	70.2516	0.0848698	52.9412	120	150	170	120	148.412	150	187.882	13.707	149.006	0.0896005	76.4706	0	0	0	0	0	0	0	0	0	0	0	0	0	0	0	0	0	0	0	0	0	0	0	0	0	0	0	0	0	0	4	0	0	1	0	0	0	0	0	0	0	0	0	0	0	0	0	0	0	0	0	0	0	0	0	90.7								8	30.8		208		4.91		4.2		45	140	5.2	83	96											7
0	0	67.08	0	0	0	0	0	0	0	0	0	0	0	0	0	0	90	80	100	80	87.4211	90	34.1462	5.8435	87.6059	0.0650601	47.3684	140	130	160	110	137.895	140	142.544	11.9392	138.383	0.0842725	78.9474	0	0	0	0	0	0	0	0	0	0	0	0	0	0	0	0	0	0	0	0	0	0	0	0	0	0	0	0	0	0	2	0	0	1	1	0	0	0	0	0	0	0	0	0	0	0	0	0	0	0	0	0	0	0	0																4.1			142	4.5		65					2.56			5.71			4.5
1	1	69.11	0	0	0	0	0	0	0	0	0	0	0	0	0	0	90	90	90	90	90	90			90	0		150	150	150	150	150	150			150	0		0	0	0	0	0	1	0	0	0	0	0	0	0	0	0	0	0	0	0	0	0	0	0	0	0	0	0	0	0	0	2	0	0	1	1	0	0	0	0	0	0	0	0	0	0	0	0	0	0	0	0	0	0	0	0	87.9								7.3	29		288		5.07		3.8		42	139	6.2	73	83					0.94			4.21		10.2
0	0	66.78	0	0	0	0	0	0	0	0	0	0	0	0	0	0	70	76	90	70	77.5	75	75.6667	8.6987	77.8653	0.0972033	50	164	142	164	135	150.25	151	194.917	13.9613	150.736	0.0804712	75	0	0	0	0	0	0	0	0	0	0	0	0	0	0	0	0	0	0	0	0	0	0	0	0	0	0	0	0	0	0	2	0	0	0	1	0	0	0	0	0	1	0	0	0	0	0	0	0	0	0	0	0	0	0	0
1	1	76.31	0	1	0	0	0	0	0	0	2016-10-09	0	0	0	0	0	70	70	95	70	76	73.5	90	9.4868	76.4918	0.113951	33.3333	146	132	154	117	140.333	144	189.867	13.7792	140.896	0.089634	50	0	0	0	0	0	0	0	0	0	0	0	0	0	0	0	0	0	0	0	0	0	0	0	0	0	0	0	0	0	0	3	0	0	0	0	0	0	0	0	0	0	0	0	0	0	0	0	0	0	0	0	0	0	0	0
1	0	54.37	1	0	0	0	0	0	0	2013-04-30	0	0	0	0	0	0	74	67	83	67	73.75	72.5	46.25	6.8007	73.9848	0.0798591	50	152	136	153	136	146.25	148	62.9167	7.932	146.411	0.0469697	75	0	0	0	0	0	0	0	0	0	0	0	0	0	0	0	0	0	0	0	0	0	0	0	0	0	0	0	0	0	0	1	0	0	1	1	0	0	0	0	0	0	0	0	0	0	0	0	0	0	0	0	0	0	0	0																4.6			145	4.5		72
0	0	46.05	0	0	0	0	0	0	0	0	0	0	0	0	0	0	83	81	95	79	88.3077	87	29.0641	5.3911	88.4595	0.0586542	53.8462	134	146	146	125	137.462	139	30.2692	5.5017	137.563	0.0384537	69.2308	0	0	0	0	0	0	0	0	0	0	0	0	0	0	0	0	0	0	0	0	0	0	0	0	0	0	0	0	0	0	0	0	0	0	0	0	0	0	0	0	0	0	0	0	0	0	0	0	0	0	0	0	0	0	0																4.56		44	138.3	5.8	79	68
0	1	44.13	0	0	0	0	0	0	0	0	0	0	0	0	0	0	100	100	100	100	100	100			100	0		192	192	192	192	192	192			192	0		0	0	0	0	0	0	0	0	0	0	0	0	0	0	0	0	0	0	0	0	0	0	0	0	0	0	0	0	0	0	0	1	0	0	1	0	0	0	0	0	0	0	0	0	0	0	0	0	0	0	0	0	0	0	0																3.2		45	139	6.2	86	123	79			15	7.04		0.86	5.7		9.1
0	0	43.89	0	0	0	0	0	0	0	0	0	0	0	0	0	0	78	78	78	78	78	78			78	0		142	142	142	142	142	142			142	0		0	0	0	0	0	0	0	0	0	0	0	0	0	0	0	0	0	0	0	0	0	0	0	0	0	0	0	0	0	0	0	0	0	0	0	0	0	0	0	0	0	0	0	0	0	0	0	0	0	0	0	0	0	0	0	75.9								7.4	26.3		332		4.2				41.9			81.2		82		33	8					11.1
0	1	72.44	0	0	0	0	0	0	0	0	0	0	0	0	0	0	109	62	109	62	82.96	83	94.04	9.6974	83.5023	0.114531	56	197	116	197	116	146.48	145	356.093	18.8704	147.642	0.126223	76	0	0	0	0	0	0	0	0	0	0	0	0	0	0	0	0	0	0	0	0	0	0	0	0	0	0	0	0	0	0	3	0	0	0	0	0	1	0	0	0	0	0	0	0	0	0	0	0	0	0	0	0	0	0	0
0	1	35.05	0	0	0	0	0	0	0	0	0	0	0	0	0	0	85	85	85	85	85	85			85	0		110	110	110	110	110	110			110	0		0	0	0	0	0	0	0	0	0	0	0	0	0	0	0	0	0	0	0	0	0	0	0	0	0	0	0	0	0	0	0	0	0	0	0	0	0	0	0	0	0	0	0	0	0	0	0	0	0	0	0	0	0	0	0
0	0	49.75	0	0	0	0	0	0	0	0	0	0	0	0	0	0	73	68	74	68	71.75	72.5	6.9167	2.63	71.7861	0.0317437	0	117	112	122	108	114.75	114.5	36.9167	6.0759	114.871	0.0458553	50	0	0	0	0	0	0	0	0	0	0	0	0	0	0	0	0	0	0	0	0	0	0	0	0	0	0	0	0	0	0	0	0	0	0	0	0	0	0	0	0	0	0	0	0	0	0	0	0	0	0	0	0	0	0	0	87.6	0	0.1	1.4			0.2	2.3	5.13	29.1		213	53.62	3.9		4.1	0.253	41	137	4.6	81	73	70		18	11	0.62	2.7082	1.69	4.68	11.3	6.99	9.99
1	0	42.71	0	1	1	0	0	0	0	0	2018-09-10	2006-02-18	0	0	0	0	65	66	66	61	64	65	7	2.6458	64.0364	0.0337539	33.3333	112	100	114	100	108.667	112	57.3333	7.5719	108.842	0.0568934	33.3333	0	0	0	0	0	0	0	0	0	0	0	0	0	0	0	0	0	0	0	0	0	0	0	0	0	0	0	0	0	0	0	0	0	0	0	0	0	0	0	0	0	0	0	0	0	0	0	0	0	0	0	0	0	0	0
0	1	49.56	0	0	0	0	0	0	0	0	0	0	0	0	0	0	80	80	80	80	80	80	0	0	80	0	0	110	130	130	110	120	120	100	10	120.278	0.0680414	66.6667	0	0	0	0	0	0	0	0	0	0	0	0	0	0	0	0	0	0	0	0	0	0	0	0	0	0	0	0	0	0	0	0	0	0	0	0	0	0	0	0	0	0	0	0	0	0	0	0	0	0	0	0	0	0	0
1	1	80.19	0	0	0	0	0	0	0	0	0	0	0	0	0	0	77	68	80	67	70.8333	69.5	17.2424	4.1524	70.9448	0.0561264	33.3333	160	158	171	123	145.833	145.5	177.242	13.3132	146.389	0.0874043	66.6667	0	0	0	0	0	0	0	0	0	0	0	0	0	0	0	0	0	0	0	0	0	0	0	0	0	0	0	0	0	0	4	0	0	0	0	0	0	0	0	0	0	0	0	0	0	0	0	0	0	0	0	0	0	0	0
0	1	48.8	0	0	0	0	0	0	0	0	0	0	0	0	0	0	75	75	75	75	75	75			75	0		150	150	150	150	150	150			150	0		0	0	0	0	0	0	0	0	0	0	0	0	0	0	0	0	0	0	0	0	0	0	0	0	0	0	0	0	0	0	0	0	0	0	0	0	0	0	0	0	0	0	0	0	0	0	0	0	0	0	0	0	0	0	0
0	0	48.73	0	0	0	0	0	0	0	0	0	0	0	0	0	0	72	70	72	70	71	71	2	1.4142	71.007	0.0140845	0	118	110	118	110	114	114	32	5.6569	114.07	0.0350877	50	0	0	0	0	0	0	0	0	0	0	0	0	0	0	0	0	0	0	0	0	0	0	0	0	0	0	0	0	0	0	0	0	0	0	0	0	0	0	0	0	0	0	0	0	0	0	0	0	0	0	0	0	0	0	0	89.6								5.5	30.5		251		4.59	0.411	4.5		41	141	3.5	69	66	50		20	7.5	0.99			4.6		5
1	1	48.38	0	0	0	0	0	0	0	0	0	0	0	0	0	0	86	82	92	82	88	88	18	4.2426	88.0818	0.043122	20	146	116	152	116	140.8	146	213.2	14.6014	141.404	0.0927547	40	0	0	0	0	0	0	0	0	0	0	0	0	0	0	0	0	0	0	0	0	0	0	0	0	0	0	0	0	0	0	0	1	0	0	0	0	0	0	0	0	1	0	0	0	0	0	0	0	0	0	0	0	0	0	0																5.5			140	7.3		77					1.8	3.2318	1.15	5.2		7.4
1	0	76.37	0	0	1	0	0	0	0	0	0	2006-11-10	0	0	0	0	90	72	90	72	81	81	162	12.7279	81.4985	0.111111	50	160	134	160	134	147	147	338	18.3848	147.574	0.0884354	50	0	0	0	0	0	0	0	0	0	0	0	0	0	0	0	0	0	0	0	0	0	0	0	0	0	0	0	0	0	0	3	0	0	0	0	0	1	0	0	0	0	0	0	0	0	0	0	0	0	0	0	0	0	0	0	93.4	0	0.1	1.9			0.5	4	6.5	31.9		188		4.5		4.3		43	146	6	75	71	80		18	7.4					14.3
0	0	48.1	0	0	0	0	0	0	0	0	0	0	0	0	0	0	70	74	74	70	71.3333	70	5.3333	2.3094	71.3583	0.0264339	0	100	108	112	100	106.667	108	37.3333	6.1101	106.783	0.0467707	33.3333	0	0	0	0	0	0	0	0	0	0	0	0	0	0	0	0	0	0	0	0	0	0	0	0	0	0	0	0	0	0	0	0	0	0	0	0	0	0	0	0	0	0	0	0	0	0	0	0	0	0	0	0	0	0	0	69.3	0	0.5	1.2			0.3	4.4	6.4	21.7		260		5.25		4.4		37	141	5.2	62	67	66		16	6.7	0.6			3.3	11.4	8
0	1	64.44	0	0	0	0	0	0	0	0	0	0	0	0	0	0	70	64	76	64	70	70	36	6	70.1712	0.0699854	66.6667	114	98	120	98	110.667	114	129.333	11.3725	111.055	0.083906	66.6667	0	0	0	0	0	0	0	0	0	0	0	0	0	0	0	0	0	0	0	0	0	0	0	0	0	0	0	0	0	0	2	0	0	0	0	0	0	0	0	0	1	0	0	0	0	0	0	0	0	0	0	0	0	0	0																											3.12		0.93	5.5			6
1	0	47.73	0	0	1	0	0	0	0	0	0	2007-10-31	0	0	0	0	71	86	86	71	77.75	77	48.9167	6.994	77.9856	0.0779038	50	132	126	135	126	131	131.5	14	3.7417	131.04	0.0247357	25	0	0	0	0	0	0	0	0	0	0	0	0	0	0	0	0	0	0	0	0	0	0	0	0	0	0	0	0	0	0	0	0	0	0	1	0	0	0	0	0	0	0	0	0	0	0	0	0	0	0	0	0	0	0	0
0	0	47.78	0	0	0	0	0	0	0	0	0	0	0	0	0	0	71	71	71	71	71	71			71	0		132	132	132	132	132	132			132	0		0	0	0	0	0	0	1	0	0	0	0	0	0	0	0	0	0	0	0	0	0	0	0	0	0	0	1	0	0	0	0	0	0	0	0	0	0	0	0	0	0	0	0	0	0	0	0	0	0	0	0	0	0	0	0
0	0	47.58	0	0	0	0	0	0	0	0	0	0	0	0	0	0	90	92	92	90	91	91	2	1.4142	91.0055	0.010989	0	150	140	150	140	145	145	50	7.0711	145.086	0.0344828	50	0	0	1	1	0	0	0	0	0	0	0	0	0	0	0	0	0	0	0	0	0	0	0	0	0	0	0	0	0	0	0	0	0	0	0	0	0	0	0	0	0	0	0	0	0	0	0	0	0	0	0	0	0	0	0	87.6								5.5	30.2		258		4.22		3.6		42	141	5.3	74	67	47		14	6.2					12.8
0	0	49.22	0	0	0	0	0	0	0	0	0	0	0	0	0	0	62	65	66	56	61	61	16.8	4.0988	61.1146	0.0613386	66.6667	104	93	107	91	98.5	98	39.5	6.2849	98.6669	0.0582467	66.6667	0	0	0	0	0	0	0	0	0	0	0	0	0	0	0	0	0	0	0	0	0	0	0	0	0	0	0	0	0	0	0	0	0	0	0	0	0	0	0	0	0	0	0	0	0	0	0	0	0	0	0	0	0	0	0
0	1	48.38	0	0	0	0	0	0	0	0	0	0	0	0	0	0	82	78	103	78	91.2727	92	77.4182	8.7988	91.6575	0.0919145	54.5455	135	138	163	135	145.273	144	75.2182	8.6728	145.508	0.0569221	81.8182	0	0	0	0	0	0	0	0	0	0	0	0	0	0	0	0	0	0	0	0	0	0	0	0	0	0	0	0	0	0	0	0	0	1	0	0	0	0	0	0	0	0	0	0	0	0	0	0	0	0	0	0	0	0	0
1	0	75.78	0	0	0	0	0	0	0	0	0	0	0	0	0	0	87	58	87	58	75.7778	79	93.1944	9.6537	76.3224	0.120109	44.4444	194	112	194	112	159.667	160	852.25	29.1933	162.022	0.172382	77.7778	0	0	0	0	0	0	0	0	0	0	0	0	0	0	0	0	0	0	0	0	0	0	0	0	0	0	0	0	0	0	3	0	0	0	0	0	0	0	0	0	0	0	0	0	0	0	0	0	0	0	0	0	0	0	0
0	0	67.35	0	0	0	0	0	0	0	0	0	0	0	0	0	0	71	63	76	57	67.125	68.5	48.4107	6.9578	67.4398	0.0969595	62.5	148	123	159	113	136.75	141	335.357	18.3128	137.819	0.125265	62.5	0	0	0	0	0	0	0	0	0	0	0	0	0	0	0	0	0	0	0	0	0	0	0	0	0	0	0	0	0	0	2	0	0	1	1	0	0	0	0	0	0	0	0	0	0	0	0	0	0	0	0	0	0	0	0
0	0	47.95	0	0	0	0	0	0	0	0	0	0	0	0	0	0	86	97	97	86	91.5	91.5	60.5	7.7782	91.6652	0.0601093	50	152	164	164	152	158	158	72	8.4853	158.114	0.0379747	50	0	0	0	0	0	1	0	0	0	0	0	0	0	0	0	0	0	0	0	0	0	0	0	0	0	0	0	0	0	0	0	0	0	1	1	0	1	0	0	0	0	0	0	0	0	0	0	0	0	0	0	0	0	0	0	92.3	0.1	0.1	2			0.6	7.4	10.2	34.4		377		4.25		3.9	0.26	45.47	144	6.1	82	80	156		23	6.9					13.5		6.7
1	0	79	0	0	0	0	0	0	0	0	0	0	0	0	0	0	67	72	102	67	76.4	73	88.4	9.4021	76.9381	0.118892	60	136	149	213	125	151.867	147	460.409	21.4572	153.275	0.136499	53.3333	0	0	0	0	0	0	0	0	0	0	0	0	0	0	0	0	0	0	0	0	0	0	0	0	0	0	0	0	0	0	3	0	0	0	0	0	0	0	0	0	0	0	0	0	0	0	0	0	0	0	0	0	0	0	0
1	0	83.05	0	0	0	0	0	0	0	0	0	0	0	0	0	0	70	53	70	53	61.5	61.5	144.5	12.0208	62.0846	0.138211	50	128	131	131	128	129.5	129.5	4.5	2.1213	129.509	0.011583	0	1	0	0	0	0	0	0	0	1	0	0	0	0	0	1	0	0	0	0	0	0	0	0	1	0	0	0	0	0	0	4	0	0	1	1	1	1	0	0	0	0	0	0	0	0	0	0	0	0	0	0	0	0	0	1	100.7	0	1.2	1			0.4	3.2	5.8	34.3		137		1.99		4.1	0.5674	30	141	11.5	77	180	96		14	9.1	1.186			3.8746	6.8		4.7
0	1	45.58	0	0	0	0	0	0	0	0	0	0	0	0	0	0	89	87	94	81	88	89	22	4.6904	88.0999	0.0476731	80	146	139	146	117	135.2	139	135.2	11.6276	135.599	0.0769231	80	0	0	0	0	0	0	0	0	0	0	0	0	0	0	0	0	0	0	0	0	0	0	0	0	0	0	0	0	0	0	0	1	0	0	0	0	0	0	0	0	1	0	0	0	0	0	0	0	0	0	0	0	0	0	0
0	1	51.16	0	0	0	0	0	0	0	0	0	0	0	0	0	0	94	90	94	88	91	91	6.6667	2.582	91.0275	0.0245722	25	140	136	150	136	140.5	138	43.6667	6.6081	140.617	0.0407314	50	0	0	0	0	0	0	0	0	0	0	0	0	0	0	0	0	0	0	0	0	0	0	0	0	0	0	0	0	0	0	1	1	0	0	1	0	0	0	0	0	1	0	0	1	0	0	0	0	0	0	0	0	0	0	0																4.7		45	141	6	79	100
1	0	77.35	0	0	0	0	0	0	0	0	0	0	0	0	0	0	48	60	60	48	54.5	55	41	6.4031	54.7814	0.101748	75	96	100	100	80	91.5	93	75.6667	8.6987	91.8096	0.0823307	75	0	0	0	0	0	0	0	0	0	0	0	0	0	0	0	0	0	0	0	0	0	0	0	0	0	0	0	0	0	0	3	1	0	0	1	0	0	1	0	0	1	0	0	1	0	0	0	0	0	0	0	0	0	0	0																5.3		42	139	8.4	72	97					1.89	2.2109	1.13	4.2
0	1	44.31	0	0	0	0	0	0	0	0	0	0	0	0	0	0	90	82	90	82	86	86	32	5.6569	86.093	0.0465116	50	140	130	140	130	135	135	50	7.0711	135.093	0.037037	50	0	1	1	1	0	1	1	0	0	0	0	0	0	0	0	0	0	0	0	0	0	0	0	0	0	0	0	0	0	0	0	0	0	0	1	0	0	0	0	0	0	0	0	0	0	0	0	0	0	0	0	0	0	0	0	92.2								8.84	29.9		278		4.61		4.9	0.3215	45.47	140	5.2	71	102	64.46		34.802	7.559
1	1	80.87	0	0	0	0	0	0	0	0	0	0	0	0	0	0	70	56	70	56	63	63	49	7	63.2587	0.0907218	66.6667	159	115	159	115	139.667	145	505.333	22.4796	140.868	0.131417	66.6667	1	1	0	0	0	0	0	0	0	1	0	0	0	0	0	0	0	0	0	0	0	0	0	0	0	0	0	0	0	0	4	0	0	0	0	1	0	0	0	0	0	0	0	0	0	0	0	0	0	0	0	0	0	0	0	91	0.1	0.2	1.3			0.9	9.9	12.4	32.3		201		3.73		4.6462		41.1044	137.347	7.082	68.2931	82.5694	67.2261		52.4038	15.964	0.72			5.41	12.1	4.7	5.9
0	1	41.44	0	0	0	0	0	0	0	0	0	0	0	0	0	0	92	69	92	69	81	82	133	11.5326	81.5455	0.116251	66.6667	140	128	140	128	132	128	48	6.9282	132.121	0.042855	33.3333	0	0	0	0	0	1	0	0	0	0	0	0	0	0	0	0	0	0	0	0	0	0	0	0	0	0	0	0	0	0	0	1	0	1	0	0	0	0	0	0	0	0	0	0	0	0	0	0	0	0	0	0	0	0	0	91								9	30.9		327		4.72		4.5		46	142	7.3	75	80	92		31	6.4	1.25			4.8	14.6
1	1	59.3	1	1	0	0	0	1	0	2006-12-12	2006-05-07	0	0	0	2006-05-07	0	78	67	78	59	65.3333	64.5	28.5882	5.3468	65.5396	0.0795329	44.4444	109	125	159	105	121.111	118	202.458	14.2288	121.898	0.114175	72.2222	0	0	0	0	0	0	0	0	0	0	0	0	0	0	0	0	0	0	0	0	0	0	0	0	0	0	0	0	0	0	1	0	0	1	1	0	0	0	1	0	0	0	0	0	0	0	0	0	0	0	0	0	0	0	0
0	0	45.09	0	0	0	0	0	0	0	0	0	0	0	0	0	0	80	86	94	66	83.6	86	126.8	11.2606	84.2045	0.120475	60	131	135	140	123	133.8	135	50.7	7.1204	133.952	0.0475985	60	0	0	0	0	0	0	0	0	0	0	0	0	0	0	0	0	0	0	0	0	0	0	0	0	0	0	0	0	0	0	0	0	0	0	0	0	0	0	0	0	0	0	0	0	0	0	0	0	0	0	0	0	0	0	0
0	0	44.66	1	0	0	0	0	0	0	2015-11-03	0	0	0	0	0	0	80	65	80	60	72	75	82.5	9.083	72.4569	0.112834	80	120	110	140	110	119	115	155	12.4499	119.52	0.0935759	80	0	0	0	0	0	0	0	0	0	0	0	0	0	0	0	0	0	0	0	0	0	0	0	0	0	0	0	0	0	0	0	0	0	0	0	0	0	0	0	0	0	0	0	0	0	0	0	0	0	0	0	0	0	0	0	81								9.6	27.4		233		5.07		4.3		45	142	4.5	72	63	87		18	6.5	0.87			5.94	13.9		5.9
0	0	64.12	0	0	0	0	0	0	0	0	0	0	0	0	0	0	70	69	71	69	70	70	1	1	70.0048	0.0116642	0	145	124	145	124	138	145	147	12.1244	138.355	0.0717355	33.3333	0	0	0	0	0	0	0	0	0	0	0	0	0	0	0	0	0	0	0	0	0	0	0	0	0	0	0	0	0	0	2	0	0	0	0	0	0	0	0	0	0	0	0	0	0	0	0	0	0	0	0	0	0	0	0
0	1	24.58	0	0	0	0	0	0	0	0	0	0	0	0	0	0	90	90	90	90	90	90			90	0		128	128	128	128	128	128			128	0		0	0	0	0	0	0	0	0	0	0	0	0	0	0	0	0	0	0	0	0	0	0	0	0	0	0	0	0	0	0	0	0	0	0	0	0	0	0	0	0	1	0	0	1	0	0	0	0	0	0	0	0	0	0	0																											1.31	4.4845	1.32	6.4
0	0	44.67	0	0	0	0	0	0	0	0	0	0	0	0	0	0	74	93	93	74	84	85	53.5	7.3144	84.2544	0.077883	80	129	147	148	129	139	139	73.5	8.5732	139.211	0.0551663	80	0	0	0	0	0	0	0	0	0	0	0	0	0	0	0	0	0	0	0	0	0	0	0	0	0	0	0	0	0	0	0	0	0	0	0	0	0	0	0	0	0	0	0	0	0	0	0	0	0	0	0	0	0	0	0
0	0	36.49	0	0	1	0	0	0	0	0	0	2017-10-25	0	0	0	0	55	55	55	55	55	55			55	0		106	106	106	106	106	106			106	0		0	0	0	0	0	0	0	0	0	0	0	0	0	0	0	0	0	0	0	0	0	0	0	0	0	0	0	0	0	0	0	0	0	0	0	0	0	0	0	0	0	0	0	0	0	0	0	0	0	0	0	0	0	0	0
0	0	64.39	0	1	0	0	0	0	0	0	2004-05-22	0	0	0	0	0	69	69	69	69	69	69			69	0		110	110	110	110	110	110			110	0		0	0	0	0	0	0	0	0	0	0	0	0	0	0	0	0	0	0	0	0	0	0	0	0	0	0	0	0	0	0	2	0	0	0	0	0	0	0	0	0	0	0	0	0	0	0	0	0	0	0	0	0	0	0	0
1	0	74.36	0	0	0	0	0	0	0	0	0	0	0	0	0	0	78	69	88	68	77.25	76.5	53.0714	7.285	77.55	0.0882137	62.5	142	140	164	134	144.25	141	87.0714	9.3312	144.514	0.0605098	62.5	1	1	0	0	0	1	0	0	1	0	0	0	0	0	0	0	0	0	0	0	0	0	0	1	0	0	0	0	0	0	3	1	0	1	1	0	1	1	0	0	0	0	0	0	0	0	0	0	0	0	0	0	0	0	0	91.9								3.9	31.9		153		4.47		4		52.274	143	7.5	80	73
1	0	81.98	0	0	0	0	0	0	0	0	0	0	0	0	0	0	70	56	75	42	61.2857	63	125.238	11.191	62.1553	0.169058	71.4286	128	131	147	91	122	128	421.333	20.5264	123.471	0.155769	85.7143	0	0	0	0	0	0	0	0	0	0	0	0	1	0	0	0	0	0	0	0	0	0	0	0	0	1	0	0	0	0	5	1	0	0	0	1	0	0	0	0	0	0	0	0	0	0	0	0	0	0	0	0	0	0	0	73.9								6	23.6		154		5.01		4.4		43	146	7.7	71	116
1	0	81.8	0	0	0	0	0	0	0	0	0	0	0	0	0	0	60	60	60	60	60	60			60	0		140	140	140	140	140	140			140	0		0	0	0	0	0	0	0	0	0	0	0	0	0	0	0	0	0	0	0	0	0	0	0	0	0	0	0	0	0	0	4	0	0	0	0	0	0	0	0	0	0	0	0	0	0	0	0	0	0	0	0	0	0	0	0
0	0	54.49	0	0	0	0	0	0	0	0	0	0	0	0	0	0	67	67	67	67	67	67			67	0		149	149	149	149	149	149			149	0		0	0	0	0	1	0	0	0	1	0	0	0	0	0	0	0	0	0	0	0	0	0	0	0	0	0	0	0	0	0	1	0	0	0	0	0	0	0	0	0	0	0	0	0	0	0	0	0	0	0	0	0	0	0	0	87.2	0	0.1	2.5			0.5	4.3	7.4	30.4		329		3.68		4.6		37	140	6.1	63	71	60		13	7.8					11.2	9.8
0	0	42.85	0	0	0	0	0	0	0	0	0	0	0	0	0	0	50	50	50	50	50	50			50	0		80	80	80	80	80	80			80	0		0	0	0	0	0	0	0	0	0	0	0	0	0	0	0	0	0	0	0	0	0	0	0	0	0	0	0	0	0	0	0	0	0	0	0	0	0	0	0	0	0	0	0	0	0	0	0	0	0	0	0	0	0	0	0	77.3								4.9	25.2		271		4.16	0.322	3.6		40	139	5.3	68	65	46	18	14	10					10.5
0	0	60.11	0	0	0	0	0	0	0	0	0	0	0	0	0	0	85	81	85	81	83.6667	85	5.3333	2.3094	83.6879	0.0225373	0	158	132	158	132	146	148	172	13.1149	146.392	0.0733442	66.6667	1	0	0	0	0	0	0	0	1	0	0	0	0	0	0	0	0	0	0	0	0	0	0	1	0	0	0	0	0	0	2	1	0	0	1	0	0	1	0	0	0	0	0	0	0	0	0	0	0	0	0	0	0	0	0																											1.3	2.7191	1.53	4.84			5.5
0	0	48.85	0	0	0	0	0	0	0	0	0	0	0	0	0	0	80	70	80	60	70	70	100	10	70.4746	0.116642	66.6667	112	106	112	100	106	106	36	6	106.113	0.0462168	66.6667	0	0	0	0	0	0	0	0	0	0	0	0	0	0	0	0	0	0	0	0	0	0	0	0	0	0	0	0	0	0	0	0	0	0	1	0	0	0	0	0	1	0	0	0	0	0	0	0	0	0	0	0	0	0	0																5		43	143	6.3	75	75
0	1	51.16	0	0	0	0	0	0	0	0	0	0	0	0	0	0	96	107	113	81	97.375	96.5	97.9821	9.8986	97.8142	0.0950889	62.5	156	158	200	129	155.625	155.5	417.125	20.4236	156.793	0.12276	75	0	0	0	0	0	0	1	0	0	0	0	0	0	0	0	0	0	0	0	0	0	0	0	0	0	0	0	0	0	0	1	0	0	0	1	0	1	0	0	0	0	0	0	0	0	0	0	0	0	0	0	0	0	0	0	87.6	0.035	0.179	2.72			0.392	5.76	6.4	29.6		218		4.49		3.7		42	141	6.5	69	80	119		17	6.8					13.3	6.4
0	1	41.69	0	0	0	0	0	0	0	0	0	0	0	0	0	0	86	85	93	74	85.25	85	20.8667	4.568	85.3647	0.0518821	37.5	141	154	160	119	138.625	140	112.117	10.5885	139.004	0.073957	62.5	0	0	0	0	0	0	0	0	0	0	0	0	0	0	0	0	0	0	0	0	0	0	0	0	0	0	0	0	0	0	0	0	0	0	0	0	0	0	0	0	0	0	0	0	0	0	0	0	0	0	0	0	0	0	0
0	1	37.36	0	0	0	0	0	0	0	0	0	0	0	0	0	0	70	89	89	70	78.6667	77	92.3333	9.609	79.0569	0.0997339	66.6667	113	134	134	113	123.667	124	110.333	10.504	123.964	0.0693514	66.6667	0	0	0	0	0	0	0	0	0	0	0	0	0	0	0	0	0	0	0	0	0	0	0	0	0	0	0	0	0	0	0	0	0	0	0	0	0	0	0	0	0	0	0	0	0	0	0	0	0	0	0	0	0	0	0
0	1	64.97	0	0	0	0	0	0	0	0	0	0	0	0	0	0	75	75	75	75	75	75	0	0	75	0	0	141	136	141	136	138.5	138.5	12.5	3.5355	138.523	0.0180505	50	0	0	0	0	0	1	0	0	0	0	0	0	0	0	0	0	0	0	0	0	0	0	0	0	0	0	0	0	0	0	2	0	0	1	1	0	0	0	0	0	0	0	0	0	0	0	0	0	0	0	0	0	0	0	0
0	1	66.73	0	0	0	0	0	0	0	0	0	0	0	0	0	0	74	74	74	74	74	74			74	0		108	108	108	108	108	108			108	0		0	0	0	0	0	0	0	0	0	0	0	0	0	0	0	0	0	0	0	0	0	0	0	0	0	0	0	0	0	0	2	0	0	0	0	0	0	0	0	0	0	0	0	0	0	0	0	0	0	0	0	0	0	0	0	94.9								5.6	31.3		218		5.15		4	0.5	44	142	5	73	98
1	0	74.41	0	1	0	0	1	1	0	0	2009-10-27	0	0	2006-11-24	2009-10-27	0	82	82	82	82	82	82			82	0		168	168	168	168	168	168			168	0		0	0	0	0	0	0	0	0	0	0	0	0	0	0	0	0	0	0	0	0	0	0	0	0	0	0	0	0	0	0	3	0	0	0	0	0	0	0	0	0	0	0	0	0	0	0	0	0	0	0	0	0	0	0	0
1	1	65.69	0	0	0	0	0	0	0	0	0	0	0	0	0	0	89	68	89	68	78.5	78.5	220.5	14.8492	79.1991	0.133758	50	157	147	157	147	152	152	50	7.0711	152.082	0.0328947	50	0	1	0	0	0	0	0	0	0	0	0	0	0	0	0	0	0	0	0	0	1	0	0	0	0	0	0	0	0	0	3	0	0	1	0	0	0	0	0	0	0	0	0	0	0	0	0	0	0	0	0	0	0	0	0	92.3	0.1	0.4	1			0.7	9.5	11.7	30.8		237		4.71		3.5		45.47	143	4.3	69	80	52.175		16.122	5.6459	0.99	5.18	1.37	7	14.5		5.7
0	0	36.78	0	0	0	0	0	0	0	0	0	0	0	0	0	0	70	70	70	70	70	70			70	0		105	105	105	105	105	105			105	0		0	0	0	0	0	0	0	0	0	0	0	0	0	0	0	0	0	0	0	0	0	0	0	0	0	0	0	0	0	0	0	0	0	0	0	0	0	0	0	0	0	0	0	0	0	0	0	0	0	0	0	0	0	0	0
1	1	64.72	0	0	0	0	1	0	0	0	0	0	0	2007-09-24	0	0	65	65	65	65	65	65			65	0		112	112	112	112	112	112			112	0		0	0	0	0	0	0	0	0	0	0	0	0	0	0	0	0	0	0	0	0	0	0	0	0	0	0	0	0	0	0	2	0	0	1	1	0	0	1	0	0	0	0	0	0	0	0	0	0	0	0	0	0	0	0	0	111.9	0.1	0.1	1			0.2	6.8	8.2	38.5		647		3.02		4.5	0.51	43	140	9.8	74	107	68		30	9.6					11.6	5.3
0	1	41.63	0	0	0	0	0	0	0	0	0	0	0	0	0	0	78	78	78	78	78	78			78	0		136	136	136	136	136	136			136	0		0	1	0	0	0	0	0	0	0	0	0	0	0	0	0	0	0	0	0	0	0	0	0	0	0	0	0	0	0	0	0	0	0	0	0	0	0	0	0	0	0	0	0	0	0	0	0	0	0	0	0	0	0	0	0																4.8			141	4.4		95
0	0	41.55	0	0	0	0	0	0	0	0	0	0	0	0	0	0	68	68	68	68	68	68			68	0		159	159	159	159	159	159			159	0		0	0	0	0	0	0	0	0	0	0	0	0	0	0	0	0	0	0	0	0	0	0	0	0	0	0	0	0	0	0	0	0	0	0	0	0	0	0	0	0	0	0	0	0	0	0	0	0	0	0	0	0	0	0	0
1	1	81.59	0	0	0	0	0	0	0	0	0	0	0	0	0	0	51	51	51	51	51	51			51	0		133	133	133	133	133	133			133	0		0	0	0	0	0	0	1	0	0	0	0	0	0	0	0	0	0	0	0	0	0	0	0	0	0	0	0	0	0	0	4	1	0	1	1	0	0	1	0	0	0	0	0	0	0	0	0	0	0	0	0	0	0	0	0	88.5	0	0.1	3.3			0.7	3.8	7.9	30.4		150		4.58		4.3			142	7.5		150									13.9
1	1	69.81	0	0	0	0	0	0	0	0	0	0	0	0	0	0	78	71	85	69	76.875	78	30.125	5.4886	77.0463	0.0667855	75	144	147	155	137	145.25	145.5	35.6429	5.9702	145.357	0.038448	50	1	0	0	0	0	0	0	0	0	0	0	0	0	1	0	0	0	0	0	0	0	0	0	0	0	0	0	0	0	0	2	0	0	0	0	0	0	0	1	0	0	0	0	0	0	0	0	0	0	0	0	0	0	0	0
1	1	86.08	0	1	0	0	0	1	0	0	2003-11-26	0	0	0	2003-11-26	0	60	80	90	60	69.5625	68	106.796	10.3342	70.2785	0.143843	87.5	120	110	150	110	125.812	121.5	187.896	13.7075	126.511	0.105492	75	0	0	0	0	0	0	0	0	0	0	0	0	0	0	0	0	0	0	0	0	0	0	0	0	0	0	0	0	0	0	4	0	0	0	0	0	0	0	1	0	0	0	0	0	0	0	0	0	0	0	0	0	0	0	0	91.5	0	0.4	1.3			0.6	3.1	5.4	30.6		202		4.04	0.31	4.5	0.54	34	141	5.4	64	92	77		9	17.9					12.4
1	1	76.35	0	0	0	0	0	0	0	0	0	0	0	0	0	0	80	80	80	80	80	80			80	0		140	140	140	140	140	140			140	0		0	0	0	0	0	0	0	0	0	0	0	0	0	0	0	0	0	0	0	0	0	0	0	0	0	0	0	0	0	0	3	0	0	0	1	1	0	0	1	0	0	0	0	0	0	0	0	0	0	0	0	0	0	0	0	98.5	0	0.1	0.8			0.3	3.5	4.8	32.8		164		4.12		4.5		40	142	7.9	70	106	67		12	13.2					13.5
1	1	73.4	0	1	0	0	1	0	0	0	2010-07-07	0	0	2009-09-04	0	0	66	60	66	60	63	63	18	4.2426	63.0714	0.047619	50	116	104	116	104	110	110	72	8.4853	110.163	0.0545455	50	0	0	0	0	0	0	0	0	0	0	0	0	0	0	0	0	0	0	0	0	0	0	0	0	0	0	0	0	0	0	3	0	0	0	0	0	0	0	0	0	0	0	0	0	0	0	0	0	0	0	0	0	0	0	0	88.7								5.1	30.1		171		4.64		4.4		44	142	6.6	77	116
1	0	75.18	0	0	0	0	0	0	0	0	0	0	0	0	0	0	88	88	88	88	88	88			88	0		191	191	191	191	191	191			191	0		1	0	0	0	0	1	1	0	1	0	0	0	0	0	0	0	0	0	0	0	0	0	0	1	0	0	0	0	0	0	3	0	0	1	1	0	0	1	0	0	0	0	0	0	0	0	0	0	0	0	0	0	0	0	0	89.8	0	0.4	2.8			0.7	3.7	7.49	30.3		187		4.74		3.6697		41.5944	138.945	5.8323	73.6335	83.9411	93.4232		12.3225	7.9624	1.2542	2.5564	1.37	4.8061	14.4	4.1081	4.7
1	1	73.45	0	1	0	0	0	1	0	0	2003-01-14	0	0	0	2003-01-14	0	68	68	68	68	68	68			68	0		148	148	148	148	148	148			148	0		1	0	0	0	0	0	0	0	1	0	0	0	0	0	0	0	0	0	0	0	0	0	0	1	0	0	0	0	0	0	3	1	0	1	1	1	1	1	0	0	0	0	0	1	0	0	0	0	0	0	0	0	0	0	0	86.2	0.077	0.212	2.85			0.582	5.42	9.15	29.2		312		4.35		4.6		39.8	136	4.3	70	86	104.15		20.792	2.2752					12.7
1	0	58.79	0	0	0	0	0	0	0	0	0	0	0	0	0	0	57	63	63	57	60.6667	62	10.3333	3.2146	60.7234	0.0432638	33.3333	98	103	103	98	100.667	101	6.3333	2.5166	100.688	0.020412	0	0	1	0	0	0	0	0	0	0	0	0	0	0	0	0	0	0	0	0	0	0	0	0	0	0	0	0	0	0	0	1	0	0	0	0	0	0	0	0	0	0	0	0	0	0	0	0	0	0	0	0	0	0	0	0	93.5								4.5	30.6		93		3.89	0.364
1	1	70.73	0	0	0	0	0	0	0	0	0	0	0	0	0	0	89	89	89	89	89	89			89	0		196	196	196	196	196	196			196	0		0	0	0	0	0	0	0	0	0	0	0	0	0	0	0	0	0	0	0	0	0	0	0	0	1	0	0	0	0	0	11	0	0	0	0	0	0	0	0	0	0	0	0	0	0	0	0	0	0	0	0	0	0	0	0
1	1	64.38	1	0	0	0	0	0	0	2013-01-16	0	0	0	0	0	0	104	65	104	54	70.3125	67	133.296	11.5454	71.1956	0.158987	68.75	244	134	244	134	165.438	161	667.462	25.8353	167.318	0.151205	81.25	0	0	0	0	0	1	0	0	0	0	0	0	0	0	0	0	0	0	0	0	0	0	0	0	0	0	0	0	0	0	2	1	0	0	0	0	0	0	0	0	0	0	0	0	0	0	0	0	0	0	0	0	0	0	0	86.9								7.89	30.5		255		4.58		4.4		42.068	136	8.8	75	142	130.61		8.65	5.2815					14
0	1	60.39	0	0	0	0	0	0	0	0	0	0	0	0	0	0	60	84	84	60	72	72	288	16.9706	72.9932	0.166667	50	110	120	120	110	115	115	50	7.0711	115.109	0.0434783	50	0	0	0	0	0	0	0	0	0	0	0	0	0	0	0	0	0	0	0	0	0	0	0	0	0	0	0	0	0	0	2	0	0	0	0	0	0	0	0	0	1	0	0	1	0	0	0	0	0	0	0	0	0	0	0	89.9								5.7	31.6		206		5.13		3.4		43.1	140.3	6.4	77.9	96	64		49	10	1.82	3.4327	1.54	5.8	16.2	5.4
1	1	54.01	0	0	0	0	0	0	0	0	0	0	0	0	0	0	88	78	88	66	77.75	78.5	81.5833	9.0323	78.1425	0.100608	75	132	133	137	111	128.25	132.5	136.917	11.7011	128.65	0.0790135	50	0	0	0	0	0	0	0	0	0	0	0	0	0	0	0	0	0	0	0	0	0	0	0	0	0	0	0	0	0	0	1	1	0	0	0	0	0	0	0	0	0	0	0	0	0	0	0	0	0	0	0	0	0	0	0
0	1	54.32	0	0	0	0	0	0	0	0	0	0	0	0	0	0	77	86	91	67	82.6667	86	57.5238	7.5844	82.9908	0.0886363	66.6667	112	145	151	112	134.667	139	148.667	12.1929	135.181	0.0874712	73.3333	0	0	0	0	0	0	0	0	0	0	0	0	0	0	0	0	0	0	0	0	0	0	0	0	0	0	0	0	0	0	1	0	0	0	1	0	0	0	0	0	0	0	0	0	0	0	0	0	0	0	0	0	0	0	0
1	0	54.25	0	0	0	0	0	0	0	0	0	0	0	0	0	0	58	62	62	58	60	60	8	2.8284	60.0333	0.0333333	0	101	122	122	101	111.5	111.5	220.5	14.8492	111.993	0.0941704	50	0	1	0	0	0	0	0	0	0	0	0	0	0	0	0	0	0	0	0	0	0	0	0	0	1	0	0	0	0	0	3	0	0	0	0	0	0	0	0	0	0	0	0	0	0	0	0	0	0	0	0	0	0	0	0
1	1	75.14	0	0	0	0	0	0	0	0	0	0	0	0	0	0	64	60	64	60	62	62	8	2.8284	62.0322	0.0322581	0	104	123	123	104	113.5	113.5	180.5	13.435	113.897	0.0837004	50	0	1	0	0	0	0	0	0	0	0	0	0	0	0	0	0	0	0	0	0	0	0	0	0	0	0	0	0	0	0	3	0	0	0	0	0	0	0	0	0	0	0	0	0	0	0	0	0	0	0	0	0	0	0	0																4.5	0.42	48	144	6.8	74	109
1	1	51.36	0	0	0	0	0	0	0	0	0	0	0	0	0	0	60	64	76	60	67	66	46.6667	6.8313	67.2607	0.0882997	50	94	92	108	92	98.5	97	51.6667	7.188	98.6965	0.0631975	75	0	1	0	0	0	0	0	0	0	0	0	0	0	0	0	0	0	0	0	0	0	0	0	0	0	0	0	0	0	0	1	1	0	0	1	0	0	1	0	0	1	0	0	1	0	0	0	0	0	0	0	0	0	0	0																4.2		40	143	7.9	68	110	63		10	8.4	1.31	2.6245	0.88	4.1		5.2
1	1	68.84	0	1	0	0	0	1	0	0	2003-05-19	0	0	0	2005-12-12	0	86	82	87	66	77	78	64.2857	8.0178	77.3644	0.0974026	62.5	174	160	174	124	146.875	144	310.696	17.6266	147.798	0.11226	87.5	0	0	0	0	0	0	0	0	0	0	0	0	0	0	0	0	0	0	0	0	0	0	0	0	0	0	0	0	0	0	2	0	0	0	0	0	0	0	0	0	0	0	0	0	0	0	0	0	0	0	0	0	0	0	0	75								5.81	23.1		343		4.85	0.364
0	1	48.76	0	0	0	0	0	0	0	0	0	0	0	0	0	0	82	82	82	82	82	82			82	0		129	129	129	129	129	129			129	0		0	0	0	0	0	1	0	0	0	0	0	0	0	0	0	0	0	0	0	0	0	0	0	0	0	0	0	0	0	0	0	0	0	0	0	0	0	0	0	0	1	0	0	0	0	0	0	0	0	0	0	0	0	0	0
0	1	49.17	0	0	0	0	0	0	0	0	0	0	0	0	0	0	85	82	85	82	83.5	83.5	4.5	2.1213	83.5135	0.0179641	0	147	135	147	135	141	141	72	8.4853	141.128	0.0425532	50	1	0	0	0	0	0	0	0	1	0	0	0	0	0	0	0	0	0	0	0	0	0	0	1	0	0	0	0	0	0	0	1	0	0	1	0	1	1	0	0	0	0	0	0	0	0	0	0	0	0	0	0	0	0	0
0	0	47.49	0	0	0	0	0	0	0	0	0	0	0	0	0	0	62	53	77	53	65.5	64.5	61.4286	7.8376	65.909	0.11193	62.5	121	141	156	109	135.5	141.5	308.857	17.5743	136.494	0.121323	75	0	0	0	0	0	0	0	0	0	0	0	0	0	0	0	0	0	0	0	0	0	0	0	0	0	0	0	0	0	0	0	0	0	0	1	0	0	0	0	0	0	0	0	0	0	0	0	0	0	0	0	0	0	0	0
1	0	77.92	0	0	0	0	0	0	0	0	0	0	0	0	0	0	69	80	80	55	64.2	61	108.7	10.4259	64.8737	0.145253	80	137	131	137	111	128.8	131	114.2	10.6864	129.154	0.07421	60	0	0	0	0	0	0	0	0	0	0	0	0	0	0	0	0	0	0	0	0	0	0	0	0	0	0	0	0	0	0	3	1	0	1	0	0	0	0	0	0	1	0	0	1	0	0	0	0	0	0	0	0	0	0	0
0	1	38.97	0	0	0	0	0	0	0	0	0	0	0	0	0	0	76	76	76	76	76	76			76	0		122	122	122	122	122	122			122	0		0	0	0	0	0	0	0	0	0	0	0	0	0	0	0	0	0	0	0	0	0	0	0	0	0	0	0	0	0	0	0	0	0	0	0	0	0	0	0	0	0	0	0	0	0	0	0	0	0	0	0	0	0	0	0																		45			78						0.99	4.01	1.54	6
0	1	45.79	0	0	0	0	0	0	0	0	0	0	0	0	0	0	80	80	80	80	80	80			80	0		130	130	130	130	130	130			130	0		0	0	0	0	0	0	0	0	0	0	0	0	0	0	0	0	0	0	0	0	0	0	0	0	0	0	0	0	0	0	0	0	0	0	0	0	0	0	0	0	0	0	0	0	0	0	0	0	0	0	0	0	0	0	0																4.5		43	140	4.6	75	76	91		16	21.2	1.43	2.95	1.1	4.7		4.9
1	1	64.18	0	1	0	0	0	1	0	0	2007-05-04	0	0	0	2007-05-04	0	102	72	102	70	80.2	72	184.2	13.572	81.1135	0.151362	40	192	123	192	123	153.8	146	701.7	26.4896	155.614	0.154051	80	0	0	0	0	0	0	0	0	0	0	0	0	0	0	0	0	0	0	0	0	0	0	0	0	0	0	0	0	0	0	2	0	0	0	0	0	0	0	0	0	0	0	0	0	0	0	0	0	0	0	0	0	0	0	0
0	1	39.95	0	0	0	0	0	0	0	0	0	0	0	0	0	0	69	67	69	67	68	68	2	1.4142	68.0074	0.0147059	0	134	128	134	128	131	131	18	4.2426	131.034	0.0229008	50	0	0	0	0	0	0	1	0	0	0	0	0	0	0	0	0	0	0	0	0	0	0	0	0	1	0	1	0	0	0	2	0	0	0	1	0	0	1	0	0	1	0	0	1	0	0	0	0	0	0	0	0	0	0	0																3.48		46.8	141	5	83.2	80
1	1	59.36	1	0	0	0	0	0	0	2010-04-23	0	0	0	0	0	0	90	84	90	84	87	87	18	4.2426	87.0517	0.0344828	50	160	142	160	142	151	151	162	12.7279	151.268	0.0596026	50	1	0	0	0	0	1	0	0	0	0	0	0	0	0	1	0	0	0	0	0	0	0	0	0	0	0	0	0	0	0	1	1	0	1	0	0	1	0	0	0	1	0	0	1	0	0	0	0	0	0	0	0	0	0	1
0	0	42.63	0	0	0	0	0	0	0	0	0	0	0	0	0	0	85	80	90	70	79.3333	80	38.25	6.1847	79.5473	0.0734994	77.7778	140	120	140	110	124.111	120	75.6111	8.6955	124.382	0.066055	66.6667	0	0	0	0	0	0	0	0	0	0	0	0	0	0	0	0	0	0	0	0	0	0	0	0	0	0	0	0	0	0	0	0	0	0	0	0	0	0	0	0	0	0	0	0	0	0	0	0	0	0	0	0	0	0	0	86.3	0.1	0.2	2.3			0.4	5.6	8.5	29.5		430		4.73		4.2			143	3.1		61					1.1			4.02	13.9		5.2
0	1	24.82	0	0	0	0	0	0	0	0	0	0	0	0	0	0	67	67	67	67	67	67			67	0		128	128	128	128	128	128			128	0		0	0	0	0	0	0	0	0	0	0	0	0	0	0	0	0	0	0	0	0	0	0	0	0	0	0	0	0	0	0	0	0	0	0	0	0	0	0	0	0	0	0	0	0	0	0	0	0	0	0	0	0	0	0	0
1	1	54.06	0	0	0	0	0	0	0	0	0	0	0	0	0	0	91	93	101	48	82.2857	91	331.238	18.1999	83.9932	0.204773	71.4286	166	166	166	124	150	148	266.333	16.3197	150.759	0.100728	71.4286	0	0	0	0	0	0	0	0	0	0	0	0	0	1	0	0	0	0	0	0	0	0	0	0	0	0	0	0	0	0	1	1	0	0	0	0	0	0	0	0	0	0	0	0	0	0	0	0	0	0	0	0	0	0	0	85.1								7.86	31.4		219		5.13	0.436
0	0	41.96	0	0	0	0	0	0	0	0	0	0	0	0	0	0	90	86	90	80	85.3333	86	25.3333	5.0332	85.4322	0.0481595	66.6667	140	140	142	140	140.667	140	1.3333	1.1547	140.67	0.00670243	0	0	0	0	0	0	0	0	0	0	0	0	0	0	0	0	0	0	0	0	0	0	0	0	0	0	0	0	0	0	0	0	1	0	1	1	0	0	0	0	0	0	0	0	0	0	0	0	0	0	0	0	0	0	0	0	79.9	0	0.4	1.98			0.59	3.63	6.3	33.8		266		4.26		4.1		42	139	2.8	77	65	65	15	12	15.7	3.29	3.0245	1	5.52	9.5	8.2	8
0	0	68.93	0	0	0	0	0	0	0	0	0	0	0	0	0	0	64	87	88	64	78	78	45.2632	6.7278	78.2752	0.0840697	50	109	150	150	105	128.95	129	185.839	13.6323	129.633	0.103041	65	1	0	0	0	0	0	0	0	1	0	0	0	0	0	1	0	0	0	0	0	0	0	0	1	0	0	0	0	0	0	2	0	0	0	1	0	0	1	0	0	1	0	0	0	0	0	0	0	0	0	0	0	0	0	0	87.6								4.84	30.1		233		4.25		4.89		41	138.5	6.8	72	78	60			14
0	1	56.41	0	0	0	0	0	0	0	0	0	0	0	0	0	0	70	78	86	70	78.75	78.5	23.0714	4.8033	78.8781	0.0570546	37.5	117	127	132	117	123.125	121.5	31.2679	5.5918	123.236	0.0424822	50	0	0	0	0	0	0	0	0	0	0	0	0	0	0	0	0	0	0	0	0	0	0	0	0	0	0	0	0	0	0	1	0	0	0	0	0	0	0	0	0	0	0	0	0	0	0	0	0	0	0	0	0	0	0	0																5.61			137.2	5		105					1.01	2.4209	0.99	3.87		12.1
0	1	70.01	0	0	0	0	1	0	0	0	0	0	0	2013-08-14	0	0	72	80	82	63	72	70	45.6667	6.7577	72.2713	0.0868948	57.1429	110	162	162	85	124.857	120	620.143	24.9027	126.968	0.184654	71.4286	1	0	0	0	0	0	0	0	1	0	0	0	0	0	0	0	0	0	0	0	0	0	0	1	0	0	0	0	0	0	3	0	0	0	1	0	0	0	0	0	1	0	0	1	0	0	0	0	0	0	0	0	0	0	0	92.8								4.9	32.2		229		3.91	0.368	3.9		44	143	6.1	73	90	54	25	18	8.3					12.6		4.1
1	1	67.55	0	0	0	0	0	0	0	0	0	0	0	0	0	0	82	84	90	82	85.3333	84	17.3333	4.1633	85.401	0.0398361	66.6667	149	170	170	149	160.333	162	112.333	10.5987	160.567	0.053974	66.6667	0	0	0	0	0	0	0	0	0	0	0	0	0	0	0	0	0	0	0	0	0	0	0	0	0	0	0	0	0	0	2	1	0	0	1	0	1	1	0	0	0	0	0	0	0	0	0	0	0	0	0	0	0	0	0
0	1	66.36	0	0	0	0	0	0	0	0	0	0	0	0	0	0	80	74	80	74	77	77	18	4.2426	77.0584	0.038961	50	148	132	148	132	140	140	128	11.3137	140.228	0.0571429	50	0	0	0	0	0	0	0	0	0	0	0	0	0	0	0	0	0	0	0	0	0	0	0	0	0	0	0	0	0	0	2	0	0	0	1	1	0	1	1	0	1	0	0	1	0	0	0	0	0	0	0	0	0	0	0	92.2								5.4	31.5		212		4.18		3.7		36	141	4.1	65	107	76		14	5.3					13.2
0	1	62.73	0	0	0	0	0	0	0	0	0	0	0	0	0	0	70	70	70	70	70	70			70	0		110	110	110	110	110	110			110	0		0	0	0	0	0	0	0	0	0	0	0	0	0	0	0	0	0	0	0	0	0	0	0	0	0	0	0	0	0	0	2	0	0	0	0	0	0	0	0	0	0	0	0	0	0	0	0	0	0	0	0	0	0	0	0	95.2								4.9	32.4		182		4.51		4.3		42	141	4.6	74	107
1	0	71.05	0	0	0	0	0	0	0	0	0	0	0	0	0	0	78	76	78	74	76	76	4	2	76.0175	0.0214868	0	174	157	174	157	163.333	159	86.3333	9.2916	163.509	0.0464482	33.3333	0	1	0	0	0	0	0	0	0	0	0	0	0	0	0	0	0	0	0	0	0	0	0	0	0	0	0	0	0	0	3	0	0	0	1	0	0	1	0	0	0	0	0	0	0	0	0	0	0	0	0	0	0	0	0	88.6	0	0.1	1.2			0.5	4.5	6.3	30		237		4.29		5.6		41	143	5.1	75	73	96		14	10.8					12.9		6.2
0	0	65.69	0	0	0	0	0	0	0	0	0	0	0	0	0	0	86	77	88	75	81.1429	80	24.1429	4.9135	81.2703	0.0560623	71.4286	152	132	154	126	140.429	141	116.619	10.799	140.784	0.071196	85.7143	0	0	0	0	0	0	0	0	0	0	0	0	0	0	0	0	0	0	0	0	0	0	0	0	0	0	0	0	0	0	2	0	0	0	0	0	0	0	0	0	0	0	0	0	0	0	0	0	0	0	0	0	0	0	0	93.2								4.66	32.3		206		4.04		4.13		41	140	6.8	70	97
1	0	77.73	0	0	0	0	0	0	0	0	0	0	0	0	0	0	64	60	78	53	64.125	63	57.5536	7.5864	64.5165	0.110666	62.5	129	162	162	120	138.125	134	206.411	14.367	138.777	0.0972966	62.5	0	0	0	0	0	0	0	0	0	0	0	0	0	0	0	0	0	0	0	0	0	0	0	0	0	0	0	0	0	0	3	0	0	0	0	0	0	0	0	0	0	0	0	0	0	0	0	0	0	0	0	0	0	0	0
1	1	58.42	0	0	0	0	0	0	0	0	0	0	0	0	0	0	87	60	89	60	78.6667	87	262.333	16.1967	79.7705	0.168109	33.3333	135	133	135	129	132.333	133	9.3333	3.0551	132.357	0.0188497	33.3333	0	0	0	0	0	0	0	0	0	0	0	0	0	0	0	0	0	0	0	0	0	0	0	0	0	0	0	0	0	0	1	0	0	0	0	0	0	0	0	0	0	0	0	0	0	0	0	0	0	0	0	0	0	0	0
0	0	72.61	0	0	0	0	0	0	0	0	0	0	0	0	0	0	74	62	79	62	71	74	47	6.8557	71.2643	0.0863646	60	120	146	159	120	142	146	218.5	14.7817	142.614	0.093107	80	0	0	0	0	0	0	0	0	0	0	0	0	0	0	0	0	0	0	0	0	0	0	0	0	0	0	0	0	0	0	3	0	0	0	0	0	0	0	0	0	0	0	0	0	0	0	0	0	0	0	0	0	0	0	0	89.2								6.9	30.7		236		4.12		4.3		44	143	6.7	75	99	88		14	8	0.86	3.1291	1.78	5.3	12.7	8
0	0	55.78	0	0	1	0	0	0	0	0	0	2013-08-08	0	0	0	0	63	63	63	63	63	63	0	0	63	0	0	97	107	107	97	102	102	50	7.0711	102.123	0.0490196	50	0	0	0	0	0	0	0	0	0	0	0	0	0	0	0	0	0	0	0	0	0	0	0	0	0	0	0	0	0	0	1	0	0	0	1	0	0	0	0	0	0	0	0	0	0	0	0	0	0	0	0	0	0	0	0	91.5	0	0.1	2.5			0.4	4.1	7.1	32.3		207		3.88		4.2		43	143	5.4	71	62	135		52	7.1	2.88			5.88	12.5	5.2
0	0	53.15	0	0	0	0	0	0	0	0	0	0	0	0	0	0	87	84	87	84	85.5	85.5	4.5	2.1213	85.5132	0.0175439	0	126	114	126	114	120	120	72	8.4853	120.15	0.05	50	0	0	0	0	0	0	0	0	0	0	0	0	0	0	0	0	0	0	0	0	0	0	0	0	0	0	0	0	0	0	1	0	0	0	0	0	1	0	0	0	0	0	0	0	0	0	0	0	0	0	0	0	0	0	0
1	1	75.06	0	0	0	0	0	0	0	0	0	0	0	0	0	0	76	78	78	76	77	77	2	1.4142	77.0065	0.012987	0	132	124	132	124	128	128	32	5.6569	128.062	0.03125	50	0	1	0	0	0	0	0	0	0	0	0	0	0	0	0	0	0	0	0	0	0	0	0	0	0	0	0	0	0	0	3	0	0	0	0	1	0	0	1	0	0	0	0	0	0	0	0	0	0	0	0	0	0	0	0	90.4								13.7	30.1		219		4.64		4.3		35.264	144	5.7	53	91
1	0	82.31	0	0	0	0	0	0	0	0	0	0	0	0	0	0	63	77	77	60	68.4	70	47.3	6.8775	68.6761	0.0899331	40	152	140	152	117	137.8	140	212.2	14.5671	138.415	0.0945515	80	0	0	0	0	0	0	0	0	0	0	0	0	0	0	0	0	0	0	0	0	0	0	0	0	0	0	0	0	0	0	4	1	0	1	0	0	0	0	0	0	1	0	0	0	0	0	0	0	0	0	0	0	0	0	0	85.8	0	0.1	0.8			0.2	4	5.1	33.3		132		4.23		4.6	0.3798	42	139	7.2	69	82	110		13	6.9	1.33	3.2755	1.69	5.57	12.1	5.3	6.4
0	1	60.7	0	0	0	0	0	0	0	0	0	0	0	0	0	0	70	63	70	63	66.5	66.5	24.5	4.9497	66.592	0.0526316	50	134	112	134	112	123	123	242	15.5563	123.491	0.0894309	50	0	0	0	0	0	0	0	0	0	0	0	0	0	0	0	0	0	0	0	0	0	0	0	0	0	0	0	0	0	0	2	1	0	1	0	0	0	0	0	0	0	0	0	0	0	0	0	0	0	0	0	0	0	0	0	91	0	0.1	1.5			0.5	4.7	6.8	30.4		238		4.03		4.7		43	143	6.8	73	100	61		16	7.3					12.3	5
0	1	62.71	0	0	0	0	0	0	0	0	0	0	0	0	0	0	84	70	84	70	76.6667	76	49.3333	7.0238	76.8809	0.0748028	66.6667	140	112	140	112	122.667	116	229.333	15.1438	123.288	0.1008	33.3333	0	0	0	0	0	0	0	0	0	0	0	0	0	0	0	0	0	0	0	0	0	0	0	0	0	0	0	0	0	0	2	0	0	0	1	0	0	0	0	0	0	0	0	0	0	0	0	0	0	0	0	0	0	0	0																		43			77		63		18	12.1	4.61		0.94	5.9		4.7
0	1	64	0	0	0	0	0	0	0	0	0	0	0	0	0	0	74	90	90	74	82	82	128	11.3137	82.3893	0.097561	50	140	152	152	140	146	146	72	8.4853	146.123	0.0410959	50	0	0	0	0	0	0	0	0	0	0	0	0	0	0	0	0	0	0	0	0	0	0	0	0	0	0	0	0	0	0	2	0	0	1	1	0	0	0	0	0	0	0	0	0	0	0	0	0	0	0	0	0	0	0	0																4.2			142	8		128					1.48	3.8573	1.27	5.8		5.3
0	0	81.06	0	0	0	0	0	0	0	0	0	0	0	0	0	0	57	50	78	47	58.48	58	74.51	8.6319	59.0884	0.144622	64	168	159	195	120	159.2	158	286.333	16.9214	160.061	0.104143	76	0	0	0	0	0	0	0	0	0	0	0	0	0	0	0	0	0	0	0	0	0	0	0	0	0	0	0	0	0	0	4	1	0	1	0	0	0	0	0	0	0	0	0	0	0	0	0	0	0	0	0	0	0	0	0
0	0	55.99	0	0	0	0	0	0	0	0	0	0	0	0	0	0	59	59	59	59	59	59			59	0		100	100	100	100	100	100			100	0		0	1	0	0	0	0	1	0	0	0	0	0	0	0	0	0	0	0	0	0	0	0	0	0	0	0	0	0	0	0	1	0	0	0	0	0	0	0	0	0	0	0	0	0	0	0	0	0	0	0	0	0	0	0	0
0	0	30.77	0	0	0	0	0	0	0	0	0	0	0	0	0	0	70	70	74	65	69.75	70	13.5833	3.6856	69.823	0.0457604	50	110	100	120	100	107.5	105	91.6667	9.5743	107.819	0.0771308	75	0	1	0	0	0	0	0	0	0	0	0	0	0	0	0	0	0	0	0	0	0	0	0	0	0	0	0	0	0	0	0	0	0	0	0	0	0	0	0	0	0	0	0	0	0	0	0	0	0	0	0	0	0	0	0	101.9	0	0	1.4			0.6	7.9	9.9	34.8		257		3.99		3.7		41	140	4.4	72	61	54		12	8.1					13.9
1	1	67	0	1	0	0	0	0	0	0	2006-12-29	0	0	0	0	0	70	68	72	68	69.5	69	3.6667	1.9149	69.5198	0.0238606	0	102	102	112	100	104	102	29.3333	5.416	104.106	0.0451002	50	0	0	0	0	0	0	0	0	0	0	0	0	0	0	0	0	0	0	0	0	0	0	0	0	0	0	0	0	0	0	2	0	0	0	1	0	0	0	0	0	0	0	0	0	0	0	0	0	0	0	0	0	0	0	0																3.6		43	141	6.5	72	126	82		15	17.2	1.96	4.6691	0.94	6.5		6.2
0	0	65.54	0	0	0	0	1	0	0	0	0	0	0	2003-12-06	0	0	78	78	80	78	78.6667	78	1.3333	1.1547	78.6723	0.0119849	0	130	158	158	130	140	132	244	15.6205	140.58	0.0911006	33.3333	0	0	0	0	0	0	0	0	0	0	0	0	0	0	0	0	0	0	0	0	0	0	0	0	0	0	0	0	0	0	2	0	0	0	0	0	0	0	0	0	0	0	0	0	0	0	0	0	0	0	0	0	0	0	0	86.4								6.4	29.3		196		4.39		4.2		41	142	3.6	70	64	107		14	12.4	1.58	3.1918	1.39	5.3		4.9
0	0	29.64	0	0	0	0	0	0	0	0	0	0	0	0	0	0	74	59	74	58	62.25	58.5	61.5833	7.8475	62.6199	0.109175	25	110	110	119	110	114.25	114	24.25	4.9244	114.33	0.0373276	50	0	0	0	0	0	0	0	0	0	0	0	0	0	0	0	0	0	0	0	0	0	0	0	0	0	0	0	0	0	0	0	0	0	0	0	0	0	0	0	0	0	0	0	0	0	0	0	0	0	0	0	0	0	0	0
1	0	73	0	0	0	0	0	0	0	0	0	0	0	0	0	0	76	76	76	76	76	76			76	0		151	151	151	151	151	151			151	0		1	0	0	0	0	0	0	0	0	0	0	0	0	0	0	0	0	0	0	0	0	0	1	0	0	0	0	0	0	0	3	1	0	1	0	0	0	1	0	0	0	0	0	0	0	0	0	0	0	0	0	0	0	0	0																4.8		43	139	6.3	71	75
0	1	29.67	0	0	0	0	0	0	0	0	0	0	0	0	0	0	94	94	94	94	94	94			94	0		146	146	146	146	146	146			146	0		0	1	0	0	0	0	0	0	0	0	0	0	0	0	0	0	0	0	0	0	0	0	0	0	0	0	0	0	0	0	0	0	0	0	0	0	0	0	0	0	0	0	0	0	0	0	0	0	0	0	0	0	0	0	0
1	1	72.12	0	0	0	0	0	0	0	0	0	0	0	0	0	0	92	70	100	66	78.5	78	94.6364	9.7281	79.0506	0.118649	58.3333	159	120	160	120	136.75	132.5	232.75	15.2561	137.528	0.106813	75	0	0	0	0	0	1	0	0	0	0	0	0	0	0	0	0	0	0	0	0	0	0	0	0	0	0	0	0	0	0	3	1	0	1	1	0	0	1	1	0	0	0	0	0	0	0	0	0	0	0	0	0	0	0	0	94.3								17	32.4		279		4.62		3.54		38	140	9.3	71	106	102		30	28					14.9
0	0	68.73	0	0	0	0	0	0	0	0	0	0	0	0	0	0	90	60	90	60	69.5	64	201	14.1774	70.5762	0.176662	75	140	120	140	120	132	134	82.6667	9.0921	132.235	0.0596516	75	0	0	0	0	0	0	0	0	0	0	0	0	0	0	0	0	0	0	0	0	0	0	0	0	0	0	0	0	0	0	2	1	0	1	1	0	0	0	0	0	1	0	0	1	0	0	0	0	0	0	0	0	0	0	0
0	0	60.09	0	0	0	0	0	0	0	0	0	0	0	0	0	0	79	69	80	69	75	75.5	28.6667	5.3541	75.1432	0.0618241	25	139	121	141	121	132	133	92	9.5917	132.261	0.062929	50	0	0	0	0	0	0	0	0	0	0	0	0	0	0	0	0	0	0	0	0	0	0	0	0	0	0	0	0	0	0	2	0	0	0	0	0	0	0	0	0	0	0	0	0	0	0	0	0	0	0	0	0	0	0	0	89.8								5.9	32.2		238		5.04		4.1		43.1	137	5.2	79.5	82	84		56	9	7.51	3.0836	1.38	8.3	16.2	13.5
0	1	28.77	0	0	0	0	0	0	0	0	0	0	0	0	0	0	69	69	69	69	69	69			69	0		114	114	114	114	114	114			114	0		0	0	0	0	0	0	0	0	0	0	0	0	0	0	0	0	0	0	0	0	0	0	0	0	0	0	0	0	0	0	0	0	0	0	0	0	0	0	0	0	0	0	0	0	0	0	0	0	0	0	0	0	0	0	0
0	0	48.03	0	0	0	0	0	0	0	0	0	0	0	0	0	0	55	55	55	55	55	55			55	0		100	100	100	100	100	100			100	0		0	0	0	0	0	0	0	0	0	0	0	0	0	0	0	0	0	0	0	0	0	0	0	0	0	0	0	0	0	0	0	0	0	0	0	0	0	0	0	0	0	0	0	0	0	0	0	0	0	0	0	0	0	0	0	92.8								4.9	31.9		244		4.07	0.378	4.3		42	139	5.4	74	68	42	24	16	11					13
0	1	62.27	0	0	0	0	0	0	0	0	0	0	0	0	0	0	88	88	88	88	88	88			88	0		147	147	147	147	147	147			147	0		0	0	0	0	0	0	0	0	0	0	0	0	0	0	0	0	0	0	0	0	0	0	0	0	0	0	0	0	0	0	2	0	0	1	0	0	0	0	0	0	0	0	0	0	0	0	0	0	0	0	0	0	0	0	0
0	0	70.18	0	0	0	0	0	0	0	0	0	0	0	0	0	0	63	71	71	63	67	67	32	5.6569	67.1193	0.0597015	50	118	119	119	118	118.5	118.5	0.5	0.7071	118.501	0.00421941	0	0	0	0	0	0	0	0	0	0	0	0	0	0	0	0	0	0	0	0	0	0	0	0	0	0	0	0	0	0	0	3	0	0	0	0	0	0	0	0	0	0	0	0	0	0	0	0	0	0	0	0	0	0	0	0
0	0	27.22	0	0	0	0	0	0	0	0	0	0	0	0	0	0	67	70	70	67	68.5	68.5	4.5	2.1213	68.5164	0.0218978	0	110	129	129	110	119.5	119.5	180.5	13.435	119.877	0.0794979	50	0	0	0	0	0	0	0	0	0	0	0	0	0	0	0	0	0	0	0	0	0	0	0	0	0	0	0	0	0	0	0	0	0	0	0	0	0	0	0	0	0	0	0	0	0	0	0	0	0	0	0	0	0	0	0	97.5	0.1	0	1.1			0.6	7.2	9.07	33		228		3.68		3.3		47.738	137	4	72	50	70.13		9.584	2.9129					12.1		5.2
1	1	49.02	0	1	0	0	0	1	0	0	2016-02-04	0	0	0	2016-02-04	0	81	81	91	77	82.25	81	24.2143	4.9208	82.3787	0.0559634	62.5	134	129	141	118	127.875	127	57.8393	7.6052	128.073	0.0556327	62.5	0	0	0	0	0	0	0	0	0	0	0	0	0	0	0	0	0	0	0	0	0	0	0	0	0	0	0	0	0	0	0	0	0	0	1	0	0	0	0	0	0	0	0	0	0	0	0	0	0	0	0	0	0	0	0	89.3								9.3	31		279		4.98	0.445
0	0	47.82	0	0	0	0	0	0	0	0	0	0	0	0	0	0	70	70	70	70	70	70			70	0		137	137	137	137	137	137			137	0		0	0	0	0	0	0	0	0	0	0	0	0	0	0	0	0	0	0	0	0	0	0	0	0	0	0	0	0	0	0	0	0	0	0	0	0	0	0	0	0	0	0	0	0	0	0	0	0	0	0	0	0	0	0	0
0	0	53.12	0	0	0	0	0	0	0	0	0	0	0	0	0	0	57	69	69	50	58.6667	57	92.3333	9.609	59.189	0.133734	66.6667	125	114	125	100	113	114	157	12.53	113.462	0.0905369	66.6667	0	1	0	0	0	0	0	0	0	0	0	0	0	0	0	0	0	0	0	0	0	0	0	0	0	0	0	0	0	0	1	0	0	0	0	0	0	0	0	0	0	0	0	0	0	0	0	0	0	0	0	0	0	0	0	92.4								7.1	31.9		240		4.11	0.381
0	0	53.15	0	0	0	0	0	0	0	0	0	0	0	0	0	0	68	80	90	68	82	85	109.333	10.4563	82.4985	0.110432	50	120	140	140	120	132	134	82.6667	9.0921	132.235	0.0596516	50	0	0	0	0	0	0	0	0	0	0	0	0	0	0	0	0	0	0	0	0	0	0	0	0	0	0	0	0	0	0	1	1	0	0	0	0	1	0	0	0	0	0	0	0	0	0	0	0	0	0	0	0	0	0	0																4			143	5.9		57										5.4
0	1	65.97	0	0	0	0	0	0	0	0	0	0	0	0	0	0	76	70	76	70	73	73	18	4.2426	73.0616	0.0410959	50	126	110	126	110	118	118	128	11.3137	118.271	0.0677966	50	0	0	0	0	0	0	1	0	0	0	0	0	0	0	0	0	0	0	0	0	0	0	0	0	0	0	0	0	0	0	2	0	0	0	1	0	0	1	0	0	1	0	0	0	0	0	0	0	0	0	0	0	0	0	0																4.6		42	142	6.8	76	122	85		9	9.4
0	1	82.96	0	0	0	0	0	0	0	0	0	0	0	0	0	0	65	56	65	56	60.5	60.5	40.5	6.364	60.6671	0.0743802	50	140	119	140	119	129.5	129.5	220.5	14.8492	129.925	0.0810811	50	0	0	0	0	0	0	0	0	0	0	0	0	0	0	0	0	0	0	0	0	0	0	0	0	0	0	0	0	0	0	4	0	0	1	0	0	0	0	0	0	0	0	0	0	0	0	0	0	0	0	0	0	0	0	0	94.3								3.47	30.6		140		3.49		5.57	0.433		145	8.6		116									10.7	4.16
0	0	63.67	0	0	0	0	0	0	0	0	0	0	0	0	0	0	68	68	68	68	68	68			68	0		136	136	136	136	136	136			136	0		0	0	0	0	0	0	0	0	1	0	0	0	0	0	0	0	0	0	0	0	0	0	0	0	0	0	0	0	0	0	2	0	0	0	0	0	0	0	0	0	0	0	0	0	0	0	0	0	0	0	0	0	0	0	0	100		0.14	2.21	0.02		0.51	3.04	4.7	34		182		4		4.9		44.5	140.1	5.7	83.4	96	84		15	7	0.76			5.1	13.6	4.6
0	0	61.3	0	0	0	0	0	0	0	0	0	0	0	0	0	0	79	61	95	61	76.6667	76	104.25	10.2103	77.2687	0.125561	66.6667	151	129	171	129	146.556	147	129.278	11.37	146.947	0.0731448	55.5556	0	0	0	0	0	0	0	0	0	0	0	0	0	0	0	0	0	0	0	0	0	0	0	0	0	0	0	0	0	0	2	0	0	1	0	0	1	0	0	0	1	0	0	0	0	0	0	0	0	0	0	0	0	0	0																2.84	0.471	43	141	6	76	77	79		15	9
0	1	24.58	0	0	0	0	0	0	0	0	0	0	0	0	0	0	68	68	68	68	68	68			68	0		129	129	129	129	129	129			129	0		0	1	0	0	0	0	0	0	0	0	0	0	0	0	0	0	0	0	0	0	0	0	0	0	0	0	0	0	0	0	0	0	0	0	0	0	0	0	0	0	0	0	0	0	0	0	0	0	0	0	0	0	0	0	0
0	0	55	0	0	0	0	0	0	0	0	0	0	0	0	0	0	52	55	55	52	53.5	53.5	4.5	2.1213	53.521	0.0280374	0	141	135	141	135	138	138	18	4.2426	138.033	0.0217391	50	0	0	0	0	0	0	0	0	0	0	0	0	0	0	0	0	0	0	0	0	0	0	0	0	0	0	0	0	0	0	1	0	0	0	0	0	1	0	0	0	0	0	0	0	0	0	0	0	0	0	0	0	0	0	1	64.4								10.49	20.1		204		5.55	0.358
1	1	67.59	0	0	0	0	0	0	0	0	0	0	0	0	0	0	59	70	74	51	62.5714	60.5	60.4176	7.7729	63.0181	0.119705	57.1429	124	135	162	105	128.286	124.5	240.066	15.4941	129.152	0.116384	78.5714	0	0	0	0	0	0	0	0	0	0	0	0	0	0	0	0	0	0	0	0	0	0	0	0	0	0	0	0	0	0	2	0	0	1	1	0	0	0	0	0	1	0	0	0	0	0	0	0	0	0	0	0	0	0	0	92.5								7.22	30.2		253		4.16		4.43		40.8	137	7.7	83.1	112	75		22	4	1.24	3.0964	0.9	4.56	12.6
0	1	74.65	0	0	0	0	0	0	0	0	0	0	0	0	0	0	66	84	84	66	74.9091	76	38.8909	6.2363	75.1447	0.0793767	45.4545	140	169	183	111	144.546	143	438.073	20.9302	145.917	0.138061	81.8182	0	0	0	0	0	0	0	0	0	0	0	0	0	0	0	0	0	0	0	0	0	0	0	0	0	0	0	0	0	0	3	0	0	0	0	0	1	0	0	0	0	0	0	0	0	0	0	0	0	0	0	0	0	0	0
1	0	67.23	0	0	0	0	0	0	0	0	0	0	0	0	0	0	81	98	98	81	87.3333	83	86.3333	9.2916	87.6622	0.0868688	33.3333	162	189	189	149	166.667	162	416.333	20.4042	167.497	0.09996	66.6667	0	0	0	0	0	0	0	0	0	0	0	0	0	0	0	0	0	0	0	0	0	0	0	0	0	0	0	0	0	0	2	0	0	1	1	0	1	0	0	0	0	0	0	0	0	0	0	0	0	0	0	0	0	0	0
0	1	27.25	0	0	0	0	0	0	0	0	0	0	0	0	0	0	67	70	75	56	66.4444	68	39.2778	6.2672	66.7067	0.088928	77.7778	114	113	129	103	116.556	117	53.0278	7.282	116.758	0.0589037	66.6667	0	0	0	0	0	0	0	0	0	0	0	0	0	0	0	0	0	0	0	0	0	0	0	0	0	0	0	0	0	0	0	0	0	0	0	0	0	0	0	0	0	0	0	0	0	0	0	0	0	0	0	0	0	0	0
1	1	56.72	0	0	0	0	0	0	0	0	0	0	0	0	0	0	77	72	104	72	85	78	181	13.4536	85.8475	0.141568	60	133	135	179	133	150.8	138	464.2	21.5453	152.026	0.12779	80	0	1	0	0	0	0	0	0	0	0	0	0	0	0	0	0	0	0	0	0	0	0	0	0	0	0	0	0	0	0	1	0	0	1	0	0	0	0	0	0	0	0	0	0	0	0	0	0	0	0	0	0	0	0	0	88.8	0.04	0.2	2.15			0.44	5.52	12.6	30.5		337		4.64		4.4		36	135	9.2	75	127	145			5					14.1	5.9	9.1
0	0	72.29	0	0	0	0	0	0	0	0	0	0	0	0	0	0	68	74	74	68	71	71	18	4.2426	71.0634	0.0422535	50	140	142	142	140	141	141	2	1.4142	141.004	0.0070922	0	0	0	0	0	0	0	0	0	0	0	0	0	0	0	0	0	0	0	0	0	0	0	0	0	0	0	0	0	0	0	3	0	0	0	1	0	0	1	0	0	1	0	0	1	0	0	0	0	0	0	0	0	0	0	0	93.9								7.63	30.5		226		3.99		3.9		41	144	4.6	70	75					4.09	1.7009	0.84	4.4		6.8	8.3
0	0	47.09	0	0	0	0	0	0	0	0	0	0	0	0	0	0	71	76	76	68	71.6667	71	16.3333	4.0415	71.7426	0.0460442	33.3333	123	115	123	108	115.333	115	56.3333	7.5056	115.496	0.0531352	66.6667	0	0	0	0	0	0	0	0	0	0	0	0	0	0	0	0	0	0	0	0	0	0	0	0	0	0	0	0	0	0	0	0	0	0	0	0	0	0	0	0	0	0	0	0	0	0	0	0	0	0	0	0	0	0	0	87.2								7	29.5		292		4.07		4.1		41	139	3.7	69	68	49		13	6.3	0.74			3.03	12	5.1
0	0	60.26	0	0	0	0	0	0	0	0	0	0	0	0	0	0	75	74	83	67	75.1111	75	21.3611	4.6218	75.2374	0.0580138	55.5556	142	137	151	129	139.778	142	50.6944	7.12	139.939	0.0480248	44.4444	0	0	0	0	0	0	0	0	0	0	0	0	0	0	0	0	0	0	0	0	0	0	0	0	0	0	0	0	0	0	2	0	0	0	0	0	0	0	0	0	0	0	0	0	0	0	0	0	0	0	0	0	0	0	0
0	1	72.05	0	0	0	0	0	0	0	0	0	0	0	0	0	0	78	43	78	43	61	62	307	17.5214	62.6551	0.234527	66.6667	160	148	167	148	158.333	160	92.3333	9.609	158.528	0.049552	66.6667	0	0	0	0	0	0	0	0	0	0	0	0	0	0	0	0	0	0	0	0	0	0	0	0	0	0	0	0	0	0	3	0	0	0	0	0	0	0	0	0	0	0	0	0	0	0	0	0	0	0	0	0	0	0	0
0	0	73.87	0	0	0	0	0	0	0	0	0	0	0	0	0	0	75	65	81	64	70.6	69.5	34.2667	5.8538	70.8181	0.0786597	50	157	134	169	120	143.5	143	214.278	14.6382	144.17	0.0967738	70	0	0	0	0	0	0	0	0	0	0	0	0	0	0	0	0	0	0	0	0	0	0	0	0	0	0	0	0	0	0	3	0	0	0	0	0	0	0	0	0	0	0	0	0	0	0	0	0	0	0	0	0	0	0	0
1	0	88.43	0	0	0	0	0	0	0	0	0	0	0	0	0	0	72	70	88	60	71.5	71	120.571	10.9805	72.234	0.143655	75	188	150	188	135	165.75	175	390.5	19.7611	166.778	0.111522	75	0	0	0	0	0	0	0	0	0	0	0	0	0	0	0	0	0	0	0	0	0	0	0	0	0	0	0	0	0	0	4	0	0	0	0	0	0	0	0	0	0	0	0	0	0	0	0	0	0	0	0	0	0	0	0
0	1	22.99	0	0	0	0	0	0	0	0	0	0	0	0	0	0	66	66	66	66	66	66			66	0		124	124	124	124	124	124			124	0		0	0	0	0	0	0	0	0	0	0	0	0	0	0	0	0	0	0	0	0	0	0	0	0	0	0	0	0	0	0	0	0	0	0	0	0	0	0	0	0	0	0	0	0	0	0	0	0	0	0	0	0	0	0	0	91.3								9.7	31.2		230		4.14		3.8		44	141	2.6	74	63	58		15	5.1					12.9
0	1	24.93	0	0	0	0	0	0	0	0	0	0	0	0	0	0	89	89	89	89	89	89			89	0		147	147	147	147	147	147			147	0		0	0	0	0	0	0	0	0	0	0	0	0	0	0	0	0	0	0	0	0	0	0	0	0	0	0	0	0	0	0	0	0	0	0	0	0	0	0	0	0	0	0	0	0	0	0	0	0	0	0	0	0	0	0	0
0	0	26.74	0	0	0	0	0	0	0	0	0	0	0	0	0	0	75	80	80	70	75	75	25	5	75.111	0.0544331	66.6667	110	120	120	100	110	110	100	10	110.303	0.074227	66.6667	0	0	0	0	0	0	1	0	0	0	0	0	0	0	0	0	0	0	0	0	0	0	0	0	0	0	0	0	0	0	0	0	0	0	0	0	0	0	0	0	0	0	0	0	0	0	0	0	0	0	0	0	0	0	0
0	0	20.58	0	0	0	0	0	0	0	0	0	0	0	0	0	0	62	62	62	62	62	62			62	0		119	119	119	119	119	119			119	0		0	0	0	0	0	0	0	0	0	0	0	0	0	0	0	0	0	0	0	0	0	0	0	0	0	0	0	0	0	0	0	0	0	0	0	0	0	0	0	0	0	0	0	0	0	0	0	0	0	0	0	0	0	0	0	90.1	0	0.5	1.1			0.2	9.6	11.7	30.5		243		5.02		4.28		40	140	4.8	68	73	62	16	16	5					15.3
0	0	76.23	0	0	0	0	0	0	0	0	0	0	0	0	0	0	76	70	76	70	73	73	18	4.2426	73.0616	0.0410959	50	156	156	156	156	156	156	0	0	156	0	0	1	0	0	0	0	0	0	0	1	0	0	0	0	0	0	0	0	0	0	0	0	0	0	1	0	0	0	0	0	0	3	1	0	0	1	0	0	1	0	0	0	0	0	0	0	0	0	0	0	0	0	0	0	0	0	86.5								7.7	29.7		298		4.19		4.3		42	139	8	71	94	119		6	17.3					12.4
1	1	76.39	0	0	0	0	0	0	0	0	0	0	0	0	0	0	81	83	90	74	81.3333	80.5	17.1515	4.1414	81.4299	0.0487515	41.6667	169	149	190	134	153.083	148	249.901	15.8083	153.83	0.0988695	66.6667	0	0	0	0	0	0	0	0	0	0	0	0	0	0	0	0	0	0	0	0	0	0	0	0	0	0	0	0	0	0	3	0	0	0	0	0	0	0	0	0	0	0	0	0	0	0	0	0	0	0	0	0	0	0	0	67.4								10.5	21.6		189		4.94		4.2		37.532	142	10.6	60	184
0	0	58.89	0	0	0	0	0	0	0	0	0	0	0	0	0	0	74	96	96	72	82.8333	82.5	96.1667	9.8065	83.3157	0.108073	66.6667	142	173	173	140	155.333	152.5	226.267	15.0422	155.939	0.0884006	66.6667	0	0	0	0	0	0	0	0	0	0	0	0	0	0	0	0	0	0	0	0	0	0	0	0	0	0	0	0	0	0	1	0	0	0	0	0	0	0	0	0	0	0	0	0	0	0	0	0	0	0	0	0	0	0	0	83.9	0.105	0.016	1.46			0.768	12.3	10.8	27.2		338		4.09		5.1		42.068	145	4	67	94	93.755		19.858	3.1862					11.1
0	1	74.79	0	0	0	0	0	0	0	0	0	0	0	0	0	0	98	83	98	72	81.7222	79.5	64.5654	8.0353	82.0945	0.0955538	50	158	119	158	111	126.222	126	129.712	11.3891	126.707	0.0876886	61.1111	0	0	0	0	0	0	0	0	0	0	0	0	0	0	0	0	0	0	0	0	0	0	0	0	0	0	0	0	0	0	3	0	0	0	0	0	0	0	1	0	1	0	0	0	0	0	0	0	0	0	0	0	0	0	0																4.54			139.5	4		106					0.39	2.3027	1.79	4.27		4.4
1	1	76.31	1	0	0	0	0	0	0	2011-08-24	0	0	0	0	0	0	100	74	100	70	79.9375	78.5	46.9958	6.8554	80.2126	0.0830357	56.25	159	154	173	137	154.688	155	88.6292	9.4143	154.956	0.0589276	81.25	0	0	0	0	0	0	0	0	0	0	0	0	0	0	0	0	0	0	0	0	0	0	0	0	0	0	0	0	0	0	3	0	0	0	0	0	0	0	0	0	0	0	0	0	0	0	0	0	0	0	0	0	0	0	0
1	1	77.77	0	0	0	0	0	0	0	0	0	0	0	0	0	0	91	86	91	70	81.25	82	84.9167	9.215	81.641	0.0982209	75	131	129	157	129	138.25	133.5	164.917	12.842	138.697	0.0804448	75	0	0	0	0	0	0	0	0	0	0	0	0	0	0	0	0	0	0	0	0	0	0	0	0	1	0	0	0	0	0	5	0	0	0	0	0	1	0	0	0	0	0	0	0	0	0	0	0	0	0	0	0	0	0	0	89.8								8.53	31.1		196		4.89		4.43		40.3	136.5	6.8	68	80	96			9
1	1	73.06	0	0	0	0	0	0	0	0	0	0	0	0	0	0	71	71	71	71	71	71			71	0		155	155	155	155	155	155			155	0		0	0	0	0	0	0	0	0	0	0	0	0	0	0	0	0	0	0	0	0	0	0	0	0	0	0	0	0	0	0	3	0	0	1	1	0	1	0	0	0	1	0	0	0	0	0	0	0	0	0	0	0	0	0	0	89.9								11.7	29.6		196		5.05		4	0.329	40	144	5.6	72	85		16
1	1	72.93	1	0	0	0	0	0	0	2009-04-09	0	0	0	0	0	0	96	77	96	69	83.8095	85	81.2619	9.0145	84.27	0.104968	66.6667	156	123	172	109	138.952	138	283.148	16.827	139.919	0.11818	66.6667	0	0	0	0	0	0	0	0	0	0	0	0	0	0	0	0	0	0	0	0	0	0	0	0	0	0	0	0	0	0	3	0	0	0	0	0	0	0	0	0	0	0	0	0	0	0	0	0	0	0	0	0	0	0	0																4.03		39.4	142.1	7	69	122	75			5
1	1	73.78	0	0	0	0	0	0	0	0	0	0	0	0	0	0	80	80	80	80	80	80			80	0		148	148	148	148	148	148			148	0		0	0	0	0	0	0	0	0	0	0	0	0	0	0	0	0	0	0	0	0	0	0	0	0	0	0	0	0	0	0	3	0	0	0	0	0	0	0	0	0	0	0	0	0	0	0	0	0	0	0	0	0	0	0	0																5.01	0.274	41.4	138	6.7	80	96
0	0	69.85	0	0	0	0	0	0	0	0	0	0	0	0	0	0	79	79	79	79	79	79			79	0		140	140	140	140	140	140			140	0		0	0	0	0	0	0	1	0	0	0	0	0	0	0	0	0	0	0	0	0	0	0	0	0	0	0	0	0	0	0	2	0	0	0	1	0	0	0	0	0	0	0	0	0	0	0	0	0	0	0	0	0	0	0	0
0	1	59.43	0	0	0	0	0	0	0	0	0	0	0	0	0	0	82	82	82	82	82	82			82	0		141	141	141	141	141	141			141	0		0	0	0	0	0	1	0	0	0	0	0	1	0	0	0	0	0	0	0	1	0	0	0	1	0	0	0	0	0	0	2	0	0	1	0	0	1	1	1	0	0	0	0	0	0	0	0	0	0	0	0	0	0	0	0	89	0	0	0.9	0		0.5	6.4	12.9	30.1		226		5.02		3.97	0.413	34.8	135	6	61.7	72	183		129	16	2.22	2.7409	0.94	4.69	15.1		5.2
0	1	65.88	0	0	0	0	0	0	0	0	0	0	0	0	0	0	76	81	89	75	82.9	81.5	28.3222	5.3219	83.0536	0.0609018	70	122	131	139	110	127.9	130.5	81.8778	9.0486	128.188	0.0671172	80	0	1	0	0	0	0	0	0	0	0	0	0	0	0	0	0	0	0	0	0	0	0	0	0	0	0	0	0	0	0	2	0	0	0	1	0	0	0	1	0	0	0	0	0	0	0	0	0	0	0	0	0	0	0	0
1	0	81.82	0	0	0	0	0	0	0	0	0	0	0	0	0	0	81	76	89	72	79.9333	80	15.4952	3.9364	80.0237	0.0475762	26.6667	167	174	195	137	164.867	167	179.695	13.405	165.375	0.0785514	53.3333	0	0	0	0	0	0	0	0	0	0	0	0	0	0	0	0	0	0	0	0	0	0	0	0	0	0	0	0	0	0	4	0	0	0	0	1	0	0	0	0	0	0	0	0	0	0	0	0	0	0	0	0	0	0	0																3.72		41	142.6	5.1	70	82
1	1	77.48	0	0	0	0	0	0	0	0	0	0	0	0	0	0	98	65	98	58	71.8	70	114.029	10.6784	72.5373	0.143681	73.3333	188	124	188	106	132.8	130	502.457	22.4156	134.554	0.163068	86.6667	0	1	0	0	0	0	0	0	0	0	0	0	0	0	0	0	0	0	0	0	0	0	0	0	1	0	0	0	0	0	5	0	0	0	0	0	0	0	0	0	0	0	0	0	0	0	0	0	0	0	0	0	0	0	0	93.9								4.98	30.6		186		3.99		4.64		38	139.3	9.8	63	150	73			7					12.2
1	0	62.87	0	1	0	0	0	0	0	0	2017-10-04	0	0	0	0	0	69	89	94	69	84.5	89	88	9.3808	84.9544	0.103846	50	134	169	172	129	151.875	155.5	259.268	16.1018	152.62	0.0991727	87.5	0	0	0	0	0	0	0	0	0	0	0	0	0	0	0	0	0	0	0	0	0	0	0	0	0	0	0	0	0	0	2	0	0	0	0	0	1	0	1	0	0	0	0	0	0	0	0	0	0	0	0	0	0	0	0	84.6	0.006	0.2	2	0		0.6	3.6	6.4	29.8		283		4.23		2.8	0.177	40.8	140.7	5	66	73	64		17	7					12.6		8
1	1	78.88	0	0	0	0	0	0	0	0	0	0	0	0	0	0	80	69	80	63	71.6154	70	32.9231	5.7379	71.8273	0.0769773	76.9231	144	106	144	101	119.077	120	150.91	12.2846	119.66	0.0991176	84.6154	0	0	0	0	0	0	0	0	0	0	0	0	0	0	0	0	0	0	0	0	0	0	0	0	0	0	0	0	0	0	3	0	0	0	0	0	1	1	1	0	0	0	0	0	0	0	0	0	0	0	0	0	0	0	0																5.19	0.614	39	139.1	10.4		145
1	1	75.89	0	0	0	0	0	0	0	0	0	0	0	0	0	0	80	61	80	61	70.5	70.5	180.5	13.435	71.1372	0.134752	50	167	138	167	138	152.5	152.5	420.5	20.5061	153.188	0.095082	50	0	0	0	0	0	0	0	0	0	0	0	0	0	0	0	0	0	0	0	0	0	0	0	0	0	0	0	0	0	0	3	0	0	1	1	0	0	0	0	0	0	0	0	0	0	0	0	0	0	0	0	0	0	0	0
0	1	67.87	0	0	0	0	0	0	0	0	0	0	0	0	0	0	89	81	89	81	85	85	32	5.6569	85.0941	0.0470588	50	160	144	160	144	152	152	128	11.3137	152.21	0.0526316	50	0	0	0	0	0	0	0	0	0	0	0	0	0	0	0	0	0	0	0	0	0	0	0	0	0	0	0	0	0	0	2	0	0	0	0	0	1	0	1	0	0	0	0	0	0	0	0	0	0	0	0	0	0	0	0
1	0	73.3	0	1	0	0	0	1	0	0	2010-02-26	0	0	0	2010-02-26	0	76	76	76	76	76	76			76	0		126	126	126	126	126	126			126	0		0	1	1	0	0	1	0	0	1	0	0	0	0	0	0	0	0	0	0	0	0	0	0	0	0	1	0	0	0	0	4	1	0	0	0	1	0	1	0	0	0	0	0	0	0	0	0	0	0	0	0	0	0	0	0	88.6	0.04	0.43	1.19			0.46	5.97	8.31	29.1		231		4.38	0.388	3.4		38	139	13.2	69	185	104	18	15	9					12.7		12
1	1	73.26	0	0	0	0	0	0	0	0	0	0	0	0	0	0	74	65	92	62	74.9231	74	116.077	10.7739	75.6347	0.138158	46.1538	121	102	159	95	122.231	121	425.526	20.6283	123.827	0.162144	84.6154	0	0	0	0	0	0	0	0	0	0	0	0	0	0	0	0	0	0	0	0	0	0	0	0	0	0	0	0	0	0	3	0	0	1	0	0	0	0	1	0	0	0	0	0	0	0	0	0	0	0	0	0	0	0	0
0	0	73.3	0	0	0	0	0	0	0	0	0	0	0	0	0	0	93	93	93	93	93	93			93	0		195	195	195	195	195	195			195	0		1	0	0	0	0	1	0	0	1	1	0	0	0	0	1	0	0	0	0	0	0	0	0	1	0	1	0	0	0	0	4	1	0	1	1	1	1	1	1	0	1	0	0	1	0	0	0	0	0	0	0	0	0	0	0
1	1	77.84	0	0	0	0	0	0	0	0	0	0	0	0	0	0	90	78	90	71	79.2857	77.5	41.9121	6.474	79.5308	0.0786833	42.8571	160	179	192	145	166.071	163	218.994	14.7985	166.683	0.0858676	71.4286	0	0	0	0	0	0	0	0	0	0	0	0	0	0	0	0	0	0	0	0	0	0	0	0	0	0	0	0	0	0	3	0	0	0	0	0	0	0	1	0	0	0	0	0	0	0	0	0	0	0	0	0	0	0	0
1	1	60.89	0	0	0	0	0	0	0	0	0	0	0	0	0	0	74	64	74	52	62.8462	63	31.3077	5.5953	63.0757	0.0855393	38.4615	173	157	173	136	148.308	144	128.897	11.3533	148.708	0.0735491	61.5385	0	0	0	0	0	0	0	0	0	0	0	0	0	0	0	0	0	0	0	0	0	0	0	0	0	0	0	0	0	0	2	0	0	0	1	0	0	0	0	0	0	0	0	0	0	0	0	0	0	0	0	0	0	0	0																5.18		42	138.1	8.1	75	88
0	0	64.77	0	0	0	0	0	0	0	0	0	0	0	0	0	0	92	65	92	63	75.5556	76	72.8497	8.5352	76.0095	0.109783	50	174	105	174	105	139.222	134.5	379.007	19.4681	140.502	0.135895	66.6667	0	0	0	0	0	0	0	0	0	0	0	0	0	0	0	0	0	0	0	0	0	0	0	0	0	0	0	0	0	0	2	0	0	0	1	0	0	0	0	0	0	0	0	0	0	0	0	0	0	0	0	0	0	0	0																4.23		45.4	143.2	6.3	90	61
0	0	54.01	0	0	0	0	0	0	0	0	0	0	0	0	0	0	70	65	70	65	67.5	67.5	12.5	3.5355	67.5463	0.037037	50	110	110	110	110	110	110	0	0	110	0	0	0	0	0	0	0	0	0	0	0	0	0	0	0	0	0	0	0	0	0	0	0	0	0	0	0	0	0	0	0	0	1	0	0	0	0	0	0	0	0	0	0	0	0	0	0	0	0	0	0	0	0	0	0	0	0
1	0	54.49	0	0	0	0	0	0	0	0	0	0	0	0	0	0	94	82	94	82	88	88	72	8.4853	88.2043	0.0681818	50	152	149	152	149	150.5	150.5	4.5	2.1213	150.507	0.00996678	0	0	0	0	0	0	0	1	0	0	0	0	0	0	0	0	0	0	0	0	0	0	0	0	0	0	0	0	0	0	0	1	0	0	0	1	0	0	0	0	0	0	0	0	0	0	0	0	0	0	0	0	0	0	0	0
0	0	51.26	0	0	0	0	0	0	0	0	0	0	0	0	0	0	81	84	84	70	78.25	79.5	36.25	6.0208	78.4235	0.0666347	50	142	122	142	113	128.75	130	184.917	13.5984	129.287	0.0914685	50	0	0	0	0	0	0	0	0	0	0	0	0	0	0	0	0	0	0	0	0	0	0	0	0	0	0	0	0	0	0	1	1	0	0	1	0	0	0	0	0	0	0	0	0	0	0	0	0	0	0	0	0	0	0	0																4.46		41.6	142.8	7	71	68
1	0	71.82	0	0	0	0	0	0	0	0	0	0	0	0	0	0	65	81	82	65	75.7857	77	26.0275	5.1017	75.945	0.0648689	35.7143	118	165	169	118	150.857	155	318.593	17.8492	151.834	0.114015	85.7143	0	0	0	0	0	0	0	0	0	0	0	0	0	0	0	0	0	0	0	0	0	0	0	0	0	0	0	0	0	0	3	0	0	1	0	0	0	0	0	0	1	0	0	0	0	0	0	0	0	0	0	0	0	0	0	90.8	0.063	0.02	1.08			1	9.58	6.67	34		170		4.08		3.91		39	141.2	7.7	72	95	64			5					12.6
1	0	76.77	0	0	0	0	0	0	0	0	0	0	0	0	0	0	96	83	96	83	89.5	89.5	84.5	9.1924	89.7357	0.0726257	50	156	146	156	146	151	151	50	7.0711	151.083	0.0331126	50	0	0	0	0	0	0	0	0	0	0	0	0	0	0	0	0	0	0	0	0	0	0	0	0	0	0	0	0	0	0	3	0	0	1	1	0	0	0	0	0	0	0	0	0	0	0	0	0	0	0	0	0	0	0	0
1	1	91	0	0	0	0	0	0	0	0	0	0	0	0	0	0	55	69	69	55	59.6667	55	65.3333	8.0829	60.0305	0.110609	33.3333	116	117	117	116	116.333	116	0.3333	0.5774	116.334	0.00405219	0	0	0	0	0	0	0	0	0	0	0	0	0	0	0	0	0	0	0	0	0	0	0	0	0	0	0	0	0	0	0	4	0	0	0	0	1	0	0	0	0	0	0	0	0	0	0	0	0	0	0	0	0	0	0	0	93.9								27	31.3		270		4.87		4.37	0.226	38.3	140.8	7.2	68	131	109			8
1	0	59.87	0	1	0	0	0	0	0	0	2015-03-15	0	0	0	0	0	96	96	101	88	93.15	93	9.9237	3.1502	93.2006	0.0329621	25	175	154	188	153	166.35	166	92.5553	9.6206	166.614	0.0563689	75	0	0	0	0	0	0	0	0	0	0	0	0	0	0	0	0	0	0	0	0	0	0	0	0	0	0	0	0	0	0	1	1	0	0	0	0	1	0	1	0	0	0	0	0	0	0	0	0	0	0	0	0	0	0	0																4.93		44	136.4	5.7	87	84					2.07	3.9191	0.97	5.83		4.3
0	0	63.36	0	0	0	0	0	0	0	0	0	0	0	0	0	0	91	88	96	42	83.5909	87	118.729	10.8963	84.2661	0.127356	40.9091	144	131	152	99	134.273	135	162.589	12.751	134.849	0.0927803	68.1818	0	0	0	0	0	0	0	0	0	0	0	0	0	0	0	0	0	0	0	0	0	0	0	0	0	0	0	0	0	0	2	0	0	0	0	0	0	0	1	0	0	0	0	0	0	0	0	0	0	0	0	0	0	0	0
1	1	83.1	0	1	0	0	0	0	0	0	2003-10-08	0	0	0	0	0	64	72	72	64	68	68	32	5.6569	68.1175	0.0588235	50	151	154	154	151	152.5	152.5	4.5	2.1213	152.507	0.00983607	0	0	0	0	0	0	0	0	0	0	0	0	0	0	0	0	0	0	0	0	0	0	0	0	0	0	0	0	0	0	0	4	0	0	0	1	1	0	1	0	0	0	0	0	0	0	0	0	0	0	0	0	0	0	0	0	89.5								17.4	30.3		232		3.61		3.5	0.343	26	141	15.3	55	231		69
1	1	76.61	0	0	0	0	0	0	0	0	0	0	0	0	0	0	73	50	73	50	63.5714	65	55.2857	7.4354	63.9431	0.108286	42.8571	180	186	186	136	154.286	148	411.238	20.279	155.424	0.121688	71.4286	0	0	0	0	0	0	0	0	0	0	0	0	0	0	0	0	0	0	0	0	0	0	0	0	0	0	0	0	0	0	3	0	0	1	1	1	1	0	1	0	0	0	0	0	0	0	0	0	0	0	0	0	0	0	0
0	1	66.16	0	0	0	0	0	0	0	0	0	0	0	0	0	0	74	74	74	74	74	74			74	0		143	143	143	143	143	143			143	0		0	0	0	0	0	0	0	0	0	0	0	0	0	0	0	0	0	0	0	0	0	0	0	0	0	0	0	0	0	0	2	1	0	0	1	0	0	1	1	0	0	0	0	0	0	0	0	0	0	0	0	0	0	0	0	97.8								11.06	33.1		234		3.85		4.7	0.39	46	138	8	81	147	72			9					12.7
1	1	67.84	0	0	0	0	0	0	0	0	0	0	0	0	0	0	90	85	96	75	87.8889	90	43.8611	6.6228	88.1104	0.0710444	66.6667	160	165	196	136	163.889	165	382.611	19.5604	164.923	0.112526	88.8889	0	0	1	0	0	0	0	0	0	0	0	0	0	0	0	0	0	0	0	0	0	0	0	0	0	0	0	0	0	0	4	0	0	0	0	0	0	0	1	0	0	0	0	0	0	0	0	0	0	0	0	0	0	0	0
1	0	89.07	0	0	0	0	0	0	0	0	0	0	0	0	0	0	74	74	74	74	74	74			74	0		164	164	164	164	164	164			164	0		1	1	0	0	0	1	0	0	1	0	0	0	0	0	0	0	0	0	0	0	0	0	0	0	0	0	0	0	0	0	4	0	0	1	0	0	1	1	0	0	0	0	0	0	0	0	0	0	0	0	0	0	0	0	0																4.1			142	7		113
0	1	62.76	0	0	0	0	0	0	0	0	0	0	0	0	0	0	91	82	93	75	84.25	85	27.5333	5.2472	84.4031	0.0603039	62.5	150	132	162	120	139.625	140.5	201.317	14.1886	140.299	0.0983926	68.75	0	0	0	0	0	0	0	0	0	0	0	0	0	0	0	0	0	0	0	0	0	0	0	0	0	0	0	0	0	0	2	0	0	1	1	0	0	0	0	0	0	0	0	0	0	0	0	0	0	0	0	0	0	0	0	91.5								8.35	30.7		206		5.25		4.45	0.51	39.3	140.3	6.3	66	90	87			7					16.1
0	0	63.85	0	0	0	0	0	0	0	0	0	0	0	0	0	0	78	74	82	64	73	74	56	7.4833	73.3062	0.0916888	40	155	140	169	132	149	149	201.5	14.1951	149.54	0.0852111	80	0	0	0	0	0	0	0	0	0	0	0	0	0	0	0	0	0	0	0	0	0	0	0	0	0	0	0	0	0	0	2	0	0	0	0	0	0	0	0	0	1	0	0	0	0	0	0	0	0	0	0	0	0	0	0																4.36	0.4	42	138.6	6.8	73	77	60			16	0.74	7.0036	1.41	8.75		4.9
1	1	80.96	0	0	0	0	0	0	0	0	0	0	0	0	0	0	85	83	85	83	84	84	2	1.4142	84.006	0.0119048	0	150	147	150	147	148.5	148.5	4.5	2.1213	148.508	0.010101	0	0	0	0	0	0	0	0	0	0	0	0	0	0	0	0	0	0	0	0	0	0	0	0	0	0	0	0	0	0	0	4	0	0	0	0	0	0	0	0	0	0	0	0	0	0	0	0	0	0	0	0	0	0	0	0	89.8								8.75	29.1		235		5.08		4.92		40	134	7.1	75	101	76			14					14.8
1	0	59.85	0	1	0	0	0	0	1	0	2016-05-23	0	0	0	0	2018-09-19	69	65	81	65	71.375	70	41.4107	6.4351	71.6284	0.0843362	62.5	132	135	159	132	146.75	145	104.786	10.2365	147.062	0.0652495	50	0	0	0	0	0	0	0	0	0	0	0	0	0	0	0	0	0	0	0	0	0	0	0	0	0	0	0	0	0	0	1	0	0	0	0	0	0	0	0	0	0	0	0	0	0	0	0	0	0	0	0	0	0	0	0
1	1	73.53	0	0	0	0	0	0	0	0	0	0	0	0	0	0	78	78	78	78	78	78			78	0		147	147	147	147	147	147			147	0		0	0	0	0	0	0	0	0	0	0	0	0	0	0	0	0	0	0	0	0	0	0	0	0	0	0	0	0	0	0	3	0	0	0	0	0	0	0	1	0	0	0	0	0	0	0	0	0	0	0	0	0	0	0	0																3.7			137	3.6		83
1	0	72.19	0	0	0	0	0	0	0	0	0	0	0	0	0	0	57	69	69	57	63	63	72	8.4853	63.2851	0.0952381	50	127	135	135	127	131	131	32	5.6569	131.061	0.0305344	50	0	1	0	0	0	0	0	0	0	0	0	0	0	0	0	0	0	0	0	0	0	0	0	0	0	0	0	0	0	0	3	1	0	1	0	1	0	1	0	0	0	0	0	0	0	0	0	0	0	0	0	0	0	0	0	74.9								35.2	22.6		249		5.29		4.25		28.1	139	29.6	73.3	357	159		28	15					12
0	1	75.81	0	0	0	0	0	0	0	0	0	0	0	0	0	0	72	74	97	70	80.3571	80	57.9396	7.6118	80.6912	0.091279	64.2857	113	111	141	109	122.143	121	99.2088	9.9604	122.519	0.0785805	71.4286	0	0	0	0	0	0	0	0	0	0	0	0	0	0	0	0	0	0	0	0	0	0	0	0	0	0	0	0	0	0	3	0	0	0	0	0	0	0	0	0	0	0	0	0	0	0	0	0	0	0	0	0	0	0	0																4.47		38	138.2	10.8	73	107
1	1	73.01	0	0	0	0	0	0	0	0	0	0	0	0	0	0	66	66	66	66	66	66			66	0		106	106	106	106	106	106			106	0		0	0	0	0	0	0	0	0	0	0	0	0	0	0	0	0	0	0	0	0	0	0	0	0	0	0	0	0	0	0	3	0	0	0	0	0	0	0	1	0	0	0	0	0	0	0	0	0	0	0	0	0	0	0	0	100.5								6.6	33.8		200		2.93		3.2		32	137	5.3	65	57
1	0	76.84	0	0	0	0	0	0	0	0	0	0	0	0	0	0	79	63	85	63	72.9333	72	30.4952	5.5222	73.1282	0.073149	46.6667	150	146	169	134	151.067	152	76.781	8.7625	151.304	0.0560372	73.3333	0	0	0	0	0	0	0	0	0	0	0	0	0	0	0	0	0	0	0	0	0	0	0	0	0	0	0	0	0	0	3	0	0	0	0	0	0	0	0	0	0	0	0	0	0	0	0	0	0	0	0	0	0	0	0
1	0	78.85	1	0	0	0	0	0	0	2014-07-01	0	0	0	0	0	0	82	77	82	74	77.3333	76.5	7.8667	2.8048	77.3757	0.0331084	33.3333	148	128	148	121	135.333	134.5	111.867	10.5767	135.677	0.0713436	83.3333	0	0	0	0	0	0	1	0	0	0	0	0	0	0	0	0	0	0	0	0	0	0	0	0	0	0	1	0	0	0	3	0	0	0	0	0	0	0	0	0	0	0	0	0	0	0	0	0	0	0	0	0	0	0	0
1	1	59.93	0	1	0	0	0	0	0	0	2004-08-12	0	0	0	0	0	66	83	88	66	79	83	133	11.5326	79.5592	0.119194	66.6667	123	119	156	119	132.667	123	412.333	20.306	133.699	0.124973	66.6667	0	0	0	0	0	0	0	0	0	0	0	0	0	0	0	0	0	0	0	0	0	0	0	0	0	0	0	0	0	0	1	0	0	0	0	0	1	0	0	0	0	0	0	0	0	0	0	0	0	0	0	0	0	0	0	94.9	0.025	0.07	1.33			0.58	4.12	6.13	32.4		191		4.18		3.93		42.3	137	7.9	78	161	76			16					13.6
1	0	80.34	0	0	0	0	0	0	0	0	0	0	0	0	0	0	90	80	90	80	85	85	50	7.0711	85.1469	0.0588235	50	184	130	184	130	157	157	1458	38.1838	159.305	0.171975	50	0	0	0	0	0	0	0	0	0	0	0	0	0	0	0	0	0	0	0	0	0	0	0	0	0	0	0	0	0	0	4	1	0	0	1	0	0	0	0	0	0	0	0	0	0	0	0	0	0	0	0	0	0	0	0
0	1	68.77	0	0	0	0	0	0	0	0	0	0	0	0	0	0	90	88	91	72	81.2632	80	29.2047	5.4041	81.4332	0.064728	68.4211	124	130	144	114	130.053	128	74.9415	8.6569	130.325	0.064789	73.6842	0	0	0	0	0	0	0	0	0	0	0	0	0	0	0	0	0	0	0	0	0	0	0	0	0	0	0	0	0	0	2	0	0	0	1	0	0	1	0	0	0	0	0	0	0	0	0	0	0	0	0	0	0	0	0																4.37		38	139	5.5	67	108	59			21	2.05	3.3582	0.83	5.12		4.7
1	0	84.85	0	0	0	0	0	0	0	0	0	0	0	0	0	0	80	72	102	72	83.5	80	166.333	12.897	84.2437	0.133762	75	145	136	201	131	153.25	140.5	1046.92	32.3561	155.791	0.182846	75	0	0	0	0	0	0	0	0	0	0	0	0	0	0	0	0	0	0	0	0	0	0	0	0	0	0	0	0	0	0	4	0	0	1	0	0	1	0	1	0	0	0	0	0	0	0	0	0	0	0	0	0	0	0	0
0	0	65.84	0	0	0	0	0	0	0	0	0	0	0	0	0	0	82	82	91	74	81.4	82	39.8	6.3087	81.5953	0.0693206	40	127	147	160	126	138.2	131	219.7	14.8223	138.834	0.0959295	60	0	0	0	0	0	0	0	0	0	0	0	0	0	0	0	0	0	0	0	0	0	0	0	0	0	0	0	0	0	0	2	0	0	1	0	0	0	0	0	0	0	0	0	0	0	0	0	0	0	0	0	0	0	0	0	89.1								8.17	30.8		255		4.16		3.62	0.339	43.2	142.7	7	76	98
0	0	59.09	0	0	0	0	0	0	0	0	0	0	0	0	0	0	70	70	70	70	70	70			70	0		165	165	165	165	165	165			165	0		0	0	0	0	0	1	0	0	0	0	0	0	0	0	0	0	0	0	0	0	0	0	0	0	0	0	0	0	0	0	1	0	0	0	0	0	1	0	1	0	0	0	0	0	0	0	0	0	0	0	0	0	0	0	0																3.8			140	8		50					1.2	3.4245	1.43	5.4		4.6
0	1	66.2	0	0	0	0	0	0	0	0	0	0	0	0	0	0	75	63	84	60	74.2857	74.5	53.1429	7.2899	74.6171	0.0945638	64.2857	149	117	185	108	135.714	135.5	352.22	18.7675	136.914	0.133257	85.7143	0	0	0	0	0	0	0	0	0	0	0	0	0	0	0	0	0	0	0	0	0	0	0	0	0	0	0	0	0	0	2	0	0	0	0	0	0	0	0	0	0	0	0	0	0	0	0	0	0	0	0	0	0	0	0
1	0	76.23	0	0	0	0	0	0	0	0	0	0	0	0	0	0	78	58	83	58	72.8333	74.5	62.3333	7.8951	73.2245	0.103785	50	149	145	159	130	148.833	150.5	97.4242	9.8704	149.133	0.0634949	41.6667	0	0	0	0	0	0	1	0	0	0	0	0	0	0	0	0	0	0	0	0	0	0	0	0	0	0	0	0	0	0	3	0	0	1	0	0	0	1	0	0	1	0	0	0	0	0	0	0	0	0	0	0	0	0	0																4.04	0.275	43	140	5.2	73	76	90		32	10.4	1.56	3.0109	1.51	5.23		5.41
0	0	79.92	0	0	0	0	0	0	0	0	0	0	0	0	0	0	84	82	84	82	83	83	1	1	83.004	0.00983731	0	164	142	164	142	152.333	151	122.333	11.0604	152.601	0.0592832	66.6667	0	0	0	0	0	0	0	0	0	0	0	0	0	0	0	0	0	0	0	0	0	0	0	0	0	0	0	0	0	0	3	0	0	0	1	0	0	0	0	0	0	0	0	0	0	0	0	0	0	0	0	0	0	0	0																4.03	0.502	42.1	142.3	4.3	76	72
1	1	80.67	0	0	0	0	0	0	0	0	0	0	0	0	0	0	77	69	98	69	77.2941	74	69.0956	8.3124	77.7137	0.104331	52.9412	121	145	170	121	146.118	141	193.735	13.9189	146.74	0.0924139	82.3529	0	0	0	0	0	0	0	0	0	0	0	0	0	0	0	0	0	0	0	0	0	0	0	0	0	0	0	0	0	0	4	0	0	0	0	0	0	0	0	0	0	0	0	0	0	0	0	0	0	0	0	0	0	0	0	96.9								7.15	33		128		4.16		3.69		40	142.5	6.3	74	93
1	1	82.03	0	0	0	0	0	0	0	0	0	0	0	0	0	0	48	48	48	48	48	48			48	0		127	127	127	127	127	127			127	0		0	0	0	0	0	0	0	0	0	0	0	0	0	0	0	0	0	0	0	0	0	0	0	0	0	0	0	0	0	0	4	0	0	0	0	0	0	0	0	0	0	0	0	0	0	0	0	0	0	0	0	0	0	0	0																4.6			141	4.3		83
1	0	77.06	0	0	0	0	0	0	0	0	0	0	0	0	0	0	60	60	60	60	60	60			60	0		100	100	100	100	100	100			100	0		1	0	0	0	0	0	0	0	0	0	0	0	0	0	1	0	0	0	0	0	0	0	0	0	0	0	0	0	0	0	3	0	0	1	0	0	0	1	0	0	0	0	0	1	0	0	0	0	0	0	0	0	0	0	0	88.7	0.04	0.07	2.76			0.22	7.8	10.9	30.4		251		5.07		4		42	139	4.9	73	61	76			13					15.4
1	0	75.84	0	0	0	0	0	0	0	0	0	0	0	0	0	0	80	69	80	69	75	75.5	22	4.6904	75.1099	0.0541603	25	154	124	154	124	137	135	156	12.49	137.426	0.0789537	50	0	0	0	0	0	1	0	0	1	0	0	0	0	0	0	0	0	0	0	0	0	0	0	0	0	0	0	0	0	0	3	0	0	0	0	0	1	0	1	0	0	0	0	0	0	0	0	0	0	0	0	0	0	0	0																3.85			130	4.3		77
0	0	55.76	0	0	0	0	0	0	0	0	0	0	0	0	0	0	95	87	95	79	85.4	86	14.9714	3.8693	85.4818	0.0437716	26.6667	146	137	157	124	138.867	139	61.4095	7.8364	139.073	0.0545178	60	0	0	0	0	0	0	0	0	0	0	0	0	0	0	0	0	0	0	0	0	0	0	0	0	0	0	0	0	0	0	1	0	0	1	1	0	1	0	0	0	0	0	0	0	0	0	0	0	0	0	0	0	0	0	0
1	0	90.9	0	0	0	0	0	0	0	0	0	0	0	0	0	0	107	107	107	107	107	107			107	0		222	222	222	222	222	222			222	0		0	1	0	0	1	1	0	0	0	0	0	0	0	0	0	0	0	0	0	0	1	0	0	0	0	0	0	0	0	0	5	0	0	0	0	0	1	0	0	0	0	0	0	0	0	0	0	0	0	0	0	0	0	0	0
1	0	65.92	0	0	0	0	0	0	0	0	0	0	0	0	0	0	97	89	97	89	93	93	32	5.6569	93.086	0.0430108	50	178	189	189	178	183.5	183.5	60.5	7.7782	183.582	0.0299728	50	0	0	0	0	0	0	1	0	0	0	0	0	0	0	0	0	0	0	0	0	0	0	0	0	0	0	0	0	0	0	2	0	0	1	1	0	1	0	0	0	0	0	0	0	0	0	0	0	0	0	0	0	0	0	0	86.3		0.1	2.7	0		0.4	7.4	10.6	30.1		272		4.36		3.7		45.9	139.8	6.4	85.1	93	78		15	18					13.1
0	0	56.75	0	0	0	0	0	0	0	0	0	0	0	0	0	0	73	75	94	70	81.4118	82	39.8824	6.3152	81.642	0.0752556	47.0588	141	120	169	118	144.706	144	207.221	14.3952	145.378	0.0965086	76.4706	0	0	0	0	0	0	0	0	0	0	0	0	0	0	0	0	0	0	0	0	0	0	0	0	0	0	0	0	0	0	1	0	0	1	1	0	1	0	0	0	0	0	0	0	0	0	0	0	0	0	0	0	0	0	0	68.1								7.1	21.3		273		5.63		3.78		46.2	138.2	10.6	85.5	104
1	0	73.02	0	0	1	0	0	0	0	0	0	2011-08-02	0	0	0	0	50	50	50	50	50	50			50	0		115	115	115	115	115	115			115	0		0	0	0	0	0	0	0	0	0	0	0	0	0	0	0	0	0	0	0	0	0	0	0	0	0	0	0	0	0	0	3	0	0	1	0	0	0	1	0	0	0	0	0	0	0	0	0	0	0	0	0	0	0	0	0
1	1	76.03	0	0	0	0	0	0	0	0	0	0	0	0	0	0	77	76	77	58	70.3333	76	114.333	10.6927	70.8731	0.124131	66.6667	126	158	158	116	133.333	126	481.333	21.9393	134.531	0.13435	66.6667	1	0	0	0	0	0	0	0	1	0	0	0	0	0	1	0	0	0	0	0	0	0	0	1	0	0	0	0	0	0	3	1	0	1	1	1	0	1	0	0	0	0	0	1	0	0	0	0	0	0	0	0	0	0	1	89.2								4.6	30.5		246		3.1		4.5	0.56	39	139.8	8.9	71	149	62			8	1.38	2.9027	0.77	4.3	9.4	6.5	9.1
0	0	74.75	0	0	0	0	0	0	0	0	0	0	0	0	0	0	75	73	85	64	74.25	75	31.1136	5.578	74.4418	0.0719258	83.3333	162	174	174	135	158.167	159	115.97	10.7689	158.502	0.0651873	75	0	0	0	0	0	0	0	0	0	0	0	0	0	0	0	0	0	0	0	0	0	0	0	0	0	0	0	0	0	0	3	0	0	0	0	0	0	0	0	0	0	0	0	0	0	0	0	0	0	0	0	0	0	0	0
0	1	63.29	0	0	0	0	0	0	0	0	0	0	0	0	0	0	68	77	77	61	68.6667	68	64.3333	8.0208	68.9783	0.0953732	66.6667	121	134	134	109	121.333	121	156.333	12.5033	121.762	0.0841395	66.6667	0	0	0	0	0	0	0	0	0	0	0	0	0	0	0	0	0	0	0	0	0	0	0	0	0	0	0	0	0	0	2	1	0	1	0	0	0	0	0	0	1	0	0	1	0	0	0	0	0	0	0	0	0	0	0																4.2		40.1	142.9	8.5	72.3	124	85		28	13	1.52	2.4591	1.05	4.2
1	0	88.37	0	1	0	0	0	1	0	0	2008-09-19	0	0	0	2008-09-19	0	72	73	73	72	72.5	72.5	0.5	0.7071	72.5017	0.00689655	0	148	158	158	148	153	153	50	7.0711	153.082	0.0326797	50	1	1	0	0	1	1	0	0	0	0	0	0	1	0	0	0	0	0	0	0	0	0	1	0	0	0	0	0	0	0	5	0	0	1	0	0	0	0	0	0	0	0	0	1	0	0	0	0	0	0	0	0	0	0	0	92.7	0	0.1	2.3			0.6	4.4	8	30.9		160		4.62		4.56		34.65	138.87	8.35	72.82	117	80		4	4.61					14.3
1	0	85.76	0	0	0	0	0	0	0	0	0	0	0	0	0	0	71	76	84	71	77	76	43	6.5574	77.1859	0.0695341	66.6667	127	132	140	127	133	132	43	6.5574	133.108	0.0402566	66.6667	0	0	0	0	0	0	1	0	0	0	0	0	0	0	0	0	0	0	0	0	0	0	0	0	0	0	1	0	0	0	4	0	0	0	0	0	0	0	0	0	0	0	0	0	0	0	0	0	0	0	0	0	0	0	0	92.8								4.52	31.5		176		4.23		4.62		38	142.1	5.3	85	57
0	0	66.92	0	0	0	0	0	0	0	0	0	0	0	0	0	0	72	79	90	62	75.8095	78	55.4619	7.4473	76.1571	0.0958692	38.0952	161	138	170	104	134.81	138	275.462	16.597	135.779	0.120148	61.9048	0	0	0	0	0	0	0	0	0	0	0	0	0	0	0	0	0	0	0	0	0	0	0	0	0	0	0	0	0	0	2	0	0	0	0	0	0	0	0	0	0	0	0	0	0	0	0	0	0	0	0	0	0	0	0
0	0	71.56	0	0	0	0	0	0	0	0	0	0	0	0	0	0	76	83	83	71	76.1667	76	11.5588	3.3998	76.2383	0.0433791	27.7778	142	163	170	136	148.722	145	124.683	11.1662	149.118	0.0729652	55.5556	0	0	0	0	0	0	1	0	0	0	0	0	0	0	0	0	0	0	0	0	0	0	0	0	0	0	0	0	0	0	3	0	0	0	1	0	0	0	0	0	0	0	0	0	0	0	0	0	0	0	0	0	0	0	0																4.62		46.4	138.2	6.8	81	65	98			9
1	1	74.45	0	0	0	0	0	0	0	0	0	0	0	0	0	0	64	80	80	64	72	72	128	11.3137	72.4431	0.111111	50	135	130	135	130	132.5	132.5	12.5	3.5355	132.524	0.0188679	50	0	0	0	0	0	0	0	0	0	0	0	0	0	0	0	0	0	0	0	0	0	0	0	0	0	0	0	0	0	0	3	0	0	1	1	0	0	0	0	0	0	0	0	0	0	0	0	0	0	0	0	0	0	0	0	89.9	0	0.059	1.28			0.541	5.1	6.99	30		183		2.67		5.43	0.709	36.8	143.8	30.9	66	617	108			7	0.64	1.8691	1.3	3.46	8.02		5.2
1	1	74.19	0	1	0	0	0	0	0	0	2009-04-29	0	0	0	0	0	71	76	79	67	75	76	11.8	3.4351	75.0715	0.04367	18.1818	111	111	131	111	119.727	118	38.0182	6.1659	119.871	0.0491028	63.6364	0	0	0	0	0	0	0	0	0	0	0	0	0	0	0	0	0	0	0	0	0	0	0	0	0	0	0	0	0	0	3	0	0	0	0	0	0	0	0	0	0	0	0	0	0	0	0	0	0	0	0	0	0	0	0
1	0	70.72	0	1	0	0	0	0	1	0	2013-05-08	0	0	0	0	2013-05-08	72	93	96	72	87.8333	89	37.4412	6.1189	88.0344	0.0677023	66.6667	130	134	165	130	147.222	147	102.536	10.126	147.551	0.0668425	94.4444	0	0	0	0	0	0	0	0	0	0	0	0	0	0	0	0	0	0	0	0	0	0	0	0	0	0	0	0	0	0	3	0	0	0	0	1	1	0	0	0	0	0	0	0	0	0	0	0	0	0	0	0	0	0	0																3.75		41.2	134.3	7	73	74	74			9
0	1	75.69	0	0	0	0	1	0	0	0	0	0	0	2002-03-18	0	0	70	70	70	70	70	70			70	0		113	113	113	113	113	113			113	0		0	0	0	0	0	1	0	0	0	0	0	0	0	0	0	0	0	0	0	0	0	0	0	1	0	0	0	0	0	0	3	0	0	1	0	0	0	1	0	0	0	0	0	1	0	0	0	0	0	0	0	0	0	0	0																4.7			141	6.9		122
1	0	87.67	0	0	0	0	0	0	0	0	0	0	0	0	0	0	67	67	67	67	67	67			67	0		138	138	138	138	138	138			138	0		0	0	0	0	0	0	1	0	0	0	0	0	0	0	0	0	0	0	0	0	0	0	0	0	1	0	1	0	0	0	6	0	0	1	0	1	0	1	0	0	0	0	0	0	0	0	0	0	0	0	0	0	0	0	0
1	1	24.95	0	0	0	0	0	0	0	0	0	0	0	0	0	0	78	95	104	78	94.1429	96	64.1429	8.0089	94.4344	0.0787614	42.8571	122	153	172	122	150.571	151	224.952	14.9984	151.21	0.0922209	57.1429	0	0	0	0	0	0	0	0	0	0	0	0	0	0	0	0	0	0	0	0	0	0	0	0	0	0	0	0	0	0	0	0	0	1	0	0	1	0	0	0	0	0	0	1	0	0	0	0	0	0	0	0	0	0	0	92.1								11.7	30.5		308		4.87		3.9		40.6	139	8	72	129
1	0	77.75	0	0	0	0	0	0	0	0	0	0	0	0	0	0	73	81	81	73	77.3333	78	16.3333	4.0415	77.4037	0.0426702	33.3333	136	191	191	123	150	136	1303	36.0971	152.868	0.196488	66.6667	0	0	0	0	0	0	0	0	0	0	0	0	0	0	0	0	0	0	0	0	0	0	0	0	0	0	0	0	0	0	3	1	0	1	0	0	0	1	0	0	0	0	0	0	0	0	0	0	0	0	0	0	0	0	0
1	1	74.94	0	0	0	0	0	0	0	0	0	0	0	0	0	0	80	87	87	80	82.3333	80	16.3333	4.0415	82.3994	0.0400789	33.3333	160	156	160	153	156.333	156	12.3333	3.5119	156.36	0.0183418	33.3333	0	0	0	0	0	0	0	0	0	0	0	0	0	0	0	0	0	0	0	0	0	0	0	0	0	0	0	0	0	0	4	0	0	0	0	0	1	0	1	0	0	0	0	0	0	0	0	0	0	0	0	0	0	0	0	88.9		0.26	0.79	0.03	0.12	0.95	4.6	6.6	35.1		209		3.74		3	0.62	29.4	136	5.9	69.2	99	58		31	16					11.7		9.1
1	1	75.23	0	0	0	0	0	0	0	0	0	0	0	0	0	0	71	74	93	69	75.8	73.5	46.8444	6.8443	76.0776	0.0856606	50	147	143	166	123	145.4	147.5	182.711	13.5171	145.964	0.0881941	80	0	0	0	0	0	0	0	0	0	0	0	0	0	0	0	0	0	0	0	0	0	0	0	0	0	0	0	0	0	0	3	0	0	1	0	0	0	0	0	0	0	0	0	0	0	0	0	0	0	0	0	0	0	0	0																3.69			137.7	6		87
1	1	83.87	0	0	0	0	0	0	0	0	0	0	0	0	0	0	51	59	61	49	56	58	24.3333	4.9329	56.1859	0.0815529	42.8571	107	99	108	95	101	99	37	6.0828	101.157	0.0557579	42.8571	0	1	0	0	0	0	0	0	0	0	0	0	0	0	0	0	0	0	0	0	0	0	0	0	0	0	0	0	0	0	4	0	0	1	0	0	0	0	0	0	0	0	0	0	0	0	0	0	0	0	0	0	0	0	0	92.7	0.009	0.213	1.91			0.65	7.03	13.8	32.8		240		3.21		5.44		34.4	138.5	9.9	74	120	95			5					9.76		6.4
1	1	71.62	1	0	0	0	0	0	0	2008-12-09	0	0	0	0	0	0	64	57	68	57	62.4	62	9.4	3.0659	62.4703	0.0474676	6.66667	122	117	164	117	135.933	132	203.924	14.2802	136.632	0.101491	73.3333	0	0	0	0	0	0	0	0	0	0	0	0	0	0	0	0	0	0	0	0	0	0	0	0	0	0	0	0	0	0	3	0	0	0	0	0	0	0	1	0	0	0	0	0	0	0	0	0	0	0	0	0	0	0	0
1	0	84.75	0	0	0	0	0	0	0	0	0	0	0	0	0	0	61	63	63	61	62	62	2	1.4142	62.0081	0.016129	0	136	124	136	124	130	130	72	8.4853	130.138	0.0461538	50	0	1	0	0	0	0	0	0	0	0	0	0	0	0	0	0	0	0	0	0	1	0	0	0	0	0	0	0	0	0	5	0	0	0	0	0	0	0	0	0	0	0	0	0	0	0	0	0	0	0	0	0	0	0	0	96.1								8.74	32		215		4.49		4.06	0.322	37.9	136	3.4	67	49
1	1	60.89	0	0	0	0	0	0	0	0	0	0	0	0	0	0	74	74	80	65	73.1333	74	14.2667	3.7771	73.2243	0.0498958	40	143	131	166	124	142.667	143	144.81	12.0337	143.14	0.0814881	66.6667	0	0	0	0	0	0	0	0	0	0	0	0	0	0	0	0	0	0	0	0	0	0	0	0	0	0	0	0	0	0	2	0	0	0	0	0	0	0	0	0	0	0	0	0	0	0	0	0	0	0	0	0	0	0	0																5.45			136.6	7.1		104					1.54	3.72	0.94	5.36		5
1	1	24.82	0	0	0	0	0	0	0	0	0	0	0	0	0	0	54	70	73	54	65.6667	70	104.333	10.2144	66.1942	0.127005	33.3333	106	111	118	106	111.667	111	36.3333	6.0277	111.775	0.0440741	66.6667	0	0	0	0	0	0	0	0	0	0	0	0	0	0	0	0	0	0	0	0	0	0	0	0	0	0	0	0	0	0	0	0	0	0	0	0	0	0	0	0	0	0	0	0	0	0	0	0	0	0	0	0	0	0	0
1	1	72.84	1	0	0	0	0	0	0	2004-11-03	0	0	0	0	0	0	86	74	86	73	79.25	79	44.9167	6.702	79.4623	0.0732378	25	147	142	148	127	141	144.5	94	9.6954	141.25	0.0595491	50	0	1	0	0	0	0	0	0	0	0	0	0	0	0	0	0	0	0	0	0	1	0	0	0	0	0	0	0	0	0	4	0	0	0	0	0	0	0	0	0	0	0	0	0	0	0	0	0	0	0	0	0	0	0	0	99.4	0.051	0.792	1.43			0.488	3.81	6.57	32.4		331		4.67		4.68		43.9	138.5	4.8	79	100	68			8					15.1
1	1	74.87	0	1	0	0	0	0	0	0	2005-04-02	0	0	0	0	0	74	61	80	57	70.625	74	65.9821	8.1229	71.0326	0.107587	62.5	161	171	188	125	159	158	369.714	19.228	160.014	0.11312	75	0	0	0	0	0	0	0	0	0	0	0	0	0	0	0	0	0	0	0	0	0	0	0	0	0	0	0	0	0	0	3	1	0	0	0	0	0	0	0	0	1	0	0	0	0	0	0	0	0	0	0	0	0	0	0
0	0	78.97	0	0	0	0	0	0	0	0	0	0	0	0	0	0	74	74	74	57	67.5556	68	28.2778	5.3177	67.7413	0.0742139	44.4444	130	133	147	107	123.222	125	166.944	12.9207	123.823	0.09886	88.8889	0	0	0	0	0	0	1	0	0	0	0	0	0	0	0	0	0	0	0	0	0	0	0	0	0	0	0	0	0	0	3	0	0	0	0	1	0	1	0	0	0	0	0	0	0	0	0	0	0	0	0	0	0	0	0
0	1	75.83	0	0	0	0	0	0	0	0	0	0	0	0	0	0	78	73	78	73	75.2	75	5.2	2.2804	75.2277	0.0271224	20	148	119	164	119	138	133	326.5	18.0693	138.943	0.117114	80	0	0	0	0	0	1	0	0	0	0	0	0	0	0	0	0	0	0	0	0	0	0	0	0	0	0	0	0	0	0	3	0	0	1	0	0	0	0	0	0	0	0	0	0	0	0	0	0	0	0	0	0	0	0	0																4.29		36	140.9	4.9	67	98
0	0	69.78	0	0	0	0	0	0	0	0	0	0	0	0	0	0	77	68	89	68	77.7391	79	36.8379	6.0694	77.9654	0.0763582	65.2174	151	150	171	132	150.913	151	87.2648	9.3416	151.189	0.0605397	82.6087	0	0	0	0	0	1	0	0	0	0	0	0	0	0	0	0	0	0	0	0	0	0	0	0	0	0	0	0	0	0	2	0	0	1	1	0	1	0	0	0	1	0	0	0	0	0	0	0	0	0	0	0	0	0	0																3.72		43	141.3	8.5	76	74
1	0	79.28	0	0	0	0	1	0	0	0	0	0	0	2007-10-18	0	0	79	74	81	67	74.1429	74	33.4762	5.7859	74.3361	0.0722479	57.1429	132	132	154	124	133.429	132	96.619	9.8295	133.739	0.0682039	57.1429	0	0	0	0	0	0	0	0	0	0	0	0	0	0	0	0	0	0	0	0	0	0	0	0	0	0	0	0	0	0	3	0	0	0	0	1	0	1	0	0	0	0	0	0	0	0	0	0	0	0	0	0	0	0	0	92.3								10.4	31.1		221		3.61		3.36		42.1	139.1	6.2	77	115
1	0	76.83	0	0	0	0	0	0	0	0	0	0	0	0	0	0	77	72	79	68	73.6	74.5	18.2667	4.274	73.7116	0.05509	50	146	164	173	142	156.2	155	112.844	10.6228	156.525	0.0645179	70	0	0	0	0	0	0	0	0	0	0	0	0	0	0	0	0	0	0	0	0	0	0	0	0	0	0	0	0	0	0	3	1	0	1	1	1	0	1	0	0	0	0	0	0	0	0	0	0	0	0	0	0	0	0	0
0	0	65.79	0	0	0	0	0	0	0	0	0	0	0	0	0	0	73	77	77	73	75	75	8	2.8284	75.0267	0.0266667	0	144	145	145	144	144.5	144.5	0.5	0.7071	144.501	0.00346021	0	0	0	0	0	0	0	0	0	0	0	0	0	0	0	0	0	0	0	0	0	0	0	0	0	0	0	0	0	0	0	2	0	0	1	0	0	0	0	0	0	1	0	0	0	0	0	0	0	0	0	0	0	0	0	0
1	0	75.83	0	0	0	0	0	0	0	0	0	0	0	0	0	0	84	81	87	64	77.7692	77	47.6923	6.906	78.0518	0.0853169	61.5385	135	122	139	97	124.231	126	130.692	11.4321	124.715	0.0884127	84.6154	0	0	0	0	0	0	0	0	0	0	0	0	0	0	0	0	0	0	0	0	0	0	0	0	0	0	0	0	0	0	3	0	0	0	0	0	0	0	0	0	0	0	0	0	0	0	0	0	0	0	0	0	0	0	0	94.3								7.48	30		237		3.8		4.62			139	8.8		156									11.4
1	0	89.91	0	0	0	0	0	0	0	0	0	0	0	0	0	0	92	71	92	65	76.8571	77	73.1429	8.5524	77.2639	0.103022	57.1429	176	136	191	136	162.857	165	373.476	19.3255	163.837	0.109863	71.4286	0	0	0	0	0	1	0	0	0	0	0	0	0	0	0	0	0	0	0	0	0	0	0	0	0	0	0	0	0	0	4	0	0	1	0	0	0	0	0	0	0	0	0	0	0	0	0	0	0	0	0	0	0	0	0
1	1	79.89	0	0	0	0	0	0	0	0	0	0	0	0	0	0	58	55	69	51	58.4286	58	31.619	5.6231	58.66	0.0890996	57.1429	129	126	160	90	123.429	125	437.952	20.9273	124.94	0.156973	71.4286	0	0	0	0	0	0	0	0	0	0	0	0	0	0	0	0	0	0	0	0	0	0	0	0	0	0	0	0	0	0	3	0	0	0	0	0	0	0	0	0	0	0	0	0	0	0	0	0	0	0	0	0	0	0	0	91.9	0.066	0.427	1.36			0.335	3.31	5.5	33		177		3.7		3.07		39	137.8	7.9	70	116	145			9					12.2
1	0	84.91	0	0	0	0	0	0	0	0	0	0	0	0	0	0	88	79	88	78	82.3333	81.5	16.2667	4.0332	82.4156	0.0447181	33.3333	175	146	175	142	152.5	149	159.9	12.6452	152.936	0.0756944	66.6667	0	0	0	0	0	0	0	0	0	0	0	0	0	0	0	0	0	0	0	0	0	0	0	0	0	0	0	0	0	0	4	0	0	0	0	0	0	0	0	0	0	0	0	0	0	0	0	0	0	0	0	0	0	0	0
1	0	78.4	0	0	0	0	0	0	0	0	0	0	0	0	0	0	70	70	70	70	70	70			70	0		150	150	150	150	150	150			150	0		1	0	0	0	0	0	0	0	1	0	0	0	0	0	0	0	0	0	0	0	0	0	0	1	0	1	0	0	0	0	4	1	0	0	1	1	0	1	0	0	0	0	0	0	0	0	0	0	0	0	0	0	0	0	0
1	1	73.82	0	0	0	0	0	0	0	0	0	0	0	0	0	0	85	72	85	72	76.6667	73	52.3333	7.2342	76.8939	0.0770437	33.3333	147	119	147	119	131.667	129	201.333	14.1892	132.175	0.0879906	66.6667	0	0	0	0	0	1	0	0	1	0	0	0	0	0	0	0	0	0	0	0	0	0	0	0	0	0	0	0	0	0	3	1	0	0	0	1	1	0	1	0	0	0	0	0	0	0	0	0	0	0	0	0	0	0	0
0	1	72.94	0	0	0	0	0	0	0	0	0	0	0	0	0	0	95	76	95	76	82.8	82	57.7	7.5961	83.0783	0.0820545	60	162	125	162	117	133.4	130	292.3	17.0968	134.274	0.114631	60	0	0	0	0	0	0	0	0	0	0	0	0	0	0	0	0	0	0	0	0	0	0	0	0	0	0	0	0	0	0	3	0	0	0	0	0	0	0	1	0	0	0	0	0	0	0	0	0	0	0	0	0	0	0	0
1	1	79.87	1	0	0	0	0	0	0	2004-07-08	0	0	0	0	0	0	81	76	81	76	78.5	78.5	12.5	3.5355	78.5398	0.0318471	50	154	138	154	138	146	146	128	11.3137	146.219	0.0547945	50	0	0	0	0	0	0	0	0	0	0	0	0	0	0	0	0	0	0	0	0	0	0	0	0	0	0	0	0	0	0	3	0	0	1	0	0	1	0	1	0	0	0	0	0	0	0	0	0	0	0	0	0	0	0	0
1	1	84.78	0	0	0	0	0	0	0	0	0	0	0	0	0	0	71	71	80	63	72.2727	71	18.6182	4.3149	72.3897	0.0569243	54.5455	158	150	158	131	142.909	141	54.2909	7.3682	143.082	0.0491595	54.5455	0	0	0	0	0	0	0	0	0	0	0	0	0	0	0	0	0	0	0	0	0	0	0	0	0	0	0	0	0	0	4	0	0	0	0	0	0	0	1	0	0	0	0	0	0	0	0	0	0	0	0	0	0	0	0
1	1	79.85	0	0	0	0	0	0	0	0	0	0	0	0	0	0	63	72	75	54	67.3333	70	58.6667	7.6594	67.6954	0.103842	50	120	134	149	106	131.667	134.5	263.467	16.2317	132.498	0.112537	83.3333	0	0	0	0	0	0	0	0	0	0	0	0	0	0	0	0	0	0	0	0	0	0	0	0	0	0	0	0	0	0	3	0	0	1	0	0	0	0	1	0	0	0	0	0	0	0	0	0	0	0	0	0	0	0	0
1	1	78.87	0	1	0	0	0	0	0	0	2009-09-30	0	0	0	0	0	76	78	91	76	81.6667	78	66.3333	8.1445	81.937	0.0814283	66.6667	129	141	145	129	138.333	141	69.3333	8.3267	138.5	0.0491472	33.3333	0	0	0	0	0	0	0	0	1	0	0	0	0	0	0	0	0	0	0	0	0	0	0	0	0	0	0	0	0	0	3	0	0	0	1	0	0	0	0	0	0	0	0	0	0	0	0	0	0	0	0	0	0	0	0
0	0	70.81	0	0	0	0	0	0	0	0	0	0	0	0	0	0	84	80	99	70	81.9	81.5	53.8778	7.3401	82.1955	0.0850241	50	156	143	180	112	153.7	156.5	425.122	20.6185	154.94	0.127264	80	0	0	0	0	0	0	0	0	0	0	0	0	0	0	0	0	0	0	0	0	0	0	0	0	0	0	0	0	0	0	3	0	0	0	0	0	1	0	1	0	0	0	0	0	0	0	0	0	0	0	0	0	0	0	0
1	0	91.17	0	0	0	0	0	0	0	0	0	0	0	0	0	0	61	61	61	61	61	61			61	0		120	120	120	120	120	120			120	0		1	0	0	0	0	0	0	0	1	0	0	0	0	0	0	0	0	0	0	0	0	0	0	1	0	0	0	0	0	0	4	0	0	0	1	0	0	1	0	0	0	0	0	0	0	0	0	0	0	0	0	0	0	0	0	92.6								8.35	29.4		270		4.42		4.1	0.28	40	141	4.5	74	62	80			10					13
0	0	71.88	0	0	0	0	0	0	0	0	0	0	0	0	0	0	64	79	79	64	68.3333	66	31.4667	5.6095	68.5249	0.074938	33.3333	122	131	134	119	127.333	127.5	42.2667	6.5013	127.472	0.0466086	50	0	0	0	0	0	0	0	0	0	0	0	0	0	0	0	0	0	0	0	0	0	0	0	0	0	0	0	0	0	0	3	0	0	0	1	0	1	0	0	0	1	0	0	0	0	0	0	0	0	0	0	0	0	0	0																3.38			140.8	6.2		55
0	1	81.86	0	0	0	0	0	0	0	0	0	0	0	0	0	0	73	80	80	73	76.5	76.5	24.5	4.9497	76.58	0.0457516	50	132	141	141	132	136.5	136.5	40.5	6.364	136.574	0.032967	50	0	0	0	0	0	0	0	0	0	0	0	0	0	0	0	0	0	0	0	0	0	0	0	0	0	0	0	0	0	0	4	0	0	1	0	0	0	0	1	0	0	0	0	0	0	0	0	0	0	0	0	0	0	0	0
1	0	76.16	0	0	0	0	0	0	0	0	0	0	0	0	0	0	76	76	76	76	76	76			76	0		131	131	131	131	131	131			131	0		0	0	0	0	0	0	0	0	0	0	0	0	0	0	0	0	0	0	0	0	0	0	0	0	0	0	0	0	0	0	3	1	0	1	0	0	0	1	0	0	1	0	0	1	0	0	0	0	0	0	0	0	0	0	0																4.8			140	8.5		129										4.5
1	1	77.17	0	0	0	0	0	0	0	0	0	0	0	0	0	0	58	58	58	58	58	58			58	0		127	127	127	127	127	127			127	0		1	0	0	0	0	0	0	0	1	0	0	0	0	0	0	0	0	0	0	0	0	0	0	1	0	0	0	0	0	0	3	0	0	1	1	1	0	1	1	0	0	0	0	0	0	0	0	0	0	0	0	0	0	0	0
0	0	57.16	0	0	0	0	0	0	0	0	0	0	0	0	0	0	75	76	77	62	70.8333	72	37.3667	6.1128	71.0528	0.0787796	50	145	131	145	106	131.833	132.5	204.567	14.3027	132.478	0.0990379	50	0	0	0	0	0	0	0	0	0	0	0	0	0	0	0	0	0	0	0	0	0	0	0	0	0	0	0	0	0	0	1	0	0	1	0	0	0	0	0	0	0	0	0	0	0	0	0	0	0	0	0	0	0	0	0																5	0.342	40.8	142.2	4.4	77	54
0	0	73.89	0	0	0	0	0	0	0	0	0	0	0	0	0	0	77	77	77	77	77	77			77	0		133	133	133	133	133	133			133	0		0	0	0	0	0	0	0	0	0	0	0	0	0	0	0	0	0	0	0	0	0	0	0	0	0	0	0	0	0	0	3	0	0	0	0	0	0	0	0	0	0	0	0	0	0	0	0	0	0	0	0	0	0	0	0
0	1	54.98	0	0	1	0	0	0	0	0	0	2017-02-03	0	0	0	0	84	84	84	84	84	84			84	0		157	157	157	157	157	157			157	0		0	0	0	0	0	0	0	0	0	0	0	0	0	0	0	0	0	0	0	0	0	0	0	0	0	0	0	0	0	0	1	0	0	1	1	0	1	0	0	0	0	0	0	0	0	0	0	0	0	0	0	0	0	0	0	90.8	0	0.1	2.2			0.4	4.6	7.4	30.6		267		4.67		6.1	0.41	42	137	4.7	72	103	75			12	1.29	3.8236	1.09	5.5	14.3	6
0	0	49.83	0	0	0	0	0	0	0	0	0	0	0	0	0	0	72	72	72	72	72	72			72	0		119	119	119	119	119	119			119	0		0	0	0	0	0	0	0	0	0	0	0	0	0	0	0	0	0	0	0	0	0	0	0	0	0	0	0	0	0	0	0	0	0	0	0	0	0	0	0	0	0	0	0	0	0	0	0	0	0	0	0	0	0	0	0	89.5								4.64	31.1		362		4.33		3.96		43	141.7	5.1	79	75
0	1	49.36	0	0	0	0	0	0	0	0	0	0	0	0	0	0	86	83	86	83	84.5	84.5	4.5	2.1213	84.5133	0.0177515	0	147	123	147	123	135	135	288	16.9706	135.532	0.0888889	50	0	0	0	0	0	0	0	0	0	0	0	0	0	0	0	0	0	0	0	0	0	0	0	0	0	0	0	0	0	0	0	0	0	0	1	0	0	0	0	0	0	0	0	0	0	0	0	0	0	0	0	0	0	0	0
1	0	48.85	0	0	1	0	0	0	0	0	0	2007-10-17	0	0	0	0	61	65	74	61	67.2308	67	21.1923	4.6035	67.3761	0.065787	46.1538	111	101	117	90	105.385	106	47.5897	6.8985	105.593	0.0628924	61.5385	0	0	0	0	0	0	0	0	0	0	0	0	0	0	0	0	0	0	0	0	0	0	0	0	1	0	0	0	0	0	2	0	0	0	0	0	0	0	0	0	1	0	0	0	0	0	0	0	0	0	0	0	0	0	0																3.52		39.3	131.4	4.7	73	66
0	0	40.77	0	0	0	0	0	0	0	0	0	0	0	0	0	0	61	60	66	60	62.3333	61	10.3333	3.2146	62.3886	0.042107	66.6667	120	98	120	98	112	118	148	12.1655	112.44	0.0886885	33.3333	0	0	0	0	0	0	0	0	0	0	0	0	0	0	0	0	0	0	0	0	0	0	0	0	0	0	0	0	0	0	0	0	0	0	0	0	0	0	0	0	0	0	0	0	0	0	0	0	0	0	0	0	0	0	0
0	1	40.88	0	0	0	0	0	0	0	0	0	0	0	0	0	0	72	75	83	72	76.6667	75	32.3333	5.6862	76.8071	0.0605582	66.6667	127	122	136	122	128.333	127	50.3333	7.0946	128.464	0.045138	66.6667	0	0	0	0	0	0	0	0	0	0	0	0	0	0	0	0	0	0	0	0	0	0	0	0	0	0	0	0	0	0	0	0	0	0	0	0	0	0	0	0	0	0	0	0	0	0	0	0	0	0	0	0	0	0	0																3.91		40	142	4.9	68.1	99	70		21	8
0	1	40.73	0	0	0	0	0	0	0	0	0	0	0	0	0	0	82	83	89	72	82.25	83	15.4605	3.932	82.3392	0.0465949	35	140	135	161	122	138	137	89.3684	9.4535	138.307	0.066769	70	0	0	0	0	0	0	0	0	0	0	0	0	0	0	0	0	0	0	0	0	0	0	0	0	0	0	0	0	0	0	0	0	0	0	1	0	0	1	0	0	0	0	0	0	0	0	0	0	0	0	0	0	0	0	0																4.91		45	139.4	4.9	70	97	76			28	0.83	3.6127	2.59	6.58		5.1
0	0	44.97	0	0	0	0	0	0	0	0	0	0	0	0	0	0	85	87	87	72	81.0833	82	21.3561	4.6213	81.204	0.0545676	58.3333	141	141	141	108	123.833	122.5	124.515	11.1586	124.293	0.0862739	58.3333	0	0	0	0	0	0	0	0	0	0	0	0	0	0	0	0	0	0	0	0	0	0	0	0	0	0	0	0	0	0	0	0	0	0	0	0	0	0	0	0	0	0	0	0	0	0	0	0	0	0	0	0	0	0	0	84.3								6.34	29.6		274		4.47		4.19		42	136.4	6.7	67	67	52			7	0.77	2.2	1.37	3.92		4.8
1	0	45.1	0	1	0	0	0	0	1	0	2015-05-27	0	0	0	0	2015-05-27	66	75	76	66	73.25	75.5	23.5833	4.8563	73.3706	0.057415	25	122	140	153	122	141	144.5	190	13.784	141.504	0.084662	50	0	0	0	0	0	0	0	0	0	0	0	0	0	0	0	0	0	0	0	0	0	0	0	0	0	0	0	0	0	0	0	1	0	0	0	0	0	0	0	0	0	0	0	0	0	0	0	0	0	0	0	0	0	0	0
0	0	43.58	0	0	0	0	0	0	0	0	0	0	0	0	0	0	77	77	77	77	77	77			77	0		142	142	142	142	142	142			142	0		0	0	0	0	0	0	0	0	0	0	0	0	0	0	0	0	0	0	0	0	0	0	0	0	0	0	0	0	0	0	0	0	0	0	1	0	0	0	0	0	0	0	0	0	0	0	0	0	0	0	0	0	0	0	0	79.1								8	25.3		258		4.28		4.3		42	136	4.1	83	39									9.5
0	0	43.12	0	0	0	0	0	0	0	0	0	0	0	0	0	0	84	79	92	79	86.5625	86.5	11.7292	3.4248	86.626	0.038308	31.25	151	116	151	116	132.125	131	97.9833	9.8987	132.472	0.0725399	56.25	0	0	0	0	0	0	0	0	0	0	0	0	0	0	0	0	0	0	0	0	0	0	0	0	0	0	0	0	0	0	0	0	0	0	0	0	0	0	0	0	0	0	0	0	0	0	0	0	0	0	0	0	0	0	0	89.7								11.7	30.7		381		4.58		4.08		43.5	140.6	5.3	76	65
0	1	60.44	0	0	0	0	0	0	0	0	0	0	0	0	0	0	87	82	92	69	82.2	84	54.6	7.3892	82.5094	0.0868446	40	155	131	155	112	138.8	139	173.029	13.154	139.381	0.0915562	73.3333	0	0	0	0	0	0	0	0	0	0	0	0	0	0	0	0	0	0	0	0	0	0	0	0	0	0	0	0	0	0	2	0	0	1	0	0	0	0	0	0	0	0	0	0	0	0	0	0	0	0	0	0	0	0	0																4.52			141.1	5.7		94
0	1	54.2	0	0	0	0	0	0	0	0	0	0	0	0	0	0	81	74	81	74	77.3333	77	12.3333	3.5119	77.3865	0.037079	0	126	117	126	117	120	117	27	5.1962	120.075	0.0353553	33.3333	0	0	0	0	0	0	0	0	0	0	0	0	0	0	0	0	0	0	0	0	0	0	0	0	0	0	0	0	0	0	1	0	0	0	0	0	0	0	1	0	0	0	0	0	0	0	0	0	0	0	0	0	0	0	0
0	0	35.59	0	0	0	0	0	0	0	0	0	0	0	0	0	0	79	79	79	79	79	79			79	0		123	123	123	123	123	123			123	0		0	0	0	0	0	0	1	0	0	0	0	0	0	0	0	0	0	0	0	0	0	0	0	0	0	0	0	0	0	0	0	0	0	0	0	0	0	0	0	0	0	0	0	0	0	0	0	0	0	0	0	0	0	0	0
1	1	80.82	0	0	0	0	0	0	0	0	0	0	0	0	0	0	66	66	66	66	66	66			66	0		154	154	154	154	154	154			154	0		1	1	0	0	0	1	0	0	0	0	0	0	0	0	1	0	0	0	0	0	1	0	0	0	0	0	0	0	0	0	5	1	0	1	0	0	1	0	1	0	0	0	0	0	0	0	0	0	0	0	0	0	0	0	0
0	0	33.96	0	0	0	0	0	0	0	0	0	0	0	0	0	0	51	58	61	51	56.6667	58	26.3333	5.1316	56.8214	0.07394	33.3333	104	101	117	101	107.333	104	72.3333	8.5049	107.558	0.0646977	66.6667	0	0	0	0	0	0	1	0	0	0	0	0	0	0	0	0	0	0	0	0	0	0	0	0	0	0	0	0	0	0	0	0	0	0	0	0	0	0	0	0	0	0	0	0	0	0	0	0	0	0	0	0	0	0	0	86	0	0	0.8			0.5	11.1	12.4	29.7		325		3.98		3.8		38	137	2.3	70	45	57		16	15.3					11.8		5.1
0	1	34.2	0	0	0	0	0	0	0	0	0	0	0	0	0	0	102	102	102	102	102	102			102	0		160	160	160	160	160	160			160	0		0	1	0	0	0	1	0	0	0	0	0	0	0	0	0	0	0	0	0	0	0	0	0	0	0	0	0	0	0	0	0	0	0	1	0	0	0	0	0	0	0	0	0	0	0	0	0	0	0	0	0	0	0	0	0
0	0	49.33	0	0	0	0	0	0	0	0	0	0	0	0	0	0	69	77	82	66	75	76.5	22.5455	4.7482	75.1377	0.0606141	58.3333	122	134	134	111	124.083	127	59.7197	7.7279	124.304	0.0596281	66.6667	0	0	0	0	0	0	0	0	0	0	0	0	0	0	0	0	0	0	0	0	0	0	0	0	1	0	0	0	0	0	2	0	0	1	1	0	1	0	0	0	0	0	0	0	0	0	0	0	0	0	0	0	0	0	0																4.4			139.4	5.6		96					1.23	1.9309	1.44	3.93		5.4
0	0	63.09	0	0	0	0	0	0	0	0	0	0	0	0	0	0	91	74	91	74	81	81	27.5	5.244	81.1596	0.0628083	47.0588	150	124	179	124	150.471	150	185.015	13.602	151.048	0.0876975	70.5882	0	0	0	0	0	0	0	0	0	0	0	0	0	0	0	0	0	0	0	0	0	0	0	0	0	0	0	0	0	0	2	0	0	0	1	0	0	0	0	0	0	0	0	0	0	0	0	0	0	0	0	0	0	0	0
0	1	46.89	0	0	0	0	0	0	0	0	0	0	0	0	0	0	76	76	76	76	76	76			76	0		143	143	143	143	143	143			143	0		0	0	0	0	0	0	0	0	0	0	0	0	0	0	0	0	0	0	0	0	0	0	0	0	0	0	0	0	0	0	0	0	0	0	0	0	0	0	0	0	0	0	0	0	0	0	0	0	0	0	0	0	0	0	0	90.5								6.43	32.6		206		4.61		3.3		43	137	6.8	69	81
0	0	43.62	0	0	0	0	0	0	0	0	0	0	0	0	0	0	78	67	78	67	72.5	72.5	60.5	7.7782	72.7083	0.0758621	50	126	112	126	112	119	119	98	9.8995	119.206	0.0588235	50	0	0	0	0	0	0	0	0	0	0	0	0	0	0	0	0	0	0	0	0	0	0	0	0	0	0	0	0	0	0	0	1	0	0	0	0	0	0	0	0	0	0	0	0	0	0	0	0	0	0	0	0	0	0	0	72.8								6.3	23.6		387		4.25		4.9		40	138	4	75	70					2.29	3.9791	1.18	6.2	10	7.6
0	0	72.82	0	0	0	0	0	0	0	0	0	0	0	0	0	0	71	80	80	57	69.3333	71	134.333	11.5902	69.9762	0.136491	66.6667	115	126	131	115	124	126	67	8.1854	124.18	0.0538977	66.6667	1	0	0	0	0	0	0	0	0	0	0	0	0	0	0	0	0	0	0	0	0	0	0	0	0	0	0	0	0	0	3	0	0	0	0	0	0	0	0	0	0	0	0	0	0	0	0	0	0	0	0	0	0	0	0																4.3			139	6.1		58
0	1	42.2	0	0	0	0	0	0	0	0	0	0	0	0	0	0	96	96	96	96	96	96			96	0		155	155	155	155	155	155			155	0		0	0	0	0	0	0	0	0	0	0	0	0	0	0	0	0	0	0	0	0	0	0	0	0	0	0	0	0	0	0	0	0	0	0	0	0	0	0	0	0	0	0	0	0	0	0	0	0	0	0	0	0	0	0	0
0	1	49.4	0	0	0	0	0	0	0	0	0	0	0	0	0	0	88	88	88	70	82.4545	83	28.8727	5.3733	82.6136	0.0621345	45.4545	134	134	143	111	129.818	134	113.764	10.666	130.216	0.0783375	81.8182	0	0	0	0	0	0	0	0	0	0	0	0	0	0	0	0	0	0	0	0	0	0	0	0	0	0	0	0	0	0	0	0	0	1	0	0	0	0	0	0	0	0	0	0	0	0	0	0	0	0	0	0	0	0	0
0	0	40	0	0	0	0	0	0	0	0	0	0	0	0	0	0	55	55	55	55	55	55			55	0		100	100	100	100	100	100			100	0		0	0	0	0	0	0	0	0	0	0	0	0	0	0	0	0	0	0	0	0	0	0	0	0	0	0	0	0	0	0	0	0	0	0	0	0	0	0	0	0	0	0	0	0	0	0	0	0	0	0	0	0	0	0	0
0	0	44.96	0	0	0	0	0	0	0	0	0	0	0	0	0	0	70	70	70	70	70	70			70	0		157	157	157	157	157	157			157	0		0	0	0	0	0	0	0	0	0	0	0	0	0	0	0	0	0	0	0	0	0	0	0	0	0	0	0	0	0	0	0	0	0	0	0	0	0	0	0	0	0	0	0	0	0	0	0	0	0	0	0	0	0	0	0
0	1	55.04	0	0	0	0	0	0	0	0	0	0	0	0	0	0	69	69	69	69	69	69			69	0		131	131	131	131	131	131			131	0		0	0	0	0	0	0	0	0	0	0	0	0	0	0	0	0	0	0	0	0	0	0	0	0	0	0	0	0	0	0	1	1	0	1	0	0	0	1	0	0	1	0	0	1	0	0	0	0	0	0	0	0	0	0	0																4.4		43	140	5.4	76	84		31
0	0	76.5	0	0	0	0	0	0	0	0	0	0	0	0	0	0	93	57	93	52	60	57	131	11.4455	60.9843	0.181881	54.5455	187	112	187	106	137.636	141	481.854	21.9512	139.219	0.152065	81.8182	0	0	0	0	0	0	0	0	0	0	0	0	0	0	0	0	0	0	0	0	0	0	0	0	0	0	0	0	0	0	3	0	0	1	0	0	0	0	0	0	1	0	0	1	0	0	0	0	0	0	0	0	0	0	0
1	1	60.53	0	0	0	0	0	0	0	0	0	0	0	0	0	0	75	75	75	75	75	75			75	0		147	147	147	147	147	147			147	0		0	0	0	0	0	0	1	0	0	1	0	0	0	0	0	0	0	0	0	0	0	0	0	0	0	0	0	0	0	0	2	1	0	0	0	1	0	0	0	0	0	0	0	0	0	0	0	0	0	0	0	0	0	0	0																3.9			139	9.9		147											7.2
1	1	75.78	1	0	0	0	0	0	0	2004-07-08	0	0	0	0	0	0	60	69	95	60	76.7143	77	86.6813	9.3103	77.2371	0.116948	78.5714	101	113	145	101	124.143	126	152.593	12.3529	124.712	0.0958857	78.5714	0	0	0	0	0	0	0	0	0	0	0	0	0	0	0	0	0	0	0	0	0	0	0	0	0	0	0	0	0	0	3	0	0	1	0	1	0	0	1	0	0	0	0	0	0	0	0	0	0	0	0	0	0	0	0																3.75	0.548	37.9	136.9	9.1		159										5.1
0	0	72.89	0	0	0	0	0	0	0	0	0	0	0	0	0	0	81	73	81	68	75.8333	77	21.7667	4.6655	75.9528	0.0561623	33.3333	149	115	149	115	130.667	131	124.267	11.1475	131.062	0.0778793	50	0	0	0	0	0	0	0	0	0	0	0	0	0	0	0	0	0	0	0	0	0	0	0	0	0	0	0	0	0	0	3	0	0	0	0	0	0	0	0	0	0	0	0	0	0	0	0	0	0	0	0	0	0	0	0
0	0	55.39	0	0	0	0	0	0	0	0	0	0	0	0	0	0	73	73	73	73	73	73			73	0		146	146	146	146	146	146			146	0		0	0	0	0	0	0	0	0	0	0	0	0	0	0	0	0	0	0	0	0	0	0	0	0	0	0	0	0	0	0	1	1	0	0	1	0	0	0	1	0	0	0	0	0	0	0	0	0	0	0	0	0	0	0	0																4.85		43.7	141.7	5.7	83	78
1	1	77.87	0	0	0	0	0	0	0	0	0	0	0	0	0	0	84	58	84	58	71	71	338	18.3848	72.1803	0.183099	50	146	108	146	108	127	127	722	26.8701	128.413	0.149606	50	0	1	0	1	0	1	0	0	0	0	0	0	0	0	0	0	0	0	0	0	0	0	0	0	0	0	0	0	0	0	3	0	0	1	0	0	0	0	1	0	0	0	0	0	0	0	0	0	0	0	0	0	0	0	0
1	0	72.82	0	0	0	0	0	0	0	0	0	0	0	0	0	0	75	65	75	63	68.8182	70	14.1636	3.7635	68.9117	0.052142	54.5455	156	158	172	147	159.546	158	63.8727	7.992	159.727	0.0477614	63.6364	0	0	0	0	0	0	0	0	0	0	0	0	0	0	0	0	0	0	0	0	0	0	0	0	0	0	0	0	0	0	3	0	0	0	1	0	0	0	0	0	0	0	0	0	0	0	0	0	0	0	0	0	0	0	0																3.5		41.4	139.5	3.8	81	95
0	0	55.42	0	0	0	0	0	0	0	0	0	0	0	0	0	0	66	69	79	66	71	69.5	31.3333	5.5976	71.1653	0.0682772	50	125	110	125	110	116.75	116	40.9167	6.3966	116.881	0.0474487	25	0	0	0	0	0	0	0	0	0	0	0	0	0	0	0	0	0	0	0	0	0	0	0	0	0	0	0	0	0	0	1	0	0	0	0	0	0	0	0	0	0	0	0	0	0	0	0	0	0	0	0	0	0	0	0
0	0	54.66	0	0	0	0	0	0	0	0	0	0	0	0	0	0	85	86	86	85	85.5	85.5	0.5	0.7071	85.5015	0.00584795	0	164	136	164	136	150	150	392	19.799	150.652	0.0933333	50	0	0	0	0	0	0	0	0	0	0	0	0	0	0	0	0	0	0	0	0	0	0	0	0	0	0	0	0	0	0	1	0	0	0	0	0	0	0	0	0	0	0	0	0	0	0	0	0	0	0	0	0	0	0	0																4.03		42.1	142.2	4.2	77	78
1	0	54.21	0	0	0	0	0	0	0	0	0	0	0	0	0	0	83	83	83	83	83	83			83	0		147	147	147	147	147	147			147	0		0	0	0	0	0	1	0	0	0	0	0	0	0	0	0	0	0	0	0	0	0	0	0	0	0	0	0	0	0	0	1	1	0	0	1	0	0	0	1	0	1	0	0	1	0	0	0	0	0	0	0	0	0	0	0	88.1								6.8	31		315		3.57		4.9	0.45	44	140	11.4	75	120									11.1
0	0	53.93	0	0	0	0	0	0	0	0	0	0	0	0	0	0	69	82	94	69	83.1429	84	33.7286	5.8076	83.3358	0.0681678	47.619	114	117	157	105	123.381	121	120.048	10.9566	123.843	0.0866631	85.7143	0	0	0	0	0	0	0	0	0	0	0	0	0	0	0	0	0	0	0	0	0	0	0	0	0	0	0	0	0	0	1	0	0	1	1	0	0	1	0	0	0	0	0	0	0	0	0	0	0	0	0	0	0	0	0																4.26	0.524	40	140.3	9.3	78	86	80			5
1	0	88.01	0	0	0	0	0	0	0	0	0	0	0	0	0	0	72	72	72	72	72	72			72	0		167	167	167	167	167	167			167	0		0	0	0	0	0	0	0	0	1	0	0	0	0	0	0	0	0	0	0	0	0	0	0	0	1	0	0	0	0	0	6	0	0	1	0	0	0	0	0	0	0	0	0	0	0	0	0	0	0	0	0	0	0	0	0	91.4								5.6	30.2		239		3.72		4.4		43	139	5.2	73	98	85			8					11.2		5.2
0	0	55.27	0	0	0	0	0	0	0	0	0	0	0	0	0	0	74	82	82	72	77.5	78	27.6667	5.2599	77.6338	0.058777	75	145	124	145	124	132.75	131	88.25	9.3941	132.999	0.0612849	50	0	0	0	0	0	0	0	0	0	0	0	0	0	0	0	0	0	0	0	0	0	0	0	0	0	0	0	0	0	0	1	0	0	0	0	0	1	0	0	0	0	0	0	0	0	0	0	0	0	0	0	0	0	0	0
0	0	53.26	0	0	0	0	0	0	0	0	0	0	0	0	0	0	61	68	68	61	64.5	64.5	24.5	4.9497	64.5949	0.0542636	50	113	104	113	104	108.5	108.5	40.5	6.364	108.593	0.0414747	50	0	0	0	0	0	0	0	0	0	0	0	0	0	0	0	0	0	0	0	0	0	0	0	0	0	0	0	0	0	0	1	0	0	0	0	0	0	0	0	0	0	0	0	0	0	0	0	0	0	0	0	0	0	0	0
0	0	52.98	0	0	0	0	0	0	0	0	0	0	0	0	0	0	83	83	83	83	83	83			83	0		177	177	177	177	177	177			177	0		0	0	0	0	0	0	0	0	0	0	0	0	0	0	0	0	0	0	0	0	0	0	0	0	0	0	0	0	0	0	1	0	0	0	0	0	0	0	0	0	0	0	0	0	0	0	0	0	0	0	0	0	0	0	0
0	0	61.94	0	1	0	0	0	1	0	0	2006-09-29	0	0	0	2006-09-29	0	70	75	75	61	68	69	28	5.2915	68.1645	0.0696009	40	123	125	125	105	116.4	118	69.8	8.3546	116.64	0.0641977	80	0	0	0	0	0	0	0	0	0	0	0	0	0	0	0	0	0	0	0	0	0	0	0	0	0	0	0	0	0	0	2	0	0	0	0	0	0	0	0	0	0	0	0	0	0	0	0	0	0	0	0	0	0	0	0
1	1	53.07	0	0	0	0	0	0	0	0	0	0	0	0	0	0	84	95	95	84	87.75	86	24.9167	4.9917	87.8564	0.0492639	25	134	126	134	124	127.75	126.5	18.9167	4.3493	127.805	0.0294844	25	0	0	0	0	0	0	0	0	0	0	0	0	0	0	0	0	0	0	0	0	0	0	0	0	0	0	0	0	0	0	1	0	0	0	0	0	0	0	0	0	0	0	0	0	0	0	0	0	0	0	0	0	0	0	0	91.3								11.1	32.4		203		3.57		2.9		36.7	135.5	6.9	67	82
0	0	51.66	0	0	0	0	0	0	0	0	0	0	0	0	0	0	66	70	94	66	81	83	160	12.6491	81.7863	0.139675	80	162	140	162	135	147.8	145	129.7	11.3886	148.151	0.0689193	80	0	0	0	0	0	0	0	0	0	0	0	0	0	0	0	0	0	0	0	0	0	0	0	0	0	0	0	0	0	0	1	0	0	0	1	0	0	0	0	0	0	0	0	0	0	0	0	0	0	0	0	0	0	0	0
1	0	65.02	0	0	0	0	0	0	0	0	0	0	0	0	0	0	82	82	82	82	82	82			82	0		173	173	173	173	173	173			173	0		0	1	0	0	0	0	0	0	0	0	0	0	0	0	0	0	0	0	0	0	0	0	0	0	0	0	0	0	0	0	3	0	0	0	0	1	0	0	0	0	0	0	0	0	0	0	0	0	0	0	0	0	0	0	0	89.9	0	0	1.6			1	14	16.7	33.8		300		4.81		2.96	0.39	35	132.3	4.4	63	61	138	16		5	2.15	3.0127	1.04	5.03	14.6	6	8.9
0	1	25	0	0	0	0	0	0	0	0	0	0	0	0	0	0	78	70	87	69	75.375	75.5	35.9821	5.9985	75.5836	0.0744424	62.5	130	123	148	109	126	126	158.857	12.6039	126.55	0.09357	87.5	0	0	0	0	0	0	0	0	0	0	0	0	0	0	0	0	0	0	0	0	0	0	0	0	0	0	0	0	0	0	0	0	0	0	0	0	0	0	0	0	0	0	0	0	0	0	0	0	0	0	0	0	0	0	0
0	0	51.16	0	0	0	0	0	0	0	0	0	0	0	0	0	0	87	76	94	76	86.1	87	30.7667	5.5468	86.2607	0.0611165	60	136	116	138	116	130.3	131	48.2333	6.945	130.466	0.0505651	60	0	0	0	0	0	0	0	0	0	0	0	0	0	0	0	0	0	0	0	0	0	0	0	0	0	0	0	0	0	0	1	0	0	1	0	0	0	0	1	0	0	0	0	0	0	0	0	0	0	0	0	0	0	0	0																4.22		44.8	138.4	5.3	81	69	105			11
0	0	50.66	0	0	0	0	0	0	0	0	0	0	0	0	0	0	77	77	77	77	77	77			77	0		126	126	126	126	126	126			126	0		0	0	0	0	0	0	0	0	0	0	0	0	0	0	0	0	0	0	0	0	0	0	0	0	0	0	0	0	0	0	1	0	0	0	1	0	0	0	0	0	0	0	0	0	0	0	0	0	0	0	0	0	0	0	0
0	1	49.25	0	0	0	0	0	0	0	0	0	0	0	0	0	0	108	101	136	79	98.6364	97	218.855	14.7937	99.6398	0.143003	54.5455	180	151	204	123	153.546	151	515.473	22.704	155.064	0.140984	81.8182	0	0	0	0	0	0	0	0	0	0	0	0	0	0	0	0	0	0	0	0	0	0	0	0	0	0	0	0	0	0	0	0	0	0	0	0	0	0	0	0	0	0	0	0	0	0	0	0	0	0	0	0	0	0	0																4.5		43.2	139.4	7.1	76	115
0	0	48.7	0	0	0	0	0	0	0	0	0	0	0	0	0	0	106	84	106	83	91.6667	90.5	74.6667	8.641	92.0054	0.0860521	83.3333	174	121	174	121	140.333	128	575.867	23.9972	142.033	0.156102	33.3333	0	0	0	0	0	0	0	0	0	0	0	0	0	0	0	0	0	0	0	0	0	0	0	0	0	0	0	0	0	0	0	0	0	0	1	0	0	0	1	0	0	0	0	0	0	0	0	0	0	0	0	0	0	0	0
0	0	47.05	0	0	0	0	0	0	0	0	0	0	0	0	0	0	70	70	70	70	70	70			70	0		109	109	109	109	109	109			109	0		0	0	0	0	0	0	0	0	0	0	0	0	0	0	0	0	0	0	0	0	0	0	0	0	0	0	0	0	0	0	0	0	0	0	0	0	0	0	0	0	0	0	0	0	0	0	0	0	0	0	0	0	0	0	0
0	0	55.38	0	0	1	0	0	0	0	0	0	2011-08-12	0	0	0	0	75	67	82	59	68.7895	69	41.731	6.46	69.0762	0.0914043	52.6316	135	121	164	99	121.21	119	240.286	15.5012	122.146	0.124475	68.4211	0	0	0	0	0	0	0	0	0	0	0	0	0	0	0	0	0	0	0	0	0	0	0	0	0	0	0	0	0	0	1	0	0	1	0	0	0	0	0	0	0	0	0	0	0	0	0	0	0	0	0	0	0	0	0																5.09		44	138.2	4.1	76	63	83			16	1.1	4.77	1.26	6.53		4.4
0	0	61.33	0	0	0	0	0	0	0	0	0	0	0	0	0	0	66	66	66	66	66	66			66	0		112	112	112	112	112	112			112	0		0	0	0	0	0	0	1	0	0	0	0	0	0	0	0	0	0	0	0	0	0	0	0	0	0	0	1	0	0	0	2	0	0	0	0	0	0	1	0	0	0	0	0	0	0	0	0	0	0	0	0	0	0	0	0	90.9								9.09	30		303		4.22		4.4		43	139	5.6	74	65
1	1	39.44	0	0	0	0	0	0	0	0	0	0	0	0	0	0	76	84	91	76	84.25	85	38.9167	6.2383	84.423	0.0641252	50	115	139	142	115	133.75	139	158.25	12.5797	134.193	0.0814533	25	1	1	0	0	0	0	0	0	0	0	0	0	0	0	0	0	0	0	0	0	0	0	0	0	0	0	0	0	0	0	0	0	0	1	1	0	0	1	0	0	0	0	0	0	0	0	0	0	0	0	0	0	0	0	0	89.7								5.6	30.8		254		4.92		4		43.4	140.9	4.6	79.9	101	56		32	12					15.1
0	0	65.48	0	0	0	0	0	0	0	0	0	0	0	0	0	0	75	85	85	69	78.2632	79	27.538	5.2477	78.4297	0.0652632	57.8947	138	174	177	121	146.737	146	232.871	15.2601	147.487	0.101223	63.1579	0	0	0	0	0	0	0	0	0	0	0	0	0	0	0	0	0	0	0	0	0	0	0	0	0	0	0	0	0	0	2	0	0	1	0	0	1	0	0	0	0	0	0	0	0	0	0	0	0	0	0	0	0	0	0																4.8		40.1	141.4	6.9	73	66
1	1	68.6	0	0	0	0	0	0	0	0	0	0	0	0	0	0	78	80	80	77	78.3333	78	2.3333	1.5275	78.3433	0.0159219	0	112	158	158	112	130	120	604	24.5764	131.54	0.154358	66.6667	0	0	0	0	0	0	1	0	0	0	0	0	0	0	0	0	0	0	0	0	0	0	0	0	0	0	0	0	0	0	2	0	0	0	0	0	1	0	0	0	0	0	0	0	0	0	0	0	0	0	0	0	0	0	0
0	0	48.34	0	0	0	0	0	0	0	0	0	0	0	0	0	0	82	79	82	65	72.5	70	43.1	6.5651	72.7473	0.0826628	50	124	112	124	98	109	109	82.4	9.0774	109.314	0.0760233	50	0	0	0	0	0	0	0	0	0	0	0	0	0	0	0	0	0	0	0	0	0	0	0	0	0	0	0	0	0	0	0	0	0	0	0	0	0	0	0	0	0	0	0	0	0	0	0	0	0	0	0	0	0	0	0
0	0	45.41	0	0	0	0	0	0	0	0	0	0	0	0	0	0	70	70	70	70	70	70			70	0		150	150	150	150	150	150			150	0		0	0	0	0	0	0	0	0	0	0	0	0	0	0	0	0	0	0	0	0	0	0	0	0	0	0	0	0	0	0	0	0	0	0	0	0	0	0	0	0	0	0	0	0	0	0	0	0	0	0	0	0	0	0	0
0	0	42.19	0	0	0	0	0	0	0	0	0	0	0	0	0	0	68	62	68	62	65	65	18	4.2426	65.0692	0.0461538	50	125	101	125	101	113	113	288	16.9706	113.635	0.106195	50	0	0	0	0	0	0	0	0	0	0	0	0	0	0	0	0	0	0	0	0	0	0	0	0	0	0	0	0	0	0	0	0	0	0	0	0	0	0	0	0	0	0	0	0	0	0	0	0	0	0	0	0	0	0	0																		44.7			76		54			18
0	0	45.65	0	0	0	0	0	0	0	0	0	0	0	0	0	0	76	76	76	76	76	76			76	0		151	151	151	151	151	151			151	0		0	0	0	0	0	0	0	0	0	0	0	0	0	0	0	0	0	0	0	0	0	0	0	0	0	0	0	0	0	0	0	0	0	0	1	0	0	0	0	0	0	0	0	0	0	0	0	0	0	0	0	0	0	0	0
1	0	79.69	0	0	0	0	0	0	0	0	0	0	0	0	0	0	80	80	80	80	80	80			80	0		140	140	140	140	140	140			140	0		0	0	0	0	0	0	0	0	0	0	0	0	0	0	0	0	0	0	0	0	0	0	0	0	0	0	0	0	0	0	3	0	0	0	0	0	0	0	0	0	0	0	0	0	0	0	0	0	0	0	0	0	0	0	0	92.2								9.9	30.9		144		4.13		3.9		42	144	9.9	82	139
0	1	68.29	0	0	0	0	0	0	0	0	0	0	0	0	0	0	73	70	77	70	72.9	73.5	5.4333	2.331	72.9335	0.0303338	20	143	149	149	122	136	135.5	62.4444	7.9022	136.207	0.0551225	70	0	0	0	0	0	0	0	0	0	0	0	0	0	0	0	0	0	0	0	0	0	0	0	0	0	0	0	0	0	0	2	0	0	1	0	0	1	0	0	0	0	0	0	0	0	0	0	0	0	0	0	0	0	0	0
0	0	66.33	0	0	0	0	0	0	0	0	0	0	0	0	0	0	54	47	54	47	50.5	50.5	24.5	4.9497	50.6211	0.0693069	50	110	112	112	110	111	111	2	1.4142	111.004	0.00900901	0	0	0	0	0	0	0	0	0	0	0	0	0	0	0	0	0	0	0	0	0	0	0	0	0	0	0	0	0	0	0	2	0	0	0	1	0	0	0	0	0	0	0	0	0	0	0	0	0	0	0	0	0	0	0	0																5	0.236	39.7	137.7	3.9	65	64	101			13							4.3
0	0	34.99	0	0	0	0	0	0	0	0	0	0	0	0	0	0	78	76	78	76	77	77	2	1.4142	77.0065	0.012987	0	106	127	127	106	116.5	116.5	220.5	14.8492	116.972	0.0901288	50	0	0	0	0	0	0	0	0	0	0	0	0	0	0	0	0	0	0	0	0	0	0	0	0	0	0	0	0	0	0	0	0	0	0	0	0	0	0	0	0	0	0	0	0	0	0	0	0	0	0	0	0	0	0	0
0	0	60.98	0	0	0	0	0	0	0	0	0	0	0	0	0	0	59	85	97	59	79.6429	79.5	81.6319	9.035	80.1173	0.109318	78.5714	109	146	172	107	132.643	133	324.555	18.0154	133.774	0.130878	85.7143	0	0	0	0	0	0	1	0	0	0	0	0	0	0	0	0	0	0	0	0	0	0	0	0	0	0	0	0	0	0	2	0	0	0	1	0	1	0	1	0	0	0	0	0	0	0	0	0	0	0	0	0	0	0	0																3.8		44.8	138.2	6.8	79	78
1	1	74.53	0	0	0	0	0	0	0	0	0	0	0	0	0	0	83	78	83	66	73.75	72.5	30.2045	5.4959	73.9375	0.0713477	58.3333	137	131	148	116	132.833	130.5	94.3333	9.7125	133.158	0.0700054	66.6667	0	0	0	0	0	0	0	0	0	0	0	0	0	0	0	0	0	0	0	0	0	0	0	0	0	0	0	0	0	0	3	0	0	1	0	0	0	0	1	0	0	0	0	0	0	0	0	0	0	0	0	0	0	0	0	99.6								5.96	33.1		178		4.6		4.41		43	138.4	7.9	75	118	121			9					15.2
0	0	49.33	0	0	0	0	0	0	0	0	0	0	0	0	0	0	65	69	69	65	67	67	8	2.8284	67.0298	0.0298507	0	120	112	120	112	116	116	32	5.6569	116.069	0.0344828	50	0	0	0	0	0	0	0	0	0	0	0	0	0	0	0	0	0	0	0	0	0	0	0	0	0	0	0	0	0	0	0	0	0	0	0	0	0	0	0	0	0	0	0	0	0	0	0	0	0	0	0	0	0	0	0
0	1	49.38	0	0	0	0	0	0	0	0	0	0	0	0	0	0	93	93	93	93	93	93			93	0		159	159	159	159	159	159			159	0		0	0	0	0	0	0	0	0	0	0	0	0	0	0	0	0	0	0	0	0	0	0	0	0	0	0	0	0	0	0	0	0	0	0	0	0	0	0	0	0	0	0	0	0	0	0	0	0	0	0	0	0	0	0	0	86.5	0.1	0.3	2.4			0.7	5.6	9.1	28.9		240		5.36		4.3	0.49	40	137	8.4	68	144	72	34		9	2.19	2.2445	1.56	4.8	15.5	6.7
0	0	44.42	0	0	0	0	0	0	0	0	0	0	0	0	0	0	77	89	89	67	77.6	77	61.8	7.8613	77.9179	0.0906103	60	135	138	138	113	125.6	124	115.3	10.7378	125.967	0.0764663	80	0	1	0	0	0	0	0	0	0	0	0	0	0	0	0	0	0	0	0	0	0	0	0	0	0	0	0	0	0	0	0	0	0	0	0	0	1	0	0	0	0	0	0	0	0	0	0	0	0	0	0	0	0	0	0
0	1	40.35	0	0	0	0	0	0	0	0	0	0	0	0	0	0	99	87	99	87	93	93	72	8.4853	93.1933	0.0645161	50	139	124	139	124	131.5	131.5	112.5	10.6066	131.714	0.0570342	50	0	0	0	0	0	0	0	0	0	0	0	0	0	0	0	0	0	0	0	0	0	0	0	0	0	0	0	0	0	0	0	0	0	0	1	0	1	0	0	0	1	0	0	1	0	0	0	0	0	0	0	0	0	0	0
0	0	40.33	0	0	0	0	0	0	0	0	0	0	0	0	0	0	69	69	69	69	69	69			69	0		116	116	116	116	116	116			116	0		0	0	0	0	0	0	0	0	0	0	0	0	0	0	0	0	0	0	0	0	0	0	0	0	0	0	0	0	0	0	0	0	0	0	0	0	0	0	0	0	0	0	0	0	0	0	0	0	0	0	0	0	0	0	0
0	1	32.2	0	0	0	0	0	0	0	0	0	0	0	0	0	0	70	70	70	70	70	70			70	0		126	126	126	126	126	126			126	0		0	0	0	0	0	0	0	0	0	0	0	0	0	0	0	0	0	0	0	0	0	0	0	0	0	0	0	0	0	0	0	0	0	0	0	0	0	0	0	0	0	0	0	0	0	0	0	0	0	0	0	0	0	0	0
0	1	52.06	0	0	0	0	0	0	0	0	0	0	0	0	0	0	95	84	96	84	91.8	93	22.7	4.7645	91.8989	0.0464211	40	161	135	161	135	143.8	142	105.7	10.2811	144.094	0.0639475	60	0	0	0	0	0	0	0	0	0	0	0	0	0	0	0	0	0	0	0	0	0	0	0	0	0	0	0	0	0	0	1	0	0	0	0	0	0	0	0	0	0	0	0	0	0	0	0	0	0	0	0	0	0	0	0	94.4								3.02	32.7		216		4.56		4.24		41	142.3	7.1	68	96	106			21
1	0	68.31	0	0	0	0	0	0	0	0	0	0	0	0	0	0	100	64	100	64	81.6667	83.5	166.667	12.9099	82.5126	0.144308	66.6667	190	139	196	139	168.667	173.5	607.067	24.6387	170.16	0.133352	66.6667	0	1	0	0	0	1	0	0	1	0	0	0	0	0	0	0	0	0	1	0	0	1	0	0	0	0	0	0	0	0	3	1	0	1	1	0	1	0	1	0	1	0	0	0	0	0	0	0	0	0	0	0	0	0	0	83.4								8.07	29.4		204		4.86		5.22		45	124	3.8	82	82	85		19	9	3.23	1.9118	0.94	4.32	14.3	7.06
0	0	47.98	0	0	0	0	0	0	0	0	0	0	0	0	0	0	86	83	95	83	89	89	22.5	4.7434	89.1011	0.0476701	60	134	116	134	116	127.2	126	55.2	7.4297	127.374	0.0522429	80	0	0	0	0	0	0	0	0	0	0	0	0	0	0	0	0	0	0	0	0	0	0	0	0	0	0	0	0	0	0	0	0	0	0	0	0	0	0	0	0	0	0	0	0	0	0	0	0	0	0	0	0	0	0	0
0	0	45.55	0	0	0	0	0	0	0	0	0	0	0	0	0	0	89	89	89	89	89	89			89	0		149	149	149	149	149	149			149	0		0	0	0	0	0	0	0	0	0	0	0	0	0	0	0	0	0	0	0	0	0	0	0	0	0	0	0	0	0	0	0	0	0	0	0	0	0	0	0	0	0	0	0	0	0	0	0	0	0	0	0	0	0	0	0
0	1	51.86	0	0	0	0	0	0	0	0	0	0	0	0	0	0	78	77	78	77	77.5	77.5	0.5	0.7071	77.5016	0.00645161	0	130	125	130	125	127.5	127.5	12.5	3.5355	127.525	0.0196078	50	0	0	0	0	0	0	0	0	0	0	0	0	0	0	0	0	0	0	0	0	0	0	0	0	0	0	0	0	0	0	1	0	0	0	0	0	0	0	0	0	0	0	0	0	0	0	0	0	0	0	0	0	0	0	0
0	0	62.89	0	1	0	0	0	1	0	0	2018-12-08	0	0	0	2018-12-08	0	87	87	87	87	87	87			87	0		160	160	160	160	160	160			160	0		0	0	0	0	0	0	0	0	0	0	0	0	0	0	0	0	0	0	0	0	0	0	0	0	0	0	0	0	0	0	2	0	0	0	0	0	0	0	0	0	0	0	0	0	0	0	0	0	0	0	0	0	0	0	0
0	0	63.26	0	0	0	0	0	0	0	0	0	0	0	0	0	0	84	64	84	64	77.5	81	83.6667	9.1469	77.9038	0.102213	25	157	142	157	139	144.75	141.5	68.25	8.2614	144.927	0.0494269	25	0	0	0	0	0	0	0	0	0	0	0	0	0	0	0	0	0	0	0	0	0	0	0	0	0	0	0	0	0	0	2	0	0	1	1	0	1	0	0	0	0	0	0	0	0	0	0	0	0	0	0	0	0	0	0																4.23	0.282	45	139.2	4.6	85	76
0	0	52.72	0	0	0	0	0	0	0	0	0	0	0	0	0	0	73	80	80	73	76.5	76.5	24.5	4.9497	76.58	0.0457516	50	142	133	142	133	137.5	137.5	40.5	6.364	137.574	0.0327273	50	0	0	0	0	0	0	0	0	0	0	0	0	0	0	0	0	0	0	0	0	0	0	0	0	0	0	0	0	0	0	1	0	0	0	0	0	0	0	0	0	0	0	0	0	0	0	0	0	0	0	0	0	0	0	0
0	0	58.14	0	0	0	0	0	0	0	0	0	0	0	0	0	0	68	86	86	68	76	76.5	48.4	6.957	76.2649	0.0835639	66.6667	121	166	166	118	134.833	130.5	312.567	17.6796	135.796	0.119697	83.3333	0	0	0	0	0	0	0	0	0	0	0	0	0	0	0	0	0	0	0	0	0	0	0	0	0	0	0	0	0	0	1	0	0	0	0	0	0	0	0	0	0	0	0	0	0	0	0	0	0	0	0	0	0	0	0
0	1	64.87	0	0	0	0	0	0	0	0	0	0	0	0	0	0	84	84	84	84	84	84			84	0		166	166	166	166	166	166			166	0		0	0	0	0	0	0	0	0	0	0	0	0	0	0	0	0	0	0	0	0	0	0	0	0	0	0	0	0	0	0	2	0	0	0	0	0	0	0	0	0	0	0	0	0	0	0	0	0	0	0	0	0	0	0	0
0	0	61.02	0	0	0	0	0	0	0	0	0	0	0	0	0	0	65	79	91	65	81.8	84	111.7	10.5688	82.3444	0.115563	60	168	146	168	140	154.4	151	158.3	12.5817	154.81	0.072885	80	0	0	0	0	0	0	0	0	0	0	0	0	0	0	0	0	0	0	0	0	0	0	0	0	0	0	0	0	0	0	2	0	0	0	0	0	0	0	0	0	0	0	0	0	0	0	0	0	0	0	0	0	0	0	0																																6.7
0	0	53.47	0	0	0	0	0	0	0	0	0	0	0	0	0	0	82	84	84	70	78.6667	82	57.3333	7.5719	78.9092	0.07859	66.6667	141	119	141	103	121	119	364	19.0788	121.999	0.128742	66.6667	0	0	0	0	0	0	0	0	0	0	0	0	0	0	0	0	0	0	0	0	0	0	0	0	0	0	0	0	0	0	1	0	0	0	1	0	0	0	0	0	0	0	0	0	0	0	0	0	0	0	0	0	0	0	0	86.4	0.043	0.298	2.61			0.45	3.09	6.49	30.4		300		4.74		4.43	0.299	41.3	138.7	4.4	79	70	122			9					14.4
0	0	75.98	0	0	0	0	0	0	0	0	0	0	0	0	0	0	71	58	71	58	63.6667	62	44.3333	6.6583	63.8984	0.0853901	33.3333	151	126	151	126	136.333	132	170.333	13.0512	136.749	0.0781632	66.6667	0	0	0	0	0	0	0	0	0	0	0	0	0	0	0	0	0	0	0	0	0	0	0	0	0	0	0	0	0	0	3	1	0	0	0	0	0	0	0	0	0	0	0	0	0	0	0	0	0	0	0	0	0	0	0	68.3								6.83	22		266		5.19		4.28		38.6	136.5	7.3	77	63
0	0	55.85	0	0	0	0	0	0	0	0	0	0	0	0	0	0	85	77	90	74	82.0625	83.5	22.3292	4.7254	82.1899	0.0557541	37.5	162	161	184	119	152.188	150	244.296	15.63	152.938	0.0994408	87.5	1	0	0	0	0	0	0	0	0	0	0	0	0	1	0	0	0	0	0	0	0	0	0	0	0	0	0	0	0	0	1	0	0	0	0	0	0	0	0	0	0	0	0	0	0	0	0	0	0	0	0	0	0	0	0	75.3								11.1	23.8		429		4.37		4.83		38	136	4	77	64	134			5	1.12	4.0309	1.57	6.11		16.1
0	0	45.74	0	0	0	0	0	0	0	0	0	0	0	0	0	0	67	80	80	67	74.5	75.5	37.6667	6.1373	74.6894	0.0713433	50	121	119	121	113	117.5	118	11.6667	3.4157	117.537	0.0251748	25	0	0	0	0	0	0	1	0	0	0	0	0	0	0	0	0	0	0	0	0	0	0	0	0	0	0	1	0	0	0	0	0	0	0	0	0	0	0	0	0	0	0	0	0	0	0	0	0	0	0	0	0	0	0	0
0	1	45.47	0	0	0	0	0	0	0	0	0	0	0	0	0	0	84	90	90	80	83.5	82	22.3333	4.7258	83.6002	0.0490141	25	124	130	130	120	124	123	18.6667	4.3205	124.056	0.0301747	25	0	0	0	0	0	1	0	0	0	0	0	0	0	0	0	0	0	0	0	0	0	0	0	0	0	0	0	0	0	0	0	0	0	1	1	0	0	0	0	0	0	0	0	0	0	0	0	0	0	0	0	0	0	0	0																											1.16	3.4827	1.09	5.1		4.9
0	0	48.93	0	0	0	0	0	0	0	0	0	0	0	0	0	0	75	80	80	75	77.5	77.5	12.5	3.5355	77.5403	0.0322581	50	143	122	143	122	132.5	132.5	220.5	14.8492	132.915	0.0792453	50	0	0	0	0	0	0	0	0	0	0	0	0	0	0	0	0	0	0	0	0	0	0	0	0	0	0	0	0	0	0	0	0	0	0	0	0	0	0	0	0	0	0	0	0	0	0	0	0	0	0	0	0	0	0	0	90								9.09	31.6		267		3.86		3.12		42.2	139.2	4.7	81	80
0	0	45.46	0	0	0	0	0	0	0	0	0	0	0	0	0	0	75	69	75	65	69.6667	69	25.3333	5.0332	69.7878	0.0589896	33.3333	125	107	125	107	114.667	112	86.3333	9.2916	114.917	0.0661617	66.6667	0	0	0	0	0	0	0	0	0	0	0	0	0	0	0	0	0	0	0	0	0	0	0	0	0	0	0	0	0	0	0	0	0	0	0	0	0	0	0	0	0	0	0	0	0	0	0	0	0	0	0	0	0	0	0	87.9			2.1					5.86	29.8		278		4.52		4.1		41	140	3.4	71	65
0	0	70.96	0	0	0	0	0	0	0	0	0	0	0	0	0	0	86	81	103	81	92.75	92.5	74.7857	8.6479	93.1021	0.0872167	75	152	156	182	131	157.75	159	259.643	16.1134	158.469	0.0955483	75	0	0	0	0	0	0	0	0	0	0	0	0	0	0	0	0	0	0	0	0	0	0	0	0	0	0	0	0	0	0	3	0	0	0	0	0	0	0	0	0	0	0	0	0	0	0	0	0	0	0	0	0	0	0	0
1	0	59.69	1	0	0	0	0	0	0	2011-03-26	0	0	0	0	0	0	91	91	91	91	91	91			91	0		167	167	167	167	167	167			167	0		0	0	0	0	0	0	0	0	0	0	0	0	0	0	0	0	0	0	0	0	0	0	0	0	0	0	0	0	0	0	1	0	0	0	0	0	0	0	0	0	0	0	0	0	0	0	0	0	0	0	0	0	0	0	0
0	0	38.01	0	0	0	0	0	0	0	0	0	0	0	0	0	0	74	69	80	63	72.3077	73	20.0641	4.4793	72.4356	0.0595174	46.1538	112	101	125	97	108.692	110	57.0641	7.5541	108.934	0.0667731	53.8462	0	0	0	0	0	0	0	0	0	0	0	0	0	0	0	0	0	0	0	0	0	0	0	0	0	0	0	0	0	0	0	0	0	0	0	0	0	0	0	0	0	0	0	0	0	0	0	0	0	0	0	0	0	0	0
0	0	56.02	0	0	0	0	0	0	0	0	0	0	0	0	0	0	70	81	81	69	74.8333	75	24.1667	4.916	74.9678	0.0599684	83.3333	97	125	127	97	116.167	117.5	115.367	10.7409	116.58	0.084405	66.6667	0	0	0	0	0	0	0	0	0	0	0	0	0	0	0	0	0	0	0	0	0	0	0	0	0	0	0	0	0	0	1	0	0	0	0	0	0	0	0	0	0	0	0	0	0	0	0	0	0	0	0	0	0	0	0	87.4								4.7	30.4		278		4.5		3.97		42.5	139.9	5.6	79	74										5
0	0	59.94	0	0	0	0	0	0	0	0	0	0	0	0	0	0	83	78	88	70	79.9412	79	21.3088	4.6161	80.0665	0.0560202	35.2941	125	127	131	108	121.353	122	49.6176	7.044	121.545	0.0563123	70.5882	0	0	0	0	0	0	0	0	0	0	0	0	0	0	0	0	0	0	0	0	0	0	0	0	0	0	0	0	0	0	1	0	0	0	0	0	0	0	0	0	0	0	0	0	0	0	0	0	0	0	0	0	0	0	0																4.26		44	138.5	7.5	78	78	76			7
0	0	30.03	0	0	0	0	0	0	0	0	0	0	0	0	0	0	68	68	68	68	68	68			68	0		125	125	125	125	125	125			125	0		0	0	0	0	0	0	0	0	0	0	0	0	0	0	0	0	0	0	0	0	0	0	0	0	0	0	0	0	0	0	0	0	0	0	0	0	0	0	0	0	0	0	0	0	0	0	0	0	0	0	0	0	0	0	0
0	1	65.09	0	0	0	0	0	0	0	0	0	0	0	0	0	0	56	56	56	56	56	56			56	0		100	100	100	100	100	100			100	0		0	0	0	0	0	0	0	0	0	0	0	0	0	0	0	0	0	0	0	0	0	0	0	0	0	0	0	0	0	0	2	0	0	0	1	0	0	1	1	0	1	0	0	1	0	0	0	0	0	0	0	0	0	0	0																4.55			139.7	4.5		92
0	0	53.01	0	0	0	0	0	0	0	0	0	0	0	0	0	0	67	65	79	61	70.2	69	23.6	4.858	70.3567	0.0668555	46.6667	121	106	129	100	114	113	65.1429	8.0711	114.266	0.0683986	80	0	0	0	0	0	0	0	0	0	0	0	0	0	0	0	0	0	0	0	0	0	0	0	0	0	0	0	0	0	0	1	0	0	0	0	0	0	0	0	0	0	0	0	0	0	0	0	0	0	0	0	0	0	0	0																4.56			135	6.1		69
0	0	37.3	0	0	0	0	0	0	0	0	0	0	0	0	0	0	73	73	73	73	73	73			73	0		126	126	126	126	126	126			126	0		0	0	0	0	0	0	0	0	0	0	0	0	0	0	0	0	0	0	0	0	0	0	0	0	0	0	0	0	0	0	0	0	0	0	0	0	0	0	0	0	0	0	0	0	0	0	0	0	0	0	0	0	0	0	0	91.8								11.6	31.5		284		4.71		3.69		47	140.7	2.8	81	49
0	0	50.57	0	0	0	0	0	0	0	0	0	0	0	0	0	0	84	76	84	76	80	80	32	5.6569	80.0999	0.05	50	138	117	138	117	127.5	127.5	220.5	14.8492	127.932	0.0823529	50	0	0	0	0	0	0	0	0	0	0	0	0	0	0	0	0	0	0	0	0	0	0	0	0	0	0	0	0	0	0	1	0	0	0	0	0	0	0	0	0	0	0	0	0	0	0	0	0	0	0	0	0	0	0	0	96.6								4.24	33.6		145		4.14		3.88		41	138.3	4.9	78	67
0	0	41.34	0	0	0	0	0	0	0	0	0	0	0	0	0	0	85	70	85	70	78.6667	81	60.3333	7.7675	78.9219	0.0806199	33.3333	143	106	152	106	133.667	143	594.333	24.379	135.141	0.148918	66.6667	0	0	0	0	0	0	0	0	0	0	0	0	0	0	0	0	0	0	0	0	0	0	0	0	0	0	0	0	0	0	0	0	0	0	0	0	0	0	0	0	0	0	0	0	0	0	0	0	0	0	0	0	0	0	0	86.4								5.27	30.4		190		4.2		3.7		45	137	4.4	78	83	52			16					12.8		4.4
0	0	47.89	0	0	0	0	0	0	0	0	0	0	0	0	0	0	63	63	63	63	63	63			63	0		98	98	98	98	98	98			98	0		0	0	0	0	0	0	0	0	0	0	0	0	0	0	0	0	0	0	0	0	0	0	0	0	0	0	0	0	0	0	0	0	0	0	0	0	0	0	0	0	0	0	0	0	0	0	0	0	0	0	0	0	0	0	0
0	0	36.83	0	0	0	0	0	0	0	0	0	0	0	0	0	0	65	63	65	62	63.3333	63	2.3333	1.5275	63.3456	0.0196929	0	108	94	108	94	101.333	102	49.3333	7.0238	101.496	0.0565942	66.6667	0	0	0	0	0	0	0	0	0	0	0	0	0	0	0	0	0	0	0	0	0	0	0	0	0	0	0	0	0	0	0	0	0	0	0	0	0	0	0	0	0	0	0	0	0	0	0	0	0	0	0	0	0	0	0
0	0	65.06	0	0	0	0	0	0	0	0	0	0	0	0	0	0	55	83	93	55	76.85	77.5	60.8711	7.802	77.2253	0.0989517	55	162	142	162	111	133.25	132	128.092	11.3178	133.706	0.0827858	75	0	0	0	0	0	0	0	0	0	0	0	0	0	0	0	0	0	0	0	0	0	0	0	0	0	0	0	0	0	0	2	0	0	0	0	0	0	0	0	0	1	0	0	0	0	0	0	0	0	0	0	0	0	0	0	87.2								5.75	30.1		286		4.02		3.64		42	135	6.6	75	89	74		23	5					12.1
0	0	18.7	0	0	0	0	0	0	0	0	0	0	0	0	0	0	50	50	50	50	50	50			50	0		95	95	95	95	95	95			95	0		0	0	0	0	0	0	1	0	0	0	0	0	0	0	0	0	0	0	0	0	0	0	0	0	0	0	0	0	0	0	0	0	0	0	0	0	0	0	0	0	0	0	0	0	0	0	0	0	0	0	0	0	0	0	0	89.2								7.62	31.1		265		4.53																	14.1
0	0	17.61	0	0	0	0	0	0	0	0	0	0	0	0	0	0	64	64	64	64	64	64			64	0		117	117	117	117	117	117			117	0		0	0	0	0	0	0	0	0	0	0	0	0	0	0	0	0	0	0	0	0	0	0	0	0	0	0	0	0	0	0	0	0	0	0	0	0	0	0	0	0	0	0	0	0	0	0	0	0	0	0	0	0	0	0	0
0	0	64.83	0	0	0	0	0	0	0	0	0	0	0	0	0	0	86	77	93	71	80	79	42	6.4807	80.2359	0.0768521	70	188	166	193	146	176.1	181	212.989	14.5941	176.643	0.0786213	60	0	0	0	0	0	0	0	0	0	0	0	0	0	0	0	0	0	0	0	0	0	0	0	0	0	0	0	0	0	0	2	0	0	1	0	0	0	0	0	0	0	0	0	0	0	0	0	0	0	0	0	0	0	0	0
1	0	85.41	0	0	0	0	0	0	0	0	0	0	0	0	0	0	48	79	79	48	63.5	63.5	480.5	21.9203	65.3644	0.244094	50	97	137	137	97	117	117	800	28.2843	118.697	0.17094	50	0	0	0	0	0	0	0	0	0	0	0	0	0	0	0	0	0	0	0	0	0	0	0	0	0	0	0	0	0	0	4	0	0	0	0	0	0	1	0	0	0	0	0	0	0	0	0	0	0	0	0	0	0	0	0
1	0	69.93	0	1	0	0	0	0	0	0	2010-09-29	0	0	0	0	0	61	63	63	61	62	62	2	1.4142	62.0081	0.016129	0	131	139	139	131	135	135	32	5.6569	135.059	0.0296296	50	1	0	0	0	0	1	0	0	0	0	0	0	0	0	0	0	0	0	0	0	0	0	0	0	0	0	0	0	0	0	2	1	0	1	0	0	0	0	0	0	0	0	0	0	0	0	0	0	0	0	0	0	0	0	0																4.9			142	5.5		68
0	0	66.49	0	0	0	0	0	0	0	0	0	0	0	0	0	0	82	79	94	63	77.375	75.5	52.1167	7.2192	77.6901	0.0903386	56.25	150	159	224	113	153.938	150.5	585.663	24.2005	155.711	0.152218	68.75	0	0	0	0	0	0	0	0	0	0	0	0	0	0	0	0	0	0	0	0	0	0	0	0	0	0	0	0	0	0	2	0	0	0	0	0	0	0	0	0	0	0	0	0	0	0	0	0	0	0	0	0	0	0	0
1	1	79.62	1	0	0	0	0	0	0	2008-05-13	0	0	0	0	0	0	66	66	66	66	66	66			66	0		135	135	135	135	135	135			135	0		0	0	0	0	0	0	0	0	0	0	0	0	0	0	0	0	0	0	0	0	0	0	0	0	0	0	0	0	0	0	3	0	0	0	0	0	0	0	0	0	0	0	0	0	0	0	0	0	0	0	0	0	0	0	0
1	1	78.8	0	0	0	0	0	0	0	0	0	0	0	0	0	0	66	80	80	66	73	73	98	9.8995	73.3348	0.0958904	50	140	147	147	140	143.5	143.5	24.5	4.9497	143.543	0.0243902	50	0	0	0	0	0	0	0	0	0	0	0	0	0	0	0	0	0	0	0	0	0	0	0	0	0	0	0	0	0	0	3	0	0	0	0	0	1	0	1	0	0	0	0	0	0	0	0	0	0	0	0	0	0	0	0
1	0	74.89	1	0	0	0	0	0	0	2007-02-21	0	0	0	0	0	0	78	78	78	78	78	78			78	0		152	152	152	152	152	152			152	0		0	0	0	0	0	0	0	0	0	0	0	0	0	0	0	0	0	0	0	0	0	0	0	0	0	0	0	0	0	0	3	0	0	0	0	0	1	0	0	0	1	0	0	0	0	0	0	0	0	0	0	0	0	0	0																4.2		42	143	11.6	76	97
1	0	70.35	0	1	0	0	0	1	0	0	2009-03-24	0	0	0	2009-03-24	0	87	80	96	66	81.8947	82	70.4327	8.3924	82.3011	0.0997449	57.8947	185	142	194	120	155.895	151	415.099	20.374	157.151	0.127205	84.2105	0	0	0	0	0	0	0	0	0	0	0	0	0	0	0	0	0	0	0	0	0	0	0	0	0	0	0	0	0	0	3	0	0	0	0	0	0	0	0	0	0	0	0	0	0	0	0	0	0	0	0	0	0	0	0
1	0	82.43	0	0	0	0	0	0	0	0	0	0	0	0	0	0	89	70	89	70	78.3333	76	94.3333	9.7125	78.7337	0.101237	66.6667	199	151	199	151	168.333	155	709.333	26.6333	169.732	0.129184	33.3333	1	0	0	0	0	1	0	0	1	0	0	0	0	1	0	0	0	0	0	0	0	0	0	1	0	0	0	0	0	0	4	0	0	1	1	0	0	1	0	0	1	0	0	0	0	0	0	0	0	0	0	0	0	0	0
1	0	83.06	0	0	0	0	0	0	0	0	0	0	0	0	0	0	75	74	82	74	77.2	77	9.7	3.1145	77.2502	0.0360839	40	148	136	177	136	156.2	159	234.7	15.3199	156.8	0.0877244	60	0	0	0	0	0	0	0	0	0	0	0	0	0	0	0	0	0	0	0	0	0	0	0	0	0	0	0	0	0	0	4	0	0	0	0	0	0	0	0	0	0	0	0	0	0	0	0	0	0	0	0	0	0	0	0
1	0	60.32	0	0	0	0	0	0	0	0	0	0	0	0	0	0	91	72	91	58	73.6667	72	274.333	16.563	74.8977	0.183579	66.6667	148	138	148	103	129.667	138	558.333	23.6291	131.094	0.14879	66.6667	0	0	0	0	0	1	0	0	0	0	0	0	0	0	0	0	0	0	0	0	0	0	0	0	0	0	0	0	0	0	3	0	0	1	1	0	0	0	0	0	0	0	0	0	0	0	0	0	0	0	0	0	0	0	0																4.3	0.64	43	142	4.9	75	64	82		21	10.3	1.85	3.6491	1.55	6.04		4.7
0	0	63.24	0	0	0	0	0	0	0	0	0	0	0	0	0	0	87	79	88	74	81.8421	82	20.1404	4.4878	81.9586	0.0533723	57.8947	147	140	170	128	144.895	140	95.655	9.7803	145.207	0.0656993	63.1579	0	0	0	0	0	0	0	0	0	0	0	0	0	0	0	0	0	0	0	0	0	0	0	0	0	0	0	0	0	0	2	0	0	0	0	0	1	0	0	0	0	0	0	0	0	0	0	0	0	0	0	0	0	0	0
0	0	68.62	0	0	0	0	0	0	0	0	0	0	0	0	0	0	67	72	92	67	76.125	73.5	60.4107	7.7724	76.4714	0.0955067	62.5	146	148	167	111	142.125	145	267.268	16.3483	142.945	0.107599	87.5	0	0	0	0	0	0	1	0	0	0	0	0	0	0	0	0	0	0	0	0	0	0	0	0	0	0	1	0	0	0	2	0	0	1	0	0	0	0	0	0	0	0	0	0	0	0	0	0	0	0	0	0	0	0	0
1	0	74.18	0	0	0	0	0	0	0	0	0	0	0	0	0	0	66	69	69	66	67.5	67.5	4.5	2.1213	67.5167	0.0222222	0	96	134	134	96	115	115	722	26.8701	116.559	0.165217	50	0	0	0	0	0	0	1	0	0	0	0	0	0	0	0	0	0	0	0	0	0	0	0	0	0	0	1	0	0	0	3	0	0	0	0	0	0	0	0	0	0	0	0	0	0	0	0	0	0	0	0	0	0	0	0	89.5								27	30.6		283		2.82		4		24	138	18.1	55	323
1	1	78.23	0	0	0	0	0	0	0	0	0	0	0	0	0	0	51	70	74	51	67.625	70	54.5536	7.386	67.977	0.102166	62.5	134	144	150	126	140.125	145	98.9821	9.949	140.434	0.0664151	37.5	0	1	0	0	0	0	0	0	0	0	0	0	0	0	0	0	0	0	0	0	0	0	0	0	0	0	0	0	0	0	3	0	0	0	0	1	0	0	0	0	0	0	0	0	0	0	0	0	0	0	0	0	0	0	0																4.4		40	139	5.9	65	80	53		20	7.8
1	0	65.86	0	1	0	0	0	0	0	0	2009-07-10	0	0	0	0	0	72	62	83	60	68.1667	66.5	79.7667	8.9312	68.6525	0.119605	66.6667	145	158	158	123	145.5	145.5	154.7	12.4378	145.942	0.0780354	50	0	0	0	0	0	0	0	0	0	0	0	0	0	0	0	0	0	0	0	0	0	0	0	0	0	0	0	0	0	0	2	0	0	0	0	0	0	0	0	0	0	0	0	0	0	0	0	0	0	0	0	0	0	0	0	91.3								7.1	31.7		186		4.04		3.4		43	138	9.4	77	85
1	0	73.53	0	0	0	0	0	0	0	0	0	0	0	0	0	0	80	80	80	80	80	80			80	0		150	150	150	150	150	150			150	0		0	0	0	0	0	1	0	0	1	0	0	0	0	0	0	0	0	0	0	0	0	0	0	0	0	0	0	0	0	0	3	1	0	0	1	0	0	0	0	0	0	0	0	0	0	0	0	0	0	0	0	0	0	0	0	87	0	0.2	1.1			0.6	2.7	4.84	30.8		301		3.91		4.6941	0.3144	42.6857	129.585	6.9961	72.0497	106.969	65.2837		15.4172	9.3734					12		5.8555
0	0	63.85	0	0	0	0	0	0	0	0	0	0	0	0	0	0	73	75	75	65	71	73	28	5.2915	71.1313	0.060852	66.6667	111	123	123	95	109.667	111	197.333	14.0475	110.265	0.104588	66.6667	0	0	0	0	0	0	0	0	0	0	0	0	0	0	0	0	0	0	0	0	0	0	0	0	0	0	0	0	0	0	2	0	0	0	0	0	0	0	0	0	0	0	0	0	0	0	0	0	0	0	0	0	0	0	0
1	0	79.24	0	1	0	0	0	0	0	0	2013-06-28	0	0	0	0	0	78	70	78	70	72.6667	70	21.3333	4.6188	72.7645	0.0518977	33.3333	154	131	154	131	140.333	136	146.333	12.0968	140.68	0.0703826	66.6667	0	0	1	0	0	0	0	0	0	0	0	0	0	0	0	0	0	0	0	0	0	0	0	0	0	0	0	0	0	0	3	0	0	0	0	0	0	0	0	0	0	0	0	0	0	0	0	0	0	0	0	0	0	0	0	90.4	0	0	0.7			0.1	2.3	3.1	31.1		109		3.55		4.4		37	140	8	82	113	94		17	8.8					11.1
1	1	75.86	0	0	0	0	0	0	0	0	0	0	0	0	0	0	69	63	102	63	75.6923	76	119.064	10.9116	76.4149	0.138503	69.2308	132	121	171	117	139.308	133	313.564	17.7077	140.343	0.122126	92.3077	1	0	0	0	0	0	1	0	1	0	0	0	0	0	1	0	0	0	0	0	0	0	0	0	1	0	0	0	0	0	5	0	0	0	1	0	0	1	0	0	1	0	0	1	0	0	0	0	0	0	0	0	0	0	1
0	0	64.06	0	0	0	0	0	0	0	0	0	0	0	0	0	0	68	69	88	68	73	70	71	8.4261	73.388	0.103241	40	147	152	202	147	165	152	542	23.2809	166.309	0.1262	60	0	0	0	0	0	0	0	0	0	0	0	0	0	0	0	0	0	0	0	0	0	0	0	0	0	0	0	0	0	0	2	0	0	0	0	0	0	0	0	0	0	0	0	0	0	0	0	0	0	0	0	0	0	0	0
1	0	71.21	0	0	1	0	0	0	0	0	0	2007-08-07	0	0	0	0	74	66	74	66	68.875	69	8.6964	2.949	68.9302	0.040051	37.5	135	124	143	120	131	131	62.5714	7.9102	131.209	0.0564834	75	1	1	0	0	0	0	0	0	0	0	0	0	0	0	0	0	0	0	0	0	0	0	0	0	0	0	0	0	0	0	3	0	0	0	1	0	0	1	0	0	0	0	0	0	0	0	0	0	0	0	0	0	0	0	0	90.1	0	0.1	1.5			0.3	2.6	4.5	30.8		157		4.1		4.4		40	141	5.9	70	67	67		24	10.9	1.4	2.7436	1.13	4.51	12.6		8
1	1	84.53	0	0	0	0	0	0	0	0	0	0	0	0	0	0	60	60	60	60	60	60			60	0		130	130	130	130	130	130			130	0		0	0	0	0	0	0	0	0	0	0	0	0	0	0	0	0	0	0	0	0	0	0	0	0	0	0	0	0	0	0	4	1	0	1	0	0	1	0	1	0	0	0	0	0	0	0	0	0	0	0	0	0	0	0	0																4.9			142	25.8		250
1	0	79.48	0	0	0	0	0	0	0	0	0	0	0	0	0	0	64	63	83	63	70	67	84.6667	9.2014	70.4521	0.113838	75	150	145	151	140	146.5	147.5	25.6667	5.0662	146.566	0.0299487	75	0	0	0	0	0	0	0	0	0	0	0	0	0	0	0	0	0	0	0	0	0	0	0	0	0	0	0	0	0	0	3	0	0	0	0	0	1	0	0	0	0	0	0	0	0	0	0	0	0	0	0	0	0	0	0	99								5.8	33.8		200		4.21		4.2		41	141	9.4	66	76	88		13	16.9					14.2	4.9
1	1	85.28	0	0	0	0	0	0	0	0	0	0	0	0	0	0	57	57	57	57	57	57			57	0		126	126	126	126	126	126			126	0		0	1	0	0	0	0	0	0	0	0	0	0	0	0	0	0	0	0	0	0	0	0	0	0	0	0	0	0	0	0	4	0	0	0	0	0	0	0	1	0	0	0	0	0	0	0	0	0	0	0	0	0	0	0	0	90.3	0	0.4	0.6			1.2	4	6.2	31.1		157		3.73		3.8		33	140	8.8	58	96	67	247	15	14.1					11.6		5.2
1	1	76.2	0	0	0	0	0	0	0	0	0	0	0	0	0	0	71	99	99	71	85	85	392	19.799	86.1452	0.164706	50	160	192	192	160	176	176	512	22.6274	176.726	0.0909091	50	0	0	0	0	0	0	1	0	1	0	0	0	0	0	0	0	0	0	0	0	0	0	0	0	0	0	0	0	0	0	3	0	0	0	1	0	0	0	0	0	0	0	0	0	0	0	0	0	0	0	0	0	0	0	0																4.5	0.5		144	7.8		130
1	0	70.29	0	0	0	0	0	0	0	0	0	0	0	0	0	0	62	68	68	59	63	62	21	4.5826	63.111	0.0593914	33.3333	143	163	163	143	153.333	154	100.333	10.0167	153.551	0.0533385	66.6667	0	0	0	0	0	0	0	0	0	0	0	0	0	0	0	0	0	0	0	0	0	0	0	0	0	0	0	0	0	0	3	1	0	0	0	0	0	0	0	0	1	0	0	1	0	0	0	0	0	0	0	0	0	0	0																3.9			140	4.3		58
1	1	86.38	0	0	0	0	0	0	0	0	0	0	0	0	0	0	51	58	58	51	54.5	54.5	24.5	4.9497	54.6123	0.0642202	50	112	145	145	112	128.5	128.5	544.5	23.3345	129.555	0.128405	50	1	0	0	0	0	0	0	0	0	0	0	0	0	0	0	0	0	0	0	0	0	0	0	1	0	0	0	0	0	0	4	0	0	1	1	0	0	1	0	0	0	0	0	1	0	0	0	0	0	0	0	0	0	0	0
0	0	69.17	0	0	0	0	0	0	0	0	0	0	0	0	0	0	83	116	116	83	98.6667	97	274.333	16.563	99.5892	0.137064	66.6667	159	186	199	159	181.333	186	416.333	20.4042	182.097	0.091875	66.6667	0	0	0	0	0	0	0	0	0	0	0	0	0	0	0	0	0	0	0	0	0	0	0	0	0	0	0	0	0	0	2	0	0	0	1	0	0	0	1	0	0	0	0	0	0	0	0	0	0	0	0	0	0	0	0																4.3		42	140	4.6	80	75	71		38	11.5
0	0	72.23	0	0	0	0	0	0	0	0	0	0	0	0	0	0	75	62	75	57	64.25	62.5	58.25	7.6322	64.5891	0.102874	50	181	127	181	103	131.5	121	1185	34.4238	134.837	0.226707	75	0	0	0	0	0	0	0	0	0	0	0	0	0	0	0	0	0	0	0	0	0	0	0	0	0	0	0	0	0	0	3	0	0	0	1	0	0	1	0	0	0	0	0	0	0	0	0	0	0	0	0	0	0	0	0
1	0	66.48	0	0	0	0	0	0	0	0	0	0	0	0	0	0	46	41	46	41	43.5	43.5	12.5	3.5355	43.5718	0.0574713	50	120	104	120	104	112	112	128	11.3137	112.285	0.0714286	50	0	0	0	0	0	0	0	0	0	0	0	0	0	0	0	0	0	0	0	0	0	0	0	0	0	0	0	0	0	0	2	0	0	0	0	0	0	0	0	0	0	0	0	0	0	0	0	0	0	0	0	0	0	0	0	90.7	0	0	1.2			0.4	3.6	5.3	30.9		221		4.13		4.3		45	141	5.3	71	63	92		27	12.4					12.8		5.2
0	0	66.32	0	0	0	0	0	0	0	0	0	0	0	0	0	0	83	68	90	63	75.9286	76	57.9176	7.6104	76.2819	0.0965845	64.2857	138	110	160	107	134.429	138.5	256.11	16.0034	135.31	0.114717	71.4286	1	1	0	0	0	0	0	0	0	1	0	0	0	0	0	0	0	0	0	1	0	0	0	0	0	0	0	0	0	0	2	1	0	1	1	0	0	1	1	0	0	0	0	0	0	0	0	0	0	0	0	0	0	0	0
1	0	73.23	0	0	0	0	0	0	0	0	0	0	0	0	0	0	54	54	54	54	54	54			54	0		176	176	176	176	176	176			176	0		1	0	0	0	0	1	1	0	1	1	0	1	0	0	0	0	0	0	0	1	0	0	0	1	0	0	1	0	0	0	5	1	0	1	1	1	0	1	0	0	1	0	0	0	0	0	0	0	0	0	0	0	0	0	0	89.9	0	0.1	1.5			0.6	5.5	7.8	33.4		193		3.15		4	0.1273	37	135	6.2	64	108	96		11	5.6	2.23	2.2164	1.02	4.25	9.5	12.2	10.2
0	0	70.94	0	0	1	0	0	0	0	0	0	2019-07-03	0	0	0	0	59	57	87	48	61.4	57	174.829	13.2223	62.7147	0.208044	66.6667	136	97	162	97	132.4	135	251.4	15.8556	133.283	0.115695	66.6667	0	0	0	0	0	0	0	0	0	0	0	0	0	0	0	0	0	0	0	0	0	0	0	0	0	0	0	0	0	0	3	0	0	1	0	0	0	0	0	0	0	0	0	0	0	0	0	0	0	0	0	0	0	0	0
1	0	71.17	1	0	0	0	0	0	0	2007-03-06	0	0	0	0	0	0	67	79	79	67	73	73	72	8.4853	73.2462	0.0821918	50	139	148	148	139	143.5	143.5	40.5	6.364	143.571	0.0313589	50	0	0	0	0	0	0	0	0	0	0	0	0	0	0	0	0	0	0	0	0	0	0	0	0	0	0	0	0	0	0	3	0	0	0	0	0	0	0	0	0	0	0	0	0	0	0	0	0	0	0	0	0	0	0	0
1	0	60.43	0	0	0	0	0	0	0	0	0	0	0	0	0	0	91	71	91	68	75.25	71	112.25	10.5948	75.8073	0.121932	25	148	116	148	109	123.25	118	292.917	17.1148	124.138	0.120258	50	0	0	0	0	0	0	0	0	0	0	0	0	0	0	0	0	0	0	0	0	0	0	0	0	0	0	0	0	0	0	2	0	0	0	0	0	0	0	0	0	0	0	0	0	0	0	0	0	0	0	0	0	0	0	0
0	0	63.44	0	0	0	0	0	0	0	0	0	0	0	0	0	0	92	79	92	76	82.1429	80	21.5286	4.6399	82.2676	0.0551243	38.0952	189	153	189	144	161.81	162	133.962	11.5742	162.203	0.0698059	71.4286	0	0	0	0	0	0	0	0	0	0	0	0	0	0	0	0	0	0	0	0	0	0	0	0	0	0	0	0	0	0	2	0	0	0	1	0	0	0	0	0	0	0	0	0	0	0	0	0	0	0	0	0	0	0	0
1	0	70.43	0	0	0	0	0	0	0	0	0	0	0	0	0	0	87	101	101	87	94	94	98	9.8995	94.2603	0.0744681	50	155	178	178	155	166.5	166.5	264.5	16.2635	166.897	0.0690691	50	0	0	0	0	0	0	0	0	0	0	0	0	0	0	0	0	0	0	0	0	0	0	0	0	0	0	0	0	0	0	3	0	0	1	0	0	1	0	1	0	0	0	0	0	0	0	0	0	0	0	0	0	0	0	0	89.4								5.9	30.7		208		4.47		2.7		40	143	3.9	72	72	112		7	5.6					13.7
0	0	62.21	0	0	0	0	0	0	0	0	0	0	0	0	0	0	85	59	85	59	68.75	65.5	128.25	11.3248	69.446	0.142655	50	145	132	145	121	131.75	130.5	99.5833	9.9791	132.033	0.0655954	50	0	0	0	0	0	0	0	0	0	0	0	0	0	0	0	0	0	0	0	0	0	0	0	0	0	0	0	0	0	0	2	0	0	0	1	0	0	0	0	0	1	0	0	1	0	0	0	0	0	0	0	0	0	0	0																4.5		45	143	6.7	77	81	98		18	7.2	1.33			4.23		7
0	0	61.29	0	0	0	0	0	0	0	0	0	0	0	0	0	0	64	64	64	64	64	64			64	0		160	160	160	160	160	160			160	0		0	0	0	0	0	0	0	0	0	0	0	0	0	0	0	0	0	0	0	0	0	0	0	0	0	0	0	0	0	0	2	0	0	0	0	0	0	0	0	0	0	0	0	0	0	0	0	0	0	0	0	0	0	0	0
0	0	58.03	0	0	0	0	0	0	0	0	0	0	0	0	0	0	88	95	95	83	86.5	84.5	20.3	4.5056	86.5977	0.047549	33.3333	161	159	161	126	146.5	147.5	189.1	13.7514	147.037	0.0856875	66.6667	0	0	0	0	0	0	0	0	0	0	0	0	0	0	0	0	0	0	0	0	0	0	0	0	0	0	0	0	0	0	1	0	0	0	0	0	1	0	0	0	0	0	0	0	0	0	0	0	0	0	0	0	0	0	0
1	1	87.07	1	0	0	0	0	0	0	2002-08-21	0	0	0	0	0	0	47	71	71	47	62.6667	70	184.333	13.5769	63.6396	0.176897	33.3333	160	136	160	136	148.667	150	145.333	12.0554	148.992	0.06621	66.6667	0	0	0	0	0	0	0	0	0	0	0	0	0	0	0	0	0	0	0	0	0	0	0	0	0	0	0	0	0	0	4	0	0	1	1	1	0	0	0	0	0	0	0	1	0	0	0	0	0	0	0	0	0	0	0	85.7	0	0	0.5			1	5.3	6.8	29.7		165		3.89		4.1		42	145	9.1	61	143	85		15	5.4	0.87	2.2645	1.14	3.8	11.6	3.8	2
1	1	70.65	0	0	0	0	0	0	0	0	0	0	0	0	0	0	61	61	61	61	61	61			61	0		127	127	127	127	127	127			127	0		0	0	0	0	0	0	0	0	0	0	0	0	0	0	0	0	0	0	0	0	0	0	0	0	0	0	0	0	0	0	3	0	0	0	0	0	0	0	0	0	0	0	0	0	0	0	0	0	0	0	0	0	0	0	0	93.2								6.3	31.6		168		4.55		4.5		39	141	2.8	71	88	96		27	9.3	0.96			3.5		5.7
0	0	58.61	0	0	0	0	0	0	0	0	0	0	0	0	0	0	77	77	77	77	77	77			77	0		127	127	127	127	127	127			127	0		0	0	0	0	0	0	0	0	0	0	0	0	0	0	0	0	0	0	0	0	0	0	0	0	0	0	0	0	0	0	1	0	0	0	0	0	0	1	0	0	1	0	0	1	0	0	0	0	0	0	0	0	0	0	0	68.4								9.3	22		334		5.38		4.1		49	142	4.1	81	76
1	0	77.86	0	0	0	0	0	0	0	0	0	0	0	0	0	0	70	65	70	65	67.5	67.5	12.5	3.5355	67.5463	0.037037	50	180	134	180	134	157	157	1058	32.5269	158.676	0.146497	50	0	0	0	0	0	0	0	0	0	0	0	0	0	0	0	0	0	0	0	0	0	0	0	0	0	0	0	0	0	0	3	1	0	1	1	0	0	0	0	0	1	0	0	1	0	0	0	0	0	0	0	0	0	0	0	86.8								8.3	29.9		307		3.59		4.6		36	142	7.1	69	122
0	0	73.59	0	0	0	0	0	0	0	0	0	0	0	0	0	0	84	81	86	77	81.5	82	12.3	3.5071	81.5629	0.039283	33.3333	205	149	205	146	170.5	168.5	584.3	24.1723	171.922	0.12942	83.3333	0	0	0	0	0	0	0	0	0	0	0	0	0	0	0	0	0	0	0	0	0	0	0	0	0	0	0	0	0	0	3	0	0	0	0	0	0	0	0	0	0	0	0	0	0	0	0	0	0	0	0	0	0	0	0
0	0	68.22	0	0	0	0	0	0	0	0	0	0	0	0	0	0	94	80	94	71	79.5385	79	40.4359	6.3589	79.7728	0.0768113	46.1538	133	123	138	110	126.769	128	63.6923	7.9807	127.001	0.0604851	61.5385	0	0	0	0	0	0	0	0	0	0	0	0	0	0	0	0	0	0	0	0	0	0	0	0	0	0	0	0	0	0	2	0	0	0	1	0	1	0	0	0	0	0	0	0	0	0	0	0	0	0	0	0	0	0	0
0	1	25.02	0	0	0	0	0	0	0	0	0	0	0	0	0	0	109	82	109	82	91.6667	84	226.333	15.0444	92.486	0.134004	33.3333	198	143	198	143	168	163	775	27.8388	169.531	0.135299	66.6667	0	0	0	0	0	0	0	0	0	0	0	0	0	0	0	0	0	0	0	0	0	0	0	0	0	0	0	0	0	0	0	0	0	0	0	0	0	0	0	0	0	0	0	0	0	0	0	0	0	0	0	0	0	0	0
1	1	70.4	0	0	0	0	0	0	0	0	0	0	0	0	0	0	82	70	82	66	74.3636	76	28.2545	5.3155	74.5361	0.0681533	63.6364	117	111	130	99	116.727	119	60.6182	7.7858	116.963	0.0635964	54.5455	0	0	0	0	0	0	0	0	0	0	0	0	0	0	0	0	0	0	0	0	0	0	0	0	0	0	0	0	0	0	3	0	0	1	0	0	0	0	0	0	0	0	0	0	0	0	0	0	0	0	0	0	0	0	0	87	0	0	1.3			0.6	4	5.9	29.8		322		4.24		3.9		41	134	3.6	71	66	85		25	4.6					12.6
1	1	77.35	1	0	0	0	0	0	0	2003-12-20	0	0	0	0	0	0	78	77	78	77	77.5	77.5	0.5	0.7071	77.5016	0.00645161	0	150	139	150	139	144.5	144.5	60.5	7.7782	144.605	0.0380623	50	0	1	0	0	0	0	0	0	0	0	0	0	0	0	0	0	0	0	0	0	0	0	0	0	0	0	0	0	0	0	3	0	0	0	0	0	0	0	0	0	0	0	0	0	0	0	0	0	0	0	0	0	0	0	0	89.5								13.7	30.4		314		3.9		5.6		38	140	7.9	70	104
1	0	91.48	0	0	0	0	0	0	0	0	0	0	0	0	0	0	80	80	80	80	80	80			80	0		138	138	138	138	138	138			138	0		0	0	0	0	0	0	0	0	0	0	0	0	0	0	0	0	0	0	0	0	0	0	0	0	0	0	0	0	0	0	4	0	0	0	0	0	0	0	0	0	0	0	0	0	0	0	0	0	0	0	0	0	0	0	0	95.1								5.1	32.4		240		3.92		5.3		36	140	17.7	60	344
1	0	71.49	0	0	0	0	0	0	0	0	0	0	0	0	0	0	55	95	95	55	72.5	70	275.667	16.6032	73.9121	0.198328	50	116	154	154	116	139.5	144	273.667	16.5429	140.234	0.102699	75	1	1	0	0	1	1	0	0	1	0	0	0	0	0	0	0	0	0	0	0	0	0	0	1	0	0	0	0	0	0	3	1	0	1	1	0	1	1	1	0	0	0	0	0	0	0	0	0	0	0	0	0	0	0	0	91.8	0	0.1	2.3			0.6	6.6	11.1	32.3		283		4.07		3.66	0.337	33.2	131	7.4	68.9	117	64		8	6					13.2		13.5
1	0	71.26	0	0	0	0	0	0	0	0	0	0	0	0	0	0	66	66	66	66	66	66			66	0		128	128	128	128	128	128			128	0		1	0	0	0	0	1	1	0	1	0	0	0	0	1	0	0	0	0	0	0	0	0	0	1	0	0	0	0	0	0	3	1	0	1	1	0	1	1	1	0	0	0	0	1	0	0	0	0	0	0	0	0	0	0	0	91.7	0.1	0.2	3.8			0.4	4	8.5	30.8		198		4.07		4.4		44	139	5	75	105	151		14	5.4					12.5	8.6
1	0	79.09	0	0	0	0	0	0	0	0	0	0	0	0	0	0	78	68	78	68	72	70	28	5.2915	72.1295	0.0600069	33.3333	151	129	151	129	141	143	124	11.1355	141.293	0.0644831	66.6667	0	0	0	0	0	0	0	0	0	0	0	0	0	0	0	0	0	0	0	0	0	0	0	0	0	0	0	0	0	0	3	0	1	0	0	0	0	1	0	0	1	0	0	1	0	0	0	0	0	0	0	0	0	0	0	90.6	0	0.1	0.9			0.4	9.5	10.9	29.4		175		2.69		5.4	0.42	39	140	13.8	71	212	73		29	3.2	1.88	3.6855	1.01	5.55	7.9	4.8496	4.7
0	0	63.38	0	0	0	0	0	0	0	0	0	0	0	0	0	0	72	72	72	72	72	72			72	0		131	131	131	131	131	131			131	0		0	0	0	0	0	0	0	0	0	0	0	0	0	0	0	0	0	0	0	0	0	0	0	0	0	0	0	0	0	0	2	0	0	0	0	0	0	0	0	0	0	0	0	0	0	0	0	0	0	0	0	0	0	0	0	88.8								7.4	29.1		184		4.12		4.1		40	142	3.5	70	72									12
0	1	69.39	0	0	0	0	0	0	0	0	0	0	0	0	0	0	89	74	89	54	72.8125	74	69.3625	8.3284	73.2577	0.11075	56.25	153	127	153	110	125	121	124.4	11.1535	125.466	0.0863944	87.5	0	0	0	0	0	0	0	0	0	0	0	0	0	0	0	0	0	0	0	0	0	0	0	0	0	0	0	0	0	0	2	0	0	0	0	0	0	0	0	0	0	0	0	0	0	0	0	0	0	0	0	0	0	0	0
1	1	83.54	0	0	0	0	0	0	0	0	0	0	0	0	0	0	84	84	84	84	84	84			84	0		140	140	140	140	140	140			140	0		0	1	0	0	0	1	0	0	0	0	0	0	0	0	0	0	0	0	0	0	0	0	0	0	0	0	0	0	0	0	4	0	0	1	0	0	0	0	0	0	1	0	0	0	0	0	0	0	0	0	0	0	0	0	0																4.6		46	141	6.7	78	85	104		10	9.5	1.27			6.16		5.7
1	0	80.81	0	0	0	0	0	0	0	0	0	0	0	0	0	0	73	67	73	67	70.3333	71	9.3333	3.0551	70.3776	0.0354659	0	141	127	141	127	133.667	133	49.3333	7.0238	133.79	0.0429044	66.6667	0	0	0	0	0	0	0	0	0	0	0	0	0	0	0	0	0	0	0	0	0	0	0	0	0	0	0	0	0	0	4	0	0	0	0	0	0	0	0	0	0	0	0	0	0	0	0	0	0	0	0	0	0	0	0
0	0	72.5	0	0	0	0	0	0	0	0	0	0	0	0	0	0	78	73	82	72	76.25	75.5	21.5833	4.6458	76.3561	0.0527655	75	121	131	156	121	140.75	143	306.917	17.519	141.565	0.107793	50	0	0	0	0	0	0	0	0	0	0	0	0	0	0	0	0	0	0	0	0	0	0	0	0	0	0	0	0	0	0	3	0	0	0	0	0	0	0	0	0	0	0	0	0	0	0	0	0	0	0	0	0	0	0	0
0	1	68.37	0	0	0	0	0	0	0	0	0	0	0	0	0	0	82	82	82	82	82	82			82	0		117	117	117	117	117	117			117	0		0	0	0	0	0	0	0	0	0	0	0	0	0	0	0	0	0	0	0	0	0	0	0	0	0	0	0	0	0	0	2	0	0	0	0	0	0	0	0	0	0	0	0	0	0	0	0	0	0	0	0	0	0	0	0
1	0	69.31	0	0	0	0	0	0	0	0	0	0	0	0	0	0	80	70	80	70	76.2	79	23.2	4.8166	76.3217	0.0565372	60	143	134	143	127	134.8	134	36.7	6.0581	134.909	0.0401965	80	0	0	0	0	0	0	0	0	0	0	0	0	0	0	0	0	0	0	0	0	0	0	0	0	0	0	0	0	0	0	2	0	0	0	1	0	0	0	0	0	0	0	0	0	0	0	0	0	0	0	0	0	0	0	0	81.6								31.8	28.5		251		4.46		2.5		36	134	7.7	73	76	88		16	14.1					12.7	8.5	16
1	1	59.52	0	0	0	0	0	0	0	0	0	0	0	0	0	0	80	80	80	80	80	80			80	0		170	170	170	170	170	170			170	0		0	0	0	0	0	0	0	0	0	0	0	0	0	0	0	0	0	0	0	0	0	0	0	0	0	0	0	0	0	0	1	0	0	0	0	0	0	0	0	0	0	0	0	0	0	0	0	0	0	0	0	0	0	0	0	97.5								7.1	34.2		163		3.63		4.3		40	146	6	67	81	74	45	11	7.9	1.3	2.6691	2.28	5.54	12.4	5.8
1	1	75.37	0	0	0	0	0	0	0	0	0	0	0	0	0	0	68	56	82	56	72.5455	77	69.8727	8.359	72.9819	0.109862	54.5455	161	150	161	140	153.364	154	46.6545	6.8304	153.502	0.0424647	72.7273	0	0	0	0	0	0	0	0	0	0	0	0	0	0	0	0	0	0	0	0	0	0	0	0	0	0	0	0	0	0	3	0	0	0	0	0	0	0	0	0	0	0	0	0	0	0	0	0	0	0	0	0	0	0	0
1	0	71.23	0	0	0	0	0	0	0	0	0	0	0	0	0	0	84	70	87	64	76.75	76.5	64.7857	8.049	77.1184	0.0980992	87.5	153	127	153	104	129.875	130.5	313.268	17.6994	130.926	0.127478	87.5	0	0	0	0	0	0	0	0	0	0	0	0	0	0	0	0	0	0	0	0	0	0	0	0	0	0	0	0	0	0	3	0	0	0	0	0	1	0	0	0	0	0	0	0	0	0	0	0	0	0	0	0	0	0	0
1	0	82.82	0	0	0	0	0	0	0	0	0	0	0	0	0	0	48	48	48	48	48	48			48	0		135	135	135	135	135	135			135	0		0	0	0	0	0	0	0	0	0	0	0	0	0	0	0	0	0	0	0	0	0	0	0	0	0	0	0	0	0	0	4	0	0	0	0	0	0	0	0	0	0	0	0	0	0	0	0	0	0	0	0	0	0	0	0
0	0	72.97	0	0	0	0	0	0	0	0	0	0	0	0	0	0	76	74	99	74	83	76	193	13.8924	83.7715	0.136664	66.6667	153	142	198	142	164.333	153	880.333	29.6704	166.109	0.147419	66.6667	0	0	0	0	0	0	0	0	0	0	0	0	0	0	0	0	0	0	0	0	0	0	0	0	0	0	0	0	0	0	3	1	0	1	1	0	0	0	0	0	1	0	0	1	0	0	0	0	0	0	0	0	0	0	0
1	0	78.65	0	0	0	0	0	0	0	0	0	0	0	0	0	0	68	48	75	48	63.1111	67	68.8611	8.2983	63.5942	0.123967	77.7778	151	135	188	135	150.556	151	253.278	15.9147	151.301	0.0996611	77.7778	0	1	0	0	0	0	0	0	0	0	0	0	0	0	0	0	0	0	0	0	0	0	0	0	0	0	0	0	0	0	3	0	0	0	0	0	1	0	0	0	0	0	0	0	0	0	0	0	0	0	0	0	0	0	0
1	1	71.97	0	0	0	0	0	0	0	0	0	0	0	0	0	0	92	93	101	91	94.25	92.5	20.9167	4.5735	94.3332	0.0420238	50	162	152	188	152	164.25	158.5	268.25	16.3783	164.861	0.0863565	50	0	1	0	0	0	0	1	0	0	0	0	0	0	0	0	0	0	0	0	0	0	0	0	0	0	0	0	0	0	0	3	0	0	0	0	0	0	0	0	0	0	0	0	0	0	0	0	0	0	0	0	0	0	0	0
1	0	65.35	0	0	0	0	0	0	0	0	0	0	0	0	0	0	77	77	77	77	77	77			77	0		147	147	147	147	147	147			147	0		0	0	0	0	1	1	0	0	1	0	0	0	0	0	0	0	0	0	0	0	0	0	0	0	0	0	0	0	0	0	2	1	0	0	0	0	0	0	0	0	1	0	0	1	0	0	0	0	0	0	0	0	0	0	0	86.9	0	0.1	1.2			0.8	6.4	12.6	30.4		177		4.17		3.8	0.35	44	136	7.8	90	88	85		33	20.3	1.06	2.2582	1.03	3.77	12.7	8.1	15.3
1	0	82.19	1	0	0	0	0	0	0	2007-06-02	0	0	0	0	0	0	90	90	90	90	90	90			90	0		141	141	141	141	141	141			141	0		0	0	0	0	0	0	0	0	0	0	0	0	0	0	0	0	0	0	0	0	0	0	0	0	0	0	0	0	0	0	4	0	0	0	0	0	0	1	0	0	0	0	0	0	0	0	0	0	0	0	0	0	0	0	0	90.4	0.1	0.2	1.4			0.7	4.2	6.5	30.5		207		3.98		4.2		39	138	10.1	77	100	72		30	7.6					12.1		6.2
0	0	76.21	0	1	0	0	0	1	0	0	2010-03-29	0	0	0	2010-03-29	0	86	59	86	59	75.6667	82	212.333	14.5717	76.5963	0.157238	33.3333	158	140	158	140	149.333	150	81.3333	9.0185	149.515	0.0493096	66.6667	0	1	0	0	0	0	0	0	0	0	0	0	0	0	0	0	0	0	0	0	0	0	0	0	0	0	0	0	0	0	3	0	0	0	0	0	0	0	0	0	0	0	0	0	0	0	0	0	0	0	0	0	0	0	0	88.4								8.9	29.3		283		4.55		4.5		43	142	5.6	68	65
1	1	72.2	0	0	0	0	0	0	0	0	0	0	0	0	0	0	76	66	77	66	73.25	75	24.9167	4.9917	73.3774	0.0590158	25	166	116	166	116	146.75	152.5	468.917	21.6545	147.943	0.127791	75	0	0	0	0	0	0	0	0	0	0	0	0	0	0	0	0	0	0	0	0	0	0	0	0	0	0	0	0	0	0	3	1	0	0	0	0	1	0	0	0	0	0	0	0	0	0	0	0	0	0	0	0	0	0	0																4.2		40	133	3.6	76	71	69		18	14.4						6.1
0	1	74.66	0	0	0	0	0	0	0	0	0	0	0	0	0	0	76	55	98	55	69.7619	67	141.891	11.9118	70.7238	0.166634	66.6667	164	132	185	125	148.476	144	366.862	19.1536	149.648	0.125892	71.4286	0	0	0	0	0	0	0	0	0	0	0	0	0	0	0	0	0	0	0	0	0	0	0	0	0	0	0	0	0	0	3	0	0	1	1	0	0	0	0	0	0	0	0	0	0	0	0	0	0	0	0	0	0	0	0
1	0	78.19	0	0	0	0	0	0	0	0	0	0	0	0	0	0	62	63	69	62	64.6667	63	14.3333	3.7859	64.7405	0.0478022	66.6667	135	126	143	126	134.667	135	72.3333	8.5049	134.846	0.051566	66.6667	0	0	0	0	0	0	0	0	0	0	0	0	0	0	0	0	0	0	0	0	0	0	0	0	0	0	0	0	0	0	3	0	0	0	1	0	0	0	0	0	0	0	0	0	0	0	0	0	0	0	0	0	0	0	0																5.4			143	7.2		79
1	0	65.24	0	0	0	0	0	0	0	0	0	0	0	0	0	0	85	69	85	69	77	77	128	11.3137	77.4145	0.103896	50	141	148	148	141	144.5	144.5	24.5	4.9497	144.542	0.0242215	50	0	0	0	0	0	1	0	0	1	0	0	0	0	0	0	0	0	0	0	0	0	0	0	0	0	0	0	0	0	0	3	0	0	1	0	0	0	0	1	0	0	0	0	0	0	0	0	0	0	0	0	0	0	0	0	85.6								8	29.3		321		4.51		4.2	0.43	46	137	4.1	75	71					2.21			5.8		7.4
1	1	82.52	0	0	0	0	0	0	0	0	0	0	0	0	0	0	75	56	80	56	70.3333	75	160.333	12.6623	71.0891	0.146996	66.6667	150	125	150	125	138.333	140	158.333	12.5831	138.714	0.07427	66.6667	0	0	0	0	0	0	1	0	0	0	0	0	0	0	0	0	0	0	0	0	0	0	0	0	0	0	0	0	0	0	4	1	0	0	1	0	0	1	0	0	1	0	0	1	0	0	0	0	0	0	0	0	0	0	0	97.9	0	0.2	1.7			0.6	9.2	11.7	33.9		245		3.69		4.6		40	137	7	72	101	46		14	8.7	1.77	3.1382	1.48	4.39	12.5	8
1	1	75.62	0	0	0	0	0	0	0	0	0	0	0	0	0	0	57	95	95	57	76	76	722	26.8701	78.339	0.25	50	159	172	172	159	165.5	165.5	84.5	9.1924	165.628	0.0392749	50	1	1	0	0	0	1	1	0	0	0	0	0	0	0	1	0	0	0	0	0	0	0	0	0	0	0	1	0	0	0	3	0	0	1	0	0	1	0	1	0	0	0	0	0	0	0	0	0	0	0	0	0	0	0	0	98.5	0	0.2	2			0.7	5.2	8.1	34.2		259		3.46		3.8		38	141	11	66	178	70		13	3.5					11.8		5.2
0	0	69.73	0	0	0	0	0	0	0	0	0	0	0	0	0	0	68	69	69	68	68.5	68.5	0.5	0.7071	68.5018	0.00729927	0	140	139	140	139	139.5	139.5	0.5	0.7071	139.501	0.00358423	0	0	1	0	0	0	0	1	0	0	0	0	0	0	0	0	0	0	0	0	0	0	0	0	0	0	0	0	0	0	0	2	1	0	0	1	0	0	0	0	0	0	0	0	0	0	0	0	0	0	0	0	0	0	0	0
1	1	70.54	0	0	0	0	0	0	0	0	0	0	0	0	0	0	71	77	84	70	74.125	72.5	24.9821	4.9982	74.2723	0.0630745	37.5	163	189	189	134	154.625	152.5	337.125	18.361	155.576	0.111076	75	0	0	0	0	0	0	0	0	0	0	0	0	0	0	0	0	0	0	0	0	0	0	0	0	0	0	0	0	0	0	3	1	0	1	0	0	0	0	0	0	0	0	0	0	0	0	0	0	0	0	0	0	0	0	0	88								6.2	29.8		254		3.24	0.286
1	0	75.96	0	0	0	0	0	0	0	0	0	0	0	0	0	0	80	80	80	80	80	80			80	0		151	151	151	151	151	151			151	0		0	0	0	0	0	0	1	0	0	0	0	0	0	0	0	0	0	0	0	0	0	0	0	0	0	0	0	0	0	0	3	0	0	0	0	0	0	0	0	0	0	0	0	0	0	0	0	0	0	0	0	0	0	0	0
1	0	78.68	0	0	0	0	0	0	0	0	0	0	0	0	0	0	106	74	116	67	82.5238	77	178.162	13.3477	83.5455	0.157846	61.9048	219	147	219	129	160.619	150	816.248	28.57	163.021	0.173588	66.6667	0	0	0	0	0	0	0	0	0	0	0	0	0	0	0	0	0	0	0	0	0	0	0	0	0	0	0	0	0	0	3	0	0	0	0	0	0	0	0	0	0	0	0	0	0	0	0	0	0	0	0	0	0	0	0
0	0	56.5	0	0	0	0	0	0	0	0	0	0	0	0	0	0	56	58	81	55	65.4545	66	58.0727	7.6205	65.8566	0.111007	63.6364	112	138	151	103	126.727	124	318.218	17.8387	127.864	0.134213	63.6364	0	0	0	0	0	1	0	0	0	0	0	0	0	0	0	0	0	0	0	0	0	0	0	0	0	0	0	0	0	0	1	0	0	0	0	0	1	0	0	0	0	0	0	0	0	0	0	0	0	0	0	0	0	0	0
1	0	70.25	0	0	0	0	0	0	0	0	0	0	0	0	0	0	59	59	59	59	59	59			59	0		110	110	110	110	110	110			110	0		1	0	0	0	0	1	0	0	0	0	0	0	0	1	1	0	0	0	0	0	0	0	0	0	0	0	0	0	0	0	3	0	0	1	1	0	0	0	0	0	0	0	0	1	0	0	0	0	0	0	0	0	0	0	0
1	0	87.97	0	1	0	0	0	1	0	0	2002-08-02	0	0	0	2002-08-02	0	63	67	68	50	58.2308	57	40.6923	6.3791	58.5524	0.10525	15.3846	141	160	162	114	134.769	140	252.692	15.8963	135.632	0.113325	38.4615	0	0	0	0	0	0	1	0	0	0	0	0	0	0	0	0	0	0	0	0	0	0	0	0	1	0	0	0	0	0	6	0	0	1	0	0	0	0	0	0	0	0	0	1	0	0	0	0	0	0	0	0	0	0	0	70.7								4.9	23		255		4.09	0.289
1	1	82.93	0	1	0	0	0	1	0	0	2007-08-14	0	0	0	2007-08-14	0	74	75	78	64	72.25	74.5	25.6429	5.0639	72.4051	0.0655616	62.5	148	137	153	134	142.25	141	39.0714	6.2507	142.37	0.0411037	62.5	0	0	0	0	0	0	0	0	0	0	0	0	0	0	0	0	0	0	0	0	0	0	0	0	0	0	0	0	0	0	4	0	0	0	0	0	0	0	0	0	0	0	0	0	0	0	0	0	0	0	0	0	0	0	0
1	1	56.38	0	0	0	0	0	0	0	0	0	0	0	0	0	0	73	83	83	73	78	78	50	7.0711	78.1601	0.0641026	50	121	161	161	121	141	141	800	28.2843	142.411	0.141844	50	1	1	0	0	0	0	0	0	1	0	0	0	0	0	0	0	0	0	0	0	0	0	0	1	0	0	0	0	0	0	1	0	0	0	1	0	0	1	0	0	1	0	0	0	0	0	0	0	0	0	0	0	0	0	0	91.3	0	0.2	2.3			0.7	3.8	6.8	31.5		245		3.89		4.5		34	142	4.2	65	59	118	36	16	18.1	3.32	0.8609	0.86	3.23	12.3		6.8
1	1	77.1	0	0	0	0	0	0	0	0	0	0	0	0	0	0	66	49	91	47	66.25	67	190.023	13.7849	67.5518	0.199215	83.3333	148	141	216	123	164.167	161.5	726.333	26.9506	166.182	0.157177	83.3333	0	1	0	0	0	0	0	0	0	0	0	0	0	0	0	0	0	0	0	0	0	0	0	0	0	0	0	0	0	0	3	0	0	1	0	0	0	0	0	0	0	0	0	0	0	0	0	0	0	0	0	0	0	0	0	90.3								7.4	29.9		256		4.62		5.4		38	130	6.7	69	117
0	1	68.52	0	0	0	0	0	0	0	0	0	0	0	0	0	0	69	78	86	69	76.9	76.5	32.9889	5.7436	77.0928	0.0708563	70	131	143	154	120	135.1	132	136.767	11.6947	135.555	0.0821213	60	0	0	0	0	0	1	0	0	0	0	0	0	0	0	0	0	0	0	0	0	0	0	0	0	0	0	0	0	0	0	2	0	0	1	0	0	0	0	0	0	0	0	0	0	0	0	0	0	0	0	0	0	0	0	0
1	1	81.71	0	0	0	0	0	0	0	0	0	0	0	0	0	0	57	50	78	50	61.6667	57	212.333	14.5717	62.8039	0.192936	66.6667	125	100	125	100	113.667	116	160.333	12.6623	114.136	0.0909564	66.6667	1	0	1	0	0	0	0	0	1	0	0	0	0	0	0	0	0	0	0	0	0	0	0	1	0	0	0	0	0	0	4	1	0	1	0	0	0	1	0	0	0	0	0	1	0	0	0	0	0	0	0	0	0	0	0	89								7.3	29.9		169		5.17		4		42	141	4.2	79	78	59		75	20.2					15.5
0	0	55.86	0	0	0	0	0	0	0	0	0	0	0	0	0	0	68	68	68	68	68	68			68	0		123	123	123	123	123	123			123	0		1	0	0	0	0	1	1	0	1	0	0	0	0	0	0	0	0	0	0	0	0	0	0	1	1	0	0	0	0	0	3	0	0	0	1	0	1	1	0	0	0	0	0	0	0	0	0	0	0	0	0	0	0	0	0																4.7		42	143	8	77	72					1.02			3.47
1	0	75.84	0	1	0	0	0	0	0	0	2012-06-22	0	0	0	0	0	87	87	87	87	87	87			87	0		147	147	147	147	147	147			147	0		0	0	0	0	0	1	0	0	1	0	0	0	1	0	0	0	0	0	0	0	0	0	0	0	0	0	0	0	0	0	3	1	0	1	0	0	0	0	0	0	1	0	0	1	0	0	0	0	0	0	0	0	0	0	0	72.7	0	0.2	1.6			0.3	3.2	5.3	23.7		170		4.56		3.9		42	138	6.9	73	88	82		79	4.8					10.8		9.3
0	0	80.81	0	0	0	0	0	0	0	0	0	0	0	0	0	0	73	75	85	60	73.3636	73	59.0545	7.6847	73.7286	0.0998733	81.8182	146	189	189	129	151.636	149	222.255	14.9082	152.301	0.0937401	72.7273	0	0	0	0	0	0	0	0	0	0	0	0	0	0	0	0	0	0	0	0	0	0	0	0	0	0	0	0	0	0	4	0	0	0	0	0	0	0	0	0	0	0	0	0	0	0	0	0	0	0	0	0	0	0	0
1	0	83.06	0	0	0	0	0	0	0	0	0	0	0	0	0	0	71	71	71	71	71	71			71	0		137	137	137	137	137	137			137	0		1	0	1	0	0	0	1	0	0	0	0	0	0	0	1	0	0	0	0	0	0	0	0	0	0	0	0	0	0	0	4	0	0	0	1	1	0	0	0	0	0	0	0	0	0	0	0	0	0	0	0	0	0	0	0	88.5	0	0.1	1.3			0.4	2.8	3.9	33.4		187		4.04		3.4		32	137	7.7	70	93	201	40	10	45.2	0.78	1.8255	1.15	3.33	11.7	5.2489	8.8
1	1	81.04	0	0	0	0	0	0	0	0	0	0	0	0	0	0	68	69	69	61	66	68	19	4.3589	66.0959	0.0539246	66.6667	137	134	137	123	131.333	134	54.3333	7.3711	131.471	0.0458261	66.6667	0	0	0	0	0	0	0	0	0	0	0	0	0	0	0	0	0	0	0	0	0	0	0	0	0	0	0	0	0	0	4	0	0	0	0	0	0	0	0	0	1	0	0	1	0	0	0	0	0	0	0	0	0	0	0																		46			73
1	0	78.32	0	0	0	0	0	0	0	0	0	0	0	0	0	0	66	73	73	61	66.4	66	26.3	5.1284	66.5582	0.0690804	40	149	167	167	111	136.4	139	540.8	23.2551	137.977	0.152493	80	0	0	0	0	0	0	0	0	0	0	0	0	0	0	0	0	0	0	0	0	0	0	0	0	0	0	0	0	0	0	3	0	0	0	0	0	0	1	0	0	1	0	0	1	0	0	0	0	0	0	0	0	0	0	0
1	0	57.87	1	0	0	0	0	0	0	2014-10-06	0	0	0	0	0	0	81	77	81	66	73.8571	75	26.8095	5.1778	74.0125	0.0649051	57.1429	123	138	138	102	123	123	138	11.7473	123.48	0.0884221	85.7143	0	0	0	0	0	0	0	0	0	0	0	0	0	0	0	0	0	0	0	0	0	0	0	0	0	0	0	0	0	0	1	0	0	0	0	0	0	0	0	0	0	0	0	0	0	0	0	0	0	0	0	0	0	0	0
1	0	88.53	0	0	0	0	0	0	0	0	0	0	0	0	0	0	90	68	90	68	79	79	242	15.5563	79.7621	0.139241	50	150	122	150	122	136	136	392	19.799	136.719	0.102941	50	0	0	0	0	0	0	0	0	0	0	0	0	0	0	0	0	0	0	0	0	0	0	0	0	0	0	0	0	0	0	4	0	0	0	0	0	0	0	0	0	0	0	0	0	0	0	0	0	0	0	0	0	0	0	0	99.7								5	33		154		3.45		3.5		40	142	5.6	75	79
0	0	70.05	0	0	0	0	0	0	0	0	0	0	0	0	0	0	60	60	60	60	60	60			60	0		107	107	107	107	107	107			107	0		0	0	0	0	0	0	1	0	0	0	0	0	0	0	0	0	0	0	0	0	0	0	0	0	0	0	1	0	0	0	3	0	0	0	0	0	0	0	0	0	0	0	0	0	0	0	0	0	0	0	0	0	0	0	0
1	0	83.29	0	0	0	0	1	0	0	0	0	0	0	2003-08-13	0	0	80	69	81	55	73.5714	75	52.2637	7.2294	73.9005	0.0946888	57.1429	150	136	167	116	139.714	139.5	256.989	16.0309	140.566	0.110567	85.7143	0	0	0	0	0	0	0	0	0	0	0	0	0	0	0	0	0	0	0	0	0	0	0	0	1	0	0	0	0	0	6	0	0	0	0	0	0	0	0	0	0	0	0	0	0	0	0	0	0	0	0	0	0	0	0
0	0	66.78	0	0	0	0	0	0	0	0	0	0	0	0	0	0	74	70	89	70	80.1538	82	35.4744	5.956	80.3579	0.0713924	61.5385	112	102	131	102	118.462	117	58.9359	7.677	118.691	0.0622632	69.2308	0	1	0	0	0	0	0	0	0	0	0	0	0	0	0	0	0	0	0	0	0	0	0	0	0	0	0	0	0	0	2	0	0	0	0	0	0	0	0	0	0	0	0	0	0	0	0	0	0	0	0	0	0	0	0																4.03		40.6	138.5	7.8	74	91											5.1
1	1	76.52	0	0	0	0	0	0	0	0	0	0	0	0	0	0	57	69	73	57	64.4615	63	35.1026	5.9247	64.7124	0.0883055	53.8462	145	125	160	124	137.615	132	125.09	11.1844	138.034	0.0780841	76.9231	0	1	1	0	0	1	1	0	0	0	0	0	1	0	0	0	0	0	0	0	0	0	0	0	0	0	0	0	0	0	4	0	0	1	0	0	0	0	0	0	0	0	0	0	0	0	0	0	0	0	0	0	0	0	0
1	0	72.46	0	0	0	0	0	0	0	0	0	0	0	0	0	0	60	60	60	60	60	60			60	0		120	120	120	120	120	120			120	0		0	1	0	0	0	0	0	0	0	0	0	0	0	0	0	0	0	0	0	0	0	0	0	0	0	0	0	0	0	0	3	0	0	1	1	1	1	0	1	0	0	0	0	0	0	0	0	0	0	0	0	0	0	0	0	91.6								5.8	30.8		170		3.76		5.6		42	144	9.1	73	114										8.2
0	0	55.28	0	0	0	0	0	0	0	0	0	0	0	0	0	0	89	88	89	74	83.6667	88	70.3333	8.3865	83.9464	0.0818432	66.6667	164	144	164	144	151	145	127	11.2694	151.28	0.0609367	33.3333	0	0	0	0	0	0	0	0	0	0	0	0	0	0	0	0	0	0	0	0	0	0	0	0	0	0	0	0	0	0	1	1	0	0	0	0	0	0	0	0	0	0	0	0	0	0	0	0	0	0	0	0	0	0	0																4.8		38	137	3.7	67	57	69		13	6.3	0.49			4.98		11.1	7.6
0	0	54.61	0	0	0	0	0	0	0	0	0	0	0	0	0	0	71	71	71	71	71	71			71	0		114	114	114	114	114	114			114	0		0	0	0	0	0	0	0	0	0	0	0	0	0	0	0	0	0	0	0	0	0	0	0	0	0	0	0	0	0	0	1	0	0	0	0	0	0	0	0	0	0	0	0	0	0	0	0	0	0	0	0	0	0	0	0																4.1		49	141	3.9	77	55										8.6
0	0	70.96	0	0	1	0	0	0	0	0	0	2019-10-02	0	0	0	0	61	61	61	61	61	61			61	0		150	150	150	150	150	150			150	0		0	0	0	0	0	0	0	0	0	0	0	0	0	0	0	0	0	0	0	0	0	0	0	0	0	0	0	0	0	0	3	0	0	1	0	0	0	0	0	0	0	0	0	0	0	0	0	0	0	0	0	0	0	0	0	85.5								11.2	27.9		332		3.63		4		45	146	6.9	85	127
1	0	88.35	0	1	0	0	0	1	0	0	2005-01-27	0	0	0	2005-01-27	0	63	63	63	63	63	63			63	0		149	149	149	149	149	149			149	0		0	0	0	0	0	0	0	0	0	0	0	0	0	0	0	0	0	0	0	0	0	0	0	0	0	0	0	0	0	0	4	0	0	0	0	0	0	0	0	0	0	0	0	0	0	0	0	0	0	0	0	0	0	0	0
1	0	69.69	0	0	0	0	0	0	0	0	0	0	0	0	0	0	78	78	78	78	78	78			78	0		176	176	176	176	176	176			176	0		0	0	0	0	0	0	0	0	0	0	0	0	0	0	0	0	0	0	0	0	0	0	0	0	0	0	0	0	0	0	2	0	0	0	0	0	0	0	0	0	0	0	0	0	0	0	0	0	0	0	0	0	0	0	0
1	1	74.14	0	0	0	0	0	0	0	0	0	0	0	0	0	0	58	65	92	50	66.2222	59	217.444	14.746	67.6658	0.209939	88.8889	133	188	223	117	162.111	166	1224.36	34.9909	165.434	0.203501	88.8889	0	0	0	0	0	0	0	0	0	0	0	0	0	0	0	0	0	0	0	0	0	0	0	0	0	0	0	0	0	0	3	0	0	1	0	0	0	0	0	0	0	0	0	0	0	0	0	0	0	0	0	0	0	0	0	92.1								18	31		373		3.71		4.7	0.225	40	143	9.4	71	128					1.54	3.26	1.28	5.24		6.97
1	1	79.48	0	0	0	0	0	0	0	0	0	0	0	0	0	0	79	75	79	67	74.8333	76	21.7667	4.6655	74.9544	0.0569128	66.6667	136	146	158	136	148	147	65.6	8.0994	148.185	0.0499574	50	0	0	0	0	0	0	0	0	0	0	0	0	0	0	0	0	0	0	0	0	0	0	0	0	0	0	0	0	0	0	3	0	0	0	0	0	0	0	1	0	0	0	0	0	0	0	0	0	0	0	0	0	0	0	0
1	1	71.61	0	0	0	0	0	0	0	0	0	0	0	0	0	0	75	78	78	75	76.5	76.5	4.5	2.1213	76.5147	0.0196078	0	145	140	145	140	142.5	142.5	12.5	3.5355	142.522	0.0175439	50	0	0	0	0	0	0	0	0	0	0	0	0	0	0	0	0	0	0	0	0	0	0	0	0	0	0	0	0	0	0	3	0	0	0	1	0	0	0	0	0	0	0	0	0	0	0	0	0	0	0	0	0	0	0	0
1	1	63.46	0	0	0	0	0	0	0	0	0	0	0	0	0	0	61	65	67	61	64.75	65.5	6.9167	2.63	64.79	0.0351754	25	131	141	151	131	142.75	144.5	78.9167	8.8835	142.957	0.0538938	50	0	0	0	0	1	0	0	0	0	0	0	0	0	0	0	0	0	0	0	0	0	0	0	0	0	0	0	0	0	0	2	1	0	1	0	0	1	0	0	0	0	0	0	0	0	0	0	0	0	0	0	0	0	0	0																4.6			143	7		106					0.87			5.21		8.2
0	0	55.3	0	0	0	0	0	0	0	0	0	0	0	0	0	0	91	85	91	85	88	88	18	4.2426	88.0511	0.0340909	50	155	134	155	134	144.5	144.5	220.5	14.8492	144.881	0.0726644	50	0	0	0	0	0	0	0	0	0	0	0	0	0	0	0	0	0	0	0	0	0	0	0	0	0	0	0	0	0	0	1	0	0	0	0	0	0	0	0	0	0	0	0	0	0	0	0	0	0	0	0	0	0	0	0
0	0	54.58	0	0	0	0	0	0	0	0	0	0	0	0	0	0	62	70	80	62	73	75	76	8.7178	73.3894	0.103422	50	106	110	120	106	111.5	110	35.6667	5.9722	111.62	0.046386	50	0	0	0	0	0	0	1	0	0	0	0	0	0	0	0	0	0	0	0	0	0	0	0	0	0	0	0	0	0	0	1	0	0	0	1	0	0	0	0	0	0	0	0	0	0	0	0	0	0	0	0	0	0	0	0	85.1								4.4	29.4		219		4.59		4.1	0.44	43	143	5.3	73	62	77		15	10.7	0.93	3.66	1.51	5.3	13.5		5.1
1	0	81.13	0	0	0	0	0	0	0	0	0	0	0	0	0	0	49	49	49	49	49	49			49	0		127	127	127	127	127	127			127	0		0	0	0	0	0	0	0	0	0	0	0	0	1	0	0	0	0	0	0	0	0	0	0	0	0	0	0	0	0	0	4	0	0	0	0	0	0	0	0	0	1	0	0	0	0	0	0	0	0	0	0	0	0	0	0	89.5	0	0	1.4			0.5	9.7	11.6	31.6		206		3.13		3.5		33	135	4.7	61	89	94		16	5.2					9.9		7.2
0	0	53.96	0	0	0	0	0	0	0	0	0	0	0	0	0	0	82	78	86	72	78.4444	78	26.0278	5.1017	78.5918	0.0613169	66.6667	131	146	198	131	155.778	152	348.444	18.6667	156.769	0.112976	77.7778	0	0	0	0	0	0	0	0	0	0	0	0	0	0	0	0	0	0	0	0	0	0	0	0	0	0	0	0	0	0	1	0	0	0	0	0	0	0	0	0	0	0	0	0	0	0	0	0	0	0	0	0	0	0	0
0	0	54.03	0	0	0	0	0	0	0	0	0	0	0	0	0	0	70	70	80	70	73.2941	70	21.9706	4.6873	73.435	0.0620422	58.8235	103	130	140	103	119	120	92	9.5917	119.363	0.0781956	76.4706	0	0	0	0	0	0	0	0	0	0	0	0	0	0	0	0	0	0	0	0	0	0	0	0	0	0	0	0	0	0	1	0	0	0	0	0	0	0	0	0	0	0	0	0	0	0	0	0	0	0	0	0	0	0	0	87.3	0	0.2	1.8			0.2	3	5.4	29.1		228		4.48		4.5		44	140	5.4	72	56	73		17	9	0.42	2.0591	2.61	4.86	13.1	4.9	6.2
0	0	54.66	0	0	0	0	0	0	0	0	0	0	0	0	0	0	50	50	50	50	50	50	0	0	50	0	0	103	101	103	101	102	102	2	1.4142	102.005	0.00980392	0	0	0	0	0	0	0	1	0	0	0	0	0	0	0	0	0	0	0	0	0	0	0	0	0	0	0	0	0	0	0	1	0	0	0	0	0	0	0	0	0	0	0	0	0	0	0	0	0	0	0	0	0	0	0	0
0	0	52.72	0	0	0	0	0	0	0	0	0	0	0	0	0	0	63	63	63	63	63	63			63	0		100	100	100	100	100	100			100	0		0	0	0	0	0	0	0	0	0	0	0	0	0	0	0	0	0	0	0	0	0	0	0	0	0	0	0	0	0	0	1	0	0	0	0	0	0	0	0	0	0	0	0	0	0	0	0	0	0	0	0	0	0	0	0
0	0	52.11	0	0	0	0	0	0	0	0	0	0	0	0	0	0	94	90	94	90	92	92	8	2.8284	92.0217	0.0217391	0	143	137	143	137	140	140	18	4.2426	140.032	0.0214286	50	0	0	0	0	0	0	0	0	0	0	0	0	0	0	0	0	0	0	0	0	0	0	0	0	0	0	0	0	0	0	1	0	0	0	0	0	0	0	0	0	1	0	0	1	0	0	0	0	0	0	0	0	0	0	0																3.4		40	141	5.7	74	62	34		23	10	0.66	3.13	2.16	5.59		5.1
0	0	52.99	0	0	0	0	0	0	0	0	0	0	0	0	0	0	73	73	73	73	73	73			73	0		118	118	118	118	118	118			118	0		0	0	0	0	0	0	0	0	0	0	0	0	0	0	0	0	0	0	0	0	0	0	0	0	0	0	0	0	0	0	1	0	0	0	0	0	0	0	0	0	0	0	0	0	0	0	0	0	0	0	0	0	0	0	0
0	1	52.83	0	0	0	0	0	0	0	0	0	0	0	0	0	0	73	65	80	65	72.6667	73	56.3333	7.5056	72.9246	0.0843338	66.6667	128	131	131	125	128	128	9	3	128.023	0.0191366	33.3333	0	0	0	0	0	0	0	0	0	0	0	0	0	0	0	0	0	0	0	0	0	0	0	0	0	0	0	0	0	0	1	0	0	0	0	0	0	0	0	0	0	0	0	0	0	0	0	0	0	0	0	0	0	0	0
1	1	67.01	0	0	0	0	0	0	0	0	0	0	0	0	0	0	90	90	90	90	90	90			90	0		166	166	166	166	166	166			166	0		0	0	0	0	0	0	0	0	0	0	0	0	0	0	0	0	0	0	0	0	0	0	0	0	0	0	0	0	0	0	2	1	1	1	1	0	0	0	0	0	1	0	0	1	0	0	0	0	0	0	0	0	0	0	0
0	1	51.97	0	0	0	0	0	0	0	0	0	0	0	0	0	0	86	81	86	79	82.2	82	6.7	2.5884	82.2326	0.0281651	20	116	128	153	116	134	134	186.5	13.6565	134.556	0.0911548	80	0	0	0	0	0	0	0	0	0	0	0	0	0	0	0	0	0	0	0	0	0	0	0	0	0	0	0	0	0	0	1	0	0	0	0	0	0	0	0	0	0	0	0	0	0	0	0	0	0	0	0	0	0	0	0																4.6			141	5.7		100										5.5
0	1	54.91	0	0	0	0	0	0	0	0	0	0	0	0	0	0	98	98	98	98	98	98			98	0		166	166	166	166	166	166			166	0		0	0	0	0	0	0	0	0	0	0	0	0	0	0	0	0	0	0	0	0	0	0	0	0	0	0	0	0	0	0	1	1	0	0	0	0	0	0	0	0	1	0	0	1	0	0	0	0	0	0	0	0	0	0	0
0	0	51.27	0	0	0	0	0	0	0	0	0	0	0	0	0	0	68	86	87	64	74.8182	75	68.5636	8.2803	75.2336	0.105522	54.5455	104	122	124	97	112.091	113	64.0909	8.0057	112.35	0.0680975	54.5455	0	0	0	0	0	0	0	0	0	0	0	0	0	0	0	0	0	0	0	0	0	0	0	0	0	0	0	0	0	0	1	0	0	0	0	0	0	1	0	0	0	0	0	0	0	0	0	0	0	0	0	0	0	0	0	93.5	0	0	1.9			0.5	4.2	6.7	32.3		302		3.97		4.2	0.27	45	140	3.3	75	58	60		9	12.1					12.8		5.3
0	0	51.34	0	0	0	0	0	0	0	0	0	0	0	0	0	0	82	69	82	63	71.1	69.5	44.3222	6.6575	71.38	0.0888306	40	139	120	145	110	126.7	127	106.456	10.3177	127.078	0.0772554	60	0	0	0	0	0	0	0	0	0	0	0	0	0	0	0	0	0	0	0	0	0	0	0	0	0	0	0	0	0	0	1	0	0	0	0	0	0	0	0	0	0	0	0	0	0	0	0	0	0	0	0	0	0	0	0																4.7			142	5.1		79
0	0	51.73	0	0	0	0	0	0	0	0	0	0	0	0	0	0	77	82	82	77	79.5	79.5	12.5	3.5355	79.5393	0.0314465	50	123	138	138	123	130.5	130.5	112.5	10.6066	130.715	0.0574713	50	0	0	0	0	0	0	0	0	0	0	0	0	0	0	0	0	0	0	0	0	0	0	0	0	0	0	0	0	0	0	1	0	0	0	1	0	0	0	0	0	0	0	0	0	0	0	0	0	0	0	0	0	0	0	0																		42			71		116		34	9	1.09			5.52
0	1	51.27	0	0	0	0	0	0	0	0	0	0	0	0	0	0	82	80	85	80	82.75	83	4.9167	2.2174	82.7723	0.0232059	0	135	124	145	124	135.25	136	74.9167	8.6554	135.458	0.055422	75	0	0	0	0	0	0	0	0	0	0	0	0	0	0	0	0	0	0	0	0	0	0	0	0	0	0	0	0	0	0	1	0	0	0	0	0	0	0	0	0	0	0	0	0	0	0	0	0	0	0	0	0	0	0	0	89	0	0.2	2.8			0.4	2.3	5.8	30.5		131		5.41		4		42	144	8.6	71	85	106	88	142	31.2	1.51	2.6836	1.36	4.73	16.5		7.5
0	0	50.17	0	0	0	0	0	0	0	0	0	0	0	0	0	0	61	61	61	61	61	61			61	0		109	109	109	109	109	109			109	0		0	0	0	0	0	0	0	0	0	0	0	0	0	0	0	0	0	0	0	0	0	0	0	0	0	0	0	0	0	0	1	0	0	0	0	0	0	0	0	0	0	0	0	0	0	0	0	0	0	0	0	0	0	0	0
0	0	75.15	0	0	0	0	0	0	0	0	0	0	0	0	0	0	77	77	77	77	77	77			77	0		163	163	163	163	163	163			163	0		0	1	0	0	0	0	0	0	0	0	0	0	0	0	0	0	0	0	0	0	0	0	0	0	0	0	0	0	0	0	3	0	0	0	1	0	1	0	0	0	0	0	0	0	0	0	0	0	0	0	0	0	0	0	0	65.5								9.8	21.5		267		4.65		3.4		37	138	9.4	74	105	87		9	7					10.4		6.5
1	1	87.1	0	0	0	0	1	0	0	0	0	0	0	2003-05-20	0	0	60	60	60	60	60	60			60	0		151	151	151	151	151	151			151	0		0	0	0	0	0	0	0	0	0	0	0	0	0	0	0	0	0	0	0	0	0	0	0	0	0	0	0	0	0	0	4	0	0	0	0	0	0	0	1	0	0	0	0	0	0	0	0	0	0	0	0	0	0	0	0	92.2	0.07	0.13	1.34			0.74	4.42	7.8	31.6		8		2.86		3.8		38	138	9.1	80	121	67	167	18	6.5					9
1	1	79.27	0	0	0	0	0	0	0	0	0	0	0	0	0	0	89	72	89	72	80.5	80.5	144.5	12.0208	80.9475	0.10559	50	167	151	167	151	159	159	128	11.3137	159.201	0.0503145	50	1	1	0	0	0	0	0	0	1	0	0	0	0	0	0	0	0	0	0	0	0	0	0	1	0	0	0	0	0	0	3	1	0	0	1	1	0	1	0	0	0	0	0	0	0	0	0	0	0	0	0	0	0	0	0	93	0	0	1.9			0.5	11.8	14.2	30.7		203		5.16		4.4		38	146	8.7	69	122	74		9	9.1					15.8	5.2	5.5
0	0	63.46	0	0	0	0	0	0	0	0	0	0	0	0	0	0	74	67	74	63	69	69.5	24.6667	4.9666	69.1339	0.0623357	75	151	139	159	134	145.75	145	128.917	11.3541	146.081	0.0674647	75	0	0	0	0	0	0	1	0	0	0	0	0	0	0	0	0	0	0	0	0	0	0	0	0	0	0	0	0	0	0	2	0	0	0	0	0	0	0	0	0	0	0	0	0	0	0	0	0	0	0	0	0	0	0	0	90.4								6.1	30.7		180		4.3		4.3		44	141	5.6	85	77
1	0	82.55	0	0	0	0	0	0	0	0	0	0	0	0	0	0	86	76	92	76	82.375	82.5	29.9821	5.4756	82.5341	0.0621785	62.5	163	161	183	155	162.5	160.5	78.5714	8.8641	162.711	0.051025	62.5	0	0	0	0	0	0	0	0	0	0	0	0	0	0	0	0	0	0	0	0	0	0	0	0	0	0	0	0	0	0	4	0	0	0	0	0	0	0	0	0	0	0	0	0	0	0	0	0	0	0	0	0	0	0	0
1	1	68.13	0	0	0	0	0	0	0	0	0	0	0	0	0	0	80	66	84	58	72.3636	73	58.4545	7.6456	72.7299	0.100738	54.5455	180	115	180	113	136.818	132	503.164	22.4313	138.48	0.15632	81.8182	0	0	0	0	0	0	0	0	0	0	0	0	0	0	0	0	0	0	0	0	0	0	0	0	0	0	0	0	0	0	2	0	0	1	1	0	0	0	1	0	0	0	0	0	0	0	0	0	0	0	0	0	0	0	0
1	0	74.23	0	0	0	0	0	0	0	0	0	0	0	0	0	0	62	54	70	54	60.5385	61	20.4359	4.5206	60.6941	0.0717438	38.4615	122	115	230	106	134.846	124	968.308	31.1176	138.121	0.221711	84.6154	0	0	0	0	0	0	0	0	0	0	0	0	0	0	0	0	0	0	0	0	0	0	0	0	0	0	0	0	0	0	3	0	0	1	0	0	0	0	0	0	0	0	0	0	0	0	0	0	0	0	0	0	0	0	0																5.61			139	5.8		74					1.58	3.4318	1.09	5.24		4.46
0	0	61.3	0	0	0	0	0	0	0	0	0	0	0	0	0	0	82	65	82	65	74.8462	74	22.9744	4.7932	74.9877	0.0615278	61.5385	137	116	160	116	134.308	137	137.397	11.7217	134.779	0.0838508	69.2308	0	0	0	0	0	0	0	0	0	0	0	0	0	0	0	0	0	0	0	0	0	0	0	0	0	0	0	0	0	0	2	0	0	1	0	0	0	0	0	0	0	0	0	0	0	0	0	0	0	0	0	0	0	0	0
1	0	79.49	0	0	0	0	0	0	0	0	0	0	0	0	0	0	69	69	69	69	69	69			69	0		117	117	117	117	117	117			117	0		0	0	0	0	0	0	0	0	0	0	0	0	0	0	0	0	0	0	0	0	0	0	0	0	0	0	0	0	0	0	3	0	0	0	0	0	0	0	0	0	1	0	0	1	0	0	0	0	0	0	0	0	0	0	0	94.4								7.3	32.3		126		3.7		4.7	0.52	47	140	6.9	86	88	89		7	8.3	0.48	3.1318	1.67	5.02	12		5.9
1	0	87.11	0	0	0	0	0	0	0	0	0	0	0	0	0	0	73	65	90	58	69.6667	65.5	85.697	9.2573	70.2282	0.127222	75	137	140	164	114	138.583	141.5	278.447	16.6867	139.501	0.115283	83.3333	0	0	0	0	0	0	0	0	0	0	0	0	0	0	0	0	0	0	0	0	0	0	0	0	0	0	0	0	0	0	4	0	0	0	0	0	0	0	0	0	0	0	0	0	0	0	0	0	0	0	0	0	0	0	0
0	0	69.32	0	0	1	0	0	0	0	0	0	2010-07-23	0	0	0	0	81	79	81	77	79	79	4	2	79.0169	0.0206708	0	151	183	183	142	158.667	151	464.333	21.5484	159.639	0.110888	66.6667	0	0	0	0	0	0	0	0	0	0	0	0	0	0	0	0	0	0	0	0	0	0	0	0	0	0	0	0	0	0	2	0	0	0	1	0	0	0	0	0	0	0	0	0	0	0	0	0	0	0	0	0	0	0	0	91.5	0	0	1.2			0.2	9	10.5	31.7		252		4.34		3.5		44	141	3.6	74	55	133		23	24.9	0.98	2.9945	1.21	4.65	13.7	5.2	7
0	0	59.34	0	0	0	0	0	0	0	0	0	0	0	0	0	0	85	58	94	58	79.7	82.5	116.456	10.7915	80.3548	0.128453	60	136	112	164	105	133.5	137	310.944	17.6336	134.544	0.125309	80	0	0	0	0	0	0	0	0	0	0	0	0	0	0	0	0	0	0	0	0	0	0	0	0	0	0	0	0	0	0	1	0	0	0	0	0	0	0	0	0	0	0	0	0	0	0	0	0	0	0	0	0	0	0	0
1	0	75.01	0	0	0	0	0	0	0	0	0	0	0	0	0	0	84	85	85	84	84.5	84.5	0.5	0.7071	84.5015	0.00591716	0	142	156	156	142	149	149	98	9.8995	149.164	0.0469799	50	0	0	0	0	0	0	0	0	0	0	0	0	0	0	0	0	0	0	0	0	0	0	0	0	0	0	0	0	0	0	3	0	0	0	0	0	0	0	0	0	1	0	0	1	0	0	0	0	0	0	0	0	0	0	0
0	1	64.38	0	0	0	0	0	0	0	0	0	0	0	0	0	0	77	76	77	65	72.5	74	29.6667	5.4467	72.6533	0.0650619	75	121	115	131	115	123.25	123.5	46.9167	6.8496	123.393	0.048129	75	0	0	0	0	0	0	1	0	0	0	0	0	0	0	0	0	0	0	0	0	0	0	0	0	0	0	0	0	0	0	2	0	0	0	0	0	0	0	1	0	0	0	0	0	0	0	0	0	0	0	0	0	0	0	0	96								5	32.6		219		4.49		5.8		37	142	5.8	67	89
1	0	57.75	0	0	0	0	0	0	0	0	0	0	0	0	0	0	67	62	67	62	63.6667	62	8.3333	2.8868	63.7103	0.0370213	33.3333	127	128	128	114	123	127	61	7.8102	123.165	0.0518459	66.6667	0	0	0	0	0	0	0	0	0	0	0	0	0	0	0	0	0	0	0	0	0	0	0	0	0	0	0	0	0	0	1	1	0	1	0	0	0	0	0	0	1	0	0	0	0	0	0	0	0	0	0	0	0	0	0																4			144	5.2		84
0	0	74.11	0	0	0	0	0	0	0	0	0	0	0	0	0	0	83	74	83	58	71.5	72.5	81.1	9.0056	71.9711	0.114978	83.3333	150	146	153	130	145	148	85.6	9.252	145.246	0.0582476	83.3333	0	0	0	0	0	0	0	0	0	0	0	0	0	0	0	0	0	0	0	0	0	0	0	0	0	0	0	0	0	0	3	0	0	0	0	0	0	0	0	0	0	0	0	0	0	0	0	0	0	0	0	0	0	0	0
1	0	82.2	0	0	0	0	0	0	0	0	0	0	0	0	0	0	69	75	75	69	72	72	18	4.2426	72.0625	0.0416667	50	146	151	151	146	148.5	148.5	12.5	3.5355	148.521	0.016835	50	0	0	0	0	0	0	0	0	0	0	0	0	0	0	0	0	0	0	0	0	0	0	0	0	0	0	0	0	0	0	4	0	0	0	1	0	0	0	0	0	0	0	0	0	0	0	0	0	0	0	0	0	0	0	0
1	0	83.13	0	0	0	0	0	0	0	0	0	0	0	0	0	0	68	68	68	68	68	68			68	0		177	177	177	177	177	177			177	0		1	1	1	0	0	1	1	0	0	1	0	0	0	0	0	0	0	0	0	0	0	0	0	0	0	1	0	0	0	0	7	1	1	1	1	1	0	0	1	0	0	0	0	1	0	0	0	0	0	0	0	0	0	0	0	88.3	0.1	0.3	1.6			0.4	4.7	10.9	30.3		213		3.32		3.8	0.66	35	137	29.4	69	257	137		12	10.1					10.1		8.7
0	0	66.98	0	0	0	0	0	0	0	0	0	0	0	0	0	0	81	80	81	71	77.3333	80	30.3333	5.5076	77.464	0.0581497	66.6667	191	129	191	129	151.333	134	1186.33	34.4432	153.924	0.185833	66.6667	0	0	0	1	0	0	0	0	0	0	0	0	0	0	0	0	0	0	0	0	0	0	0	0	0	0	0	0	0	0	2	0	0	0	0	0	0	0	0	0	0	0	0	0	0	0	0	0	0	0	0	0	0	0	0
1	1	74.32	0	0	0	0	1	0	0	0	0	0	0	2007-05-31	0	0	62	58	62	58	60	60	8	2.8284	60.0333	0.0333333	0	172	131	172	131	151.5	151.5	840.5	28.9914	152.881	0.135314	50	1	0	0	0	0	0	0	0	0	0	0	0	0	0	0	0	0	0	0	0	0	0	1	0	0	0	0	0	0	0	3	1	0	1	1	0	1	0	1	0	0	0	0	0	0	0	0	0	0	0	0	0	0	0	0	88.3	0	0.5	0.3			0.4	3.6	4.8	29.7		182		3.87		3.6		23	133	10.1	45	103	82		18	6.2	0.8	2.1464	0.87	3.38	11.5	4.6	6.1
1	0	72.94	0	0	0	0	0	0	0	0	0	0	0	0	0	0	68	68	68	68	68	68			68	0		146	146	146	146	146	146			146	0		0	0	0	0	0	1	0	0	0	0	0	0	0	0	0	0	0	0	0	0	0	0	0	0	0	0	0	0	0	0	3	0	0	1	0	0	0	0	0	0	0	0	0	0	0	0	0	0	0	0	0	0	0	0	0
1	0	89.62	0	0	0	0	0	0	0	0	0	0	0	0	0	0	70	60	80	60	72.5	75	91.6667	9.5743	72.9726	0.114366	50	160	140	160	120	135	130	366.667	19.1485	136.015	0.122838	50	0	0	0	0	0	0	0	0	0	0	0	0	0	0	0	0	0	0	0	0	0	0	0	0	0	0	0	0	0	0	4	1	0	1	0	1	0	0	0	0	0	0	0	0	0	0	0	0	0	0	0	0	0	0	0	93.2								6.9	30.6		149		4.09		5		43	143	6.7	74	86
1	0	66.74	0	1	0	0	0	1	0	0	2010-08-03	0	0	0	2010-08-03	0	65	65	65	65	65	65			65	0		143	143	143	143	143	143			143	0		1	0	0	0	0	1	0	0	0	0	0	0	0	0	1	0	0	0	0	0	0	0	0	0	0	0	0	0	0	0	2	1	0	1	0	0	0	1	1	0	1	0	0	1	0	0	0	0	0	0	0	0	0	0	1	82								7.71	27.8		322		4.77		3.96		39	143	6	76	86
1	1	75.84	0	1	0	0	0	1	0	0	2006-05-28	0	0	0	2006-05-28	0	91	91	91	91	91	91			91	0		162	162	162	162	162	162			162	0		0	0	0	0	0	1	0	0	0	0	0	0	0	0	0	0	0	0	0	0	0	0	0	0	0	1	0	0	0	0	4	1	0	1	1	0	0	1	0	0	1	0	0	0	0	0	0	0	0	0	0	0	0	0	0	71.1								6.2	22.8		257		3		5.5		45	141	8.4	80	177	107		9	4.3
1	0	86.62	0	0	0	0	0	0	0	0	0	0	0	0	0	0	60	73	78	59	68.6	73	73.3	8.5615	69.0261	0.111628	60	143	153	160	143	151.4	153	47.3	6.8775	151.525	0.0406303	80	1	0	0	0	0	1	0	0	1	0	0	0	0	0	0	0	0	0	0	0	0	0	0	1	0	1	0	0	0	0	5	1	1	0	1	0	0	1	0	0	0	0	0	0	0	0	0	0	0	0	0	0	0	0	0	83.2	0	0	0.9			0.4	6	6.4	27.6		266		3.52		3.2		40	142	5.6	82	115	81		8	16.5					9.7
0	1	49.74	0	0	0	0	0	0	0	0	0	0	0	0	0	0	76	76	76	76	76	76			76	0		116	116	116	116	116	116			116	0		0	0	0	0	0	0	0	0	0	0	0	0	0	0	0	0	0	0	0	0	0	0	0	0	0	0	0	0	0	0	0	0	0	0	0	0	0	0	0	0	0	0	0	0	0	0	0	0	0	0	0	0	0	0	0																4.4	0.3		144	3.7		87
0	0	49.54	0	0	0	0	0	0	0	0	0	0	0	0	0	0	55	55	55	55	55	55			55	0		109	109	109	109	109	109			109	0		0	0	0	0	0	0	0	0	0	0	0	0	0	0	0	0	0	0	0	0	0	0	0	0	0	0	0	0	0	0	0	0	0	0	0	0	0	0	0	0	0	0	0	0	0	0	0	0	0	0	0	0	0	0	0
0	0	48.69	0	0	0	0	0	0	0	0	0	0	0	0	0	0	53	53	53	53	53	53			53	0		145	145	145	145	145	145			145	0		0	0	0	0	0	0	0	0	0	0	0	0	0	0	0	0	0	0	0	0	0	0	0	0	0	0	0	0	0	0	0	0	0	0	0	0	0	0	0	0	0	0	0	0	0	0	0	0	0	0	0	0	0	0	0
1	0	77.19	0	0	0	0	0	0	0	0	0	0	0	0	0	0	77	64	96	59	71.5714	68	118.725	10.8961	72.3375	0.146703	57.1429	145	148	196	114	153.714	145	609.912	24.6964	155.546	0.15482	78.5714	0	0	0	0	0	0	0	0	0	0	0	0	0	0	0	0	0	0	0	0	0	0	0	0	0	0	0	0	0	0	3	0	0	1	1	0	0	0	0	0	1	0	0	0	0	0	0	0	0	0	0	0	0	0	0	91.9								6.7	31.3		264		4.03	0.371
0	0	48.39	0	0	0	0	0	0	0	0	0	0	0	0	0	0	73	73	73	73	73	73			73	0		115	115	115	115	115	115			115	0		0	0	0	0	0	0	0	0	0	0	0	0	0	0	0	0	0	0	0	0	0	0	0	0	0	0	0	0	0	0	0	0	0	0	0	0	0	0	0	0	0	0	0	0	0	0	0	0	0	0	0	0	0	0	0	63.5								4.9	20.2		199		5.52		4.2		46	142	5.6	74	65	94		15	8.3	0.87	2.1845	2.15	4.73	11.1	4.3
0	1	24.25	0	0	0	0	0	0	0	0	0	0	0	0	0	0	79	79	79	79	79	79			79	0		150	150	150	150	150	150			150	0		0	0	0	0	0	0	0	0	0	0	0	0	0	0	0	0	0	0	0	0	0	0	0	0	0	0	0	0	0	0	0	0	0	0	0	0	0	0	0	0	0	0	0	0	0	0	0	0	0	0	0	0	0	0	0
0	0	47.42	0	0	0	0	0	0	0	0	0	0	0	0	0	0	88	73	88	70	78.2143	76	32.7967	5.7268	78.4087	0.0705564	57.1429	144	138	156	113	139.429	142	124.264	11.1474	139.842	0.0770421	64.2857	0	0	0	0	0	0	0	0	0	0	0	0	0	0	0	0	0	0	0	0	0	0	0	0	0	0	0	0	0	0	0	0	0	1	1	0	0	0	0	0	0	0	0	0	0	0	0	0	0	0	0	0	0	0	0																4.3	0.268		142	5.3		65					0.98	2.4945	1.06	4		5.1
0	0	47.23	0	0	0	0	0	0	0	0	0	0	0	0	0	0	66	81	82	61	70.5455	69	45.4727	6.7433	70.8378	0.0911402	72.7273	132	140	147	114	131	132	100.6	10.03	131.349	0.0730014	72.7273	0	0	0	0	0	0	0	0	0	0	0	0	0	0	0	0	0	0	0	0	0	0	0	0	0	0	0	0	0	0	0	0	0	0	0	0	0	0	0	0	1	0	0	1	0	0	0	0	0	0	0	0	0	0	0	91.1								6.9	31.3		329		4.49	0.409	4.3		41	140	4.6	74	71	59	20	31	11	2.51			5.3	14
0	0	47.23	0	0	0	0	0	0	0	0	0	0	0	0	0	0	59	59	59	59	59	59			59	0		103	103	103	103	103	103			103	0		0	0	0	0	0	0	0	0	0	0	0	0	0	0	0	0	0	0	0	0	0	0	0	0	0	0	0	0	0	0	0	0	0	0	0	0	0	0	0	0	0	0	0	0	0	0	0	0	0	0	0	0	0	0	0
0	1	46.75	0	0	0	0	0	0	0	0	0	0	0	0	0	0	87	87	87	87	87	87			87	0		138	138	138	138	138	138			138	0		0	0	0	0	0	0	0	0	0	0	0	0	0	0	0	0	0	0	0	0	0	0	0	0	0	0	0	0	0	0	0	0	0	0	1	0	0	1	0	0	0	0	0	0	0	0	0	0	0	0	0	0	0	0	0
0	0	46.09	0	0	0	0	0	0	0	0	0	0	0	0	0	0	71	71	71	71	71	71			71	0		96	96	96	96	96	96			96	0		0	0	0	0	0	0	0	0	0	0	0	0	0	0	0	0	0	0	0	0	0	0	0	0	0	0	0	0	0	0	0	0	0	0	1	0	0	0	0	0	0	0	0	0	0	0	0	0	0	0	0	0	0	0	0
0	0	46.63	0	0	0	0	0	0	0	0	0	0	0	0	0	0	87	54	91	54	77.3333	78.5	137.697	11.7344	78.1452	0.145278	66.6667	170	104	180	104	151.5	159	569.364	23.8613	153.213	0.150795	75	0	0	0	0	0	0	0	0	0	0	0	0	0	0	0	0	0	0	0	0	0	0	0	0	0	0	0	0	0	0	0	0	0	0	0	0	0	0	0	0	0	0	0	0	0	0	0	0	0	0	0	0	0	0	0
0	0	59.61	0	0	0	0	0	0	0	0	0	0	0	0	0	0	65	77	77	65	72.6667	76	44.3333	6.6583	72.8697	0.0748142	33.3333	137	136	137	120	131	136	91	9.5394	131.231	0.0594571	66.6667	0	0	0	0	0	0	0	0	0	0	0	0	0	0	0	0	0	0	0	0	0	0	0	0	0	0	0	0	0	0	1	0	0	0	0	0	0	0	0	0	0	0	0	0	0	0	0	0	0	0	0	0	0	0	0
0	0	64.71	0	0	0	0	0	0	0	0	0	0	0	0	0	0	66	63	78	63	70	69.5	46	6.7823	70.246	0.0839096	75	142	136	143	125	136.5	139	68.3333	8.2664	136.688	0.0524462	50	0	0	0	0	0	0	1	0	0	0	0	0	0	0	0	0	0	0	0	0	0	0	0	0	0	0	0	0	0	0	2	0	0	1	0	0	0	0	0	0	0	0	0	0	0	0	0	0	0	0	0	0	0	0	0	96.6	0	0.1	2.4			0.4	3.2	6.2	32.4		228		3.89		4.5		44	142	3.9	81	66	59		21	8.6					12.6
0	0	45.9	0	0	0	0	0	0	0	0	0	0	0	0	0	0	67	76	76	67	70.6667	69	22.3333	4.7258	70.7719	0.054603	33.3333	123	130	130	123	125.667	124	14.3333	3.7859	125.705	0.0245985	33.3333	0	0	0	0	0	0	0	0	0	0	0	0	0	0	0	0	0	0	0	0	0	0	0	0	0	0	0	0	0	0	0	0	0	0	0	0	0	0	0	0	0	0	0	0	0	0	0	0	0	0	0	0	0	0	0																4.7		46	139	4.9	78	61	66		13	9.5	2.6			5.24		5.7
0	0	50.2	0	0	0	0	0	0	0	0	0	0	0	0	0	0	65	65	65	65	65	65			65	0		111	111	111	111	111	111			111	0		0	0	0	0	0	0	0	0	0	0	0	0	0	0	0	0	0	0	0	0	0	0	0	0	0	0	0	0	0	0	1	0	0	0	0	0	0	0	0	0	0	0	0	0	0	0	0	0	0	0	0	0	0	0	0	54.8	0	0.2	2.3			0.2	3.2	5.8	17.7		356		6.23		3.6			137	5.1		68									11
0	0	39.61	0	0	0	0	0	0	0	0	0	0	0	0	0	0	76	76	76	76	76	76			76	0		113	113	113	113	113	113			113	0		0	1	0	0	0	0	0	0	0	0	0	0	0	0	0	0	0	0	0	0	0	0	0	0	0	0	0	0	0	0	0	0	0	0	0	0	0	0	0	0	0	0	0	0	0	0	0	0	0	0	0	0	0	0	0
0	0	39.37	0	0	0	0	0	0	0	0	0	0	0	0	0	0	67	66	67	66	66.5	66.5	0.5	0.7071	66.5019	0.0075188	0	126	115	126	115	120.5	120.5	60.5	7.7782	120.626	0.0456432	50	0	0	0	0	0	0	0	0	0	0	0	0	0	0	0	0	0	0	0	0	0	0	0	0	0	0	0	0	0	0	0	0	0	0	0	0	0	0	0	0	0	0	0	0	0	0	0	0	0	0	0	0	0	0	0	61.9								5.4	18.8		398		4.45
0	0	68.67	0	0	0	0	0	0	0	0	0	0	0	0	0	0	76	90	90	76	83	83	98	9.8995	83.2947	0.0843373	50	135	151	151	135	143	143	128	11.3137	143.224	0.0559441	50	0	0	0	0	0	0	0	0	0	0	0	0	0	0	0	0	0	0	0	0	0	0	0	0	0	0	0	0	0	0	2	0	0	0	0	0	0	0	0	0	0	0	0	0	0	0	0	0	0	0	0	0	0	0	0
0	0	55.64	0	0	0	0	0	0	0	0	0	0	0	0	0	0	58	57	58	57	57.5	57.5	0.5	0.7071	57.5022	0.00869565	0	109	112	112	109	110.5	110.5	4.5	2.1213	110.51	0.0135747	0	0	0	0	0	0	0	0	0	0	0	0	0	0	0	0	0	0	0	0	0	0	0	0	0	0	0	0	0	0	0	1	0	0	0	0	0	0	0	0	0	0	0	0	0	0	0	0	0	0	0	0	0	0	0	0																4.4		39	140	5	71	77	47		12	11.5
0	1	58.75	0	0	0	0	0	0	0	0	0	0	0	0	0	0	71	71	71	71	71	71	0	0	71	0	0	122	126	126	122	124	124	8	2.8284	124.016	0.016129	0	0	0	0	0	1	0	0	0	0	0	0	0	0	0	0	0	0	0	0	0	0	0	0	0	0	0	0	0	0	0	1	0	0	0	0	0	0	0	0	0	1	0	0	1	0	0	0	0	0	0	0	0	0	0	0	90.9	0	0.1	2.6			0.5	3.8	7	30.9		210		4.6		4.6			144	6.8		95									14.2	5.3
0	0	40.93	0	0	0	0	0	0	0	0	0	0	0	0	0	0	64	64	64	64	64	64			64	0		148	148	148	148	148	148			148	0		0	0	0	0	0	0	0	0	0	0	0	0	0	0	0	0	0	0	0	0	0	0	0	0	0	0	0	0	0	0	0	0	0	0	0	0	0	0	0	0	0	0	0	0	0	0	0	0	0	0	0	0	0	0	0
0	1	41.89	0	0	0	0	0	0	0	0	0	0	0	0	0	0	87	80	90	80	86	87	18	4.2426	86.0785	0.0427237	25	132	145	145	132	138.5	138.5	56.3333	7.5056	138.652	0.0469314	25	0	0	0	0	0	0	0	0	0	0	0	0	0	0	0	0	0	0	0	0	0	0	0	0	0	0	0	0	0	0	0	0	0	0	0	0	0	0	0	0	0	0	0	0	0	0	0	0	0	0	0	0	0	0	0	91.4								8	31.3		231		4.9		4.2		44	142	3.7	75	86	58	27	64	22.4					15.3
0	1	45.7	0	0	0	0	0	0	0	0	0	0	0	0	0	0	89	89	89	89	89	89			89	0		159	159	159	159	159	159			159	0		0	0	0	0	0	0	1	0	0	0	0	0	0	0	0	0	0	0	0	0	0	0	0	0	0	0	0	0	0	0	0	0	0	1	0	0	0	0	0	0	0	0	0	0	0	0	0	0	0	0	0	0	0	0	0	83.1	0	0.2	2			0.3	3.4	6	29.1		240		4.78																	13.9
0	0	45.3	0	0	0	0	0	0	0	0	0	0	0	0	0	0	67	68	83	61	69	67.5	45.4286	6.7401	69.2874	0.0913733	62.5	110	143	143	110	124.5	124	100.286	10.0143	124.852	0.0752409	62.5	0	0	0	0	0	0	0	0	0	0	0	0	0	0	0	0	0	0	0	0	0	0	0	0	0	0	0	0	0	0	0	0	0	0	0	0	0	0	0	0	0	0	0	0	0	0	0	0	0	0	0	0	0	0	0	84.5								5.3	29.3		299		4.13																	12.1
0	0	45.44	0	0	0	0	0	0	0	0	0	0	0	0	0	0	92	80	93	76	85.0667	86	26.2095	5.1195	85.2103	0.0581418	40	151	119	179	118	137.333	135	309.095	17.5811	138.38	0.123677	80	0	0	0	0	0	0	0	0	0	0	0	0	0	0	0	0	0	0	0	0	0	0	0	0	0	0	0	0	0	0	0	0	0	0	0	0	0	0	0	0	0	0	0	0	0	0	0	0	0	0	0	0	0	0	0
0	0	48.39	0	0	0	0	0	0	0	0	0	0	0	0	0	0	70	74	74	70	71.6	71	3.3	1.8166	71.6184	0.0226928	0	110	127	127	110	117.6	114	68.3	8.2644	117.832	0.0628562	20	0	0	0	0	0	0	0	0	0	0	0	0	0	0	0	0	0	0	0	0	0	0	0	0	0	0	0	0	0	0	0	0	0	1	1	0	0	0	0	0	0	0	0	0	0	0	0	0	0	0	0	0	0	0	0																5.1		39	141	4.5	69	72	78		17	7.5
0	0	38.1	0	0	0	0	0	0	0	0	0	0	0	0	0	0	70	54	82	50	63	67	104.8	10.2372	63.7516	0.154933	45.4545	125	113	154	101	122.636	125	173.454	13.1702	123.278	0.102395	81.8182	0	0	0	0	0	0	0	0	0	0	0	0	0	0	0	0	0	0	0	0	0	0	0	0	0	0	0	0	0	0	0	0	0	0	1	0	0	0	0	0	0	0	0	0	0	0	0	0	0	0	0	0	0	0	0	64.1								11	21.5		413		5.37		4.79		42	136	3.9	74	63	46		14	7	1.64	3.3545	1.68	5.78	11.6	4.91
0	1	38.29	0	0	0	0	0	0	0	0	0	0	0	0	0	0	63	63	63	63	63	63			63	0		108	108	108	108	108	108			108	0		0	0	0	0	0	0	0	0	0	0	0	0	0	0	0	0	0	0	0	0	0	0	0	0	0	0	0	0	0	0	0	0	0	0	0	0	0	0	0	0	0	0	0	0	0	0	0	0	0	0	0	0	0	0	0
0	0	37.16	0	0	0	0	0	0	0	0	0	0	0	0	0	0	59	59	59	59	59	59			59	0		113	113	113	113	113	113			113	0		0	0	0	0	0	0	0	0	0	0	0	0	0	0	0	0	0	0	0	0	0	0	0	0	0	0	0	0	0	0	0	0	0	0	0	0	0	0	0	0	0	0	0	0	0	0	0	0	0	0	0	0	0	0	0																3.7		45	140	5.6	78	79	78		30	10.3	2.05			5.33			5.3
0	0	42.74	0	0	0	0	0	0	0	0	0	0	0	0	0	0	56	56	56	56	56	56			56	0		110	110	110	110	110	110			110	0		0	0	0	0	0	0	0	0	0	0	0	0	0	0	0	0	0	0	0	0	0	0	0	0	0	0	0	0	0	0	0	0	0	0	1	0	0	0	0	0	0	0	0	0	0	0	0	0	0	0	0	0	0	0	0	82.4								6.4	26.9		213		4.48		4		43	141	3.4	67	70
0	0	43.58	0	0	0	0	0	0	0	0	0	0	0	0	0	0	65	65	65	65	65	65			65	0		112	112	112	112	112	112			112	0		0	0	0	0	0	0	0	0	0	0	0	0	0	0	0	0	0	0	0	0	0	0	0	0	0	0	0	0	0	0	0	0	0	0	0	0	0	0	0	0	0	0	0	0	0	0	0	0	0	0	0	0	0	0	0
0	0	36.39	0	0	0	0	0	0	0	0	0	0	0	0	0	0	61	60	61	60	60.5	60.5	0.5	0.7071	60.5021	0.00826446	0	112	100	112	100	106	106	72	8.4853	106.17	0.0566038	50	0	0	0	0	0	0	0	0	0	0	0	0	0	0	0	0	0	0	0	0	0	0	0	0	0	0	0	0	0	0	0	0	0	0	0	0	0	0	0	0	0	0	0	0	0	0	0	0	0	0	0	0	0	0	0
0	0	43.07	0	0	0	0	0	0	0	0	0	0	0	0	0	0	100	77	104	73	84.7059	85	68.7206	8.2898	85.0868	0.0949435	58.8235	160	135	175	135	149.353	147	121.743	11.0337	149.736	0.0716709	64.7059	0	0	0	0	0	0	0	0	0	0	0	0	0	0	0	0	0	0	0	0	0	0	0	0	0	0	0	0	0	0	0	0	0	0	0	0	0	0	0	0	0	0	0	0	0	0	0	0	0	0	0	0	0	0	0
0	0	56.93	0	0	0	0	0	0	0	0	0	0	0	0	0	0	64	64	64	64	64	64			64	0		111	111	111	111	111	111			111	0		0	0	0	0	0	0	0	0	0	0	0	0	0	0	0	0	0	0	0	0	0	0	0	0	0	0	0	0	0	0	1	0	0	0	0	0	0	0	0	0	0	0	0	0	0	0	0	0	0	0	0	0	0	0	0
0	0	42.43	0	0	0	0	0	0	0	0	0	0	0	0	0	0	90	73	90	58	76.3333	78	105.5	10.2713	76.9451	0.126863	55.5556	130	136	147	118	131.444	132	89.2778	9.4487	131.746	0.0677725	66.6667	0	0	0	0	0	0	0	0	0	0	0	0	0	0	0	0	0	0	0	0	0	0	0	0	0	0	0	0	0	0	0	0	0	0	0	0	1	0	0	0	0	0	0	0	0	0	0	0	0	0	0	0	0	0	0																3.8			139	5		53					1.04	3.0173	1.84	5.33		6.03
0	0	42.75	0	0	0	0	0	0	0	0	0	0	0	0	0	0	90	87	90	87	88.5	88.5	4.5	2.1213	88.5127	0.0169492	0	150	142	150	142	146	146	32	5.6569	146.055	0.0273973	50	0	0	0	0	0	0	0	0	0	0	0	0	0	1	0	0	0	0	0	0	0	0	0	0	0	0	0	0	0	0	0	0	0	0	0	0	0	1	0	0	0	0	0	0	0	0	0	0	0	0	0	0	0	0	0
0	0	42.17	0	0	0	0	0	0	0	0	0	0	0	0	0	0	69	73	73	69	71	71	8	2.8284	71.0282	0.028169	0	144	142	144	142	143	143	2	1.4142	143.004	0.00699301	0	0	0	0	0	0	0	0	0	0	0	0	0	0	0	0	0	0	0	0	0	0	0	0	0	0	0	0	0	0	0	0	0	0	0	0	0	0	0	0	0	0	0	0	0	0	0	0	0	0	0	0	0	0	0	0
0	0	35.58	0	0	0	0	0	0	0	0	0	0	0	0	0	0	76	86	86	76	81	81	50	7.0711	81.1542	0.0617284	50	144	131	144	131	137.5	137.5	84.5	9.1924	137.654	0.0472727	50	0	0	0	0	0	0	0	0	0	0	0	0	0	0	0	0	0	0	0	0	0	0	0	0	0	0	0	0	0	0	0	0	0	0	1	0	0	0	0	0	0	0	0	0	0	0	0	0	0	0	0	0	0	0	0	88	0	0.1	2			0.6	2.1	4.8	30.1		233		4.08		3.5		46	141	5.3	75	85	52		6	8.7					12.3
0	0	52.26	0	0	0	0	0	0	0	0	0	0	0	0	0	0	64	50	64	50	58.6667	62	57.3333	7.5719	58.9915	0.105382	33.3333	93	95	122	93	103.333	95	262.333	16.1967	104.176	0.12798	66.6667	0	0	0	0	0	0	0	0	0	0	0	0	0	0	0	0	0	0	0	0	0	0	0	0	0	0	0	0	0	0	1	0	0	0	0	0	0	0	0	0	0	0	0	0	0	0	0	0	0	0	0	0	0	0	0
0	0	42.18	0	0	0	0	0	0	0	0	0	0	0	0	0	0	74	58	74	47	60.75	61	127.583	11.2953	61.5325	0.161021	75	117	119	122	115	118.25	118	8.9167	2.9861	118.278	0.0218691	50	0	0	0	0	0	0	1	0	0	0	0	0	0	0	0	0	0	0	0	0	0	0	0	0	0	0	1	0	0	0	0	0	0	0	0	0	0	0	0	0	0	0	0	0	0	0	0	0	0	0	0	0	0	0	1	89.6								5.3	30.6		164		4.04	0.363
0	1	54.54	0	0	0	0	0	0	0	0	0	0	0	0	0	0	97	94	97	94	95.5	95.5	4.5	2.1213	95.5118	0.0157068	0	153	141	153	141	147	147	72	8.4853	147.122	0.0408163	50	0	0	0	0	0	0	0	0	0	0	0	0	0	0	0	0	0	0	0	0	0	0	0	0	0	0	0	0	0	0	1	0	0	0	0	0	0	0	0	0	0	0	0	0	0	0	0	0	0	0	0	0	0	0	0
0	0	63.32	0	0	0	0	0	0	0	0	0	0	0	0	0	0	63	73	73	63	68	68	50	7.0711	68.1836	0.0735294	50	122	148	148	122	135	135	338	18.3848	135.625	0.0962963	50	0	0	0	0	0	0	0	0	0	0	0	0	0	0	0	0	0	0	0	0	0	0	0	0	0	0	0	0	0	0	2	0	0	1	0	0	0	0	0	0	0	0	0	0	0	0	0	0	0	0	0	0	0	0	0
0	1	47.73	0	0	0	0	0	0	0	0	0	0	0	0	0	0	74	84	84	74	78	76	28	5.2915	78.1196	0.0553909	33.3333	120	128	128	115	121	120	43	6.5574	121.118	0.044249	66.6667	0	0	0	0	0	0	0	0	0	0	0	0	0	0	0	0	0	0	0	0	0	0	0	0	0	0	0	0	0	0	0	0	0	0	0	0	0	0	0	0	0	0	0	0	0	0	0	0	0	0	0	0	0	0	0	96.2								7.8	33		258		4.43		4.6		41	141	4.7	69	83	70		14	11.4	0.83	2.6027	1.27	4.25	14.6	5.2
0	0	63.32	0	0	0	0	0	0	0	0	0	0	0	0	0	0	80	80	80	79	79.6667	80	0.3333	0.5774	79.6681	0.00591721	0	140	143	161	140	148	143	129	11.3578	148.29	0.0626596	66.6667	0	0	0	0	0	0	0	0	0	0	0	0	0	0	0	0	0	0	0	0	0	0	0	0	0	0	0	0	0	0	2	0	0	0	0	0	0	0	0	0	0	0	0	0	0	0	0	0	0	0	0	0	0	0	0																4			139	3.1		79					2.15			4.8		5.6
0	0	41.29	0	0	1	0	0	0	0	0	0	2002-10-10	0	0	0	0	74	74	74	74	74	74			74	0		131	131	131	131	131	131			131	0		0	0	0	0	0	0	0	0	0	0	0	0	0	0	0	0	0	0	0	0	0	0	0	0	0	0	0	0	0	0	0	0	0	0	0	0	0	0	0	0	0	0	0	0	0	0	0	0	0	0	0	0	0	0	0																		38			65		59	17	17	4						6.3
0	0	44.07	0	0	0	0	0	0	0	0	0	0	0	0	0	0	66	73	76	66	72.4	73	14.3	3.7815	72.479	0.0467169	20	118	119	153	118	129.8	127	201.7	14.2021	130.42	0.0978641	80	0	0	0	0	0	0	0	0	0	0	0	0	0	0	0	0	0	0	0	0	0	0	0	0	0	0	0	0	0	0	0	0	0	0	0	0	0	0	0	0	0	0	0	0	0	0	0	0	0	0	0	0	0	0	0																4.83			137	5.8		65
1	0	69.98	0	0	0	0	0	0	0	0	0	0	0	0	0	0	76	76	76	76	76	76			76	0		182	182	182	182	182	182			182	0		0	0	0	0	0	0	0	0	0	0	0	0	0	0	0	0	0	0	0	0	0	0	0	0	0	0	0	0	0	0	2	0	0	1	1	0	0	1	1	0	0	0	0	0	0	0	0	0	0	0	0	0	0	0	0	87.3	0	0	3.98			1.16	11.45	16.6	30		248		4.22		3.9		40	135	5.9	78	67	73		30	13					12.7		8.1
0	1	42.4	0	0	0	0	0	0	0	0	0	0	0	0	0	0	70	70	70	70	70	70			70	0		127	127	127	127	127	127			127	0		0	0	0	0	0	0	0	0	0	0	0	0	0	0	0	0	0	0	0	0	0	0	0	0	0	0	0	0	0	0	0	0	0	0	0	0	0	0	0	0	0	0	0	0	0	0	0	0	0	0	0	0	0	0	0	84.8	0	0	0.7			0.8	7	8.5	27.8		165		4.74		4.2		41	142	3	74	65									13.2
0	0	38.6	0	0	0	0	0	0	0	0	0	0	0	0	0	0	85	80	85	70	78.3333	80	58.3333	7.6376	78.5812	0.0796097	66.6667	120	120	120	120	120	120	0	0	120	0	0	0	0	0	0	0	0	0	0	0	0	0	0	0	0	0	0	0	0	0	0	0	0	0	0	0	0	0	0	0	0	0	0	0	0	0	0	0	0	0	0	0	0	0	0	0	0	0	0	0	0	0	0	0	0	0
0	0	43.36	0	0	0	0	0	0	0	0	0	0	0	0	0	0	63	68	68	63	65.5	65.5	12.5	3.5355	65.5477	0.0381679	50	109	122	122	109	115.5	115.5	84.5	9.1924	115.683	0.0562771	50	0	0	0	0	0	0	0	0	0	0	0	0	0	0	0	0	0	0	0	0	0	0	0	0	0	0	0	0	0	0	0	0	0	0	0	0	0	0	0	0	0	0	0	0	0	0	0	0	0	0	0	0	0	0	0
0	0	31.19	0	0	0	0	0	0	0	0	0	0	0	0	0	0	68	66	68	66	67	67	2	1.4142	67.0075	0.0149254	0	134	122	134	122	128	128	72	8.4853	128.141	0.046875	50	0	0	0	0	0	0	0	0	0	0	0	0	0	0	0	0	0	0	0	0	0	0	0	0	0	0	0	0	0	0	0	0	0	0	0	0	0	0	0	0	0	0	0	0	0	0	0	0	0	0	0	0	0	0	0
0	0	57.73	0	0	0	0	0	0	0	0	0	0	0	0	0	0	65	53	78	53	69.1538	69	52.8077	7.2669	69.5054	0.10096	69.2308	122	128	168	122	141.923	139	165.244	12.8547	142.459	0.0870218	76.9231	0	0	0	0	0	0	0	0	0	0	0	0	0	0	0	0	0	0	0	0	0	0	0	0	0	0	0	0	0	0	1	0	0	0	0	0	0	0	0	0	0	0	0	0	0	0	0	0	0	0	0	0	0	0	0
0	0	58.35	0	0	0	0	0	0	0	0	0	0	0	0	0	0	60	60	60	60	60	60			60	0		115	115	115	115	115	115			115	0		0	0	0	0	0	0	0	0	0	0	0	0	0	0	0	0	0	0	0	0	0	0	0	0	0	0	0	0	0	0	1	0	0	0	1	0	0	0	0	0	1	0	0	1	0	0	0	0	0	0	0	0	0	0	0	103.2	0	0.1	2.3			0.6	3.9	6.9	34.2		207		3.73		4.1		44	141	5	77	60					2.55			6.49	12.8
1	0	84.95	0	0	0	0	0	0	0	0	0	0	0	0	0	0	64	73	76	61	69	70	32.8	5.7271	69.1978	0.07577	33.3333	176	152	199	139	163.833	160	475.767	21.8121	165.039	0.121536	66.6667	0	0	0	0	0	0	0	0	0	0	0	0	0	0	0	0	0	0	0	0	0	0	0	0	0	0	0	0	0	0	4	0	0	0	0	0	0	0	0	0	0	0	0	0	0	0	0	0	0	0	0	0	0	0	0
0	0	55.7	0	0	0	0	0	0	0	0	0	0	0	0	0	0	100	80	100	80	91	93	103	10.1489	91.3765	0.0910608	66.6667	170	120	177	120	155.667	170	966.333	31.0859	157.722	0.163051	66.6667	0	0	0	0	0	0	0	0	0	0	0	0	0	0	0	0	0	0	0	0	0	0	0	0	0	0	0	0	0	0	1	0	0	1	1	0	0	1	0	0	0	0	0	0	0	0	0	0	0	0	0	0	0	0	0																											1.7	1.8973	1.67	4.34
1	1	75.79	0	1	0	0	0	0	0	0	2016-09-27	0	0	0	0	0	59	57	59	56	57.3333	57	2.3333	1.5275	57.3469	0.0217538	0	108	108	108	107	107.667	108	0.3333	0.5774	107.668	0.00437837	0	0	0	0	0	0	1	0	0	1	0	0	0	0	0	0	0	0	0	0	0	0	0	0	0	0	0	0	0	0	0	3	1	0	1	1	0	0	1	0	0	1	0	0	1	0	0	0	0	0	0	0	0	0	0	0
0	1	57.66	0	0	0	0	0	0	0	0	0	0	0	0	0	0	89	97	97	89	93	93	32	5.6569	93.086	0.0430108	50	171	174	174	171	172.5	172.5	4.5	2.1213	172.506	0.00869565	0	0	0	0	0	0	0	0	0	0	0	0	0	0	0	0	0	0	0	0	0	0	0	0	0	0	0	0	0	0	0	1	0	0	0	0	0	0	0	0	0	0	0	0	0	0	0	0	0	0	0	0	0	0	0	0
0	0	53.17	0	0	0	0	0	0	0	0	0	0	0	0	0	0	89	91	120	85	94.5	90.5	161.9	12.724	95.2112	0.122914	50	167	146	180	146	161.5	163	151.5	12.3085	161.89	0.0695734	83.3333	0	0	0	0	0	0	0	0	0	0	0	0	0	0	0	0	0	0	0	0	0	0	0	0	0	0	0	0	0	0	1	1	0	1	1	0	0	0	1	0	0	0	0	0	0	0	0	0	0	0	0	0	0	0	0	86.9								7	30.3		174		4.27		4.3		46	139	9.2	74	88	114		16	5.2	5.27	5.7591	1.51	6.98	12.9		6.6
0	0	53.1	0	0	0	0	0	0	0	0	0	0	0	0	0	0	52	60	60	52	56	56	32	5.6569	56.1427	0.0714286	50	97	116	116	97	106.5	106.5	180.5	13.435	106.923	0.0892019	50	0	0	0	0	0	0	0	0	0	0	0	0	0	0	0	0	0	0	0	0	0	0	0	0	0	0	0	0	0	0	1	0	0	0	0	0	0	0	0	0	0	0	0	0	0	0	0	0	0	0	0	0	0	0	0
0	0	51.49	0	0	0	0	0	0	0	0	0	0	0	0	0	0	70	70	70	70	70	70			70	0		120	120	120	120	120	120			120	0		0	0	0	0	0	0	0	0	0	0	0	0	0	0	0	0	0	0	0	0	0	0	0	0	0	0	0	0	0	0	1	0	0	0	0	0	0	0	0	0	0	0	0	0	0	0	0	0	0	0	0	0	0	0	0
0	0	51.32	0	0	0	0	0	0	0	0	0	0	0	0	0	0	78	78	78	78	78	78			78	0		121	121	121	121	121	121			121	0		0	0	0	0	0	0	0	0	0	0	0	0	0	0	0	0	0	0	0	0	0	0	0	0	0	0	0	0	0	0	1	0	0	0	0	0	0	0	0	0	0	0	0	0	0	0	0	0	0	0	0	0	0	0	0
0	0	51.15	0	0	0	0	0	0	0	0	0	0	0	0	0	0	74	74	74	74	74	74			74	0		115	115	115	115	115	115			115	0		0	0	0	0	0	0	0	0	0	0	0	0	0	0	0	0	0	0	0	0	0	0	0	0	0	0	0	0	0	0	1	1	0	0	0	0	0	0	0	0	0	0	0	0	0	0	0	0	0	0	0	0	0	0	0	90.9								7.2	30.7		273		4.05		5.6	0.36	41	139	6.3	71	93	53		12	8.6							5.8
0	1	24.51	0	0	0	0	0	0	0	0	0	0	0	0	0	0	60	60	60	60	60	60			60	0		123	123	123	123	123	123			123	0		0	0	0	0	0	0	0	0	0	0	0	0	0	0	0	0	0	0	0	0	0	0	0	0	0	0	0	0	0	0	0	0	0	0	0	0	0	0	0	0	0	0	0	0	0	0	0	0	0	0	0	0	0	0	0
0	0	50.01	0	0	0	0	0	0	0	0	0	0	0	0	0	0	80	75	80	75	77.5	77.5	12.5	3.5355	77.5403	0.0322581	50	160	141	160	141	150.5	150.5	180.5	13.435	150.799	0.0631229	50	0	0	0	0	0	0	0	0	0	0	0	0	0	0	0	0	0	0	0	0	0	0	0	0	0	0	0	0	0	0	1	0	0	0	0	0	0	0	0	0	0	0	0	0	0	0	0	0	0	0	0	0	0	0	0
1	0	70.58	0	0	0	0	0	0	0	0	0	0	0	0	0	0	78	69	113	64	80.5556	77	269.278	16.4097	82.0278	0.192056	66.6667	138	136	220	114	150.778	139	1145.69	33.8481	154.118	0.211651	77.7778	0	0	0	0	0	0	0	0	0	0	0	0	0	0	0	0	0	0	0	0	0	0	0	0	0	0	0	0	0	0	3	0	0	0	0	0	0	0	0	0	0	0	0	0	0	0	0	0	0	0	0	0	0	0	0
0	0	46.31	0	0	0	0	0	0	0	0	0	0	0	0	0	0	67	64	67	64	65.5	65.5	4.5	2.1213	65.5172	0.0229008	0	114	111	114	111	112.5	112.5	4.5	2.1213	112.51	0.0133333	0	0	0	0	0	0	0	0	0	0	0	0	0	0	0	0	0	0	0	0	0	0	0	0	0	0	0	0	0	0	0	0	0	0	0	1	0	0	0	0	0	0	0	0	0	0	0	0	0	0	0	0	0	0	0	0	90								5.9	30.9		274		3.95		4.3		44	140	5.4	73	67	70		13	5.9					12.2
0	0	46	0	0	0	0	0	0	0	0	0	0	0	0	0	0	98	98	98	98	98	98			98	0		157	157	157	157	157	157			157	0		0	0	0	0	0	0	0	0	0	0	0	0	0	0	0	0	0	0	0	0	0	0	0	0	0	0	0	0	0	0	0	0	0	1	1	0	0	1	0	0	0	0	0	0	0	0	0	0	0	0	0	0	0	0	0																											1.68			4.67		6.8
1	0	80.89	0	0	0	0	0	0	0	0	0	0	0	0	0	0	46	64	67	46	59.6667	62.5	57.8667	7.607	60.0694	0.116384	50	126	148	158	126	146.333	147	125.867	11.219	146.691	0.0699877	50	0	0	0	0	0	0	0	0	0	0	0	0	0	0	0	0	0	0	0	0	0	0	0	0	0	0	0	0	0	0	4	0	0	0	0	0	0	0	0	0	0	0	0	0	0	0	0	0	0	0	0	0	0	0	0
0	0	52.8	0	0	0	0	0	0	0	0	0	0	0	0	0	0	76	76	76	76	76	76			76	0		113	113	113	113	113	113			113	0		0	0	0	0	0	0	0	0	0	0	0	0	0	0	0	0	0	0	0	0	0	0	0	0	0	0	0	0	0	0	1	0	0	0	1	0	0	0	0	0	0	0	0	0	0	0	0	0	0	0	0	0	0	0	0
0	0	48.43	0	0	0	0	0	0	0	0	0	0	0	0	0	0	65	51	65	51	59.6667	63	57.3333	7.5719	59.9861	0.103616	33.3333	127	106	127	106	114	109	129	11.3578	114.377	0.0813475	33.3333	0	1	0	0	0	0	0	0	0	0	0	0	0	0	0	0	0	0	0	0	0	0	0	0	0	0	0	0	0	0	0	0	0	0	0	0	0	0	0	0	0	0	0	0	0	0	0	0	0	0	0	0	0	0	0	70	0.005	0.097	2.13			0.427	3.14	5.33	20.5		259		4.46																	9.15
0	0	41.43	0	0	0	0	0	0	0	0	0	0	0	0	0	0	88	79	88	79	83.5	83.5	40.5	6.364	83.6212	0.0538922	50	144	114	144	114	129	129	450	21.2132	129.869	0.116279	50	0	0	0	0	0	0	0	0	0	0	0	0	0	0	0	0	0	0	0	0	0	0	0	0	0	0	0	0	0	0	0	0	0	0	0	0	0	0	0	0	0	0	0	0	0	0	0	0	0	0	0	0	0	0	0	87								4.3	29.7		221		4.57																	13.6
0	0	45.44	0	0	0	0	0	0	0	0	0	0	0	0	0	0	57	57	57	57	57	57			57	0		128	128	128	128	128	128			128	0		0	0	0	0	0	0	0	0	0	0	0	0	0	0	0	0	0	0	0	0	0	0	0	0	0	0	0	0	0	0	0	0	0	0	0	0	0	0	0	0	0	0	0	0	0	0	0	0	0	0	0	0	0	0	0																4.5			139	3.9		54					2.21	3.7155	2.09	6.81
0	0	38.01	0	0	0	0	0	0	0	0	0	0	0	0	0	0	73	73	73	73	73	73			73	0		120	120	120	120	120	120			120	0		0	0	0	0	0	0	0	0	0	0	0	0	0	0	0	0	0	0	0	0	0	0	0	0	0	0	0	0	0	0	0	0	0	0	0	0	0	0	0	0	0	0	0	0	0	0	0	0	0	0	0	0	0	0	0
0	0	43.78	0	0	0	0	0	0	0	0	0	0	0	0	0	0	80	80	80	80	80	80			80	0		110	110	110	110	110	110			110	0		0	0	0	0	0	0	0	0	0	0	0	0	0	0	0	0	0	0	0	0	0	0	0	0	0	0	0	0	0	0	0	0	0	0	0	0	0	0	0	0	0	0	0	0	0	0	0	0	0	0	0	0	0	0	0
0	0	65.67	0	0	0	0	0	0	0	0	0	0	0	0	0	0	83	63	83	63	73.5	74.5	68.3	8.2644	73.8862	0.102644	50	158	128	158	128	146.667	148	106.267	10.3086	146.968	0.0641618	50	1	0	0	0	0	0	0	0	0	0	0	0	0	0	0	0	0	0	0	0	0	0	0	0	0	0	0	0	0	0	2	0	0	1	0	0	0	0	0	0	0	0	0	0	0	0	0	0	0	0	0	0	0	0	0																4.4			139	7.3		103					2.54	1.6355	0.61	3.4		5.7
0	0	44.09	0	0	1	0	0	0	0	0	0	2017-10-09	0	0	0	0	62	62	62	62	62	62			62	0		106	106	106	106	106	106			106	0		0	0	0	0	0	0	1	0	0	0	0	0	0	0	0	0	0	0	0	0	0	0	0	0	0	0	0	0	0	0	0	0	0	0	0	0	0	0	0	0	0	0	0	0	0	0	0	0	0	0	0	0	0	0	0
0	0	42.65	0	0	0	0	0	0	0	0	0	0	0	0	0	0	61	70	70	61	65	64	21	4.5826	65.1076	0.057564	33.3333	145	133	145	133	139.333	140	36.3333	6.0277	139.42	0.0353225	66.6667	0	0	0	0	0	0	0	0	0	0	0	0	0	0	0	0	0	0	0	0	0	0	0	0	0	0	0	0	0	0	0	0	0	0	0	0	0	0	0	0	0	0	0	0	0	0	0	0	0	0	0	0	0	0	0																4.7		40	139	3.1	73	81	66		13	14.9	1.08	3.6091	1.17	5.27			7.8
0	0	34.73	0	0	0	0	0	0	0	0	0	0	0	0	0	0	70	70	70	70	70	70			70	0		116	116	116	116	116	116			116	0		0	0	0	0	0	0	0	0	0	0	0	0	0	0	0	0	0	0	0	0	0	0	0	0	0	0	0	0	0	0	0	0	0	0	0	0	0	0	0	0	0	0	0	0	0	0	0	0	0	0	0	0	0	0	0																4.2		45	140	3.2	79	59	93		69	9	1.18			4.58		8.2	7.9
0	0	54.07	0	0	0	0	0	0	0	0	0	0	0	0	0	0	68	73	82	63	72.5333	72	32.4095	5.6929	72.7416	0.0758258	60	114	160	180	114	140.667	140	272.095	16.4953	141.566	0.113289	86.6667	0	0	0	0	0	0	0	0	0	0	0	0	0	0	0	0	0	0	0	0	0	0	0	0	0	0	0	0	0	0	1	0	0	0	1	0	1	0	0	0	1	0	0	0	0	0	0	0	0	0	0	0	0	0	0
1	1	78.26	0	0	0	0	0	0	0	0	0	0	0	0	0	0	81	76	81	76	77.6667	76	8.3333	2.8868	77.7024	0.0303479	33.3333	144	142	144	140	142	142	4	2	142.009	0.0115	0	1	1	0	0	0	1	1	0	1	0	0	0	0	0	0	0	0	0	0	0	0	0	0	1	0	0	1	0	0	0	3	1	0	1	1	0	0	1	1	0	0	0	0	0	0	0	0	0	0	0	0	0	0	0	0
0	1	46.4	0	0	0	0	0	0	0	0	0	0	0	0	0	0	94	94	94	94	94	94			94	0		149	149	149	149	149	149			149	0		0	0	0	0	0	0	1	0	0	0	0	0	0	0	0	0	0	0	0	0	0	0	0	0	0	0	0	0	0	0	0	0	0	0	0	0	0	0	0	0	0	0	0	0	0	0	0	0	0	0	0	0	0	0	0
0	0	45.54	0	0	0	0	0	0	0	0	0	0	0	0	0	0	53	53	53	53	53	53			53	0		110	110	110	110	110	110			110	0		0	0	0	0	0	0	0	0	0	0	0	0	0	0	0	0	0	0	0	0	0	0	0	0	0	0	0	0	0	0	0	0	0	0	1	0	0	0	0	0	0	0	0	0	0	0	0	0	0	0	0	0	0	0	0	88.5	0.1	0.2	2.5			0.6	4.5	7.8	29.9		352		4.86		4		40	144	4.1	70	63	69		33	7.3					14.5
0	0	34.78	0	0	0	0	0	0	0	0	0	0	0	0	0	0	53	57	65	53	59	57	27.5	5.244	59.1861	0.0794986	80	107	112	113	107	109.8	110	7.7	2.7749	109.828	0.0226041	20	0	0	0	0	0	0	0	0	0	0	0	0	0	0	0	0	0	0	0	0	0	0	0	0	0	0	0	0	0	0	0	0	0	0	0	0	0	0	0	0	0	0	0	0	0	0	0	0	0	0	0	0	0	0	0																4.1		41	142	2.6	76	60	90		22	4.6
1	0	67.61	0	0	0	0	0	0	0	0	0	0	0	0	0	0	70	80	80	70	75	75	50	7.0711	75.1665	0.0666667	50	137	128	137	128	132.5	132.5	40.5	6.364	132.576	0.0339623	50	1	0	0	0	0	0	0	0	0	0	0	0	0	0	0	0	0	0	0	0	0	0	0	1	0	0	0	0	0	0	2	0	0	1	0	0	0	1	1	0	0	0	0	0	0	0	0	0	0	0	0	0	0	0	0
0	0	58.35	0	0	0	0	0	0	0	0	0	0	0	0	0	0	78	70	87	68	76.1429	75	57.1429	7.5593	76.4638	0.0919133	85.7143	138	140	161	138	149.143	148	82.4762	9.0816	149.38	0.0563752	85.7143	0	0	0	0	0	0	0	0	0	0	0	0	0	0	0	0	0	0	0	0	0	0	0	0	0	0	0	0	0	0	1	0	0	0	0	0	1	0	0	0	0	0	0	0	0	0	0	0	0	0	0	0	0	0	0
0	0	52.93	0	0	0	0	0	0	0	0	0	0	0	0	0	0	67	68	68	67	67.5	67.5	0.5	0.7071	67.5019	0.00740741	0	110	105	110	105	107.5	107.5	12.5	3.5355	107.529	0.0232558	50	0	0	0	0	0	0	0	0	0	0	0	0	0	0	0	0	0	0	0	0	0	0	0	0	0	0	0	0	0	0	1	0	0	0	0	0	0	0	0	0	0	0	0	0	0	0	0	0	0	0	0	0	0	0	0	85.9								9.38	30.4		216		4.4		4.1		47	142	8.9	75	92
0	0	62.17	0	0	0	0	0	0	0	0	0	0	0	0	0	0	55	68	68	55	61.5	61.5	84.5	9.1924	61.8425	0.105691	50	107	111	111	107	109	109	8	2.8284	109.018	0.0183486	0	0	0	0	0	0	0	0	0	0	0	0	0	0	0	0	0	0	0	0	0	0	0	0	0	0	0	0	0	0	0	2	0	0	0	0	0	0	0	0	0	0	0	0	0	0	0	0	0	0	0	0	0	0	0	0	86.9								6.4	29.3		167		3.98		3.1		38	139	2.7	70	68	59		16	8.7					11.7
0	0	75.21	0	0	0	0	0	0	0	0	0	0	0	0	0	0	79	79	79	79	79	79			79	0		145	145	145	145	145	145			145	0		0	0	0	0	0	0	0	0	0	0	0	0	0	0	0	0	0	0	0	0	0	0	0	0	0	0	0	0	0	0	3	0	0	0	1	0	0	1	0	0	0	0	0	0	0	0	0	0	0	0	0	0	0	0	0																3.7		41	142	5.7	72	78	117		14	11.5						5.6
0	0	58.62	0	0	0	0	0	0	0	0	0	0	0	0	0	0	74	79	94	69	77.5714	74	71.619	8.4628	77.9661	0.101004	71.4286	135	150	183	135	158.714	150	418.905	20.4672	159.841	0.11939	71.4286	0	0	0	0	0	0	0	0	0	0	0	0	0	0	0	0	0	0	0	0	0	0	0	0	0	0	0	0	0	0	1	0	0	0	0	0	0	0	0	0	0	0	0	0	0	0	0	0	0	0	0	0	0	0	0																3.6		45	143	7.1	85	74
0	0	40.81	0	0	1	0	0	0	0	0	0	2006-10-13	0	0	0	0	63	63	63	63	63	63			63	0		102	102	102	102	102	102			102	0		0	0	0	0	0	0	0	0	0	0	0	0	0	0	0	0	0	0	0	0	0	0	0	0	0	0	0	0	0	0	0	0	0	0	0	0	0	0	0	0	0	0	0	0	0	0	0	0	0	0	0	0	0	0	0
0	0	52.29	0	0	0	0	0	0	0	0	0	0	0	0	0	0	87	75	88	75	82.4	82	28.3	5.3198	82.5373	0.0577445	80	128	137	146	113	131.8	135	151.7	12.3167	132.26	0.0835839	80	0	0	0	0	0	0	0	0	0	0	0	0	0	0	0	0	0	0	0	0	0	0	0	0	0	0	0	0	0	0	1	0	0	0	0	0	0	0	0	0	0	0	0	0	0	0	0	0	0	0	0	0	0	0	0	89.9	0	0	1.8			0.3	7.8	5.8	30.1		298		4.52		3.8		48	144	4.1	79	77									13.6
0	0	26.49	0	0	0	0	0	0	0	0	0	0	0	0	0	0	94	94	94	94	94	94			94	0		153	153	153	153	153	153			153	0		0	1	0	0	0	0	0	0	0	0	0	0	0	0	0	0	0	0	0	0	0	0	0	0	0	0	0	0	0	0	0	0	0	0	1	0	1	0	0	0	0	0	0	0	0	0	0	0	0	0	0	0	0	0	0	84	0	0	1.8			0.2	2.6	4.7	29.3		344		4.88		4.2	0.53	51	140	4.5	106	55	66		41	9.6					14.3	4.9
1	1	78.87	0	0	0	0	0	0	0	0	0	0	0	0	0	0	73	73	73	73	73	73			73	0		139	139	139	139	139	139			139	0		1	1	1	0	0	1	0	0	1	0	0	0	0	0	0	0	0	0	0	0	0	0	0	1	0	1	0	0	0	0	6	1	0	0	0	1	0	1	1	0	0	0	0	0	0	0	0	0	0	0	0	0	0	0	0	98.2	0	0.1	1.7			0.7	5.6	8	33.6		187		3.92		3.7	0.34	35	140	6.2	70	128	80		20	9.5	1.3	2.6291	0.96	4.18	13.2	5.9	9.7
0	0	66.15	0	0	0	0	0	0	0	0	0	0	0	0	0	0	54	63	63	49	57.25	58.5	48.25	6.9462	57.5652	0.105076	75	156	147	156	147	150.5	149.5	16.3333	4.0415	150.541	0.0232558	25	0	0	0	0	0	0	0	0	0	0	0	0	0	0	0	0	0	0	0	0	0	0	0	0	0	0	0	0	0	0	2	0	0	0	0	0	0	0	0	0	0	0	0	0	0	0	0	0	0	0	0	0	0	0	0
0	0	53.04	0	0	0	0	0	0	0	0	0	0	0	0	0	0	90	90	90	90	90	90			90	0		150	150	150	150	150	150			150	0		0	0	0	0	0	0	0	0	0	0	0	0	0	0	0	0	0	0	0	0	0	0	0	0	0	0	0	0	0	0	1	0	0	0	0	0	0	1	0	0	0	0	0	0	0	0	0	0	0	0	0	0	0	0	0	90.2								5.7	31.4		222		3.96		3.3		38	139	5.1	78	66	72		15	10.4					12.4
0	0	39.55	0	0	0	0	0	0	0	0	0	0	0	0	0	0	58	58	58	58	58	58			58	0		110	110	110	110	110	110			110	0		0	0	0	0	0	0	0	0	0	0	0	0	0	0	0	0	0	0	0	0	0	0	0	0	0	0	0	0	0	0	0	0	0	0	0	0	0	0	0	0	0	0	0	0	0	0	0	0	0	0	0	0	0	0	0
0	0	38.83	0	0	0	0	0	0	0	0	0	0	0	0	0	0	91	102	103	77	92.5	93.5	62.9444	7.9338	92.8057	0.0813689	80	142	177	177	133	150	149	159.556	12.6315	150.478	0.0798888	60	0	0	0	0	0	0	0	0	0	0	0	0	0	0	0	0	0	0	0	0	0	0	0	0	0	0	0	0	0	0	0	0	0	1	1	0	0	0	0	0	0	0	0	0	0	0	0	0	0	0	0	0	0	0	0
0	0	34.42	0	0	0	0	0	0	0	0	0	0	0	0	0	0	61	61	61	61	61	61			61	0		113	113	113	113	113	113			113	0		0	0	0	0	0	0	0	0	0	0	0	0	0	0	0	0	0	0	0	0	0	0	0	0	0	0	0	0	0	0	0	0	0	0	0	0	0	0	0	0	0	0	0	0	0	0	0	0	0	0	0	0	0	0	0	84.6	0	0.2	3.6			0.6	4.4	8.81	29.6		403		4.81		4.19		41.1	136.8	4.6	73	70	50			7					14.3		4.8
0	0	43.32	0	0	0	0	0	0	0	0	0	0	0	0	0	0	51	51	51	51	51	51	0	0	51	0	0	92	96	96	92	94	94	8	2.8284	94.0213	0.0212766	0	0	0	0	0	0	0	0	0	0	0	0	0	0	0	0	0	0	0	0	0	0	0	0	0	0	0	0	0	0	0	0	0	0	0	0	0	0	0	0	0	0	0	0	0	0	0	0	0	0	0	0	0	0	0	0
0	0	35.4	0	0	0	0	0	0	0	0	0	0	0	0	0	0	68	60	68	60	64.6667	66	17.3333	4.1633	64.756	0.0525672	33.3333	108	112	112	98	106	108	52	7.2111	106.163	0.0555457	66.6667	0	0	0	0	0	0	0	0	0	0	0	0	0	0	0	0	0	0	0	0	0	0	0	0	0	0	0	0	0	0	0	0	0	0	0	0	0	0	0	0	0	0	0	0	0	0	0	0	0	0	0	0	0	0	0	85.2								5.1	29.2		285		3.58		4.6		38	139	6.9	77	73	67		11	6					10.4
0	1	9.04	0	0	0	0	0	0	0	0	0	0	0	0	0	0	51	51	51	51	51	51			51	0		111	111	111	111	111	111			111	0		0	0	0	0	0	0	0	0	0	0	0	0	0	0	0	0	0	0	0	0	0	0	0	0	0	0	0	0	0	0	0	0	0	0	0	0	0	0	0	0	0	0	0	0	0	0	0	0	0	0	0	0	0	0	0
0	1	56.54	0	0	0	0	0	0	0	0	0	0	0	0	0	0	104	73	104	73	85.1667	81	122.567	11.071	85.7642	0.118666	66.6667	180	142	180	140	155.5	153	244.7	15.6429	156.154	0.0918324	66.6667	0	0	0	0	0	0	0	0	0	0	0	0	0	0	0	0	0	0	0	0	0	0	0	0	0	0	0	0	0	0	1	0	0	1	0	0	0	0	0	0	0	0	0	0	0	0	0	0	0	0	0	0	0	0	0	88.2								5.87	31		307		4.7		4.8	0.38	42.6	138.4	5.5	77	93	91			5	3.36	4.9127	0.68	7.12		4.8
0	0	48.91	0	0	0	0	0	0	0	0	0	0	0	0	0	0	73	79	89	69	80.1111	81	39.8611	6.3136	80.332	0.0743029	55.5556	135	160	165	125	148.333	154	214.75	14.6544	148.975	0.0931433	66.6667	0	0	0	0	0	0	0	0	0	0	0	0	0	0	0	0	0	0	0	0	0	0	0	0	0	0	0	0	0	0	0	0	0	0	0	0	0	0	0	0	0	0	0	0	0	0	0	0	0	0	0	0	0	0	0
1	0	82.4	0	0	0	0	0	0	0	0	0	0	0	0	0	0	72	107	107	61	76	68	448.667	21.1818	78.1825	0.241368	50	153	169	183	152	164.25	161	216.917	14.7281	164.744	0.0776554	50	0	0	0	0	0	0	0	0	0	0	0	0	0	0	0	0	0	0	0	0	0	0	0	0	0	0	0	0	0	0	4	0	0	0	0	0	1	0	0	0	0	0	0	0	0	0	0	0	0	0	0	0	0	0	0	86.3	0	0.2	1.7			0.9	3.5	6.3	29.8		271		3.92		3.9		47	139	10.1	79	108	70		18	10.6	1.56	3.0909	1.39	5.19	11.7		5.1
1	0	69.85	0	0	0	0	0	0	0	0	0	0	0	0	0	0	69	69	69	69	69	69			69	0		133	133	133	133	133	133			133	0		0	0	0	0	0	0	0	0	0	0	0	0	0	0	0	0	0	0	0	0	0	0	0	0	0	0	0	0	0	0	2	0	0	1	0	0	0	0	0	0	0	0	0	0	0	0	0	0	0	0	0	0	0	0	0	87.2								13.4	27.9		147		4.01		3.5		33	144	8	70	125
0	1	66.05	0	0	0	0	0	0	0	0	0	0	0	0	0	0	73	92	94	73	83.3571	82	41.3242	6.4284	83.587	0.0743134	50	135	140	160	117	138.429	139	168.879	12.9953	138.994	0.0904628	50	0	0	0	0	0	0	0	0	0	0	0	0	0	0	0	0	0	0	0	0	0	0	0	0	0	0	0	0	0	0	2	0	0	0	1	0	1	0	0	0	0	0	0	0	0	0	0	0	0	0	0	0	0	0	0
0	0	72.68	0	0	0	0	0	0	0	0	0	0	0	0	0	0	82	60	93	60	76.7143	75.5	88.5275	9.4089	77.2482	0.118187	42.8571	173	101	211	101	144.571	142	765.956	27.6759	147.011	0.184471	71.4286	0	0	0	0	0	0	0	0	0	0	0	0	0	0	0	0	0	0	0	0	0	0	0	0	0	0	0	0	0	0	3	0	0	0	0	0	0	0	0	0	0	0	0	0	0	0	0	0	0	0	0	0	0	0	0
0	1	60.04	0	0	0	0	0	0	0	0	0	0	0	0	0	0	59	86	86	59	72.5	72.5	364.5	19.0919	73.7462	0.186207	50	147	143	147	143	145	145	8	2.8284	145.014	0.0137931	0	0	0	0	0	0	0	0	0	0	0	0	0	0	0	0	0	0	0	0	0	0	0	0	0	0	0	0	0	0	0	2	0	0	0	0	0	0	0	0	0	0	0	0	0	0	0	0	0	0	0	0	0	0	0	0	89.2								6.8	30.5		260		4.62		4.1		47	140	5.4	78	81
1	1	80.02	0	0	0	0	0	0	0	0	0	0	0	0	0	0	72	72	72	72	72	72			72	0		159	159	159	159	159	159			159	0		0	0	0	0	0	0	1	0	0	0	0	0	0	0	0	0	0	0	0	0	0	0	0	0	0	0	0	0	0	0	4	1	0	0	0	0	0	0	0	0	0	0	0	0	0	0	0	0	0	0	0	0	0	0	0	91.7								11.4	30		331		3.95		3.3		39	138	6.1	68	105
1	1	83.13	0	0	0	0	0	0	0	0	0	0	0	0	0	0	60	60	60	60	60	60			60	0		113	113	113	113	113	113			113	0		0	1	0	0	0	0	0	0	0	0	0	0	0	0	0	0	0	0	0	0	0	0	0	0	0	0	0	0	0	0	4	0	0	0	1	0	0	1	0	0	0	0	0	0	0	0	0	0	0	0	0	0	0	0	0	91.5								6.4	31.3		226		4.13		4.8	0.16	44	142	6.3	64	124	70		13	7.5					12.9		5.8
0	0	77.83	0	0	0	0	0	0	0	0	0	0	0	0	0	0	69	54	74	54	64.2	62	58.2	7.6289	64.5616	0.106285	60	150	151	160	114	143	150	313	17.6918	143.873	0.110658	80	0	1	0	0	0	0	0	0	0	0	0	0	0	0	0	0	0	0	0	0	0	0	0	0	0	0	0	0	0	0	3	0	0	0	0	0	0	0	0	0	0	0	0	0	0	0	0	0	0	0	0	0	0	0	0	97.1	0	0	1			0.3	7.3	8.6	33.7		287		4.36		3.2		41	137	4.8	76	78	85		27	17.6					14.7
1	1	70.95	0	0	0	0	0	0	0	0	0	0	0	0	0	0	75	74	75	69	72.6667	74	10.3333	3.2146	72.7141	0.0361193	66.6667	198	155	198	147	166.667	155	752.333	27.4287	168.165	0.134373	66.6667	0	0	0	0	0	0	0	0	0	0	0	0	0	0	0	0	0	0	0	0	0	0	0	0	0	0	0	0	0	0	3	0	0	0	0	0	0	0	0	0	0	0	0	0	0	0	0	0	0	0	0	0	0	0	0
1	0	78.18	0	0	0	0	0	0	0	0	0	0	0	0	0	0	82	71	82	59	73.4	75	83.3	9.1269	73.8526	0.111217	40	170	144	170	116	147	145	418	20.445	148.133	0.124399	60	0	0	0	0	0	0	0	0	0	0	0	0	0	0	0	0	0	0	0	0	0	0	0	0	0	0	0	0	0	0	3	0	0	0	0	0	0	0	0	0	0	0	0	0	0	0	0	0	0	0	0	0	0	0	0																4.2			142	5		69
1	1	80.16	0	0	0	0	0	0	0	0	0	0	0	0	0	0	81	81	81	81	81	81			81	0		198	198	198	198	198	198			198	0		0	0	0	0	0	0	0	0	0	0	0	0	0	0	0	0	0	0	0	0	0	0	0	0	0	0	0	0	0	0	4	0	0	0	1	0	0	0	0	0	0	0	0	0	0	0	0	0	0	0	0	0	0	0	0	90.4	0	0.2	2.1			0.9	3.6	6.9	30.4		279		4.5		4.3		41	141	6.6	67	99	101		24	9.5					13.7	5.2	5.3
1	0	83.4	0	0	0	0	0	0	0	0	0	0	0	0	0	0	56	56	56	56	56	56			56	0		173	173	173	173	173	173			173	0		0	0	0	0	0	0	0	0	0	0	0	0	0	0	0	0	0	0	0	0	0	0	0	0	0	0	0	0	0	0	4	1	0	0	0	0	0	0	0	0	0	0	0	0	0	0	0	0	0	0	0	0	0	0	0	98.8	0.04	0.088	0.895			0.554	3.44	5.02	33.8		216		3.77		4.8		39	137	6.9	70	75	107		15	14					12.7
1	0	76.44	0	0	0	0	0	0	0	0	0	0	0	0	0	0	75	75	75	75	75	75			75	0		148	148	148	148	148	148			148	0		0	1	0	0	0	0	0	0	1	0	0	0	0	0	0	0	0	0	0	0	1	0	0	0	0	0	0	0	0	0	4	0	0	0	0	0	0	0	0	0	1	0	0	0	0	0	0	0	0	0	0	0	0	0	0																4.3			140	4.3		79
1	0	87.09	0	0	0	0	0	0	0	0	0	0	0	0	0	0	65	52	100	49	63.8667	58	196.695	14.0248	65.2881	0.212149	60	170	104	217	104	141.8	125	1395.03	37.3501	146.319	0.254468	66.6667	0	0	0	0	0	0	0	0	0	0	0	0	0	0	0	0	0	0	0	0	0	0	0	0	0	0	0	0	0	0	4	0	0	0	0	0	0	0	0	0	0	0	0	0	0	0	0	0	0	0	0	0	0	0	0																	0.51
1	0	86.51	0	0	0	0	0	0	0	0	0	0	0	0	0	0	63	63	63	63	63	63			63	0		142	142	142	142	142	142			142	0		0	0	0	0	0	0	0	0	0	0	0	0	0	0	0	0	0	0	0	0	0	0	0	0	0	0	0	0	0	0	4	0	0	1	0	1	0	0	0	0	0	0	0	0	0	0	0	0	0	0	0	0	0	0	0	94.3	0	0	0.4			0.5	14.7	15.6	34.5		204		3.11		3.1		34	145	11	74	174	77		19	7.8					10.1	5.8	5
1	1	76.02	1	1	0	0	0	1	0	2006-12-16	2006-12-16	0	0	0	2006-12-16	0	84	72	84	62	72.5	72	81	9	72.9178	0.107507	75	173	168	173	162	169	170.5	27.3333	5.2281	169.061	0.0267911	75	0	1	1	0	0	0	0	0	0	0	0	0	0	0	0	0	0	0	0	0	0	0	0	0	0	0	0	0	0	0	5	0	0	0	1	0	1	0	1	0	0	0	0	0	0	0	0	0	0	0	0	0	0	0	0																4.6			144	5.8		100					1.41	4.0591	1.69	6.39		7.6
0	0	65.7	0	0	0	0	0	0	0	0	0	0	0	0	0	0	63	82	82	63	72.5	72.5	180.5	13.435	73.1198	0.131034	50	113	126	126	113	119.5	119.5	84.5	9.1924	119.677	0.0543933	50	0	0	0	0	0	0	0	0	0	0	0	0	0	0	0	0	0	0	0	0	0	0	0	0	0	0	0	0	0	0	2	0	0	0	0	0	0	0	0	0	0	0	0	0	0	0	0	0	0	0	0	0	0	0	0	87.9								6.9	30		233		4.12		3.9		43	138	3.6	75	60	59		22	13.1					12.4
0	1	85.1	0	0	0	0	0	0	0	0	0	0	0	0	0	0	60	78	83	60	73	74.5	99.3333	9.9666	73.5085	0.118238	75	110	126	139	110	121.25	118	196.917	14.0327	121.858	0.100228	50	0	0	0	0	0	0	0	0	0	0	0	0	0	0	0	0	0	0	0	0	0	0	0	0	0	0	0	0	0	0	4	0	0	0	0	0	0	0	1	0	0	0	0	0	0	0	0	0	0	0	0	0	0	0	0																3.5		40	141	10.2	69	265	97		23	6.7						6.3
1	0	77.35	0	0	0	0	0	0	0	0	0	0	0	0	0	0	75	75	75	75	75	75			75	0		176	176	176	176	176	176			176	0		0	0	0	0	0	0	0	0	0	0	0	0	0	0	0	0	0	0	0	0	0	0	0	0	0	0	0	0	0	0	3	0	0	0	1	0	1	0	0	0	0	0	0	0	0	0	0	0	0	0	0	0	0	0	0	90.2	0.1	0	1.2			0.7	6.9	8.9	30.9		290		3.54		3.7		37	132	6	73	81	35		9	16.2	0.72	3.5427	1.51	5.38	10.9		7.9
1	0	89.25	0	0	0	0	0	0	0	0	0	0	0	0	0	0	100	68	100	59	78.4375	76.5	95.0625	9.75	79.0036	0.120356	75	165	147	170	138	152.312	155	121.963	11.0437	152.687	0.0702042	43.75	0	0	0	0	0	0	0	0	0	0	0	0	0	0	0	0	0	0	0	0	0	0	0	0	0	0	0	0	0	0	4	1	0	0	0	0	1	0	0	0	0	0	0	0	0	0	0	0	0	0	0	0	0	0	0
0	1	66.19	0	0	0	0	0	0	0	0	0	0	0	0	0	0	85	75	91	71	80.3846	80	26.4231	5.1403	80.5362	0.0614381	53.8462	140	135	164	135	149.769	149	100.359	10.0179	150.078	0.064265	92.3077	0	0	0	0	0	0	0	0	0	0	0	0	0	0	0	0	0	0	0	0	0	0	0	0	0	0	0	0	0	0	2	0	0	0	0	0	0	0	1	0	0	0	0	0	0	0	0	0	0	0	0	0	0	0	0	72.9								6.36	23.3		218		5.73		4.3	0.321	42	142	7.2	71	69					0.72	3.1427	1.33	4.8		5.41
1	1	72.21	0	0	0	0	0	0	0	0	0	0	0	0	0	0	66	75	75	66	70.5	70.5	40.5	6.364	70.6435	0.0638298	50	162	163	163	162	162.5	162.5	0.5	0.7071	162.501	0.00307692	0	1	0	0	0	0	1	0	0	1	0	0	0	0	0	1	0	0	0	0	0	0	0	0	1	0	0	0	0	0	0	3	1	0	1	1	1	0	1	0	0	0	0	0	0	0	0	0	0	0	0	0	0	0	0	0	86.6	0.1	0.3	2.1			0.6	3.8	6.7	28.8		266		4.36		4.9	0.5081	45	144	11.3	75	147	74		11	6.9					12.6		4.2
1	0	80.08	0	0	0	0	0	0	0	0	0	0	0	0	0	0	69	67	69	67	68	68	2	1.4142	68.0074	0.0147059	0	153	154	154	153	153.5	153.5	0.5	0.7071	153.501	0.00325733	0	0	1	0	0	0	0	0	0	0	0	0	0	0	0	0	0	0	0	0	0	0	0	0	0	0	0	0	0	0	0	4	1	0	0	0	0	1	1	0	0	0	0	0	0	0	0	0	0	0	0	0	0	0	0	0																3.9		44	136	8.9	76	103	100		10	10.5
1	1	78.24	0	0	0	0	0	0	0	0	0	0	0	0	0	0	73	73	88	62	75.4286	73	104.952	10.2446	76.0226	0.125744	57.1429	140	137	160	112	138.857	140	260.81	16.1496	139.66	0.107676	85.7143	0	0	0	0	0	1	0	0	0	0	0	0	0	0	0	0	0	0	0	0	0	0	0	0	0	0	0	0	0	0	3	1	0	1	1	0	1	1	0	0	0	0	0	0	0	0	0	0	0	0	0	0	0	0	0																3.23			139	8.6		140										10.29
1	0	88.39	0	0	0	0	0	0	0	0	0	0	0	0	0	0	78	79	79	64	73.6667	78	70.3333	8.3865	73.9842	0.0929531	66.6667	138	157	157	138	145.667	142	100.333	10.0167	145.896	0.0561457	33.3333	0	0	0	0	0	0	0	0	0	0	0	0	0	0	0	0	0	0	0	0	0	0	0	0	0	0	0	0	0	0	4	0	0	1	1	0	1	0	0	0	0	0	0	0	0	0	0	0	0	0	0	0	0	0	0	92.4								7.1	30.8		208		4.27		4.6			145	9		116									13.2
1	1	75.96	0	1	0	0	0	1	0	0	2008-03-19	0	0	0	2008-03-19	0	80	80	80	80	80	80			80	0		127	127	127	127	127	127			127	0		0	1	0	0	0	1	0	0	0	0	0	0	0	0	0	0	0	0	0	0	0	0	0	0	0	0	0	0	0	0	3	1	0	1	0	0	0	0	1	0	0	0	0	0	0	0	0	0	0	0	0	0	0	0	0	92.4								6.8	31.5		182		4		4.9	0.26	44	130	12.1	76	249	79		19	6.8					12.6
1	1	76.33	0	0	0	0	0	0	0	0	0	0	0	0	0	0	71	65	71	65	67	65	12	3.4641	67.0597	0.0422153	33.3333	160	135	160	135	148.667	151	160.333	12.6623	149.026	0.0695429	66.6667	0	0	0	0	0	0	0	0	0	0	0	0	0	0	0	0	0	0	0	0	0	0	0	0	0	0	0	0	0	0	3	0	0	1	0	0	0	0	1	0	0	0	0	0	0	0	0	0	0	0	0	0	0	0	0																4.2			142	8.7		107
0	0	72.17	0	0	0	0	0	0	0	0	0	0	0	0	0	0	71	71	71	71	71	71			71	0		121	121	121	121	121	121			121	0		0	0	0	0	0	0	0	0	0	0	0	0	0	0	0	0	0	0	0	0	0	0	0	0	0	0	0	0	0	0	3	0	0	0	0	0	0	0	0	0	0	0	0	0	0	0	0	0	0	0	0	0	0	0	0	89.1								6.2	31.9		192		4.11		4		46	142	4.3	76	66	57		17	11.5					13.1		4.6
1	0	86.76	0	0	0	0	0	0	0	0	0	0	0	0	0	0	80	80	80	80	80	80			80	0		151	151	151	151	151	151			151	0		0	0	0	0	0	0	0	0	0	0	0	0	0	0	0	0	0	0	0	0	0	0	0	0	0	0	0	0	0	0	4	0	0	0	0	0	1	0	0	0	0	0	0	0	0	0	0	0	0	0	0	0	0	0	0
1	0	76.64	1	0	0	0	0	0	0	2009-03-26	0	0	0	0	0	0	80	71	80	49	66.1667	68	110.167	10.496	66.8568	0.144809	83.3333	160	122	160	122	143.167	142	207.767	14.4141	143.77	0.0919084	50	0	1	0	0	0	0	0	0	0	0	0	0	0	0	0	0	0	0	0	0	0	0	0	0	0	0	0	0	0	0	3	1	0	1	0	0	0	0	0	0	0	0	0	0	0	0	0	0	0	0	0	0	0	0	0																4.7		43	140	8.1	69	112					1.81			6.12		7.9
0	0	65.48	0	0	0	0	0	0	0	0	0	0	0	0	0	0	79	88	88	79	82	79	27	5.1962	82.1097	0.0517395	33.3333	156	161	161	152	156.333	156	20.3333	4.5092	156.377	0.0235509	33.3333	0	0	0	0	0	0	0	0	0	0	0	0	0	0	0	0	0	0	0	0	0	0	0	0	0	0	0	0	0	0	2	0	0	1	1	0	0	0	0	0	1	0	0	1	0	0	0	0	0	0	0	0	0	0	0	89	0	0.1	2.3			0.5	4.7	7.7	30.1		279		4.3		4.4		48	143	6.1	78	74	65		30	8.6	0.91	2.3564	1.39	4.16	12.9	5.9
1	0	62.1	1	0	0	0	1	0	0	2015-09-09	0	0	0	2016-03-07	0	0	72	56	82	56	68.5	68	123.667	11.1206	69.1737	0.140594	75	161	120	169	120	148.5	152.5	469.667	21.6718	149.681	0.126386	75	0	0	0	0	0	0	1	0	0	0	0	0	0	0	0	0	0	0	0	0	0	0	0	0	0	0	0	0	0	0	2	0	0	1	0	0	0	0	0	0	0	0	0	0	0	0	0	0	0	0	0	0	0	0	0	87.5								7.7	30		209		4.12		4.5		43	143	7.7	76	75	127		52	7.9	1.44	3.1655	1.36	5.18	12.4		4.5
1	0	73.53	0	0	0	0	0	0	0	0	0	0	0	0	0	0	75	73	102	72	78	74.5	98.2857	9.9139	78.5493	0.118893	37.5	139	133	139	119	129.625	133.5	67.4107	8.2104	129.852	0.0592488	75	0	0	0	0	0	0	0	0	0	0	0	0	0	0	0	0	0	0	0	0	0	0	0	0	0	0	0	0	0	0	3	0	0	0	0	0	0	0	0	0	0	0	0	0	0	0	0	0	0	0	0	0	0	0	0
1	0	71.48	0	0	0	0	0	0	0	0	0	0	0	0	0	0	75	75	75	75	75	75			75	0		146	146	146	146	146	146			146	0		1	0	0	0	0	0	0	0	0	0	0	0	0	0	1	0	0	0	0	0	0	0	0	0	0	0	0	0	0	0	3	0	0	0	0	0	1	0	0	0	1	0	0	1	0	0	0	0	0	0	0	0	0	0	1	93.5	0.1	0.3	3.1			0.5	5.6	9.5	32.4		311		4.23		3.3	0.51	43	139	5	72	76	85		19	21.2	1.48	3.7873	1.65	6.11	13.7	5.8	4.4
0	0	75.09	0	0	0	0	0	0	0	0	0	0	0	0	0	0	66	89	92	60	74.0769	74	119.744	10.9427	74.8193	0.141926	76.9231	141	169	182	119	149.615	148	407.756	20.193	150.868	0.129671	84.6154	0	0	0	0	0	0	1	0	0	0	0	0	0	0	0	0	0	0	0	0	0	0	0	0	0	0	0	0	0	0	3	0	0	0	1	0	1	0	0	0	0	0	0	0	0	0	0	0	0	0	0	0	0	0	0	87.9	0	0	1.3			0.3	7.8	9.6	29.8		215		4.02		4.4		46	140	10.3	76	104	73		19	18.2					12		7
0	0	68.5	0	1	0	0	0	1	0	0	2002-06-09	0	0	0	2002-06-09	0	72	70	85	60	71.875	71.5	45.8393	6.7705	72.1535	0.088114	50	147	133	170	133	147.75	148.5	125.643	11.2091	148.122	0.0709652	62.5	0	1	0	0	0	0	0	0	0	0	0	0	0	0	0	0	0	0	0	0	0	0	0	0	0	0	0	0	0	0	2	0	0	1	1	0	0	1	0	0	1	0	0	1	0	0	0	0	0	0	0	0	0	0	0	86.4	0	0.3	1.9			0.7	5	6.2	29		263		3.71		3.2		38	143	5.5	69	65	91		16	4.1	1.01	1.9409	1.33	3.73	10.8	5.4	6
1	1	84.31	0	0	0	0	0	0	0	0	0	0	0	0	0	0	83	75	83	50	73.7857	75	94.7967	9.7364	74.3798	0.127155	64.2857	149	159	179	140	156.929	155.5	137.148	11.711	157.334	0.0719119	78.5714	0	0	0	0	0	0	0	0	0	0	0	0	0	0	0	0	0	0	0	0	0	0	0	0	0	0	0	0	0	0	4	0	0	0	0	0	0	0	1	0	0	0	0	0	0	0	0	0	0	0	0	0	0	0	0
1	1	77.09	0	0	0	0	0	0	0	0	0	0	0	0	0	0	64	70	78	60	68.6667	70	30	5.4772	68.8606	0.0752036	33.3333	160	135	160	122	141.333	140	116.75	10.8051	141.7	0.0720788	77.7778	0	0	0	0	0	0	0	0	0	0	0	0	0	0	0	0	0	0	0	0	0	0	0	0	0	0	0	0	0	0	3	0	0	1	0	0	0	0	0	0	0	0	0	0	0	0	0	0	0	0	0	0	0	0	0																4.1		45	135	7.8	84	112	170		20	18.4	1.47	2.9818	1.05	4.7		7.5
1	0	65.41	0	0	0	0	0	0	0	0	0	0	0	0	0	0	100	88	100	88	94	94	72	8.4853	94.1913	0.0638298	50	140	128	140	128	134	134	72	8.4853	134.134	0.0447761	50	0	0	0	0	0	0	0	0	0	0	0	0	0	0	0	0	0	0	0	0	0	0	0	0	0	1	0	0	0	0	3	1	0	1	0	1	1	0	0	0	0	0	0	0	0	0	0	0	0	0	0	0	0	0	0	86.4								10.4	29.9		252		4.91		3.7	0.4	40	141	8.4	80	77	90		25	12.4	4.62		1.05	5.32
0	1	74.43	0	0	0	0	0	0	0	0	0	0	0	0	0	0	64	85	85	64	74.5	74.5	220.5	14.8492	75.2363	0.14094	50	154	194	194	154	174	174	800	28.2843	175.146	0.114943	50	0	0	0	0	0	0	0	0	0	0	0	0	0	0	0	0	0	0	0	0	0	0	0	0	0	0	0	0	0	0	3	0	0	0	0	0	0	0	0	0	0	0	0	0	0	0	0	0	0	0	0	0	0	0	0
1	0	89.62	0	0	0	0	0	0	0	0	0	0	0	0	0	0	56	54	65	53	58.1818	58	18.1636	4.2619	58.3235	0.0698422	45.4545	161	120	161	114	139.636	138	222.655	14.9216	140.359	0.101888	72.7273	0	0	0	0	0	0	0	0	0	0	0	0	0	0	0	0	0	0	0	0	0	0	0	0	0	0	0	0	0	0	4	0	0	1	0	0	0	0	0	0	0	0	0	0	0	0	0	0	0	0	0	0	0	0	0
1	1	75.02	0	0	0	0	0	0	0	0	0	0	0	0	0	0	60	67	67	60	63.5	63.5	24.5	4.9497	63.5964	0.0551181	50	142	138	142	138	140	140	8	2.8284	140.014	0.0142857	0	0	0	0	0	0	1	0	0	0	0	0	0	0	0	0	0	0	0	0	0	0	0	0	0	0	0	0	0	0	0	3	0	0	1	0	0	1	0	0	0	0	0	0	0	0	0	0	0	0	0	0	0	0	0	0
0	0	67.54	0	0	0	0	0	0	0	0	0	0	0	0	0	0	77	77	77	77	77	77			77	0		137	137	137	137	137	137			137	0		0	0	0	0	0	1	0	0	0	0	0	0	0	0	0	0	0	0	0	0	0	0	0	0	0	0	0	0	0	0	2	0	0	1	1	0	1	0	1	0	0	0	0	0	0	0	0	0	0	0	0	0	0	0	0	99.5	0	0.1	2			0.5	3.8	6.4	33.5		158		3.71		3.3	0.43	42	142	5	71	88	62		42	11.7					12.4	9.4
0	1	66.2	0	0	0	0	0	0	0	0	0	0	0	0	0	0	70	75	75	70	72.5	72.5	12.5	3.5355	72.5431	0.0344828	50	143	139	143	139	141	141	8	2.8284	141.014	0.0141844	0	0	0	0	0	0	0	0	0	0	0	0	0	0	0	0	0	0	0	0	0	0	0	0	0	0	0	0	0	0	0	2	0	0	0	0	0	0	0	1	0	0	0	0	0	0	0	0	0	0	0	0	0	0	0	0																3.7			140	6.1		104
0	0	59.25	0	0	0	0	0	0	0	0	0	0	0	0	0	0	63	82	82	63	71.6667	70	92.3333	9.609	72.0948	0.109475	66.6667	128	165	165	128	151.667	162	422.333	20.5508	152.592	0.110635	33.3333	0	0	0	0	0	0	0	0	0	0	0	0	0	0	0	0	0	0	0	0	0	0	0	0	0	0	0	0	0	0	1	0	0	1	1	1	0	0	0	0	0	0	0	0	0	0	0	0	0	0	0	0	0	0	0																3.6		42	143	6.1	78	77	95		23	8.3
1	1	84.87	0	1	0	0	0	1	0	0	2003-02-11	0	0	0	2003-02-11	0	49	74	74	49	63.8	70	115.2	10.7331	64.5182	0.15047	60	79	146	148	79	127.8	137	801.7	28.3143	130.285	0.198162	80	0	0	0	0	0	1	0	0	1	0	0	0	0	0	0	0	0	0	0	0	0	0	0	0	0	0	0	0	0	0	4	1	0	0	0	0	0	0	1	0	0	0	0	0	0	0	0	0	0	0	0	0	0	0	0	66.4								7.5	20.1		241		2.98		3.7		30	143	9.5	51	114	72		7	3.7					6
1	0	83.07	0	0	0	0	0	0	0	0	0	0	0	0	0	0	76	64	76	64	70	70	72	8.4853	70.2567	0.0857143	50	156	182	182	156	169	169	338	18.3848	169.499	0.0769231	50	0	0	0	0	0	0	0	0	0	0	0	0	0	0	0	0	0	0	0	0	0	0	0	0	0	0	0	0	0	0	4	1	0	1	1	0	1	0	0	0	0	0	0	0	0	0	0	0	0	0	0	0	0	0	0	68.5	0	0.2	1.6			0.4	5.9	8.3	22		232		4.51		4.1		41	140	3.8	70	62	86		8	9.6					9.9
0	0	60.29	0	0	0	0	0	0	0	0	0	0	0	0	0	0	59	59	59	59	59	59			59	0		111	111	111	111	111	111			111	0		0	0	0	0	0	0	0	0	0	0	0	0	0	0	0	0	0	0	0	0	0	0	0	0	0	0	0	0	0	0	2	0	0	0	0	0	0	0	0	0	0	0	0	0	0	0	0	0	0	0	0	0	0	0	0
1	0	86.23	0	0	0	0	0	0	0	0	0	0	0	0	0	0	83	70	88	67	76.6	75	77.3	8.792	77.0026	0.102661	80	159	153	176	134	154.2	153	233.7	15.2872	154.805	0.0886727	80	0	0	0	0	1	1	0	0	0	0	0	0	0	0	0	0	0	0	0	0	0	0	0	0	0	0	0	0	0	0	4	1	0	0	1	0	1	1	0	0	0	0	0	0	0	0	0	0	0	0	0	0	0	0	0	92.3	0	0.1	0.6			0.4	5.3	6.4	31		116		3.87		3.9		34	142	9	66	86	181		441	33.8					12		18.5
1	0	80.22	0	0	0	0	0	0	0	0	0	0	0	0	0	0	58	61	65	58	61.5	61.5	8.3333	2.8868	61.5508	0.0406504	0	122	136	136	113	125.75	127	106.917	10.3401	126.068	0.0712107	75	0	0	0	0	0	0	0	0	0	0	0	0	0	0	0	0	0	0	0	0	0	0	0	0	0	0	0	0	0	0	4	0	0	0	0	0	0	0	0	0	0	0	0	0	0	0	0	0	0	0	0	0	0	0	0
1	0	77.35	0	0	0	0	0	0	0	0	0	0	0	0	0	0	75	79	79	66	73.3333	75	44.3333	6.6583	73.5346	0.0741341	66.6667	145	145	149	145	146.333	145	5.3333	2.3094	146.345	0.0128858	0	0	0	0	0	0	0	0	0	0	0	0	0	0	0	0	0	0	0	0	0	0	0	0	0	0	0	0	0	0	0	3	0	0	1	1	0	0	1	0	0	1	0	0	0	0	0	0	0	0	0	0	0	0	0	0																4.7		42	143	9.4	80	103
1	1	67.39	0	0	0	0	0	0	0	0	0	0	0	0	0	0	94	94	94	94	94	94			94	0		125	125	125	125	125	125			125	0		0	0	0	0	0	0	0	0	1	0	0	0	0	0	0	0	0	0	0	0	0	0	0	0	0	0	0	0	0	0	2	1	0	0	0	0	1	0	0	0	0	0	0	0	0	0	0	0	0	0	0	0	0	0	0	92.8								6.3	31.6		275		4.36		3.1		37	137	5.7	68	71	60		13	10.1					13.8		4.4
1	0	82.6	1	0	0	0	0	0	0	2013-03-19	0	0	0	0	0	0	57	57	57	57	57	57			57	0		119	119	119	119	119	119			119	0		0	0	0	0	0	1	0	0	0	0	0	0	0	0	0	0	0	0	0	0	0	0	0	0	0	0	0	0	0	0	4	0	0	1	0	0	0	0	0	0	0	0	0	0	0	0	0	0	0	0	0	0	0	0	0
1	1	80.29	0	0	0	0	0	0	0	0	0	0	0	0	0	0	91	73	119	63	80.5789	76	162.924	12.7642	81.5311	0.154181	73.6842	154	133	206	120	157.21	154	424.842	20.6117	158.485	0.127612	68.4211	0	0	0	0	0	0	0	0	0	0	0	0	0	0	0	0	0	0	0	0	0	0	0	0	0	0	0	0	0	0	4	0	0	1	0	0	0	0	0	0	0	0	0	0	0	0	0	0	0	0	0	0	0	0	0	97.5								13.9	32.9		210		4.18		4.4		42	140	5.2	67	122		20
1	0	80.11	0	0	0	0	0	0	0	0	0	0	0	0	0	0	86	86	86	86	86	86			86	0		161	161	161	161	161	161			161	0		0	0	0	0	0	1	0	0	1	0	0	0	0	0	0	0	0	0	0	0	0	0	0	0	0	0	0	0	0	0	5	0	0	0	1	0	0	0	0	0	0	0	0	0	0	0	0	0	0	0	0	0	0	0	0	99.8								11.6	33.9		225		3.94		4.6		40	141	7.7	77	102	128		10	7					13.4	8.1
1	0	81.07	0	1	0	0	0	1	0	0	2004-12-24	0	0	0	2004-12-24	0	64	70	76	64	70	70	36	6	70.1712	0.0699854	66.6667	132	160	160	130	140.667	132	281.333	16.773	141.332	0.0973585	33.3333	1	1	0	0	0	0	1	0	0	0	0	0	0	0	0	0	0	0	0	0	0	0	0	0	0	0	1	0	0	0	4	0	0	1	0	0	0	1	0	0	0	0	0	0	0	0	0	0	0	0	0	0	0	0	0	95.4	0	0	1.4			0.7	3.6	5.8	32.5		165		3.85		3.2		40	144	4.8	71	71	87		10	7.8					12.5
1	1	78.87	0	0	0	0	0	0	0	0	0	0	0	0	0	0	59	68	68	59	62	59	27	5.1962	62.145	0.0684297	33.3333	116	129	129	111	118.667	116	86.3333	9.2916	118.909	0.0639315	66.6667	0	0	0	0	0	0	0	0	0	0	0	0	0	0	0	0	0	0	0	0	0	0	0	0	0	0	0	0	0	0	3	0	0	0	1	0	0	1	0	0	1	0	0	1	0	0	0	0	0	0	0	0	0	0	0	97.3								8.9	32.1		179		4.66		4		39	137	7.2	75	163
1	1	84.45	0	0	0	0	0	0	0	0	0	0	0	0	0	0	60	51	73	50	56.7273	53	52.4182	7.24	57.1457	0.121689	54.5455	104	131	155	91	131.273	134	418.818	20.465	132.715	0.148642	72.7273	0	0	0	0	0	0	0	0	0	0	0	0	0	0	0	0	0	0	0	0	0	0	0	0	0	0	0	0	0	0	4	0	0	0	0	0	0	1	0	0	0	0	0	0	0	0	0	0	0	0	0	0	0	0	0
1	1	69.37	0	0	0	0	0	0	0	0	0	0	0	0	0	0	85	83	100	73	83.0714	81.5	54.8407	7.4054	83.3774	0.0859028	35.7143	170	119	205	109	146.5	137.5	862.731	29.3723	149.209	0.1932	57.1429	0	0	0	0	0	1	1	0	0	0	0	0	0	1	0	0	0	0	0	0	0	0	0	0	0	0	0	0	0	0	2	1	0	1	1	0	1	0	0	0	0	0	0	0	0	0	0	0	0	0	0	0	0	0	0
0	1	63.49	0	0	0	0	0	0	0	0	0	0	0	0	0	0	77	81	81	77	79	79	8	2.8284	79.0253	0.0253165	0	135	129	135	129	132	132	18	4.2426	132.034	0.0227273	50	0	0	0	0	0	1	0	0	0	0	0	0	0	0	0	0	0	0	0	0	0	0	0	0	0	0	0	0	0	0	2	0	0	0	0	0	1	0	0	0	0	0	0	0	0	0	0	0	0	0	0	0	0	0	0
1	1	78.75	0	0	0	0	0	0	0	0	0	0	0	0	0	0	88	88	88	88	88	88			88	0		161	161	161	161	161	161			161	0		1	0	0	0	0	1	0	0	1	0	0	0	0	0	0	0	0	0	0	0	0	0	0	0	0	0	0	0	0	0	3	0	0	1	1	0	0	0	1	0	0	0	0	1	0	0	0	0	0	0	0	0	0	0	0	92.9								10.8	31.4		144		4.75		3.6	0.41	42	144	4.7	72	87	67		29	29.9
1	1	80.38	0	1	0	0	0	0	1	0	2003-03-28	0	0	0	0	2003-04-24	67	59	80	59	67.2	67	72.7	8.5264	67.6314	0.113486	80	135	129	160	129	140.8	135	148.2	12.1737	141.22	0.0773333	60	0	0	0	0	0	0	0	0	0	0	0	0	0	0	0	0	0	0	0	0	0	0	0	0	0	0	0	0	0	0	4	0	0	1	1	0	0	0	0	0	0	0	0	0	0	0	0	0	0	0	0	0	0	0	0	88.7	0	0.2	1.8			0.5	4.6	6.4	29.7		157		4.53		3.7	0.1899	46	144	6.7	79	89	98	128	13	8.2					13.5		7.1
1	0	76.16	0	1	0	0	0	1	0	0	2015-11-30	0	0	0	2015-11-30	0	69	87	87	62	71.75	69	114.25	10.6888	72.3447	0.129014	50	164	200	200	121	156	151.5	1171.33	34.2247	158.791	0.189997	75	0	0	0	0	0	0	0	0	0	0	0	0	0	0	0	0	0	0	0	0	0	0	0	0	0	0	0	0	0	0	3	1	0	0	0	0	0	0	1	0	0	0	0	0	0	0	0	0	0	0	0	0	0	0	0	92.8								4.5	32.1		214		3.5	0.325	4.76			141	5.3		91					1	4.2055	1.35	6.01	11.2	5.12
1	0	89.21	0	0	0	0	0	0	0	0	0	0	0	0	0	0	78	78	78	78	78	78			78	0		147	147	147	147	147	147			147	0		0	1	0	0	0	1	0	0	0	0	0	0	0	0	0	0	0	0	0	0	0	0	0	0	0	0	0	0	0	0	4	0	0	1	1	0	1	0	0	0	0	0	0	0	0	0	0	0	0	0	0	0	0	0	0	64.5		0.1	1.1	0.3		2.8	12.6	10.7	19.9		294		5.95		3.7		37.3	135.7	8.1	73	96	107		10	8					11.8	4.6	8.6
1	1	78.62	0	0	0	0	0	0	0	0	0	0	0	0	0	0	64	80	80	64	72	72	128	11.3137	72.4431	0.111111	50	105	140	140	105	122.5	122.5	612.5	24.7487	123.744	0.142857	50	1	0	0	0	0	1	0	0	0	0	0	0	0	0	0	0	0	0	0	0	0	0	0	1	1	0	0	0	0	0	5	1	0	1	1	0	1	1	0	0	0	0	0	0	0	0	0	0	0	0	0	0	0	0	0	88.9	0.1	0.2	0.9			0.8	4.7	7.2	33.8		238		3.65		3.2		39	135	15.1	70	157	82		15	14.5					10.9	5.5	9
0	0	59.96	0	0	0	0	0	0	0	0	0	0	0	0	0	0	78	87	87	78	82.5	82.5	40.5	6.364	82.6226	0.0545455	50	135	152	152	135	143.5	143.5	144.5	12.0208	143.751	0.0592334	50	0	0	0	0	0	0	0	0	0	0	0	0	0	0	0	0	0	0	0	0	0	0	0	0	0	0	0	0	0	0	1	1	0	1	0	0	1	0	0	0	1	0	0	0	0	0	0	0	0	0	0	0	0	0	0	90.4								11.4	31		224		4.2		3.7	0.25	44	139	5.6	73	61										10.9
1	0	81.63	0	0	0	0	0	0	0	0	0	0	0	0	0	0	82	112	112	82	97	97	450	21.2132	98.1529	0.154639	50	153	167	167	153	160	160	98	9.8995	160.153	0.04375	50	0	0	0	0	0	0	0	0	0	0	0	0	0	0	0	0	0	0	0	0	0	0	0	0	0	0	0	0	0	0	4	0	0	0	1	0	1	0	1	0	0	0	0	0	0	0	0	0	0	0	0	0	0	0	0
1	1	62.19	0	0	0	0	0	0	0	0	0	0	0	0	0	0	54	54	54	54	54	54			54	0		123	123	123	123	123	123			123	0		0	0	0	0	0	0	0	0	0	0	0	0	0	0	0	0	0	0	0	0	0	0	0	0	0	0	0	0	0	0	2	0	0	0	0	1	0	0	0	0	0	0	0	0	0	0	0	0	0	0	0	0	0	0	0
0	0	66.71	0	0	0	0	0	0	0	0	0	0	0	0	0	0	64	59	68	59	63.6667	64	20.3333	4.5092	63.773	0.0578291	33.3333	143	128	144	128	138.333	143	80.3333	8.9629	138.527	0.0529024	33.3333	0	0	0	0	0	0	0	0	0	0	0	0	0	0	0	0	0	0	0	0	0	0	0	0	0	0	0	0	0	0	2	0	0	0	0	0	0	0	0	0	0	0	0	0	0	0	0	0	0	0	0	0	0	0	0	68.6								5.5	21.7		273		4.95		3.8		41	140	5	75	67	120		20	9.8					10.7
0	0	71.79	0	0	0	0	0	0	0	0	0	0	0	0	0	0	88	75	88	75	81.5	81.5	84.5	9.1924	81.7588	0.0797546	50	160	157	160	157	158.5	158.5	4.5	2.1213	158.507	0.00946372	0	0	0	0	0	0	0	0	0	0	0	0	0	0	0	0	0	0	0	0	0	0	0	0	0	0	0	0	0	0	0	3	1	0	0	1	0	1	1	0	0	0	0	0	0	0	0	0	0	0	0	0	0	0	0	1	90.9								10.3	30.6		303		3.97		4.7			138	10		120
0	1	69.85	0	0	0	0	1	0	0	0	0	0	0	2014-02-11	0	0	59	73	73	59	66	66	98	9.8995	66.3702	0.106061	50	117	128	128	117	122.5	122.5	60.5	7.7782	122.623	0.044898	50	1	0	0	0	0	0	0	0	0	0	0	1	0	0	0	0	0	0	0	1	0	0	0	1	0	0	0	0	0	0	3	0	0	0	1	0	0	1	1	0	1	0	0	0	0	0	0	0	0	0	0	0	0	0	0
1	0	80.18	0	0	0	0	0	0	0	0	0	0	0	0	0	0	85	50	85	50	62.4	62	188.3	13.7222	63.5956	0.196691	80	158	114	158	114	132.6	133	286.3	16.9204	133.461	0.114133	60	0	0	0	0	0	0	0	0	0	0	0	0	0	0	0	0	0	0	0	0	0	0	0	0	0	0	0	0	0	0	4	0	0	1	1	0	0	1	0	0	1	0	0	1	0	0	0	0	0	0	0	0	0	0	0
0	1	63.24	0	0	0	0	0	0	0	0	0	0	0	0	0	0	74	74	74	74	74	74			74	0		128	128	128	128	128	128			128	0		0	0	0	0	0	0	0	0	0	0	0	0	0	0	0	0	0	0	0	0	0	0	0	0	0	0	0	0	0	0	2	0	0	0	0	0	0	0	0	0	0	0	0	0	0	0	0	0	0	0	0	0	0	0	0																4.9	0.3		142	10		160										7.9	8.8
1	0	67.82	0	0	0	0	0	0	0	0	0	0	0	0	0	0	48	48	48	48	48	48			48	0		137	137	137	137	137	137			137	0		1	1	0	0	0	0	0	0	0	0	0	0	0	0	1	0	0	0	0	0	0	0	0	0	0	0	0	0	0	0	2	0	0	0	1	0	0	0	0	0	0	0	0	0	0	0	0	0	0	0	0	0	0	0	1																4		45	139	5.9	77	71	76		22	12.1	3.08			5.98			5.3
1	0	71.18	1	0	0	0	0	0	0	2011-05-24	0	0	0	0	0	0	48	48	48	48	48	48			48	0		113	113	113	113	113	113			113	0		0	0	0	0	0	0	0	0	0	0	0	0	0	0	0	0	0	0	0	0	0	0	0	0	0	0	0	0	0	0	3	0	0	0	0	0	0	0	0	0	0	0	0	0	0	0	0	0	0	0	0	0	0	0	0
0	1	66.95	0	0	0	0	0	0	0	0	0	0	0	0	0	0	68	68	68	68	68	68			68	0		138	138	138	138	138	138			138	0		0	0	0	0	0	0	0	0	0	0	0	0	0	0	0	0	0	0	0	0	0	0	0	0	0	0	0	0	0	0	2	0	0	0	0	0	0	0	0	0	0	0	0	0	0	0	0	0	0	0	0	0	0	0	0
1	1	75.81	1	1	0	0	0	0	0	2011-12-30	2007-12-06	0	0	0	0	0	64	71	71	64	67.5	67.5	24.5	4.9497	67.5907	0.0518519	50	149	121	149	121	135	135	392	19.799	135.724	0.103704	50	0	0	0	0	0	0	0	0	0	0	0	0	0	0	0	0	0	0	0	0	0	0	0	0	0	0	0	0	0	0	3	0	0	0	0	0	0	0	0	0	0	0	0	0	0	0	0	0	0	0	0	0	0	0	0	92.6	0	0.1	1.4			0.4	3.1	5	31.7		171		4.13		3.7		39	143	6.8	74	108	95		27	12					13.1		7.5
1	0	88.34	0	0	0	0	0	0	0	0	0	0	0	0	0	0	61	59	61	59	60	60	2	1.4142	60.0083	0.0166667	0	114	114	114	114	114	114	0	0	114	0	0	0	1	0	0	0	1	0	0	0	0	0	0	0	0	0	0	0	0	0	0	0	0	0	0	0	0	0	0	0	0	4	1	0	1	0	0	0	0	0	0	0	0	0	0	0	0	0	0	0	0	0	0	0	0	0	84	0.1	0.6	1.5			1.7	7.4	11.3	29.7		410		3.63		3		35	139	3.6	67	73	75		25	8.7					10.8
1	0	74.86	0	0	0	0	0	0	0	0	0	0	0	0	0	0	62	79	79	62	70.5	70.5	144.5	12.0208	71.0106	0.120567	50	135	136	136	135	135.5	135.5	0.5	0.7071	135.501	0.00369004	0	0	1	0	0	0	1	0	0	1	0	0	0	0	0	0	0	0	0	0	0	0	0	0	0	0	0	0	0	0	0	3	0	0	1	1	0	1	0	0	0	0	0	0	0	0	0	0	0	0	0	0	0	0	0	0	85.4	0.1	0.3	2.5			0.6	7.1	10.6	28.9		287		4.68		4.4		39	144	8.5	76	78	100	30	26	8					13.5	8.2
1	1	80.94	0	0	0	0	0	0	0	0	0	0	0	0	0	0	90	90	90	90	90	90			90	0		146	146	146	146	146	146			146	0		0	0	0	0	0	0	0	0	0	0	0	0	0	0	0	0	0	0	0	0	0	0	0	0	0	0	0	0	0	0	4	0	0	0	0	0	0	0	1	0	0	0	0	0	0	0	0	0	0	0	0	0	0	0	0	94								7	32		132		4.33		3.7		39	137	6	65	109
1	1	72.36	0	0	0	0	0	0	0	0	0	0	0	0	0	0	90	69	90	56	69.2	71	91.9556	9.5893	69.7954	0.131463	40	200	130	200	103	133.8	133	699.956	26.4567	136.134	0.187586	80	0	0	0	0	0	0	0	0	0	0	0	0	0	0	0	0	0	0	0	0	0	0	0	0	0	0	0	0	0	0	3	0	0	0	0	0	0	0	0	0	0	0	0	0	0	0	0	0	0	0	0	0	0	0	0																4.45	0.306		141	4.7		90					0.73	3.1182	1.5	4.95		4.2
0	0	68.51	0	0	0	0	0	0	0	0	0	0	0	0	0	0	78	66	80	66	74.6667	78	57.3333	7.5719	74.9222	0.0828002	33.3333	152	123	152	123	138.333	140	212.333	14.5717	138.844	0.0860076	66.6667	0	0	0	0	0	0	0	0	0	0	0	0	0	0	0	0	0	0	0	0	0	0	0	0	0	0	0	0	0	0	2	0	0	0	1	0	0	0	0	0	0	0	0	0	0	0	0	0	0	0	0	0	0	0	0	94.1	0	0.1	3.5			0.7	5.3	9.6	33.3		273		3.81		4.3		42	138	3.6	79	61	55		14	9					12.7
0	0	57.73	0	1	0	0	0	1	0	0	2010-03-29	0	0	0	2010-03-29	0	55	54	55	54	54.5	54.5	0.5	0.7071	54.5023	0.00917431	0	157	157	157	157	157	157	0	0	157	0	0	0	0	0	0	0	0	0	0	0	0	0	0	0	0	0	0	0	0	0	0	0	0	0	0	0	0	0	0	0	0	1	0	0	0	0	0	0	0	0	0	0	0	0	0	0	0	0	0	0	0	0	0	0	0	0																3.9		45	142	5.3	74	67	63		12	16.1	1.14	3.5218	2.33	6.37		5.1
0	0	63.67	0	0	0	0	0	0	0	0	0	0	0	0	0	0	65	57	76	57	62.5556	62	31.2778	5.5927	62.7774	0.08429	33.3333	130	128	146	109	129.333	130	88	9.3808	129.635	0.068384	33.3333	0	0	0	0	0	0	0	0	0	0	0	0	0	0	0	0	0	0	0	0	0	0	0	0	0	0	0	0	0	0	2	0	0	0	0	0	0	0	0	0	0	0	0	0	0	0	0	0	0	0	0	0	0	0	0
0	0	65.27	0	0	0	0	0	0	0	0	0	0	0	0	0	0	64	68	68	64	66	66	8	2.8284	66.0303	0.030303	0	138	167	167	138	152.5	152.5	420.5	20.5061	153.188	0.095082	50	0	0	0	0	0	0	0	0	0	0	0	0	0	0	0	0	0	0	0	0	0	0	0	0	0	0	0	0	0	0	2	0	0	0	0	0	0	0	0	0	0	0	0	0	0	0	0	0	0	0	0	0	0	0	0
0	0	61.36	0	0	0	0	0	0	0	0	0	0	0	0	0	0	72	72	79	69	72.8333	72	13.3667	3.656	72.9098	0.0458238	66.6667	138	168	168	138	150.833	149.5	144.967	12.0402	151.233	0.0728696	83.3333	0	0	0	0	0	0	0	0	0	0	0	0	0	0	0	0	0	0	0	0	0	0	0	0	0	0	0	0	0	0	2	0	0	0	0	0	0	0	0	0	1	0	0	0	0	0	0	0	0	0	0	0	0	0	0																4.1		43	144	4.7	73	61					1.99			6.17
1	0	69.26	0	0	0	0	0	0	0	0	0	0	0	0	0	0	82	78	88	66	77.5	78	55.8077	7.4705	77.8336	0.0928866	71.4286	137	140	153	124	140.571	140	99.1868	9.9593	140.899	0.0682712	57.1429	0	0	0	0	0	0	0	0	0	0	0	0	0	0	0	0	0	0	0	0	0	0	0	0	0	0	0	0	0	0	2	0	0	0	1	0	0	1	0	0	0	0	0	0	0	0	0	0	0	0	0	0	0	0	0
1	0	69.12	0	0	0	0	0	0	0	0	0	0	0	0	0	0	92	64	98	63	83.375	87.5	179.411	13.3944	84.3112	0.150277	50	133	105	139	104	122.25	124	203.357	14.2603	122.976	0.109115	75	0	0	0	0	0	0	0	0	0	0	0	0	0	0	0	0	0	0	0	0	0	0	0	0	0	0	0	0	0	0	2	0	0	0	0	0	0	0	0	0	0	0	0	0	0	0	0	0	0	0	0	0	0	0	0
1	1	76.29	0	0	0	0	0	0	0	0	0	0	0	0	0	0	73	76	76	73	74.5	74.5	4.5	2.1213	74.5151	0.0201342	0	127	128	128	127	127.5	127.5	0.5	0.7071	127.501	0.00392157	0	0	1	0	0	0	0	0	0	0	0	0	0	0	0	0	0	0	0	0	0	1	0	0	0	0	0	0	0	0	0	4	0	0	1	0	0	1	0	0	0	0	0	0	0	0	0	0	0	0	0	0	0	0	0	0
1	0	76.88	0	0	0	0	0	0	0	0	0	0	0	0	0	0	81	73	86	73	80	80.5	28.6667	5.3541	80.1343	0.0579601	75	123	111	152	111	126.75	122	310.917	17.6328	127.667	0.120477	75	0	1	1	0	0	0	0	0	0	0	0	0	0	0	0	0	0	0	0	0	0	0	0	0	0	0	0	0	0	0	3	0	0	0	0	0	0	0	0	0	0	0	0	0	0	0	0	0	0	0	0	0	0	0	0	94.8								7.1	32		244		3.95		4.4		40	138	6.6	76	97
1	1	66.94	0	0	0	0	0	0	0	0	0	0	0	0	0	0	65	77	79	65	73.6667	77	57.3333	7.5719	73.9256	0.0839241	33.3333	145	135	145	134	138	135	37	6.0828	138.089	0.0359895	33.3333	0	0	0	0	0	0	0	0	0	0	0	0	0	0	0	0	0	0	0	0	0	0	0	0	0	0	0	0	0	0	2	0	0	0	0	1	0	0	0	0	0	0	0	0	0	0	0	0	0	0	0	0	0	0	0																4.3			140	5.6		78
0	1	67.92	0	0	0	0	0	0	0	0	0	0	0	0	0	0	73	76	76	73	74.5	74.5	4.5	2.1213	74.5151	0.0201342	0	119	131	131	119	125	125	72	8.4853	125.144	0.048	50	0	0	0	0	0	0	0	0	0	0	0	0	0	0	0	0	0	0	0	0	0	0	0	0	0	0	0	0	0	0	2	0	0	0	0	0	0	0	0	0	0	0	0	0	0	0	0	0	0	0	0	0	0	0	0	64.5		0.3	2.4	0.1		1	5	8.8	21.5		299		6.43		4.2			141	5.3		109									13.8
0	1	69.42	0	0	0	0	1	0	0	0	0	0	0	2014-06-13	0	0	69	78	78	69	75	78	27	5.1962	75.1199	0.0565685	33.3333	111	127	141	111	126.333	127	225.333	15.0111	126.927	0.0970173	66.6667	0	0	0	0	0	0	0	0	0	0	0	0	0	0	0	0	0	0	0	0	0	0	0	0	0	0	0	0	0	0	2	0	0	0	0	0	0	0	0	0	0	0	0	0	0	0	0	0	0	0	0	0	0	0	0																3.9			142	4.9		79					1.38	4.5027	1.24	6.37		9.6
1	1	58.48	0	0	0	0	0	0	0	0	0	0	0	0	0	0	75	73	85	73	77.6667	75	41.3333	6.4291	77.8439	0.067588	66.6667	136	139	146	136	140.333	139	26.3333	5.1316	140.396	0.029857	66.6667	0	0	0	0	0	0	0	0	0	0	0	0	0	0	0	0	0	0	0	0	0	0	0	0	0	0	0	0	0	0	1	0	0	0	1	0	0	0	0	0	0	0	0	0	0	0	0	0	0	0	0	0	0	0	0																4.7		41	141	4.8	69	57	71		41	17.7	0.75			4.98		5.7
0	1	74.65	0	0	0	0	0	0	0	0	0	0	0	0	0	0	77	67	77	67	72	72	50	7.0711	72.1734	0.0694444	50	170	147	170	147	158.5	158.5	264.5	16.2635	158.917	0.0725552	50	1	1	1	0	0	1	0	0	1	0	0	0	0	0	0	0	0	0	0	0	0	0	0	1	0	1	0	0	0	0	4	1	1	1	1	1	0	1	1	0	1	0	0	1	0	0	0	0	0	0	0	0	0	0	0
0	0	69.47	0	0	0	0	0	0	0	0	0	0	0	0	0	0	76	83	91	65	78.1	78	42.7138	6.5356	78.3639	0.0822757	73.3333	150	150	190	117	152.933	150	290.409	17.0414	153.848	0.109557	70	0	0	0	0	0	0	0	0	0	0	0	0	0	0	0	0	0	0	0	0	0	0	0	0	0	0	0	0	0	0	2	0	0	1	0	0	1	0	0	0	0	0	0	0	0	0	0	0	0	0	0	0	0	0	0
0	0	69.52	0	0	0	0	0	0	0	0	0	0	0	0	0	0	65	80	80	65	72.5	72.5	112.5	10.6066	72.8869	0.103448	50	161	165	165	161	163	163	8	2.8284	163.012	0.0122699	0	0	0	0	0	0	0	0	0	0	0	0	0	0	0	0	0	0	0	0	0	0	0	0	0	0	0	0	0	0	0	2	1	0	1	0	0	1	1	0	0	1	0	0	1	0	0	0	0	0	0	0	0	0	0	0																3.4		46	140	6.6	80	77										7.9	10.1
1	0	75	0	0	0	0	0	0	0	0	0	0	0	0	0	0	79	75	79	64	72.625	74.5	33.6964	5.8049	72.8277	0.074767	25	152	114	154	114	133.625	132.5	256.268	16.0084	134.461	0.112063	87.5	0	0	0	0	0	0	0	0	0	0	0	0	0	0	0	0	0	0	0	0	0	0	0	0	0	0	0	0	0	0	3	1	0	0	0	0	0	0	0	0	0	0	0	0	0	0	0	0	0	0	0	0	0	0	0
0	0	64.55	0	0	0	0	0	0	0	0	0	0	0	0	0	0	71	73	73	61	68.3333	71	41.3333	6.4291	68.5347	0.0768196	66.6667	120	109	131	109	120	120	121	11	120.336	0.0748455	66.6667	0	0	0	0	0	0	0	0	0	0	0	0	0	0	0	0	0	0	0	0	0	0	0	0	0	0	0	0	0	0	2	0	0	0	0	0	0	0	0	0	0	0	0	0	0	0	0	0	0	0	0	0	0	0	0
1	0	77.34	0	0	0	0	0	0	0	0	0	0	0	0	0	0	70	80	80	70	75	75	50	7.0711	75.1665	0.0666667	50	140	174	174	140	157	157	578	24.0416	157.918	0.10828	50	0	0	0	0	0	0	0	0	0	0	0	0	0	0	0	0	0	0	0	0	0	0	0	0	0	0	0	0	0	0	3	0	0	1	0	0	0	1	0	0	0	0	0	0	0	0	0	0	0	0	0	0	0	0	0																4.3			143	6.4		82
1	1	76.81	0	0	0	0	0	0	0	0	0	0	0	0	0	0	80	60	80	60	70	70	200	14.1421	70.7107	0.142857	50	138	105	138	105	121.5	121.5	544.5	23.3345	122.615	0.135802	50	1	0	0	0	0	0	0	0	1	0	0	0	0	0	0	0	0	0	0	0	0	0	0	1	0	0	0	0	0	0	3	0	0	1	1	0	0	1	0	0	0	0	0	0	0	0	0	0	0	0	0	0	0	0	0	96.4								5.9	32		204		4.45		4.4			141	6.4		88					0.65	2.8445	1.93	5.07		4.6
1	1	70.3	0	0	0	0	1	0	0	0	0	0	0	2002-11-19	0	0	76	71	78	64	72.75	74	25.9286	5.092	72.9058	0.0654727	62.5	112	137	150	106	131.125	137	271.554	16.4789	132.028	0.117556	87.5	1	1	0	0	0	0	1	0	0	0	0	0	0	0	0	0	0	0	0	0	1	0	0	1	0	0	0	0	0	0	4	0	0	1	0	1	0	1	1	0	0	0	0	1	0	0	0	0	0	0	0	0	0	0	0	90.2								6.4	30.7		177		4.42		4.5	0.33	44	146	9.6	73	134	133		18	8.3					13.6		5.7
0	1	70.03	1	0	0	0	0	0	0	2003-12-18	0	0	0	0	0	0	79	79	79	79	79	79			79	0		137	137	137	137	137	137			137	0		0	0	0	0	0	0	0	0	0	0	0	0	0	0	0	0	0	0	0	0	0	0	0	0	0	0	0	0	0	0	3	0	0	0	0	0	0	0	0	0	0	0	0	0	0	0	0	0	0	0	0	0	0	0	0	83.8								8.1	27.4		220		5.37		4.4		46.604	146	7.3	72	112
1	1	71.65	0	0	0	0	0	0	0	0	0	0	0	0	0	0	84	91	91	79	84.75	84.5	24.25	4.9244	84.8572	0.0503207	50	158	169	169	151	160.75	161.5	62.9167	7.932	160.897	0.0427329	75	0	0	0	0	0	0	0	0	0	0	0	0	0	0	0	0	0	0	0	0	0	0	0	0	0	0	0	0	0	0	3	1	0	0	1	0	0	1	0	0	1	0	0	1	0	0	0	0	0	0	0	0	0	0	0	101.1								6.3	34.9		135		3.92		4.3		46	145	7.1	70	100	71		16	12.2	1.15	2.0673	1.02	3.61	13.7	7.8
1	0	95.58	0	0	0	0	0	0	0	0	0	0	0	0	0	0	96	96	96	96	96	96			96	0		213	213	213	213	213	213			213	0		0	1	0	0	0	0	1	0	0	0	0	0	0	0	0	0	0	0	0	0	0	0	0	0	0	0	0	0	0	0	4	0	0	0	1	0	0	0	0	0	0	0	0	0	0	0	0	0	0	0	0	0	0	0	0	96.3	0	0.3	1.5			0.3	5.7	7.9	34.5		146		3.45		4.3		32	139	8.5	74	129	88		20	7.6					11.5		16.4
1	0	83.16	0	0	0	0	0	0	0	0	0	0	0	0	0	0	100	80	100	80	89.6667	89	100.333	10.0167	90.0389	0.0912107	66.6667	156	150	159	150	155	156	21	4.5826	155.045	0.0241397	33.3333	0	0	0	0	0	1	1	0	0	0	0	0	0	0	0	0	0	0	0	0	0	0	0	0	0	0	0	0	0	0	4	0	0	0	1	0	1	0	1	0	0	0	0	0	0	0	0	0	0	0	0	0	0	0	0	91.7	0	0.1	1.3			0.3	2.8	4.4	31.3		133		3.73		3.6	0.25	38	140	5.6	70	85	78		8	12.1	3.07	1.8445	0.9	4.14	11.7	5.3	8.9
1	0	84.53	0	0	0	0	0	0	0	0	0	0	0	0	0	0	71	86	86	58	72.3333	72.5	79.4667	8.9144	72.7897	0.112503	33.3333	136	154	168	136	154.167	158.5	200.167	14.148	154.707	0.0837751	50	0	0	0	0	0	1	0	0	0	0	0	0	0	0	0	0	0	0	0	0	0	0	0	1	0	1	0	0	0	0	5	1	0	1	1	0	1	1	0	0	0	0	0	1	0	0	0	0	0	0	0	0	0	0	0	91	0	0.2	2.2			0.7	2.1	4.6	31.2		138		3.98		3.38		40.8	144	11	84.4	145	62		15	6					12.7		6
0	0	69.44	0	0	0	0	0	0	0	0	0	0	0	0	0	0	66	76	86	60	74.0667	75	63.4952	7.9684	74.4657	0.103936	73.3333	154	148	171	130	152.6	155	139.4	11.8068	153.026	0.0747473	80	0	0	0	0	0	0	0	0	0	0	0	0	0	0	0	0	0	0	0	0	0	0	0	0	0	0	0	0	0	0	2	0	0	0	0	0	0	0	0	0	0	0	0	0	0	0	0	0	0	0	0	0	0	0	0
0	0	72.92	0	0	0	0	0	0	0	0	0	0	0	0	0	0	70	64	70	64	67	67	18	4.2426	67.0671	0.0447761	50	148	153	153	148	150.5	150.5	12.5	3.5355	150.521	0.0166113	50	1	0	0	0	0	0	0	0	1	0	0	0	0	0	0	0	0	0	0	0	0	0	0	1	0	0	0	0	0	0	3	1	0	0	1	0	0	1	0	0	0	0	0	0	0	0	0	0	0	0	0	0	0	0	0
1	0	75.56	0	0	0	0	0	0	0	0	0	0	0	0	0	0	57	57	57	57	57	57			57	0		110	110	110	110	110	110			110	0		1	1	0	0	0	0	0	0	1	0	0	0	0	0	0	0	0	0	0	0	0	0	0	1	0	0	0	0	0	0	3	0	0	0	1	0	0	1	0	0	0	0	0	0	0	0	0	0	0	0	0	0	0	0	0	92.6	0	0	1.5			0.6	6.3	8.4	32.6		47		3.89		3.6		38	141	2.3	76	62	153		8	11.5					12.7		5.7
0	0	60.37	0	0	0	0	0	0	0	0	0	0	0	0	0	0	63	55	63	55	59	59	32	5.6569	59.1354	0.0677966	50	120	93	120	93	106.5	106.5	364.5	19.0919	107.352	0.126761	50	0	0	0	0	0	0	0	0	0	0	0	0	0	0	0	0	0	0	0	0	0	0	0	0	0	0	0	0	0	0	2	0	0	0	1	0	0	0	0	0	0	0	0	0	0	0	0	0	0	0	0	0	0	0	0																		34			64		48		10	6.2
1	1	62.48	0	0	0	0	0	0	0	0	0	0	0	0	0	0	68	63	76	60	66.4286	66.5	14.7253	3.8374	66.5314	0.0556653	28.5714	141	142	160	119	140.071	141	124.533	11.1594	140.484	0.0767715	78.5714	0	0	0	0	0	0	0	0	0	0	0	0	0	0	0	0	0	0	0	0	0	0	0	0	0	0	0	0	0	0	2	0	0	1	0	0	0	0	0	0	0	0	0	0	0	0	0	0	0	0	0	0	0	0	0	91.3								7.5	30.7		239		4.27		5.1		46	141	5.8	80	82
0	1	63.04	0	0	0	0	0	0	0	0	0	0	0	0	0	0	69	82	86	69	79.25	81	52.9167	7.2744	79.5	0.0794928	50	118	146	148	118	135	137	209.333	14.4684	135.58	0.0928145	50	0	0	0	0	0	0	0	0	0	0	0	0	0	0	0	0	0	0	0	0	0	0	0	0	0	0	0	0	0	0	2	1	0	0	0	1	0	0	0	0	0	0	0	0	0	0	0	0	0	0	0	0	0	0	0	99.2	0	0.3	2.3			0.6	2.3	5.5	34.7		243		4.16		3.7	0.51	42	141	5.6	66	81	51		55	13.2	2.95	2.4818	1.43	5.09	14.4	9
1	0	69.56	0	1	0	0	0	0	0	0	2012-10-09	0	0	0	0	0	89	89	89	89	89	89			89	0		126	126	126	126	126	126			126	0		0	1	0	0	0	0	0	0	0	0	0	0	0	0	0	0	0	0	0	0	0	0	0	0	0	0	0	0	0	0	2	0	0	0	0	0	0	0	0	0	1	0	0	1	0	0	0	0	0	0	0	0	0	0	0	90	0	0.3	2.2			0.4	3.7	6.6	29.6		162		4.34		4.9		44.336	143	4.4	72	69									12.8	11.4
0	0	68.28	0	0	0	0	0	0	0	0	0	0	0	0	0	0	81	74	81	74	77.5	77.5	24.5	4.9497	77.579	0.0451613	50	165	131	165	131	148	148	578	24.0416	148.973	0.114865	50	0	0	0	0	0	1	0	0	0	0	0	0	0	0	0	0	0	0	0	0	0	0	0	0	0	0	0	0	0	0	2	1	0	1	0	0	0	0	1	0	0	0	0	0	0	0	0	0	0	0	0	0	0	0	0
1	0	72.75	0	0	0	0	0	0	0	0	0	0	0	0	0	0	59	85	85	59	72	72	338	18.3848	73.1642	0.180556	50	109	181	181	109	145	145	2592	50.9117	149.402	0.248276	50	0	0	0	0	0	0	0	0	0	0	0	0	0	0	0	0	0	0	0	0	0	0	0	0	0	0	0	0	0	0	3	0	0	1	0	0	1	0	0	0	0	0	0	0	0	0	0	0	0	0	0	0	0	0	0	96.2	0	0	1.3			0.2	7.7	9.24	34.1		245		3.67		4.3		44.336	140	12.9	71	144	58.79		18.924	5.0993					12.5		7.5
1	1	66.66	0	0	0	0	0	0	0	0	0	0	0	0	0	0	83	83	83	83	83	83			83	0		151	151	151	151	151	151			151	0		0	0	0	0	0	0	1	0	0	0	0	0	0	0	0	0	0	0	0	0	0	0	0	0	0	0	0	0	0	0	2	1	0	1	1	0	1	1	1	0	1	0	0	1	0	0	0	0	0	0	0	0	0	0	0	93.5								5.5	32.9		181		3.32		4.8		36	142	8.7	58	106					1.69			3.53		6.8
1	0	84.77	0	1	0	0	0	0	0	0	2003-12-26	0	0	0	0	0	60	60	60	60	60	60			60	0		151	151	151	151	151	151			151	0		0	0	0	0	0	1	0	0	0	0	0	0	0	0	0	0	0	0	0	0	0	0	0	0	0	0	0	0	0	0	4	0	0	1	1	0	1	0	0	0	0	0	0	0	0	0	0	0	0	0	0	0	0	0	0	81	0	0.1	0.9			0.6	5.4	7	27.8		189		4		3.9	0.57	41	141	13.5	73	121	140		12	7.8					11.1
1	1	58.08	0	0	0	0	0	0	0	0	0	0	0	0	0	0	65	65	65	65	65	65	0	0	65	0	0	127	106	127	106	116.5	116.5	220.5	14.8492	116.972	0.0901288	50	0	0	0	0	0	0	0	0	0	0	0	0	0	0	0	0	0	0	0	0	0	0	0	0	0	0	0	0	0	0	1	0	0	0	0	0	0	0	0	0	0	0	0	0	0	0	0	0	0	0	0	0	0	0	0	97.6								7.24	32.3		198		4.32		4.14		39.95	138.85	3.59	64.1	71
0	0	60.85	0	0	0	0	0	0	0	0	0	0	0	0	0	0	69	88	88	69	78.5	78.5	180.5	13.435	79.0728	0.121019	50	114	133	133	114	123.5	123.5	180.5	13.435	123.865	0.0769231	50	0	0	0	0	0	0	0	0	0	0	0	0	0	0	0	0	0	0	0	0	0	0	0	0	0	0	0	0	0	0	2	0	0	0	0	0	0	1	0	0	0	0	0	0	0	0	0	0	0	0	0	0	0	0	0
0	1	64.42	0	0	0	0	0	0	0	0	0	0	0	0	0	0	80	71	94	63	75.4615	74	64.2692	8.0168	75.8536	0.102069	69.2308	158	144	168	122	146.692	144	178.564	13.3628	147.253	0.0875203	84.6154	0	0	0	0	0	0	0	0	0	0	0	0	0	0	0	0	0	0	0	0	0	0	0	0	0	0	0	0	0	0	2	0	0	0	0	0	0	0	0	0	0	0	0	0	0	0	0	0	0	0	0	0	0	0	0
0	0	72.81	0	0	0	0	0	0	0	0	0	0	0	0	0	0	77	66	102	65	78.3077	77	109.231	10.4514	78.9489	0.128229	46.1538	138	121	195	112	153.692	159	513.397	22.6583	155.226	0.141643	92.3077	0	0	0	0	0	0	0	0	0	0	0	0	0	0	0	0	0	0	0	0	0	0	0	0	0	0	0	0	0	0	3	0	0	0	0	0	0	0	0	0	0	0	0	0	0	0	0	0	0	0	0	0	0	0	0
1	0	68.1	0	0	0	0	0	0	0	0	0	0	0	0	0	0	90	99	99	68	82	80	201.2	14.1845	83.0161	0.15791	33.3333	180	186	207	135	169.333	175	794.267	28.1827	171.277	0.151932	83.3333	0	0	0	0	0	0	0	0	0	0	0	0	0	0	0	0	0	0	0	0	0	0	0	0	0	0	0	0	0	0	2	1	0	0	1	0	0	0	0	0	0	0	0	0	0	0	0	0	0	0	0	0	0	0	0	90.5	0.02	0.178	2.02			0.706	6.28	8.68	32.7		386	73.44	4.71		3.84		41	138	6.6	73	67	74		12	3	1.42	3.9145	0.75	5.31	14	7.77	15.74
1	0	67.65	1	0	0	0	0	0	0	2013-03-27	0	0	0	0	0	0	83	82	83	82	82.5	82.5	0.5	0.7071	82.5015	0.00606061	0	147	147	147	147	147	147	0	0	147	0	0	0	0	0	0	0	0	0	0	0	0	0	0	0	0	0	0	0	0	0	0	0	0	0	0	0	0	0	0	0	0	2	0	0	0	0	0	0	0	0	0	0	0	0	0	0	0	0	0	0	0	0	0	0	0	0	92.9								8.6	31.1		323		3.93
1	0	83.52	0	0	0	0	0	0	0	0	0	0	0	0	0	0	56	62	62	56	59	59	18	4.2426	59.0762	0.0508475	50	106	138	138	106	122	122	512	22.6274	123.045	0.131148	50	0	0	0	0	1	1	0	0	0	0	0	0	0	0	0	0	0	0	0	0	0	0	0	0	0	0	0	0	0	0	4	0	0	1	0	0	1	0	0	0	0	0	0	0	0	0	0	0	0	0	0	0	0	0	0																4.5		44	144	4.7	73	76	65		13	7.7
1	0	85.1	0	0	0	0	0	0	0	0	0	0	0	0	0	0	92	90	92	74	83	83	86.6667	9.3095	83.3906	0.0971356	50	179	160	179	155	164	161	108.667	10.4243	164.248	0.0550472	75	0	0	0	0	0	1	0	0	0	0	0	0	0	0	0	0	0	0	0	0	0	0	0	0	0	0	0	0	0	0	4	0	0	0	1	0	1	1	0	0	0	0	0	0	0	0	0	0	0	0	0	0	0	0	0																2.7			132	13.8		118
0	0	77.18	0	0	0	0	0	0	0	0	0	0	0	0	0	0	53	53	53	53	53	53			53	0		98	98	98	98	98	98			98	0		0	0	0	0	0	0	0	0	0	0	0	0	0	0	0	0	0	0	0	0	0	0	0	0	0	0	0	0	0	0	3	0	0	0	0	0	0	0	0	0	0	0	0	0	0	0	0	0	0	0	0	0	0	0	0
0	0	63.25	0	0	0	0	0	0	0	0	0	0	0	0	0	0	51	74	75	51	67.1429	70	74.4762	8.63	67.6166	0.118997	57.1429	140	174	184	134	162	169	433	20.8087	163.142	0.11892	71.4286	0	0	0	0	0	0	0	0	0	0	0	0	0	0	0	0	0	0	0	0	0	0	0	0	0	0	0	0	0	0	2	1	0	0	1	0	0	0	0	0	0	0	0	0	0	0	0	0	0	0	0	0	0	0	0
1	1	71.54	0	1	0	0	0	1	0	0	2010-12-30	0	0	0	2010-12-30	0	74	69	74	69	71.5	71.5	12.5	3.5355	71.5437	0.034965	50	147	132	147	132	139.5	139.5	112.5	10.6066	139.702	0.0537634	50	0	0	0	0	0	0	0	0	0	0	0	0	0	0	0	0	0	0	0	0	0	0	0	0	0	0	0	0	0	0	3	1	0	1	0	0	0	0	0	0	0	0	0	0	0	0	0	0	0	0	0	0	0	0	0	90								10	31.2		300		4.11		4.1	0.52	46	141	7.5	72	141										8.7
1	0	84.73	0	0	0	0	0	0	0	0	0	0	0	0	0	0	86	86	86	86	86	86			86	0		159	159	159	159	159	159			159	0		1	0	0	0	0	1	0	0	0	0	0	0	0	0	1	0	0	0	0	0	0	0	0	0	0	0	0	0	0	0	4	0	0	1	1	0	0	0	0	0	0	0	0	0	0	0	0	0	0	0	0	0	0	0	0
1	0	74.29	0	0	0	0	0	0	0	0	0	0	0	0	0	0	78	71	78	71	73.3333	71	16.3333	4.0415	73.4075	0.0449977	33.3333	127	111	127	111	120	122	67	8.1854	120.186	0.0556943	66.6667	0	0	0	0	0	1	0	0	0	0	0	0	0	0	0	0	0	0	0	0	0	0	0	0	0	0	0	0	0	0	3	0	0	1	0	0	0	0	0	0	1	0	0	0	0	0	0	0	0	0	0	0	0	0	0																4.3		47	142	4.2	83	68	98		16	10.1	1.23	4.5509	1	6.11		5.5
1	1	86.19	0	0	0	0	1	0	0	0	0	0	0	2004-03-02	0	0	68	68	68	68	68	68			68	0		114	114	114	114	114	114			114	0		0	0	0	0	0	0	0	0	0	0	0	0	0	0	0	0	0	0	0	0	0	0	0	0	0	0	0	0	0	0	4	0	0	0	0	0	0	0	0	0	0	0	0	0	0	0	0	0	0	0	0	0	0	0	0	84.4								12.2	28.3		193		4.86		3.5		41	143	7	70	115
1	1	72.23	0	0	0	0	0	0	0	0	0	0	0	0	0	0	86	96	100	85	91.75	91	54.9167	7.4106	91.9742	0.0699482	25	165	215	215	165	197.5	205	545.667	23.3595	198.533	0.10243	50	0	1	0	0	0	1	0	0	0	0	0	0	0	0	0	0	0	0	0	0	0	0	0	0	0	0	0	0	0	0	3	0	0	1	1	0	0	0	0	0	0	0	0	0	0	0	0	0	0	0	0	0	0	0	0	88.7	0	0	1			0.8	7.2	9	29.5		411		3.78		3.9		33	134	5.5	77	87	466		200	26.8					11.1	8.2	8.7
1	0	99.02	0	0	0	0	0	0	0	0	0	0	0	0	0	0	69	69	69	69	69	69			69	0		197	197	197	197	197	197			197	0		0	1	0	0	0	0	0	0	0	0	0	0	0	0	0	0	0	0	0	0	0	0	0	0	0	0	0	0	0	0	4	1	0	1	1	1	0	0	0	0	0	0	0	1	0	0	0	0	0	0	0	0	0	0	0	86.5	0	0	0.7			0.7	14.8	9	34.4		195		4.02		3.8	0.5909	34	141	7.9	63	85	89		15	4.1					12	4.4692	8.8
0	0	70.92	0	0	0	0	0	0	0	0	0	0	0	0	0	0	60	58	60	56	58.5	59	3.6667	1.9149	58.5235	0.0283472	0	124	124	139	108	123.75	124	160.25	12.659	124.235	0.0885899	75	0	0	0	0	0	0	0	0	0	0	0	0	0	0	0	0	0	0	0	0	0	0	0	0	0	0	0	0	0	0	3	0	0	1	0	0	0	0	0	0	1	0	0	1	0	0	0	0	0	0	0	0	0	0	0																4.3		42	144	5.7	77	73					1.98
0	1	70.04	0	0	0	0	0	0	0	0	0	0	0	0	0	0	70	78	78	70	74.3333	75	16.3333	4.0415	74.4065	0.0443924	33.3333	145	133	145	133	138.333	137	37.3333	6.1101	138.423	0.0360642	33.3333	0	0	0	0	0	0	0	0	0	0	0	0	0	0	0	0	0	0	0	0	0	0	0	0	0	0	0	0	0	0	3	0	0	0	0	0	0	0	1	0	0	0	0	0	0	0	0	0	0	0	0	0	0	0	0
1	0	68.21	0	0	0	0	0	0	0	0	0	0	0	0	0	0	70	79	88	70	78.8333	79	32.5667	5.7067	79.0053	0.0660825	33.3333	109	126	150	109	130.667	129.5	195.867	13.9952	131.29	0.0977743	66.6667	0	0	0	0	0	0	1	0	0	0	0	0	0	0	0	0	0	0	0	0	0	0	0	0	0	0	0	0	0	0	2	0	0	1	0	0	0	0	1	0	0	0	0	0	0	0	0	0	0	0	0	0	0	0	0
1	0	76.16	0	0	0	0	0	0	0	0	0	0	0	0	0	0	62	49	63	49	57.75	59.5	40.9167	6.3966	58.0151	0.0959243	50	105	126	132	105	120	121.5	138	11.7473	120.43	0.0847791	75	0	0	0	0	0	0	0	0	0	0	0	0	0	0	0	0	0	0	0	0	0	0	0	0	0	0	0	0	0	0	3	1	0	0	0	0	0	0	0	0	0	0	0	0	0	0	0	0	0	0	0	0	0	0	0																4			142	8.2		96
0	0	71.42	0	0	0	0	0	0	0	0	0	0	0	0	0	0	64	93	93	60	72.2	70.5	102.178	10.1083	72.8341	0.13282	80	144	145	166	126	144.7	143.5	144.9	12.0374	145.15	0.07892	90	0	0	0	0	0	0	0	0	0	0	0	0	0	0	0	0	0	0	0	0	0	0	0	0	0	0	0	0	0	0	3	0	0	0	0	0	0	0	0	0	0	0	0	0	0	0	0	0	0	0	0	0	0	0	0
0	0	67.06	0	0	0	0	0	0	0	0	0	0	0	0	0	0	62	73	73	62	67.5	67.5	60.5	7.7782	67.7237	0.0814815	50	112	140	140	112	126	126	392	19.799	126.775	0.111111	50	0	0	0	0	0	0	0	0	0	0	0	0	0	0	0	0	0	0	0	0	0	0	0	0	0	0	0	0	0	0	2	0	0	0	0	0	0	0	0	0	0	0	0	0	0	0	0	0	0	0	0	0	0	0	0
1	0	74.69	0	0	0	0	1	0	0	0	0	0	0	2015-01-26	0	0	75	78	78	72	75	75	9	3	75.04	0.0326599	33.3333	152	151	153	151	152	152	1	1	152.002	0.00537169	0	0	0	0	0	0	0	0	0	0	0	0	0	0	0	0	0	0	0	0	0	0	0	0	0	0	0	0	0	0	0	3	0	0	0	0	0	0	0	0	0	0	0	0	0	0	0	0	0	0	0	0	0	0	0	0
0	1	73.77	0	0	0	0	0	0	0	0	0	0	0	0	0	0	55	87	87	55	72.7143	73	58.0659	7.6201	73.0841	0.100983	50	99	142	144	99	125.714	124.5	183.758	13.5557	126.391	0.103907	71.4286	0	0	0	0	0	0	0	0	0	0	0	0	0	0	0	0	0	0	0	0	0	0	0	0	0	0	0	0	0	0	3	0	0	0	0	0	0	0	0	0	0	0	0	0	0	0	0	0	0	0	0	0	0	0	0	90.8								9.26	31.3		238		4.23		5.1	0.557	39.8	139.2	10.5	73	138
1	1	76.29	0	0	0	0	0	0	0	0	0	0	0	0	0	0	73	77	86	64	76.8333	77	62.9667	7.9352	77.174	0.094279	66.6667	158	149	166	140	157.167	161.5	112.567	10.6097	157.465	0.0616246	50	0	0	0	0	0	0	0	0	0	0	0	0	0	0	0	0	0	0	0	0	0	0	0	0	0	0	0	0	0	0	3	0	0	1	0	0	0	0	0	0	0	0	0	0	0	0	0	0	0	0	0	0	0	0	0																4.9		41	139	5.7	77	89	91		11	12.7						6.6
0	0	58.9	0	0	0	0	0	0	0	0	0	0	0	0	0	0	74	78	78	66	72.6667	74	37.3333	6.1101	72.8377	0.0686543	66.6667	117	135	135	109	120.333	117	177.333	13.3167	120.824	0.0903574	66.6667	0	0	0	0	0	0	0	0	0	0	0	0	0	0	0	0	0	0	0	0	0	0	0	0	0	0	0	0	0	0	1	0	0	0	1	0	0	0	0	0	0	0	0	0	0	0	0	0	0	0	0	0	0	0	0
1	1	80.34	0	0	0	0	0	0	0	0	0	0	0	0	0	0	74	74	74	74	74	74			74	0		141	141	141	141	141	141			141	0		0	0	0	0	0	0	0	0	0	0	0	0	0	0	0	0	0	0	0	0	0	0	0	0	0	0	0	0	0	0	4	0	0	1	0	1	1	1	0	0	0	0	0	0	0	0	0	0	0	0	0	0	0	0	0	71.4	0	0.1	1.2			0.4	4.4	6.2	23.3		247		6.03		4.7		44	143	7.5	72	167	78		16	13.8					14		5.7
0	1	79.15	0	0	0	0	0	0	0	0	0	0	0	0	0	0	71	71	71	71	71	71			71	0		109	109	109	109	109	109			109	0		0	1	0	0	0	0	1	0	0	0	0	0	0	0	0	0	0	0	0	0	0	0	0	0	1	0	0	0	0	0	5	0	0	0	0	0	0	0	0	0	0	0	0	0	0	0	0	0	0	0	0	0	0	0	1	91.6								19.2	31.2		186		4.2
1	0	76.06	0	0	0	0	0	0	0	0	0	0	0	0	0	0	74	65	76	51	63.3	64.5	87.1222	9.3339	63.9164	0.139889	50	151	156	157	126	142.2	143	140.844	11.8678	142.645	0.0791756	50	0	0	0	0	1	0	0	0	0	0	0	0	0	0	0	0	0	0	0	0	0	0	0	0	0	0	0	0	0	0	3	0	0	0	0	0	0	0	0	0	0	0	0	0	0	0	0	0	0	0	0	0	0	0	0	90	0.009	0.101	2.34			0.345	2.95	5.75	29.8		205		4.37		4.37		42	140	6.1	69	83	113		14	13	1.09	3.2945	1.8	5.59	13	7.31
0	0	64.32	0	0	0	0	0	0	0	0	0	0	0	0	0	0	80	70	80	70	74.4	72	26.8	5.1769	74.5439	0.0622357	60	152	120	162	120	144.8	150	253.2	15.9123	145.498	0.0982898	80	0	0	0	0	0	0	0	0	0	0	0	0	0	0	0	0	0	0	0	0	0	0	0	0	0	0	0	0	0	0	2	0	0	0	0	0	1	0	0	0	0	0	0	0	0	0	0	0	0	0	0	0	0	0	0	89.9								6	30.6		252		4.3		3.7		44	143	6.7	74	75	91		26	11.8	2.47	2.8073	0.87	4.8	13.1	4.8
1	0	82.52	0	1	0	0	0	1	0	0	2011-08-31	0	0	0	2011-08-31	0	90	72	90	72	81	81	162	12.7279	81.4985	0.111111	50	170	136	170	136	153	153	578	24.0416	153.941	0.111111	50	0	0	0	0	0	0	0	0	0	0	0	0	0	0	0	0	0	0	0	0	0	0	0	0	0	0	0	0	0	0	4	0	0	1	1	0	1	0	0	0	0	0	0	1	0	0	0	0	0	0	0	0	0	0	0
0	0	69.41	0	0	0	1	1	0	0	0	0	0	2007-07-26	2007-07-26	0	0	54	60	84	51	60.3077	59	76.5641	8.7501	60.8908	0.139399	76.9231	134	144	144	118	129.077	128	81.9103	9.0504	129.369	0.0673658	61.5385	0	0	0	0	0	0	0	0	0	0	0	0	0	0	0	0	0	0	0	0	0	0	0	0	0	0	0	0	0	0	2	0	0	0	0	0	0	0	0	0	0	0	0	0	0	0	0	0	0	0	0	0	0	0	0
1	1	81.59	0	0	0	0	0	0	0	0	0	0	0	0	0	0	63	69	69	63	67	69	12	3.4641	67.0597	0.0422153	33.3333	167	155	167	144	155.333	155	132.333	11.5036	155.617	0.0604678	66.6667	0	0	0	0	0	0	0	0	0	0	0	0	0	0	0	0	0	0	0	0	0	0	0	0	0	0	0	0	0	0	4	0	0	1	1	0	0	0	0	0	0	0	0	0	0	0	0	0	0	0	0	0	0	0	0
1	0	71.18	0	0	0	0	0	0	0	0	0	0	0	0	0	0	68	83	83	68	75.5	75.5	112.5	10.6066	75.8716	0.0993377	50	141	176	176	141	158.5	158.5	612.5	24.7487	159.463	0.11041	50	0	0	0	0	0	0	0	0	0	0	0	0	0	0	0	0	0	0	0	0	0	0	0	0	0	0	0	0	0	0	3	1	1	1	1	0	1	0	0	0	0	0	0	0	0	0	0	0	0	0	0	0	0	0	0	85.9	0	0.2	2.2			0.5	3.7	6.6	29.6		189		4.64		3.1		35	140	3.6	64	90	159		15	9.5					13.7	5.5	9.7
1	0	70.67	0	0	0	0	0	0	0	0	0	0	0	0	0	0	70	70	70	70	70	70			70	0		140	140	140	140	140	140			140	0		0	0	0	0	0	0	0	0	0	0	0	0	0	0	0	0	0	0	0	0	0	0	0	0	0	0	0	0	0	0	3	0	0	0	1	0	0	0	0	0	0	0	0	0	0	0	0	0	0	0	0	0	0	0	0																2.9		43	143	6.9	73	63	61		20	13.2						4.4
0	0	70.02	0	0	0	0	0	0	0	0	0	0	0	0	0	0	68	78	110	57	77.6316	78	117.912	10.8587	78.3477	0.136145	78.9474	169	151	184	130	158.21	156	200.286	14.1523	158.809	0.0870663	78.9474	0	0	0	0	0	0	0	0	0	0	0	0	0	0	0	0	0	0	0	0	0	0	0	0	0	0	0	0	0	1	4	0	0	0	0	0	0	0	0	0	0	0	0	0	0	0	0	0	0	0	0	0	0	0	0
1	0	80.31	0	0	0	0	0	0	0	0	0	0	0	0	0	0	87	87	87	87	87	87			87	0		158	158	158	158	158	158			158	0		1	0	0	0	0	0	0	0	0	0	0	0	0	0	0	0	0	0	0	0	0	0	0	0	0	0	0	0	0	0	4	0	0	0	0	1	1	0	0	0	0	0	0	0	0	0	0	0	0	0	0	0	0	0	0	100.2								4.2	33.3		201		3.87
1	0	79.92	0	0	0	0	0	0	0	0	0	0	0	0	0	0	61	61	61	61	61	61			61	0		146	146	146	146	146	146			146	0		0	0	0	0	0	1	0	0	0	0	0	0	0	0	0	0	0	0	0	0	0	0	0	0	0	0	0	0	0	0	3	1	1	1	0	0	1	1	0	0	0	0	0	0	0	0	0	0	0	0	0	0	0	0	0	92.1	0	0.2	1.8			0.6	7.5	8.4	31.2		269		3.15		4.5		41	140	10.8	77	116	139		17	2.4					9.8
1	0	91.11	0	0	0	0	0	0	0	0	0	0	0	0	0	0	80	58	80	58	65.6667	59	154.333	12.4231	66.4455	0.154468	33.3333	150	110	168	110	142.667	150	881.333	29.6873	144.711	0.169903	66.6667	1	1	0	0	1	0	1	0	1	0	0	0	0	0	1	0	0	0	0	0	0	0	0	0	0	1	1	0	0	0	6	1	0	0	0	1	0	1	0	0	0	0	0	0	0	0	0	0	0	0	0	0	0	0	0	88.2	0	0	0.7			0.2	14.6	4.6	29.8		112		2.78		3.6		31	143	10.6	59	86	63	994	13	5					8.3		15
0	0	65.08	0	0	0	0	0	0	0	0	0	0	0	0	0	0	76	77	77	76	76.5	76.5	0.5	0.7071	76.5016	0.00653595	0	123	122	123	122	122.5	122.5	0.5	0.7071	122.501	0.00408163	0	0	0	0	0	0	0	0	0	0	0	0	0	0	0	0	0	0	0	0	0	0	0	0	0	0	0	0	0	0	0	2	0	0	0	0	0	0	0	0	0	0	0	0	0	0	0	0	0	0	0	0	0	0	0	0
0	0	57.9	0	0	1	0	0	0	0	0	0	2006-07-13	0	0	0	0	78	75	78	75	76.5	76.5	4.5	2.1213	76.5147	0.0196078	0	156	142	156	142	149	149	98	9.8995	149.164	0.0469799	50	0	0	0	0	0	0	0	0	0	0	0	0	0	0	0	0	0	0	0	0	0	0	0	0	0	0	0	0	0	0	1	0	0	0	0	0	0	0	0	0	0	0	0	0	0	0	0	0	0	0	0	0	0	0	0
1	0	74.58	0	0	0	0	0	0	0	0	0	0	0	0	0	0	56	74	74	56	61.5	58	71	8.4261	61.9314	0.118655	25	130	137	137	116	127.75	129	76.25	8.7321	127.974	0.0591956	75	0	0	0	0	0	0	0	0	0	0	0	0	0	0	0	0	0	0	0	0	0	0	0	0	1	0	0	0	0	0	5	0	0	1	0	0	0	0	0	0	1	0	0	1	0	0	0	0	0	0	0	0	0	0	0	91.6								6.4	30.6		252		3.99		3.5	0.24	35	140	6.9	61	97
0	0	71.45	0	0	0	0	0	0	0	0	0	0	0	0	0	0	83	94	94	62	76.9091	76	79.6909	8.927	77.3786	0.11067	54.5455	207	197	207	126	164.091	154	784.291	28.0052	166.249	0.162726	72.7273	0	0	0	0	0	0	0	0	0	0	0	0	0	0	0	0	0	0	0	0	0	0	0	0	0	0	0	0	0	0	3	0	0	0	1	0	0	0	1	0	0	0	0	0	0	0	0	0	0	0	0	0	0	0	0	96								6.1	33.1		226		3.82		4.5		43	145	10.1	72	78
0	0	66.8	0	0	0	0	0	0	0	0	0	0	0	0	0	0	68	60	68	60	64	64	32	5.6569	64.1249	0.0625	50	136	138	138	136	137	137	2	1.4142	137.004	0.00729927	0	0	0	0	0	0	0	0	0	0	0	0	0	0	0	0	0	0	0	0	0	0	0	0	0	0	0	0	0	0	0	2	0	0	0	0	0	0	0	0	0	1	0	0	0	0	0	0	0	0	0	0	0	0	0	0																											1.47			4.54		4.6
0	1	64.49	0	0	0	0	0	0	0	0	0	0	0	0	0	0	78	57	78	57	69.75	72	82.9167	9.1059	70.1944	0.11306	50	145	132	149	132	141.25	142	54.9167	7.4106	141.396	0.0454354	75	0	0	0	0	0	0	0	0	0	0	0	0	0	0	0	0	0	0	0	0	0	0	0	0	0	0	0	0	0	0	2	0	0	0	0	0	0	0	0	0	0	0	0	0	0	0	0	0	0	0	0	0	0	0	0																4.6			141	5.2		93
1	0	71.4	0	0	0	0	0	0	0	0	0	0	0	0	0	0	65	59	98	58	72.0769	71	155.744	12.4797	73.0674	0.166352	84.6154	133	123	163	118	139.769	136	210.692	14.5152	140.463	0.0997773	69.2308	0	0	0	0	0	0	0	0	0	0	0	0	0	0	0	0	0	0	0	0	0	0	0	0	0	0	0	0	0	0	3	1	0	0	0	0	0	0	0	0	0	0	0	0	0	0	0	0	0	0	0	0	0	0	0
1	0	78.35	0	0	0	0	0	0	0	0	0	0	0	0	0	0	79	100	100	64	78.4286	78	111.495	10.5591	79.0858	0.129736	71.4286	123	215	215	121	141.857	140	556.132	23.5824	143.666	0.160194	71.4286	0	0	0	0	0	0	0	0	0	0	0	0	0	0	0	0	0	0	0	0	0	0	0	0	0	0	0	0	0	0	3	0	0	0	0	0	0	0	0	0	0	0	0	0	0	0	0	0	0	0	0	0	0	0	0	97.6								7.3	34.2		310		3.85	0.376
0	0	64.35	0	1	1	0	0	1	0	0	2012-09-28	2012-09-07	0	0	2012-09-28	0	63	71	78	54	67.1	66	49.4333	7.0309	67.4307	0.0994051	60	135	129	140	106	127	130	136	11.6619	127.481	0.0871138	80	0	0	0	0	0	0	1	0	0	0	0	0	0	0	0	0	0	0	0	0	0	0	0	0	1	0	0	0	0	0	4	0	0	0	1	0	0	0	0	0	0	0	0	0	0	0	0	0	0	0	0	0	0	0	0
0	0	78.29	0	0	0	0	0	0	0	0	0	0	0	0	0	0	68	61	89	49	66.8	65	91.0286	9.5409	67.4329	0.137985	53.3333	164	147	164	109	136.267	141	271.352	16.4728	137.193	0.116787	93.3333	1	0	0	0	0	0	1	0	0	0	0	0	0	0	0	0	0	0	0	0	0	0	0	0	0	0	0	0	0	0	3	0	0	0	0	0	1	0	0	0	0	0	0	0	0	0	0	0	0	0	0	0	0	0	0	94.4								6.5	32.4		225		4.16		4		45	138	9.1	83	105
1	1	78.01	0	0	0	0	0	0	0	0	0	0	0	0	0	0	72	81	81	71	75.8	74	23.7	4.8683	75.925	0.0574447	60	115	164	178	115	153.8	157	551.7	23.4883	155.228	0.136597	60	0	0	0	0	0	0	0	0	0	0	0	0	0	0	0	0	0	0	0	0	0	0	0	0	0	0	0	0	0	0	3	1	0	0	0	0	1	1	0	0	0	0	0	0	0	0	0	0	0	0	0	0	0	0	0	85.2								5.7	28.5		162		4.69		4.4		43	141	7.1	73	86	66		21	8.4	6.33			6.16
1	0	82.89	1	0	0	0	0	0	0	2004-05-21	0	0	0	0	0	0	69	69	69	69	69	69			69	0		152	152	152	152	152	152			152	0		0	1	0	0	0	0	0	0	0	0	0	0	0	0	0	0	0	0	0	0	0	0	0	0	0	0	0	0	0	0	4	1	0	1	0	1	0	0	0	0	0	0	0	0	0	0	0	0	0	0	0	0	0	0	0																3.9		39	143	8	68	168
1	0	80.02	0	0	0	0	0	0	0	0	0	0	0	0	0	0	64	64	64	64	64	64			64	0		126	126	126	126	126	126			126	0		1	0	0	0	0	0	0	0	1	0	0	0	0	0	1	0	0	0	0	0	0	0	0	1	0	0	0	0	0	0	4	0	0	0	1	0	0	1	0	0	1	0	0	1	0	0	0	0	0	0	0	0	0	0	0	72.9	0.3	0.1	1.3			1.3	10.8	16.2	23.8		241		5.35		4.3		36	139	7.2	62	85	84		19	9					12.7		11.8
0	0	71.69	0	0	0	0	0	0	0	0	0	0	0	0	0	0	71	71	71	64	68.6667	71	16.3333	4.0415	68.7459	0.0480558	66.6667	120	137	137	110	122.333	120	186.333	13.6504	122.84	0.0911076	66.6667	0	1	0	0	0	0	0	0	0	0	0	0	0	0	0	0	0	0	0	0	0	0	0	0	0	0	0	0	0	0	3	0	1	1	0	0	0	0	0	0	1	0	0	1	0	0	0	0	0	0	0	0	0	0	0																3.8		40	143	4.6	73	82	72		15	9.6	0.97	1.5291	1.65	3.62		5
1	0	88.54	0	0	0	0	0	0	0	0	0	0	0	0	0	0	72	72	72	72	72	72			72	0		121	121	121	121	121	121			121	0		0	0	1	0	1	1	0	0	0	0	0	0	1	0	0	0	0	0	0	0	0	0	0	0	0	0	0	0	0	0	7	1	0	1	0	0	0	0	0	0	0	0	0	0	0	0	0	0	0	0	0	0	0	0	0
1	1	65.41	0	0	0	0	0	0	0	0	0	0	0	0	0	0	67	74	74	67	70.5	70.5	24.5	4.9497	70.5868	0.0496454	50	126	123	126	123	124.5	124.5	4.5	2.1213	124.509	0.0120482	0	0	0	0	0	0	0	0	0	0	0	0	0	0	0	0	0	0	0	0	0	0	0	0	0	0	0	0	0	0	0	2	0	0	1	1	1	1	0	0	0	0	0	0	0	0	0	0	0	0	0	0	0	0	0	0
1	0	88.03	0	1	0	0	0	0	0	0	2003-07-20	0	0	0	0	0	65	65	65	65	65	65			65	0		129	129	129	129	129	129			129	0		0	1	0	0	0	0	0	0	0	0	0	0	0	0	0	0	0	0	0	0	0	0	0	0	0	0	0	0	0	0	4	0	0	0	0	0	0	0	0	0	0	0	0	0	0	0	0	0	0	0	0	0	0	0	0	62.8	0	0	1.6			0.3	4.6	6.6	20.2		236		3.9		4.7		35	139	9.4	67	91	395		25	7.2					7.9
1	0	81.19	0	0	0	0	0	0	0	0	0	0	0	0	0	0	72	72	72	72	72	72			72	0		156	156	156	156	156	156			156	0		1	0	0	1	0	1	0	0	1	0	0	0	0	0	0	0	0	0	0	0	0	0	0	0	0	0	0	0	0	0	4	1	0	1	1	1	0	0	1	0	0	0	0	1	0	0	0	0	0	0	0	0	0	0	0	96.9	0	0.3	1.2			0.4	3.2	5.8	32.1		210		3		4.6	0.3836	40	139	27.8	76	235	89		12	6.5					9.6	5.6	5.1
0	1	64.77	0	0	0	0	0	0	0	0	0	0	0	0	0	0	71	67	71	67	69	69	4	2	69.0193	0.0236666	0	132	117	132	117	124	123	57	7.5498	124.153	0.049713	66.6667	0	0	0	0	0	0	0	0	0	0	0	0	0	0	0	0	0	0	0	0	0	0	0	0	0	0	0	0	0	0	2	1	0	1	1	0	0	1	0	0	1	0	0	1	0	0	0	0	0	0	0	0	0	0	0																4.3		47	138	4.8	71	74	62		58	8.2	1.44	2.5555	0.93	4.14		11.1
0	1	60.47	0	0	0	0	0	0	0	0	0	0	0	0	0	0	70	70	75	66	70.2	70	10.2	3.1937	70.2581	0.0406919	40	130	144	144	114	130.4	130	119.3	10.9225	130.765	0.0749183	80	0	0	0	0	0	0	0	0	0	0	0	0	0	0	0	0	0	0	0	0	0	0	0	0	0	0	0	0	0	0	2	0	0	0	0	0	0	0	0	0	0	0	0	0	0	0	0	0	0	0	0	0	0	0	0
1	0	68.64	0	0	0	0	0	0	0	0	0	0	0	0	0	0	70	63	92	63	77.8889	79	81.8611	9.0477	78.3546	0.109518	55.5556	121	128	157	121	142.667	142	147.5	12.145	143.125	0.0802596	77.7778	0	0	0	0	0	0	1	0	0	0	0	0	0	0	0	0	0	0	0	0	0	0	0	0	0	0	0	0	0	0	2	0	0	0	1	0	0	1	0	0	0	0	0	0	0	0	0	0	0	0	0	0	0	0	0
1	0	76.83	0	0	0	0	0	0	0	0	0	0	0	0	0	0	74	80	90	66	78.2	80	79.2	8.8994	78.6041	0.101789	60	133	150	160	132	141.4	133	166.8	12.9151	141.871	0.0816946	60	0	0	0	0	0	0	0	0	0	0	0	0	0	0	0	0	0	0	0	0	0	0	0	0	0	0	0	0	0	0	3	0	0	0	1	0	0	0	1	0	0	0	0	0	0	0	0	0	0	0	0	0	0	0	0	98.5	0	0.4	1.9			0.7	2.9	5.9	33.3		154		4.17		4.4		35	146	5.6	65	83									13.9
1	1	84.44	0	0	0	0	0	0	0	0	0	0	0	0	0	0	79	79	79	79	79	79			79	0		173	173	173	173	173	173			173	0		0	1	0	0	0	1	0	0	0	0	0	0	0	0	0	0	0	0	0	0	1	0	0	0	0	0	0	0	0	0	5	0	0	0	0	0	0	0	1	0	0	0	0	0	0	0	0	0	0	0	0	0	0	0	0	84.4	0	0.1	1.9			1	12	14.9	29.1		200		4.13		3.7	0.46	30	134	8.7	63	134	54		8	13.3					12	4.6106	7.7
1	1	81.29	0	1	0	0	0	1	0	0	2013-04-11	0	0	0	2013-04-11	0	71	72	72	60	68.25	70.5	30.9167	5.5603	68.4197	0.0705544	50	128	142	142	128	136.5	138	41.6667	6.455	136.614	0.0409536	50	0	0	0	0	0	0	0	0	0	0	0	0	0	0	0	0	0	0	0	0	0	0	0	0	0	0	0	0	0	0	4	0	0	0	0	0	0	0	0	0	0	0	0	0	0	0	0	0	0	0	0	0	0	0	0
1	0	88.74	0	0	0	0	0	0	0	0	0	0	0	0	0	0	67	67	67	67	67	67			67	0		166	166	166	166	166	166			166	0		1	0	0	0	0	0	0	0	1	0	0	0	0	0	0	0	0	0	0	0	0	0	0	1	0	0	0	0	0	0	4	1	0	1	0	0	1	0	0	0	0	0	0	0	0	0	0	0	0	0	0	0	0	0	0	91.6	0	0	1			0.2	4	5.2	32.7		223		2.69		4.3	0.4515	33	143	9.4	58	64	110		24	6.1					8.1
1	0	84.87	0	0	0	0	0	0	0	0	0	0	0	0	0	0	61	61	61	61	61	61			61	0		135	135	135	135	135	135			135	0		0	0	0	0	0	0	0	0	0	0	0	0	0	0	0	0	0	0	0	0	0	0	0	0	0	0	0	0	0	0	4	0	0	0	0	0	0	0	0	0	0	0	0	0	0	0	0	0	0	0	0	0	0	0	0
1	0	88.02	0	0	0	0	0	0	0	0	0	0	0	0	0	0	67	67	67	67	67	67			67	0		193	193	193	193	193	193			193	0		0	0	0	0	0	0	0	0	0	0	0	1	0	0	0	0	0	0	0	1	0	0	0	1	1	0	0	0	0	0	7	1	0	0	1	0	0	1	0	0	0	0	0	0	0	0	0	0	0	0	0	0	0	0	0	71.1	0	0	2			0.5	5.3	7.8	22.7		196		4.79		4.6		32	146	7.1	68	72	133		11	11.1					10.9
1	0	77.04	0	0	0	0	0	0	0	0	0	0	0	0	0	0	63	60	63	60	61.5	61.5	4.5	2.1213	61.5183	0.0243902	0	110	123	123	110	116.5	116.5	84.5	9.1924	116.681	0.055794	50	1	1	0	0	0	1	0	0	1	0	0	1	0	0	0	0	0	0	0	1	0	0	0	1	0	0	0	0	0	0	4	1	0	0	0	1	0	1	0	0	0	0	0	0	0	0	0	0	0	0	0	0	0	0	0	88.2	0	0.1	1.9			0.5	3.3	5.9	29.3		179		4.41		4.2		44	139	9.1	79	111	507	29	53	15.1					12.9	11.3	7.7
0	1	73.96	0	0	0	0	0	0	0	0	0	0	0	0	0	0	75	72	75	68	71.4	72	8.3	2.881	71.4465	0.0360899	40	163	147	163	141	153.8	156	91.7	9.576	154.038	0.0556895	80	0	0	0	0	0	0	0	0	0	0	0	0	0	0	0	0	0	0	0	0	0	0	0	0	0	0	0	0	0	0	3	0	0	0	1	0	0	0	0	0	1	0	0	0	0	0	0	0	0	0	0	0	0	0	0	90.1								7.8	31		220		4.76		4.9		47	142	7.5	76	87	85		37	16.3	0.88	2.26	1.02	3.68	14.7	8	12.3
1	0	73.95	0	0	0	0	0	0	0	0	0	0	0	0	0	0	80	80	80	80	80	80			80	0		160	160	160	160	160	160			160	0		0	0	0	0	0	0	0	0	0	0	0	0	0	0	0	0	0	0	0	0	0	0	0	0	0	0	0	0	0	0	3	0	0	0	0	0	0	0	0	0	0	0	0	0	0	0	0	0	0	0	0	0	0	0	0
1	0	62.64	0	0	0	0	0	0	0	0	0	0	0	0	0	0	81	74	81	74	77.5	77.5	24.5	4.9497	77.579	0.0451613	50	140	118	140	118	129	129	242	15.5563	129.468	0.0852713	50	1	1	0	0	0	1	0	0	1	0	0	0	0	0	0	0	0	0	0	0	0	0	0	0	0	0	0	0	0	0	2	0	1	1	1	0	0	0	0	0	1	0	0	0	0	0	0	0	0	0	0	0	0	0	0	65.4	0	0.4	1.9			0.3	3.4	6	20.7		418		5.72		4.8		47	142	10.9	79	132	115		16	4.9	1.51	2.9636	1.04	4.69	11.8	7.7	6.9
1	0	89.12	0	0	0	0	0	0	0	0	0	0	0	0	0	0	76	79	85	74	80.1111	80	19.1111	4.3716	80.2171	0.0514486	44.4444	146	143	163	133	150.889	152	95.3611	9.7653	151.169	0.0610172	66.6667	0	0	0	0	0	0	0	0	0	0	0	0	0	0	0	0	0	0	0	0	0	0	0	0	0	0	0	0	0	0	4	0	0	0	1	0	0	1	1	0	0	0	0	0	0	0	0	0	0	0	0	0	0	0	0																4.48			138	4.1		90
0	1	75.78	0	0	0	0	0	0	0	0	0	0	0	0	0	0	64	64	64	64	64	64			64	0		138	138	138	138	138	138			138	0		0	0	0	0	0	0	0	0	0	0	0	0	0	0	0	0	0	0	0	0	0	0	0	0	0	0	0	0	0	0	3	0	0	1	1	0	1	0	0	0	1	0	0	1	0	0	0	0	0	0	0	0	0	0	0	90.3	0	0.2	1.6			0.5	3.2	5.5	30.3		177		5.2		4		44	139	6	75	84	70		20	19.3	0.91	3.8264	1.7	5.94	15.8	6	4.4
1	0	77.89	0	0	0	0	0	0	0	0	0	0	0	0	0	0	68	81	81	68	75	76	43	6.5574	75.1909	0.0713883	66.6667	144	169	169	144	153.333	147	186.333	13.6504	153.738	0.0726881	33.3333	0	0	0	0	0	0	0	0	0	0	0	0	0	0	0	0	0	0	0	0	0	0	0	0	0	0	0	0	0	0	3	0	0	0	0	0	0	0	0	0	0	0	0	0	0	0	0	0	0	0	0	0	0	0	0	88.2	0.03	0.235	1.26			0.535	4.04	6.15	30		313		4.22		3.72		42.9	136.8	8	78	95	69			7					12.7
1	1	82.82	0	0	0	0	0	0	0	0	0	0	0	0	0	0	61	70	70	57	62.75	62	29.5833	5.4391	62.9265	0.0750655	50	154	135	154	127	139.75	139	132.917	11.5289	140.106	0.0714445	75	1	0	0	0	0	0	0	0	0	0	0	0	0	0	1	0	0	0	0	0	0	0	0	0	0	0	0	0	0	0	4	0	0	1	0	0	0	0	1	0	0	0	0	0	0	0	0	0	0	0	0	0	0	0	1	94.6								8.3	33.5		195		3.52		4.2		38	143	6.7	70	87									11.8
1	1	70	0	0	0	0	0	0	0	0	0	0	0	0	0	0	100	86	100	70	83.2	80	121.2	11.0091	83.7807	0.118351	80	128	130	140	110	124	128	162	12.7279	124.522	0.0918081	60	0	0	0	0	0	0	0	0	0	0	0	0	0	0	0	0	0	0	0	0	0	0	0	0	0	0	0	0	0	0	3	0	0	0	0	0	0	0	1	0	0	0	0	0	0	0	0	0	0	0	0	0	0	0	0																5.5			139	5.5		112
1	1	86.91	0	0	0	0	0	0	0	0	0	0	0	0	0	0	83	83	83	83	83	83			83	0		164	164	164	164	164	164			164	0		0	0	0	0	0	0	0	0	0	0	0	0	1	0	0	0	0	0	0	0	0	0	0	0	0	0	0	0	0	0	5	0	0	1	0	0	0	0	0	0	0	0	0	0	0	0	0	0	0	0	0	0	0	0	0	102.9	0	0.1	1.2			0.5	4.5	4.7	33.6		249		3.2		4.2	0.163	40	138	7.4	66	82	131		14	7.5					11.1		14.1
0	0	64.72	0	0	0	0	0	0	0	0	0	0	0	0	0	0	72	50	86	50	65.6	65	203.3	14.2583	66.8281	0.194406	80	121	108	156	103	119.6	110	457.3	21.3846	121.12	0.159924	80	0	0	0	0	0	0	0	0	0	0	0	0	0	0	0	0	0	0	0	0	0	0	0	0	0	0	0	0	0	0	2	0	0	0	0	0	0	0	0	0	0	0	0	0	0	0	0	0	0	0	0	0	0	0	0
0	0	62.07	0	0	0	0	0	0	0	0	0	0	0	0	0	0	64	67	67	64	65.5	65.5	4.5	2.1213	65.5172	0.0229008	0	139	162	162	139	150.5	150.5	264.5	16.2635	150.939	0.076412	50	0	0	0	0	0	0	0	0	0	0	0	0	0	0	0	0	0	0	0	0	0	0	0	0	0	0	0	0	0	0	2	0	0	0	0	0	0	1	0	0	0	0	0	0	0	0	0	0	0	0	0	0	0	0	0																		39			71		93		23	6.8
1	1	71.89	0	0	0	0	0	0	0	0	0	0	0	0	0	0	78	87	88	73	82.125	82	31.5536	5.6173	82.2929	0.0639813	75	120	149	149	112	138.5	146.5	209.143	14.4618	139.159	0.0976733	62.5	0	0	0	0	0	1	0	0	0	0	0	0	0	0	0	0	0	0	0	0	0	0	0	0	0	0	0	0	0	0	3	0	0	1	0	0	0	0	0	0	1	0	0	0	0	0	0	0	0	0	0	0	0	0	0																3.75		44	139	8.1	77	140			14	13	1.49	5.9127	1.18	7.77		9.04
0	1	56.77	0	0	0	0	0	0	0	0	0	0	0	0	0	0	48	48	48	48	48	48			48	0		100	100	100	100	100	100			100	0		0	0	0	0	0	0	0	0	0	0	0	0	0	0	0	0	0	0	0	0	0	0	0	0	0	0	0	0	0	0	1	0	0	0	0	0	0	0	1	0	0	0	0	0	0	0	0	0	0	0	0	0	0	0	0	67.9								5.5	22		270		5.67	0.405	4	0.37	43	141	5.7	73	87	66		20	15					12.5
1	1	82.15	0	1	0	0	0	0	0	0	2013-11-21	0	0	0	0	0	60	60	60	60	60	60			60	0		114	114	114	114	114	114			114	0		0	0	0	0	0	0	0	0	0	0	0	0	0	0	0	0	0	0	0	0	0	0	0	0	0	0	0	0	0	0	4	0	0	0	0	0	1	0	0	0	0	0	0	0	0	0	0	0	0	0	0	0	0	0	0																3.9			136	8		113
1	0	76.28	0	0	0	0	0	0	0	0	0	0	0	0	0	0	73	60	73	60	68.3333	72	52.3333	7.2342	68.5881	0.0864392	33.3333	153	126	153	126	139	138	183	13.5277	139.438	0.079463	66.6667	0	0	0	0	0	0	0	0	0	0	0	0	0	0	0	0	0	0	0	0	0	0	0	0	0	0	0	0	0	0	3	1	0	1	1	0	1	0	0	0	0	0	0	0	0	0	0	0	0	0	0	0	0	0	0	66.2	0	0.4	1.7			0.5	3	5.6	21.1		224		4.85		4.5			145	10.2		125									10.3
1	1	75.54	0	0	0	0	0	0	0	0	0	0	0	0	0	0	74	74	74	74	74	74			74	0		136	136	136	136	136	136			136	0		0	1	0	0	0	0	0	0	0	0	0	0	0	0	0	0	0	0	0	0	0	0	0	0	0	0	0	0	0	0	3	0	0	0	0	0	0	0	0	0	0	0	0	0	0	0	0	0	0	0	0	0	0	0	0	95.8	0	0	0.7			0.9	14.5	20.2	32		168		4.87		3.52		37	136	10.6	65	124	88	35	31	28					15.6
0	1	74.35	0	0	0	0	0	0	0	0	0	0	0	0	0	0	75	75	75	75	75	75			75	0		152	152	152	152	152	152			152	0		0	0	0	0	0	0	0	0	0	0	0	0	0	0	0	0	0	0	0	0	0	0	0	0	0	0	0	0	0	0	3	0	0	1	0	0	0	0	0	0	0	0	0	0	0	0	0	0	0	0	0	0	0	0	0	91.2								8.3	31		195		4.68		3.5			142	4.5		91
1	1	75.66	0	0	0	0	0	0	0	0	0	0	0	0	0	0	91	91	91	91	91	91			91	0		144	144	144	144	144	144			144	0		0	0	0	0	0	0	0	0	0	0	0	0	0	0	0	0	0	0	0	0	0	0	0	0	0	0	0	0	0	0	3	0	0	0	0	0	0	0	1	0	0	0	0	0	0	0	0	0	0	0	0	0	0	0	0	89.9	0	0	0.5			0.7	5.8	7.1	31.5		127		4.68		4.2		41	139	7.2	75	105	104		21	32.2					14.7
1	0	76.23	0	0	0	0	0	0	0	0	0	0	0	0	0	0	73	72	79	64	72.3636	73	29.6545	5.4456	72.5497	0.0717512	54.5455	137	147	151	113	134.454	135	118.073	10.8661	134.853	0.0770554	63.6364	0	0	0	0	0	0	0	0	0	0	0	0	0	0	0	0	0	0	0	0	0	0	0	0	0	0	0	0	0	0	3	0	0	0	0	0	1	0	0	0	0	0	0	0	0	0	0	0	0	0	0	0	0	0	0																4.13	0.416		140	5.9		74					0.98	2.6245	1.54	4.61		6.96
1	1	79.27	1	0	0	0	0	0	0	2008-07-07	0	0	0	0	0	0	79	81	86	79	82	81	13	3.6056	82.0528	0.0359015	66.6667	135	128	144	128	135.667	135	64.3333	8.0208	135.825	0.0482724	66.6667	0	0	0	0	0	0	0	0	1	0	0	0	0	0	0	0	0	0	0	0	0	0	0	0	0	0	0	0	0	0	3	0	0	1	0	0	0	0	1	0	0	0	0	0	0	0	0	0	0	0	0	0	0	0	1	90.3	0	0.5	1.1			0.5	6.3	8.4	30.2		282		5.15		4.3		40	138	11.9	74	178	70		16	7.7					15.5
1	1	69.21	0	0	0	0	0	0	0	0	0	0	0	0	0	0	81	60	81	60	70.5	70.5	220.5	14.8492	71.2776	0.148936	50	131	108	131	108	119.5	119.5	264.5	16.2635	120.052	0.0962343	50	0	0	0	0	0	0	0	0	1	0	0	0	0	0	0	0	0	0	0	0	0	0	0	0	0	0	0	0	0	0	2	0	0	0	0	0	0	0	1	0	0	0	0	0	0	0	0	0	0	0	0	0	0	0	0	90.6	0	0.1	0.9			0.5	3.6	5.2	30.4		187		4.72																	14.3
1	1	74.44	0	1	0	0	0	1	0	0	2004-08-23	0	0	0	2004-08-23	0	66	75	75	60	67.25	66.5	24.7857	4.9785	67.4111	0.0692488	50	130	126	141	110	124.5	124	84	9.1652	124.795	0.0688612	75	0	0	0	0	0	0	0	0	0	0	0	0	0	0	0	0	0	0	0	0	0	0	0	0	0	0	0	0	0	0	3	0	0	0	0	0	0	0	0	0	0	0	0	0	0	0	0	0	0	0	0	0	0	0	0
0	1	64.25	0	0	0	0	0	0	0	0	0	0	0	0	0	0	85	73	87	73	80.8	80	30.2	5.4955	80.9494	0.0608327	40	143	117	147	117	138.8	143	152.2	12.3369	139.238	0.0794992	40	0	0	0	0	0	0	0	0	0	0	0	0	0	0	0	0	0	0	0	0	0	0	0	0	0	0	0	0	0	0	2	0	0	0	1	0	0	0	0	0	0	0	0	0	0	0	0	0	0	0	0	0	0	0	0	87.4								5.2	29.4		194		4.56		3.9		30	143	6.4	54	98
1	1	82.5	0	0	0	0	0	0	0	0	0	0	0	0	0	0	63	63	63	63	63	63			63	0		138	138	138	138	138	138			138	0		0	0	0	0	0	0	0	0	0	0	0	0	0	0	0	0	0	0	0	0	0	0	0	0	0	0	0	0	0	0	4	0	0	1	0	0	1	0	1	0	0	0	0	0	0	0	0	0	0	0	0	0	0	0	0	90.3	0.02	0.02	0.56			0.99	13.42	12.6	34.4		203	75.05	4.27	0.351	4.2	0.96	41	138	7.4	76	120	94	25	32	10					13.3	5.3
0	1	71.99	0	0	0	0	0	0	0	0	0	0	0	0	0	0	48	58	58	48	53	53	50	7.0711	53.2353	0.0943396	50	109	99	109	99	104	104	50	7.0711	104.12	0.0480769	50	0	0	0	0	0	0	0	0	0	0	0	0	0	0	0	0	0	0	0	0	0	0	0	0	0	0	0	0	0	0	3	0	0	0	0	0	0	0	0	0	0	0	0	0	0	0	0	0	0	0	0	0	0	0	0
1	0	64.22	0	0	0	0	0	0	0	0	0	0	0	0	0	0	61	61	61	61	61	61			61	0		130	130	130	130	130	130			130	0		0	0	0	0	0	0	0	0	0	0	0	0	0	0	0	0	0	0	0	0	0	0	0	0	0	0	0	0	0	0	2	0	0	0	0	0	0	0	0	0	0	0	0	0	0	0	0	0	0	0	0	0	0	0	0
1	0	69.41	1	0	0	0	0	0	0	2019-07-20	0	0	0	0	0	0	80	80	80	80	80	80	0	0	80	0	0	138	144	144	138	141	141	18	4.2426	141.032	0.0212766	50	1	0	0	0	0	0	0	0	0	0	0	0	0	0	0	0	0	0	0	0	0	0	0	0	0	0	0	0	0	0	2	0	0	1	0	0	0	1	0	0	0	0	0	0	0	0	0	0	0	0	0	0	0	0	0																																	5.6
1	0	87.06	0	0	0	0	0	0	0	0	0	0	0	0	0	0	77	77	77	77	77	77			77	0		147	147	147	147	147	147			147	0		0	0	0	0	0	0	1	0	0	0	0	0	0	0	0	0	0	0	0	0	0	0	0	0	0	0	0	0	0	0	4	0	0	0	1	0	1	0	0	0	0	0	0	0	0	0	0	0	0	0	0	0	0	0	0	90.3	0	0.2	3.4			1	5.3	11.8	30.6		164		3.81		5.8		38	139	7.6	82	91	41		24	13.2	0.98			4.18	11.7	8.2	9.3
0	0	74.81	0	0	0	0	0	0	0	0	0	0	0	0	0	0	66	62	96	49	68.8235	66	125.279	11.1928	69.6749	0.157775	58.8235	151	166	223	137	163.941	156	652.059	25.5354	165.802	0.151109	76.4706	0	0	0	0	0	0	0	0	0	0	0	0	0	0	0	0	0	0	0	0	0	0	0	0	0	0	0	0	0	0	3	0	0	0	0	0	0	0	0	0	0	0	0	0	0	0	0	0	0	0	0	0	0	0	0
0	0	56.99	0	0	0	0	0	0	0	0	0	0	0	0	0	0	90	90	90	90	90	90			90	0		130	130	130	130	130	130			130	0		0	0	0	0	0	0	0	0	0	0	0	0	0	0	0	0	0	0	0	0	0	0	0	0	0	0	0	0	0	0	1	0	0	0	0	0	0	0	0	0	0	0	0	0	0	0	0	0	0	0	0	0	0	0	0
0	0	71.52	0	0	0	0	0	0	0	0	0	0	0	0	0	0	65	72	72	65	68.5	68.5	24.5	4.9497	68.5894	0.0510949	50	121	174	174	121	147.5	147.5	1404.5	37.4767	149.862	0.179661	50	0	0	0	0	0	0	0	0	0	0	0	0	0	0	0	0	0	0	0	0	0	0	0	0	0	0	0	0	0	0	3	0	0	0	0	0	0	0	0	0	0	0	0	0	0	0	0	0	0	0	0	0	0	0	0
0	0	74	0	0	0	0	0	0	0	0	0	0	0	0	0	0	65	65	65	65	65	65			65	0		103	103	103	103	103	103			103	0		0	0	0	0	0	0	0	0	0	0	0	0	0	0	0	0	0	0	0	0	0	0	0	0	0	0	0	0	0	0	3	0	0	0	0	0	0	0	0	0	0	0	0	0	0	0	0	0	0	0	0	0	0	0	0
1	1	75.31	0	0	0	0	0	0	0	0	0	0	0	0	0	0	76	79	86	56	76.625	79.5	90.2679	9.5009	77.1387	0.115985	62.5	148	164	168	111	155.125	162	355.268	18.8486	156.124	0.113658	50	0	0	0	0	0	0	0	0	0	0	0	0	0	0	0	0	0	0	0	0	0	0	0	0	0	0	0	0	0	0	3	0	0	0	1	0	0	0	0	0	0	0	0	0	0	0	0	0	0	0	0	0	0	0	0
0	0	62.31	0	0	0	0	0	0	0	0	0	0	0	0	0	0	75	72	75	57	68	72	93	9.6437	68.4544	0.115794	66.6667	158	142	158	122	140.667	142	325.333	18.037	141.435	0.104695	66.6667	0	0	0	0	0	0	0	0	0	0	0	0	0	0	0	0	0	0	0	0	0	0	0	0	0	0	0	0	0	0	2	0	0	0	0	0	0	0	0	0	0	0	0	0	0	0	0	0	0	0	0	0	0	0	0	88.4	0	0.2	2.3			0.5	3.3	6.3	29.4		240		4.27		3.5		39	139	5.3	68	68	55		30	11.8	6.89	2.1418	0.96	6.85	12.5	4.8
1	0	77.39	1	0	0	0	0	0	0	2010-07-03	0	0	0	0	0	0	71	75	86	71	77.3333	75	60.3333	7.7675	77.593	0.0820099	66.6667	141	156	156	141	151	156	75	8.6603	151.166	0.0468283	33.3333	0	0	0	0	0	0	1	0	0	0	0	0	0	0	0	0	0	0	0	0	0	0	0	0	0	0	0	0	0	0	3	0	0	0	0	0	0	0	0	0	0	0	0	0	0	0	0	0	0	0	0	0	0	0	0	93.3								4.6	31.5		167		3.86		4.1		39	142	5.1	70	87	103		22	7.8					12.2
1	0	81.07	1	0	0	0	0	0	0	2006-05-23	0	0	0	0	0	0	83	69	84	69	77.5	78.5	52.3333	7.2342	77.7528	0.0808385	50	186	131	186	131	157.25	156	512.25	22.6329	158.467	0.124647	75	0	0	0	0	0	0	0	0	0	0	0	0	0	0	0	0	0	0	0	0	0	0	0	0	0	0	0	0	0	0	4	0	0	0	0	0	0	0	0	0	0	0	0	0	0	0	0	0	0	0	0	0	0	0	0	68.9									21.9																					10.6
0	0	68.35	0	0	1	0	0	0	0	0	0	2011-04-14	0	0	0	0	75	75	90	66	75	74	69.7143	8.3495	75.4056	0.104137	75	138	153	153	119	140.25	143	97.6429	9.8814	140.554	0.0659055	62.5	0	0	0	0	0	0	0	0	0	0	0	0	0	0	0	0	0	0	0	0	0	0	0	0	0	0	0	0	0	0	2	0	0	0	0	0	1	0	0	0	0	0	0	0	0	0	0	0	0	0	0	0	0	0	0
1	1	69.57	0	1	0	0	0	0	0	0	2003-09-11	0	0	0	0	0	84	84	84	84	84	84			84	0		138	138	138	138	138	138			138	0		0	1	0	0	0	0	0	0	0	0	0	0	0	0	0	0	0	0	0	0	0	0	0	0	0	0	0	0	0	0	2	0	0	0	0	0	0	0	0	0	0	0	0	0	0	0	0	0	0	0	0	0	0	0	0	68.6	0	0.2	2			0.5	3.5	6.2	21.8		253		6.3		4.5		37	146	3.2	66	86	65		38	9.3					13.7
1	1	87.73	1	0	0	0	0	0	0	2005-01-03	0	0	0	0	0	0	60	80	80	44	63.2	62	177.2	13.3116	64.3117	0.188391	60	115	175	175	95	125.6	120	881.8	29.6951	128.378	0.211466	80	0	0	0	0	0	0	0	0	0	0	0	1	0	0	0	0	0	0	0	0	0	0	0	0	0	0	0	0	0	0	4	1	0	1	1	0	1	1	0	0	0	0	0	0	0	0	0	0	0	0	0	0	0	0	0	97.2								7.5	31.8		147		4.06		4		42	143	5.5	71	99										5.3
0	0	72.92	0	0	0	0	0	0	0	0	0	0	0	0	0	0	68	62	80	56	66.7778	64	60.6944	7.7907	67.1805	0.109993	66.6667	165	136	165	134	144.667	140	122.25	11.0567	145.042	0.0720576	77.7778	0	0	0	0	0	0	0	0	0	0	0	0	0	0	0	0	0	0	0	0	0	0	0	0	0	0	0	0	0	0	3	0	0	0	0	0	0	0	0	0	0	0	0	0	0	0	0	0	0	0	0	0	0	0	0
1	1	75.81	0	0	0	0	0	0	0	0	0	0	0	0	0	0	58	58	58	58	58	58			58	0		145	145	145	145	145	145			145	0		1	1	0	0	0	1	0	0	1	0	0	0	0	0	0	0	0	0	0	0	1	0	0	1	0	0	0	0	0	0	4	1	0	1	0	0	0	1	0	0	0	0	0	0	0	0	0	0	0	0	0	0	0	0	0
1	1	69.52	0	0	0	0	0	0	0	0	0	0	0	0	0	0	80	78	80	78	79	79	2	1.4142	79.0063	0.0126582	0	160	172	172	160	166	166	72	8.4853	166.108	0.0361446	50	0	1	0	0	0	1	0	0	0	0	0	0	0	0	0	0	0	0	0	0	0	0	0	0	0	0	0	0	0	0	2	0	0	0	0	0	0	0	0	0	0	0	0	0	0	0	0	0	0	0	0	0	0	0	0
1	0	65.93	0	1	0	0	0	1	0	0	2011-12-16	0	0	0	2011-12-16	0	82	82	82	82	82	82	0	0	82	0	0	194	179	194	179	186.5	186.5	112.5	10.6066	186.651	0.0402145	50	0	0	0	0	0	0	0	0	0	0	0	0	0	0	0	0	0	0	0	0	0	0	0	0	0	0	0	0	0	0	2	0	0	0	0	0	1	0	0	0	0	0	0	0	0	0	0	0	0	0	0	0	0	0	0
0	0	56.9	0	0	0	0	0	0	0	0	0	0	0	0	0	0	66	75	83	66	75.25	76	49.5833	7.0415	75.4967	0.0810386	50	162	147	162	128	145.5	146	193.667	13.9164	145.998	0.0828314	75	0	0	0	0	0	0	0	0	0	0	0	0	0	0	0	0	0	0	0	0	0	0	0	0	0	0	0	0	0	0	1	0	0	0	0	0	0	0	0	0	0	0	0	0	0	0	0	0	0	0	0	0	0	0	0
1	0	82.96	0	0	0	0	0	0	0	0	0	0	0	0	0	0	83	75	85	50	69.9286	71.5	106.995	10.3438	70.6354	0.142539	71.4286	185	141	185	119	153.929	151.5	372.995	19.3131	155.049	0.120904	71.4286	0	0	0	0	0	0	0	0	0	0	0	0	0	0	0	0	0	0	0	0	0	0	0	0	0	0	0	0	0	0	4	0	0	0	1	0	1	0	0	0	0	0	0	0	0	0	0	0	0	0	0	0	0	0	0
1	0	77.63	0	0	0	0	0	0	0	0	0	0	0	0	0	0	66	72	72	61	66.3333	66	30.3333	5.5076	66.4856	0.0677927	66.6667	123	152	152	123	138	139	211	14.5258	138.509	0.0859442	66.6667	0	0	0	0	0	0	0	0	0	0	0	0	0	0	0	0	0	0	0	0	0	0	0	0	0	0	0	0	0	0	3	0	0	0	0	0	0	0	0	0	0	0	0	0	0	0	0	0	0	0	0	0	0	0	0
1	0	83.37	0	0	0	0	0	0	0	0	0	0	0	0	0	0	78	64	78	53	63.3125	64.5	44.0958	6.6405	63.6381	0.101554	50	137	139	156	109	131.875	137.5	200.517	14.1604	132.586	0.103968	81.25	0	0	0	0	0	0	0	0	0	0	0	0	0	0	0	0	0	0	0	0	0	0	0	0	0	0	0	0	0	0	4	0	0	0	0	0	0	0	0	0	0	0	0	0	0	0	0	0	0	0	0	0	0	0	0
0	0	64.3	0	0	0	0	0	0	0	0	0	0	0	0	0	0	80	70	80	65	74.125	74	36.125	6.0104	74.3379	0.0758478	62.5	145	130	150	123	137.125	137	86.9821	9.3264	137.402	0.0636213	87.5	0	0	0	0	0	0	0	0	0	0	0	0	0	0	0	0	0	0	0	0	0	0	0	0	0	0	0	0	0	0	2	0	0	0	0	0	0	0	0	0	0	0	0	0	0	0	0	0	0	0	0	0	0	0	0																5			144	6.4		56					0.92	3.2218	1.76	5.4		4.6
1	0	88.09	0	0	0	0	0	0	0	0	0	0	0	0	0	0	75	75	75	75	75	75			75	0		143	143	143	143	143	143			143	0		0	0	0	0	0	1	0	0	0	0	0	0	0	0	0	0	0	0	0	0	0	0	0	0	0	0	0	0	0	0	4	1	0	0	0	1	0	0	0	0	0	0	0	0	0	0	0	0	0	0	0	0	0	0	0	97.5	0	0.1	1.3			0.2	3.3	5.06	31.9		194		3.45		4	0.47	34	139	7.2	61	103	96			12	0.77	3.1	1.15	4.6	11	5.2	11
0	0	67.1	0	0	1	0	0	0	0	0	0	2004-01-29	0	0	0	0	89	89	89	89	89	89			89	0		159	159	159	159	159	159			159	0		0	0	0	0	0	0	0	0	0	0	0	0	0	0	0	0	0	0	0	0	0	0	0	0	0	0	0	0	0	0	2	0	0	0	0	0	0	0	0	0	0	0	0	0	0	0	0	0	0	0	0	0	0	0	0	91.7								6.5	31.7		230		4.06		4.1		40	143	4.3	70	69	47		14	4.7					12.9
0	1	55.96	0	0	0	0	0	0	0	0	0	0	0	0	0	0	82	73	89	73	80.625	81.5	29.4107	5.4232	80.7844	0.0629198	37.5	121	121	162	121	137.125	132	254.696	15.9592	137.935	0.108868	87.5	0	0	0	0	0	0	0	0	0	0	0	0	0	0	0	0	0	0	0	0	0	0	0	0	1	0	0	0	0	0	3	0	0	0	0	0	0	0	0	0	0	0	0	0	0	0	0	0	0	0	0	0	0	0	0
0	1	66.25	0	0	0	0	0	0	0	0	0	0	0	0	0	0	64	74	74	56	64.1667	65	39.3667	6.2743	64.4218	0.0892615	50	144	172	172	121	139.333	138.5	345.467	18.5867	140.363	0.121775	66.6667	0	0	0	0	0	0	0	0	0	0	0	0	0	0	0	0	0	0	0	0	0	0	0	0	0	0	0	0	0	0	2	1	0	1	1	0	0	0	0	0	0	0	0	0	0	0	0	0	0	0	0	0	0	0	0																3.9			143	8.5		109					3.33	2.9664	1.22	5.7		5.7
1	0	78.87	0	0	0	0	0	0	0	0	0	0	0	0	0	0	74	65	74	65	69.5	69.5	40.5	6.364	69.6455	0.0647482	50	190	175	190	175	182.5	182.5	112.5	10.6066	182.654	0.0410959	50	0	0	0	0	0	0	0	0	0	0	0	0	0	0	0	0	0	0	0	0	0	0	0	0	0	0	0	0	0	0	3	1	0	1	1	0	0	0	0	0	1	0	0	0	0	0	0	0	0	0	0	0	0	0	0																4.1			140	8.2		85											5
1	0	71.5	0	0	0	0	0	0	0	0	0	0	0	0	0	0	60	62	63	60	61.6667	62	2.3333	1.5275	61.6793	0.0202252	0	141	138	155	138	144.667	141	82.3333	9.0738	144.856	0.0512122	66.6667	0	0	0	0	0	0	0	0	0	0	0	0	0	0	0	0	0	0	0	0	0	0	0	0	0	0	0	0	0	0	3	0	0	1	1	0	0	1	0	0	1	0	0	1	0	0	0	0	0	0	0	0	0	0	0	86.1								8	28.9		209		3.94		4.1	0.34	42	143	6.8	84	69
1	0	86.76	0	0	0	0	0	0	0	0	0	0	0	0	0	0	67	67	67	67	67	67			67	0		152	152	152	152	152	152			152	0		1	0	0	0	0	0	0	0	0	1	0	0	0	0	0	0	0	0	0	0	0	0	0	1	0	0	0	0	0	0	5	1	0	1	0	1	0	1	0	0	1	0	0	1	0	0	0	0	0	0	0	0	0	0	0
1	0	83.55	0	0	0	0	0	0	0	0	0	0	0	0	0	0	72	65	74	64	70.5	72	15.4286	3.9279	70.5957	0.0521168	37.5	171	138	171	121	149	148	243.714	15.6114	149.714	0.0980073	62.5	0	0	0	0	0	0	0	0	0	0	0	0	0	0	0	0	0	0	0	0	0	0	0	0	0	0	0	0	0	0	4	0	0	0	0	0	0	0	0	0	0	0	0	0	0	0	0	0	0	0	0	0	0	0	0
1	0	73.87	0	0	0	0	0	0	0	0	0	0	0	0	0	0	82	77	82	77	79.5	79.5	12.5	3.5355	79.5393	0.0314465	50	192	163	192	163	177.5	177.5	420.5	20.5061	178.091	0.0816901	50	0	0	0	0	0	0	0	0	0	0	0	0	0	0	0	0	0	0	0	0	0	0	0	0	0	0	0	0	0	0	3	0	0	0	0	0	0	0	1	0	0	0	0	0	0	0	0	0	0	0	0	0	0	0	0																3.46		40.3	135.7	7.6	69	98	99			3							5.3
0	0	72.74	0	0	0	0	0	0	0	0	0	0	0	0	0	0	67	67	67	67	67	67			67	0		149	149	149	149	149	149			149	0		0	0	0	0	0	1	0	0	0	0	0	0	0	0	0	0	0	0	0	0	0	0	0	0	0	0	0	0	0	0	3	0	0	1	0	0	1	0	1	0	0	0	0	0	0	0	0	0	0	0	0	0	0	0	0	86.2	0	0.4	2.8			0.6	5.5	9.3	29.3		287		4.45		3		47	139	7.1	76	73	88		36	10.9					13
0	0	63.81	0	0	0	0	0	0	0	0	0	0	0	0	0	0	62	65	70	61	66.0909	66	7.6909	2.7732	66.1438	0.0400084	36.3636	106	104	126	96	106.818	106	64.7636	8.0476	107.093	0.071833	72.7273	0	0	0	0	0	0	0	0	0	0	0	0	0	0	0	0	0	0	0	0	0	0	0	0	0	0	0	0	0	0	2	0	0	0	0	0	0	0	0	0	0	0	0	0	0	0	0	0	0	0	0	0	0	0	0																4.3		41.8	137.4	4.8	69	66	109			4							6.6
1	1	74.1	0	0	0	0	0	0	0	0	0	0	0	0	0	0	82	61	102	60	71.2727	69	140.418	11.8498	72.1627	0.158523	36.3636	155	124	205	116	142.182	137	584.964	24.186	144.04	0.16219	81.8182	0	0	0	0	0	0	0	0	0	0	0	0	0	0	0	0	0	0	0	0	0	0	0	0	0	0	0	0	0	0	3	1	0	1	0	0	1	0	0	0	0	0	0	0	0	0	0	0	0	0	0	0	0	0	0																4.79			138	7		85					2.28	4.5236	0.99	6.55		6.21
0	0	68.27	0	0	0	0	0	0	0	0	0	0	0	0	0	0	68	50	68	50	56	53	66.6667	8.165	56.4447	0.126269	25	138	90	138	90	124.5	135	533.667	23.1012	126.097	0.160693	25	0	0	0	0	0	0	0	0	0	0	0	0	0	0	0	0	0	0	0	0	0	0	0	0	0	0	0	0	0	0	2	0	0	0	1	0	0	0	0	0	0	0	0	0	0	0	0	0	0	0	0	0	0	0	0	60.9								6.5	19.1		212		4.74		4.1		39	141	5.1	68	86
1	0	67.23	0	0	0	0	0	0	0	0	0	0	0	0	0	0	79	71	81	59	71.6	69.5	46.0444	6.7856	71.8888	0.0899077	60	133	120	150	112	128.2	127	147.067	12.1271	128.715	0.0897409	60	0	0	0	0	0	0	0	0	0	0	0	0	0	0	0	0	0	0	0	0	0	0	0	0	0	0	0	0	0	0	2	0	0	0	0	0	1	0	1	0	0	0	0	0	0	0	0	0	0	0	0	0	0	0	0																3.96	0.646		141	14.3		128					0.59	3.3218	2.07	5.66		4.62
1	0	82.02	0	1	0	0	0	1	0	0	2003-05-21	0	0	0	2003-05-21	0	74	71	74	71	72.5	72.5	4.5	2.1213	72.5155	0.0206897	0	162	153	162	153	157.5	157.5	40.5	6.364	157.564	0.0285714	50	0	0	0	0	0	1	1	0	0	0	0	0	0	0	0	0	0	0	0	0	0	0	0	0	1	0	0	0	0	0	6	1	0	0	0	1	0	1	0	0	0	0	0	0	0	0	0	0	0	0	0	0	0	0	0	74.1	0	0	0.8			0.4	13.3	5.4	32.3		289		2.65		4.2	0.4272	36	141	8.1	67	132	68		12	8.4					6.3		9.4
0	1	63.79	0	0	0	0	0	0	0	0	0	0	0	0	0	0	72	72	72	72	72	72			72	0		108	108	108	108	108	108			108	0		0	0	0	0	0	0	0	0	0	0	0	0	0	0	0	0	0	0	0	0	0	0	0	0	0	0	0	0	0	0	2	1	0	0	1	0	0	1	0	0	1	0	0	1	0	0	0	0	0	0	0	0	0	0	0	93.2								6.9	33		295		4.03		5.5		41	140	7.8	74	91	49		16	9.2	1.52	2.3991	1.14	4.23		6.4
1	0	91.1	0	0	0	0	0	0	0	0	0	0	0	0	0	0	63	53	63	46	54	53	73	8.544	54.4488	0.129188	66.6667	133	147	147	108	129.333	133	390.333	19.7569	130.335	0.124727	66.6667	1	1	0	0	0	1	1	0	0	0	0	0	0	0	0	0	0	0	0	0	0	0	0	0	0	1	1	0	0	0	5	1	0	1	1	1	0	1	0	0	0	0	0	0	0	0	0	0	0	0	0	0	0	0	0	91.5	0	0	0.3			0.1	3.6	4.1	30.3		285		3.31		4.1		41	139	5.7	65	76	81		10	5.9					10		6.5
1	1	86.57	0	0	0	0	0	0	0	0	0	0	0	0	0	0	83	80	83	73	79.2857	79	11.5714	3.4017	79.3482	0.0397215	28.5714	172	180	188	152	169.429	172	163.952	12.8044	169.843	0.0699679	71.4286	0	0	0	0	0	0	0	0	0	0	0	0	0	0	0	0	0	0	0	0	0	0	0	0	0	0	0	0	0	0	4	0	0	0	0	0	0	0	0	0	0	0	0	0	0	0	0	0	0	0	0	0	0	0	0
1	1	64.25	0	0	0	0	0	0	0	0	0	0	0	0	0	0	80	76	90	76	82.6	80	32.8	5.7271	82.7587	0.0620157	40	148	123	166	121	143	148	408.5	20.2114	144.138	0.126417	80	0	0	0	0	0	1	0	0	1	0	0	0	0	0	0	0	0	0	0	0	0	0	0	0	0	0	0	0	0	0	2	1	0	0	0	0	0	0	0	0	0	0	0	0	0	0	0	0	0	0	0	0	0	0	0	104.5								5.1	37.2		201		4.06		4.4		40	142	5.7	68	91
0	0	69.2	0	0	0	0	1	0	0	0	0	0	0	2012-08-28	0	0	71	74	74	71	72.5	72.5	4.5	2.1213	72.5155	0.0206897	0	126	143	143	126	134.5	134.5	144.5	12.0208	134.768	0.063197	50	0	0	0	0	0	0	0	0	0	0	0	0	0	0	0	0	0	0	0	0	0	0	0	0	0	0	0	0	0	0	2	0	0	0	0	0	1	1	0	0	0	0	0	0	0	0	0	0	0	0	0	0	0	0	0	80.7	0	0	0.5			0.1	12	12.5	27.4		234		5.02		2.8		47	139	6.8	75	64	62		19	9.2					13.7
0	0	55.23	0	0	1	0	0	0	0	0	0	2013-12-24	0	0	0	0	80	68	80	68	77.4286	80	20.619	4.5408	77.5426	0.054295	42.8571	150	134	150	134	141.714	142	25.5714	5.0568	141.792	0.0330362	42.8571	0	0	0	0	0	0	0	0	0	0	0	0	0	0	0	0	0	0	0	0	0	0	0	0	0	0	0	0	0	0	1	0	0	0	1	0	1	0	0	0	0	0	0	0	0	0	0	0	0	0	0	0	0	0	0																4.3		48	143	7.8	78	73	69		41	9.4	2.61	3.5936	1.5	6.28		6
1	1	88.35	0	0	0	0	0	0	0	0	0	0	0	0	0	0	65	76	76	65	70.5	70.5	60.5	7.7782	70.7142	0.0780142	50	130	142	142	130	136	136	72	8.4853	136.132	0.0441176	50	0	0	0	0	0	0	0	0	0	0	0	0	0	0	0	0	0	0	0	0	0	0	0	0	0	0	0	0	0	0	4	1	0	1	0	1	1	0	1	0	0	0	0	0	0	0	0	0	0	0	0	0	0	0	0	89								6.3	30.6		258		3.93		3.1	0.5	43	142	8.8	69	164	87		9	7.6					12.1		6.8
1	0	81.35	0	0	0	0	0	0	0	0	0	0	0	0	0	0	71	71	71	71	71	71			71	0		133	133	133	133	133	133			133	0		1	0	0	0	0	0	0	0	1	0	0	0	0	0	0	0	0	0	0	0	0	0	0	1	0	0	0	0	0	0	4	0	0	1	1	0	0	0	0	0	0	0	0	1	0	0	0	0	0	0	0	0	0	0	0	89.3	0	0	2.3			1.3	10.6	9	31.2		197		4.48		3.8	0.46	42	142	4.7	74	58	102		17	9.5					13.1	6.9	10.3
0	0	59.37	0	0	0	0	0	0	0	0	0	0	0	0	0	0	58	56	62	56	58.6667	58	9.3333	3.0551	58.7197	0.0425188	33.3333	116	120	120	111	115.667	116	20.3333	4.5092	115.725	0.031831	66.6667	0	0	0	0	0	0	0	0	0	0	0	0	0	0	0	0	0	0	0	0	0	0	0	0	0	0	0	0	0	0	1	0	0	0	0	0	0	0	0	0	0	0	0	0	0	0	0	0	0	0	0	0	0	0	0
1	0	98.43	0	0	0	0	0	0	0	0	0	0	0	0	0	0	55	48	55	48	51.5	51.5	24.5	4.9497	51.6188	0.0679612	50	91	121	121	91	106	106	450	21.2132	107.056	0.141509	50	0	0	1	0	0	0	0	0	0	0	0	0	0	0	0	0	0	0	0	0	0	0	0	0	0	0	0	0	0	0	4	0	0	0	0	0	0	0	0	0	0	0	0	0	0	0	0	0	0	0	0	0	0	0	0	99.9								4.2	34.4		222		2.56		3.5	0.35	33	138	9.2	61	78	41		11	15.2					8.8	6.4	11.6
1	0	71.41	0	0	0	0	0	0	0	0	0	0	0	0	0	0	80	70	95	69	76.5455	75	61.8727	7.8659	76.912	0.0979792	45.4545	138	143	175	138	151.636	151	90.2545	9.5002	151.907	0.0597358	63.6364	0	0	0	0	0	0	0	0	0	0	0	0	0	0	0	0	0	0	0	0	0	0	0	0	0	0	0	0	0	0	3	0	0	0	0	0	0	0	0	0	1	0	0	0	0	0	0	0	0	0	0	0	0	0	0
1	1	69.29	0	0	0	0	0	0	0	0	0	0	0	0	0	0	83	83	83	83	83	83			83	0		164	164	164	164	164	164			164	0		0	0	0	0	0	0	1	0	0	0	0	0	0	0	0	0	0	0	0	0	0	0	0	0	0	0	0	0	0	0	2	0	1	1	1	0	0	1	0	0	0	0	0	1	0	0	0	0	0	0	0	0	0	0	0																4		37	141	4.9	71	130	80	12	25	14
0	1	55.41	0	0	0	0	0	0	0	0	0	0	0	0	0	0	90	90	90	90	90	90			90	0		134	134	134	134	134	134			134	0		0	0	0	0	0	0	0	0	0	0	0	0	0	0	0	0	0	0	0	0	0	0	0	0	0	0	0	0	0	0	1	0	0	1	1	0	0	0	1	0	0	0	0	0	0	0	0	0	0	0	0	0	0	0	0																4.7		47	142	5.9	76	112	67		34	13.1
1	0	74.48	0	0	0	0	0	0	0	0	0	0	0	0	0	0	65	65	65	65	65	65			65	0		134	134	134	134	134	134			134	0		0	0	0	0	0	0	0	0	0	0	0	0	0	0	0	0	0	0	0	0	0	0	0	0	0	0	0	0	0	0	3	1	0	1	1	0	0	0	0	0	1	0	0	0	0	0	0	0	0	0	0	0	0	0	0	92.9								4.4	31.2		226		3.23		3.7		46	144	7.7	79	115									10.1	4.5
1	0	70.56	0	0	0	0	0	0	0	0	0	0	0	0	0	0	67	83	83	67	72.4286	70	43.9524	6.6297	72.6882	0.0847438	57.1429	154	138	154	115	136	138	133.667	11.5614	136.421	0.0787044	42.8571	0	0	0	0	0	1	0	0	0	0	0	0	0	1	0	0	0	0	0	0	0	0	0	0	0	0	0	0	0	0	3	0	0	0	1	0	1	0	0	0	1	0	0	0	0	0	0	0	0	0	0	0	0	0	0
1	0	92.02	0	0	0	0	0	0	0	0	0	0	0	0	0	0	57	71	71	57	65.3333	68	54.3333	7.3711	65.61	0.0921197	33.3333	122	169	169	122	148.667	155	582.333	24.1316	149.967	0.132534	66.6667	0	0	0	0	0	0	0	0	0	0	0	0	0	0	0	0	0	0	0	0	0	0	0	0	0	0	0	0	0	0	4	0	0	1	1	0	1	0	0	0	0	0	0	0	0	0	0	0	0	0	0	0	0	0	0																4.1		40	142	20.6	66	183	125		7	4.3							7.3
1	0	70.18	0	0	0	0	0	0	0	0	0	0	0	0	0	0	70	59	78	58	68.8	70	55.7333	7.4655	69.1636	0.102941	50	157	110	186	110	150.2	147.5	379.956	19.4924	151.334	0.123117	70	0	0	0	0	0	0	0	0	0	0	0	0	0	0	0	0	0	0	0	0	0	0	0	0	0	0	0	0	0	0	3	0	0	0	0	0	1	0	0	0	0	0	0	0	0	0	0	0	0	0	0	0	0	0	0																3.44	0.563		139	6.7		131					1.66			7.05		8.41
0	0	72.33	0	0	0	0	0	0	0	0	0	0	0	0	0	0	70	73	82	55	67	70	99.3333	9.9666	67.6324	0.137721	85.7143	144	139	165	105	137.143	139	435.81	20.8761	138.498	0.140929	71.4286	0	0	0	0	0	0	1	0	0	0	0	0	0	0	0	0	0	0	0	0	0	0	0	0	0	0	0	0	0	0	3	0	0	1	0	0	0	0	0	0	0	0	0	0	0	0	0	0	0	0	0	0	0	0	0	96.4								6.4	32.4		168		4.43	0.428
0	1	66.55	0	0	0	0	0	0	0	0	0	0	0	0	0	0	86	65	94	64	80.2	82.5	74.1684	8.6121	80.6381	0.104664	45	162	135	184	116	151	152.5	252.421	15.8878	151.792	0.102553	70	0	0	0	0	0	0	0	0	0	0	0	0	0	0	0	0	0	0	0	0	0	0	0	0	0	0	0	0	0	0	2	0	0	1	1	0	0	0	1	0	0	0	0	0	0	0	0	0	0	0	0	0	0	0	0
1	0	87.13	0	0	0	0	0	0	0	0	0	0	0	0	0	0	58	59	59	58	58.5	58.5	0.5	0.7071	58.5021	0.00854701	0	147	116	147	116	131.5	131.5	480.5	21.9203	132.41	0.117871	50	0	0	0	0	0	0	0	0	0	0	0	0	0	0	0	0	0	0	0	0	0	0	0	0	0	0	0	0	0	0	4	1	0	0	0	0	1	1	0	0	1	0	0	1	0	0	0	0	0	0	0	0	0	0	0																4.5		47	142	10.9	72	119	115		10	5.9							4.5
1	0	71.92	0	0	0	0	0	0	0	0	0	0	0	0	0	0	81	63	81	63	72	72	162	12.7279	72.5603	0.125	50	159	117	159	117	138	138	882	29.6985	139.589	0.152174	50	0	0	0	0	0	0	1	0	0	0	0	0	0	0	0	0	0	0	0	0	0	0	0	0	0	0	0	0	0	0	3	0	0	0	0	0	1	0	0	0	0	0	0	0	0	0	0	0	0	0	0	0	0	0	0	93.5								5.8	31.2		258		3.51		3.7		42	138	17.3	84	191	76		31	4.1
0	0	77.14	0	0	0	0	0	0	0	0	0	0	0	0	0	0	86	80	86	80	83	83	18	4.2426	83.0542	0.0361446	50	172	160	172	160	166	166	72	8.4853	166.108	0.0361446	50	0	0	0	0	0	0	0	0	0	0	0	0	0	0	0	0	0	0	0	0	0	0	0	0	0	0	0	0	0	0	3	0	0	0	0	0	0	0	0	0	0	0	0	0	0	0	0	0	0	0	0	0	0	0	0
1	0	84.84	0	0	0	0	0	0	0	0	0	0	0	0	0	0	53	82	94	53	67.8571	61	224.81	14.9936	69.2624	0.204568	85.7143	142	149	159	121	140.571	142	182.286	13.5013	141.126	0.0889213	71.4286	0	0	0	0	0	0	0	0	0	0	0	0	0	0	0	0	0	0	0	0	0	0	0	0	0	0	0	0	0	0	4	0	0	0	0	0	0	1	0	0	0	0	0	0	0	0	0	0	0	0	0	0	0	0	0
1	0	77.35	1	1	0	0	0	1	0	2002-12-06	2002-12-02	0	0	0	2002-12-02	0	73	73	73	73	73	73			73	0		162	162	162	162	162	162			162	0		0	0	0	0	0	0	0	0	0	0	0	0	0	0	0	0	0	0	0	0	0	0	0	0	0	0	0	0	0	0	3	0	0	0	0	0	0	0	0	0	0	0	0	0	0	0	0	0	0	0	0	0	0	0	0	64	0.22	0.22	3.52			0.55	6.49	11	29.4		529		2.83		3.9		33	142	7.4	58	94	141		74	3.6					5.3		7
0	0	78.06	0	0	0	0	0	0	0	0	0	0	0	0	0	0	72	77	91	59	74.963	74	62.5755	7.9105	75.3638	0.103552	66.6667	143	139	188	101	138.778	139	401.103	20.0275	140.162	0.141616	81.4815	0	0	0	0	0	0	0	0	0	0	0	0	0	0	0	0	0	0	0	0	0	0	0	0	0	0	0	0	0	0	3	0	0	0	1	0	1	0	1	0	0	0	0	0	0	0	0	0	0	0	0	0	0	0	0
1	1	80.38	0	0	0	0	0	0	0	0	0	0	0	0	0	0	90	80	92	70	81.5714	80	35.3407	5.9448	81.7723	0.0702275	71.4286	150	120	180	120	147.143	150	287.363	16.9518	148.047	0.111016	78.5714	0	0	0	0	0	1	0	0	0	0	0	0	0	0	0	0	0	0	0	0	0	0	0	0	0	0	0	0	0	0	4	0	0	1	0	0	0	0	0	0	0	0	0	0	0	0	0	0	0	0	0	0	0	0	0																5	0.38	42	135	6.2	74	108	79		14	6.7
1	0	74.1	0	0	0	0	0	0	0	0	0	0	0	0	0	0	81	65	81	65	72	70	67	8.1854	72.3095	0.0928238	66.6667	145	130	155	130	143.333	145	158.333	12.5831	143.701	0.0716792	66.6667	0	0	0	0	0	0	0	0	0	0	0	0	0	0	0	0	0	0	0	0	0	0	0	0	0	0	0	0	0	0	3	1	0	1	0	1	0	0	0	0	1	0	0	1	0	0	0	0	0	0	0	0	0	0	0																4.4		41	143	7.3	73	79	68		18	12.9	0.84	3.3282	1.75	5.46		7.4
0	0	63.01	0	0	0	0	0	0	0	0	0	0	0	0	0	0	68	60	68	54	60.6667	60	49.3333	7.0238	60.9371	0.094531	66.6667	137	131	145	131	137.667	137	49.3333	7.0238	137.786	0.0416577	66.6667	0	0	0	0	0	0	0	0	0	0	0	0	0	0	0	0	0	0	0	0	0	0	0	0	0	0	0	0	0	0	2	0	0	0	0	0	0	0	0	0	0	0	0	0	0	0	0	0	0	0	0	0	0	0	0
1	0	85.22	0	1	0	0	0	0	0	0	2005-10-24	0	0	0	0	0	55	55	55	55	55	55			55	0		120	120	120	120	120	120			120	0		0	0	0	0	0	0	0	0	0	0	0	0	0	0	0	0	0	0	0	0	0	0	0	0	0	0	0	0	0	0	4	0	0	0	0	0	1	0	0	0	0	0	0	0	0	0	0	0	0	0	0	0	0	0	0	85.9								5.4	28.2		255		3.85		4.2		42	146	8.4	69	125										4.7
0	1	73.08	0	0	0	0	0	0	0	0	0	0	0	0	0	0	66	67	67	61	64.6667	66	10.3333	3.2146	64.7199	0.0405877	66.6667	121	108	121	104	111	108	79	8.8882	111.237	0.06538	33.3333	0	0	0	0	0	0	0	0	0	0	0	0	0	0	0	0	0	0	0	0	0	0	0	0	0	0	0	0	0	0	3	1	0	0	1	0	0	1	0	0	1	0	0	1	0	0	0	0	0	0	0	0	0	0	0																4.4			144	7.1		129					1.41			4.39		4.7
0	0	59.37	0	0	0	0	0	0	0	0	0	0	0	0	0	0	63	63	63	63	63	63			63	0		111	111	111	111	111	111			111	0		0	0	0	0	0	0	0	0	0	0	0	0	0	0	0	0	0	0	0	0	0	0	0	0	0	0	0	0	0	0	1	0	0	0	0	0	0	0	0	0	0	0	0	0	0	0	0	0	0	0	0	0	0	0	0	82.9	0	0.1	2.1			0.3	3	5.6	27.4		204		4.66		3.9	0.29	41	143	3.2	72	57	70		14	9.3	1.15	2.8373	1.64	5	12.8	5.1
0	1	57.27	0	0	0	0	0	0	0	0	0	0	0	0	0	0	84	74	84	74	79.75	80.5	17.5833	4.1932	79.8326	0.0455355	25	143	130	143	110	130.25	134	210.917	14.523	130.856	0.0965625	75	0	0	0	0	0	0	0	0	0	0	0	0	0	0	0	0	0	0	0	0	0	0	0	0	0	0	0	0	0	0	1	1	0	0	1	0	1	0	0	0	0	0	0	0	0	0	0	0	0	0	0	0	0	0	0																3.8			141	8.1		117					0.68	2.2709	1.46	4.04		7.9
1	0	77.21	0	0	0	0	0	0	0	0	0	0	0	0	0	0	60	68	68	60	64	64	32	5.6569	64.1249	0.0625	50	98	134	134	98	116	116	648	25.4558	117.388	0.155172	50	0	1	0	0	0	0	0	0	0	0	0	0	0	0	0	0	0	0	0	0	0	0	0	0	0	0	0	0	0	0	3	0	0	0	1	0	0	1	0	0	0	0	0	0	0	0	0	0	0	0	0	0	0	0	0	63.7								5.9	20.9		282		5.82		4.4	0.22	42	141	7.5	74	61	85		13	9.7	1.12			5.9	12.1	10.3
1	0	75.96	0	0	0	0	0	0	0	0	0	0	0	0	0	0	59	59	59	59	59	59			59	0		120	120	120	120	120	120			120	0		1	0	0	0	0	0	1	0	1	0	0	0	0	0	1	0	0	0	0	0	0	0	0	1	0	0	0	0	0	0	3	0	0	0	1	0	1	1	0	0	0	0	0	0	0	0	0	0	0	0	0	0	0	0	0
1	0	72.89	0	0	0	0	0	0	0	0	0	0	0	0	0	0	59	59	59	59	59	59			59	0		132	132	132	132	132	132			132	0		0	0	0	0	0	0	0	0	0	0	0	0	0	0	0	0	0	0	0	0	0	0	0	0	0	0	0	0	0	0	3	0	1	1	1	0	0	1	0	0	1	0	0	1	0	0	0	0	0	0	0	0	0	0	0	81	0	0	1.2			0.3	2.2	3.7	27.7		236		3.98		4.6		40	141	9.5	80	189	117		15	6					11
1	1	71.92	0	0	0	0	0	0	0	0	0	0	0	0	0	0	82	79	95	69	80.0588	79	41.1838	6.4175	80.3005	0.077766	52.9412	145	153	187	136	157.059	154	143.559	11.9816	157.488	0.0740096	82.3529	0	0	0	0	0	0	0	0	0	0	0	0	0	0	0	0	0	0	0	0	0	0	0	0	0	0	0	0	0	0	3	0	0	0	1	0	0	0	0	0	1	0	0	0	0	0	0	0	0	0	0	0	0	0	0
1	0	80.7	0	0	0	0	0	0	0	0	0	0	0	0	0	0	80	87	88	68	81.1111	81	34.1111	5.8405	81.2978	0.0678877	44.4444	140	161	173	140	155.222	156	128.194	11.3223	155.589	0.0687709	77.7778	0	0	0	0	0	0	0	0	0	0	0	0	0	0	0	0	0	0	0	0	0	0	0	0	0	0	0	0	0	0	4	0	0	0	0	0	0	0	0	0	0	0	0	0	0	0	0	0	0	0	0	0	0	0	0																3.63	0.411		139	6.2		114
1	1	84.04	0	0	0	0	0	0	0	0	0	0	0	0	0	0	78	78	78	78	78	78			78	0		152	152	152	152	152	152			152	0		0	1	0	0	0	1	1	0	1	0	0	0	0	0	0	0	0	0	0	0	0	0	0	0	0	0	1	0	0	0	4	0	0	1	0	0	0	1	0	0	1	0	0	1	0	0	0	0	0	0	0	0	0	0	0
1	1	88.33	0	0	0	0	0	0	0	0	0	0	0	0	0	0	80	80	80	80	80	80			80	0		130	130	130	130	130	130			130	0		0	0	0	0	0	0	1	0	0	0	0	0	0	0	0	0	0	0	0	0	0	0	0	0	0	0	0	0	0	0	4	0	0	0	0	0	0	0	0	0	0	0	0	0	0	0	0	0	0	0	0	0	0	0	0
0	0	70.44	0	0	0	0	0	0	0	0	0	0	0	0	0	0	70	61	70	61	65.5	65.5	40.5	6.364	65.6544	0.0687023	50	210	139	210	139	174.5	174.5	2520.5	50.2046	178.074	0.203438	50	0	0	0	0	0	0	0	0	0	0	0	0	0	0	0	0	0	0	0	0	0	0	0	0	0	0	0	0	0	0	3	0	0	0	0	0	0	0	0	0	0	0	0	0	0	0	0	0	0	0	0	0	0	0	0
0	0	63.22	0	0	0	0	0	0	0	0	0	0	0	0	0	0	73	65	83	65	74.5	75	57	7.5498	74.7864	0.0877631	75	161	131	162	131	147.5	148.5	265.667	16.2993	148.174	0.0956989	50	0	0	0	0	0	0	0	0	0	0	0	0	0	0	0	0	0	0	0	0	0	0	0	0	0	0	0	0	0	0	2	0	0	0	0	0	0	0	0	0	0	0	0	0	0	0	0	0	0	0	0	0	0	0	0
1	1	62.31	0	0	0	0	0	0	0	0	0	0	0	0	0	0	79	79	79	79	79	79			79	0		168	168	168	168	168	168			168	0		1	1	0	0	0	0	0	0	0	0	0	0	0	0	0	0	0	0	0	0	1	0	0	0	0	0	0	0	0	0	3	1	0	0	0	0	0	0	0	0	0	0	0	0	0	0	0	0	0	0	0	0	0	0	0	90.6								6.2	30.8		251		4.36		4		41	143	6.2	66	84	73		14	9.6					13.4		6.8
1	0	73.91	0	0	0	0	0	0	0	0	0	0	0	0	0	0	58	57	58	57	57.5	57.5	0.5	0.7071	57.5022	0.00869565	0	112	119	119	112	115.5	115.5	24.5	4.9497	115.553	0.030303	50	1	0	0	0	0	0	0	0	0	0	0	0	0	0	1	0	0	0	0	0	0	0	0	0	0	0	0	0	0	0	3	0	0	0	0	0	0	1	0	0	0	0	0	0	0	0	0	0	0	0	0	0	0	0	0
0	0	75.62	0	0	0	0	0	0	0	0	0	0	0	0	0	0	93	93	93	93	93	93			93	0		189	189	189	189	189	189			189	0		0	0	0	0	0	0	0	0	0	0	0	0	0	0	0	0	0	0	0	0	0	0	0	0	0	0	0	0	0	0	3	0	0	1	1	0	1	1	0	0	0	0	0	0	0	0	0	0	0	0	0	0	0	0	0																3.9		43	138	5.7	78	69	92		17	10.3						5.8
1	0	70.36	0	0	0	0	0	0	0	0	0	0	0	0	0	0	59	52	61	52	56.8	59	16.2	4.0249	56.914	0.0633803	60	111	125	140	111	125.4	125	171.3	13.0882	125.945	0.0933525	40	0	1	0	0	0	0	0	0	0	0	0	0	0	0	0	0	0	0	0	0	0	0	0	0	0	0	0	0	0	0	3	0	0	0	0	0	0	0	0	0	0	0	0	0	0	0	0	0	0	0	0	0	0	0	0
1	0	62.14	0	0	0	0	0	0	0	0	0	0	0	0	0	0	67	71	77	67	71.6667	71	25.3333	5.0332	71.7844	0.0573434	66.6667	146	147	147	138	143.667	146	24.3333	4.9329	143.723	0.0280349	66.6667	0	0	0	0	0	0	0	0	0	0	0	0	0	0	0	0	0	0	0	0	0	0	0	0	0	0	0	0	0	0	2	0	0	0	0	0	0	0	0	0	1	0	0	1	0	0	0	0	0	0	0	0	0	0	0	87.8								10.5	30.9		401		4.12		4.1			137	3.2		76									12.7
1	1	80.58	0	0	0	0	0	0	0	0	0	0	0	0	0	0	56	56	56	56	56	56			56	0		151	151	151	151	151	151			151	0		0	0	0	0	0	0	0	0	0	0	0	0	0	0	0	0	0	0	0	0	0	0	0	0	0	0	0	0	0	0	4	1	0	0	0	0	0	1	0	0	1	0	0	1	0	0	0	0	0	0	0	0	0	0	0	84	0	0.1	1.1			0.6	7.6	9.4	28.5		247		4.69		3.6	0.3	42	141	5.9	74	96	94		19	9.1	1.03	5.3718	1.15	6.99	13.4	12.7	8.9
1	0	79.84	0	0	0	0	0	0	0	0	0	0	0	0	0	0	90	78	90	52	68	60	242	15.5563	69.4089	0.204618	60	210	160	210	152	168.4	160	552.8	23.5117	169.708	0.124878	60	0	1	1	0	0	1	0	0	0	0	0	1	0	0	0	0	0	0	0	0	0	0	0	0	0	0	0	0	0	0	3	1	0	1	1	0	0	1	0	0	0	0	0	0	0	0	0	0	0	0	0	0	0	0	0	93	0	0	1.6			0.7	13.1	6.5	34.1		314		3.25		4.3	0.37	34	140	14.4	68	129	91		13	2.6					10.3	7.4	12.7
1	1	66.05	0	0	0	0	0	0	0	0	0	0	0	0	0	0	81	84	85	68	77.5385	78	32.9359	5.739	77.7343	0.071111	69.2308	140	139	152	112	132.692	133	159.397	12.6253	133.246	0.0914142	76.9231	0	1	0	0	0	0	0	0	0	0	0	0	0	0	0	0	0	0	0	0	0	0	0	0	0	0	0	0	0	0	2	0	0	0	0	0	0	0	0	0	0	0	0	0	0	0	0	0	0	0	0	0	0	0	0
0	0	69.41	0	0	0	0	0	0	0	0	0	0	0	0	0	0	90	72	90	66	79.25	81.5	71.6429	8.4642	79.6445	0.0999059	62.5	149	146	160	131	148.375	147.5	86.8393	9.3188	148.631	0.0587491	75	0	0	0	0	0	0	0	0	0	0	0	1	0	0	0	0	0	0	0	0	0	0	0	0	0	0	0	0	0	0	2	0	0	0	1	0	0	0	0	0	0	0	0	0	0	0	0	0	0	0	0	0	0	0	0
1	0	55	0	0	0	0	0	0	0	0	0	0	0	0	0	0	82	81	82	74	79.75	81.5	14.9167	3.8622	79.8201	0.0419407	50	129	135	135	126	130.5	130.5	15	3.873	130.543	0.0257019	50	0	0	0	0	0	1	0	0	1	0	0	0	0	0	0	0	0	0	0	0	0	0	0	0	0	0	0	0	0	0	1	0	0	0	1	0	0	0	0	0	1	0	0	1	0	0	0	0	0	0	0	0	0	0	0																4.4		44	141	5.8	78	73	96		22	18.9	1.64			4.34		5.1
0	0	73.02	0	0	0	0	0	0	0	0	0	0	0	0	0	0	83	86	86	75	80.1667	80	16.1667	4.0208	80.2506	0.0457853	33.3333	163	168	168	148	155.833	152.5	61.3667	7.8337	155.997	0.0458897	33.3333	0	0	0	0	0	0	0	0	0	0	0	0	0	0	0	0	0	0	0	0	0	0	0	0	0	0	0	0	0	0	3	1	0	1	1	0	0	0	0	0	1	0	0	0	0	0	0	0	0	0	0	0	0	0	0
0	0	72.38	0	0	0	0	0	0	0	0	0	0	0	0	0	0	71	74	97	49	71.1176	71	171.11	13.0809	72.241	0.178442	58.8235	148	149	188	111	149.529	149	350.39	18.7187	150.628	0.121446	82.3529	0	0	0	0	0	0	0	0	0	0	0	0	0	0	0	0	0	0	0	0	0	0	0	0	0	0	0	0	0	0	3	0	0	0	0	0	1	0	0	0	0	0	0	0	0	0	0	0	0	0	0	0	0	0	0
0	0	54.77	0	0	0	0	0	0	0	0	0	0	0	0	0	0	79	71	79	71	75	75	32	5.6569	75.1066	0.0533333	50	131	132	132	131	131.5	131.5	0.5	0.7071	131.501	0.00380228	0	0	0	0	0	0	0	0	0	0	0	0	0	0	0	0	0	0	0	0	0	0	0	0	0	0	0	0	0	0	0	1	0	0	0	0	0	0	0	0	0	0	0	0	0	0	0	0	0	0	0	0	0	0	0	0
0	0	66.36	0	0	0	0	0	0	0	0	0	0	0	0	0	0	80	80	80	80	80	80	0	0	80	0	0	110	130	130	110	120	120	200	14.1421	120.416	0.0833333	50	0	0	0	0	0	0	0	0	0	0	0	0	0	0	0	0	0	0	0	0	0	0	0	0	0	0	0	0	0	0	2	0	0	0	0	0	0	0	0	0	0	0	0	0	0	0	0	0	0	0	0	0	0	0	0																											0.75	2.7591	1.58	4.68
0	0	54.63	0	0	0	0	0	0	0	0	0	0	0	0	0	0	71	71	71	71	71	71			71	0		127	127	127	127	127	127			127	0		0	0	0	0	0	0	0	0	0	0	0	0	0	0	0	0	0	0	0	0	0	0	0	0	0	0	0	0	0	0	1	0	0	0	0	0	0	0	0	0	0	0	0	0	0	0	0	0	0	0	0	0	0	0	0																4.6		45	140	5.7	76	64	72		23	6.8	1.26			6.13		5.5
0	0	74.16	0	0	0	0	1	0	0	0	0	0	0	2005-01-27	0	0	83	76	86	69	78.5	79.5	57.6667	7.5939	78.775	0.0837767	75	169	157	179	157	167.25	166.5	85.5833	9.2511	167.442	0.0479026	75	0	0	0	0	0	0	0	0	0	0	0	0	0	0	0	0	0	0	0	0	0	0	0	0	0	0	0	0	0	0	3	0	0	0	0	0	0	0	0	0	0	0	0	0	0	0	0	0	0	0	0	0	0	0	0	87.8								6.9	30.4		187		4.16		3.4		35	138	3.6	64	70	54		20	11	1.27	4.2727	1.03	5.88	13.7	5.9
1	1	61.74	0	0	0	0	0	0	0	0	0	0	0	0	0	0	74	63	74	63	68.5	68.5	60.5	7.7782	68.7204	0.080292	50	137	130	137	130	133.5	133.5	24.5	4.9497	133.546	0.0262172	50	0	0	0	0	0	0	0	0	0	0	0	0	0	0	0	0	0	0	0	0	0	0	0	0	0	0	0	0	0	0	2	1	0	0	0	0	0	0	0	0	1	0	0	0	0	0	0	0	0	0	0	0	0	0	0	89.2	0	0.1	1.9			0.7	5.3	8	30.4		239		4.92		5		44	141	4.6	77	77	75		14	7.3					15		3.2
1	0	54.95	0	0	0	0	0	0	0	0	0	0	0	0	0	0	69	66	69	66	67.5	67.5	4.5	2.1213	67.5167	0.0222222	0	175	154	175	154	164.5	164.5	220.5	14.8492	164.835	0.0638298	50	0	0	0	0	0	0	0	0	0	0	0	0	0	0	0	0	0	0	0	0	0	0	0	0	0	0	0	0	0	0	1	0	0	1	0	0	0	0	0	0	0	0	0	0	0	0	0	0	0	0	0	0	0	0	0	88.8								4.6	30.7		255		3.87		3.8		48	144	5.5	85	78	88		17	7.2	2.85			6.02	11.9	5
0	0	59.65	0	0	0	0	0	0	0	0	0	0	0	0	0	0	68	68	68	68	68	68			68	0		118	118	118	118	118	118			118	0		0	0	0	0	0	0	0	0	0	0	0	0	0	0	0	0	0	0	0	0	0	0	0	0	0	0	0	0	0	0	1	0	0	0	1	0	0	0	0	0	1	0	0	1	0	0	0	0	0	0	0	0	0	0	0																4.1		41	142	4.4	78	80					7.21			7.37
1	1	87.81	0	1	0	0	0	0	0	0	2010-10-19	0	0	0	0	0	58	58	58	58	58	58			58	0		96	96	96	96	96	96			96	0		0	0	0	0	0	0	0	0	0	0	0	0	0	0	0	0	0	0	0	0	0	0	0	0	0	1	0	0	0	0	5	0	0	0	0	1	0	0	1	0	0	0	0	0	0	0	0	0	0	0	0	0	0	0	0																4.1			142	11		101
0	0	56.03	0	0	0	0	0	0	0	0	0	0	0	0	0	0	62	62	62	62	62	62			62	0		108	108	108	108	108	108			108	0		0	0	0	0	0	0	0	0	0	0	0	0	0	0	0	0	0	0	0	0	0	0	0	0	0	0	0	0	0	0	1	0	0	0	0	0	0	0	0	0	0	0	0	0	0	0	0	0	0	0	0	0	0	0	0																4.9		40	142	5	73	66	96		34	7.5	1.7	1.8673	1.6	4.24		5
0	0	64.13	0	0	0	0	0	0	0	0	0	0	0	0	0	0	77	67	77	67	72	72	25	5	72.1156	0.0567012	66.6667	143	152	152	143	149	152	27	5.1962	149.06	0.0284741	33.3333	0	0	0	0	0	0	0	0	0	0	0	0	0	0	0	0	0	0	0	0	0	0	0	0	0	0	0	0	0	0	2	0	0	0	0	0	1	1	1	0	0	0	0	0	0	0	0	0	0	0	0	0	0	0	0	83.9								6.4	28.7		278		4.57		3.6		45	142	8.6	76	91	74		16	5					13.1		5
1	1	81.82	0	0	0	0	0	0	0	0	0	0	0	0	0	0	72	71	72	71	71.5	71.5	0.5	0.7071	71.5017	0.00699301	0	142	139	142	139	140.5	140.5	4.5	2.1213	140.508	0.0106762	0	0	0	0	0	0	0	0	0	0	0	0	0	0	0	0	0	0	0	0	0	0	0	0	0	0	0	0	0	0	0	4	0	0	1	0	0	1	0	0	0	0	0	0	0	0	0	0	0	0	0	0	0	0	0	0
0	0	57.42	0	0	0	0	0	0	0	0	0	0	0	0	0	0	94	81	94	81	86.7143	86	18.9048	4.348	86.8077	0.0464218	0	154	128	154	109	136.286	141	209.238	14.4651	136.942	0.0982645	71.4286	0	0	0	0	0	0	0	0	0	0	0	0	0	0	0	0	0	0	0	0	0	0	0	0	0	0	0	0	0	0	1	0	0	0	0	0	0	0	0	0	0	0	0	0	0	0	0	0	0	0	0	0	0	0	0
1	0	78.09	0	0	0	0	0	0	0	0	0	0	0	0	0	0	55	55	55	55	55	55			55	0		142	142	142	142	142	142			142	0		0	0	0	0	0	1	0	0	0	0	0	0	1	0	0	0	0	0	0	0	0	0	0	0	0	0	0	0	0	0	3	0	0	1	0	1	0	1	0	0	0	0	0	1	0	0	0	0	0	0	0	0	0	0	0
0	0	60.59	0	0	0	0	0	0	0	0	0	0	0	0	0	0	81	73	81	73	77	77	32	5.6569	77.1038	0.0519481	50	147	134	147	134	140.5	140.5	84.5	9.1924	140.65	0.0462633	50	0	0	0	0	0	0	0	0	0	0	0	0	0	0	0	0	0	0	0	0	0	0	0	0	0	0	0	0	0	0	2	0	0	1	0	0	1	0	0	0	0	0	0	0	0	0	0	0	0	0	0	0	0	0	0	87.8								5.8	29.8		257		4.75		3.5		41	144	4.6	70	72	96		14	6.1	1.15	3.5873	1.14	5.25			5.8
1	1	77.45	0	0	0	0	0	0	0	0	0	0	0	0	0	0	79	79	79	79	79	79			79	0		149	149	149	149	149	149			149	0		0	0	0	0	0	1	0	0	0	0	0	0	0	0	0	0	0	0	0	0	0	0	0	0	0	0	0	0	0	0	3	0	0	1	0	0	0	0	1	0	0	0	0	0	0	0	0	0	0	0	0	0	0	0	0	101.5								6.7	35.3		217		3.94		6.2		43	139	4.5	85	85	202		234	32					13.9	6.4	14.3
0	0	59.97	0	0	0	0	0	0	0	0	0	0	0	0	0	0	66	64	66	51	60.5	62.5	44.3333	6.6583	60.7742	0.0953104	50	122	128	143	108	125.25	125	210.25	14.5	125.878	0.100258	75	0	0	0	0	0	0	0	0	0	0	0	0	0	0	0	0	0	0	0	0	0	0	0	0	0	0	0	0	0	0	1	0	0	0	0	0	0	0	0	0	0	0	0	0	0	0	0	0	0	0	0	0	0	0	0
0	1	61.04	0	0	0	0	0	0	0	0	0	0	0	0	0	0	62	62	62	62	62	62			62	0		104	104	104	104	104	104			104	0		0	0	0	0	0	0	0	0	0	0	0	0	0	0	0	0	0	0	0	0	0	0	0	0	0	0	0	0	0	0	2	0	0	0	0	0	0	0	0	0	0	0	0	0	0	0	0	0	0	0	0	0	0	0	0
0	0	55.57	0	0	0	0	0	0	0	0	0	0	0	0	0	0	53	56	56	53	54.5	54.5	4.5	2.1213	54.5206	0.0275229	0	114	108	114	108	111	111	18	4.2426	111.04	0.027027	50	0	0	0	0	0	0	0	0	0	0	0	0	0	0	0	0	0	0	0	0	0	0	0	0	0	0	0	0	0	0	1	0	0	0	0	0	0	0	0	0	0	0	0	0	0	0	0	0	0	0	0	0	0	0	0	96.7	0.1	0.1	2.4			0.6	5.4	8.5	31.6		269		3.8		3.9		45	144	4.8	76	65	62		14	3.6					12
1	0	72.07	1	0	0	0	0	0	0	2013-07-20	0	0	0	0	0	0	59	56	59	56	57.6667	58	2.3333	1.5275	57.6802	0.0216281	0	133	126	140	126	133	133	49	7	133.123	0.0429735	66.6667	0	0	0	0	0	0	0	0	0	0	0	0	0	0	0	0	0	0	0	0	0	0	0	0	0	0	0	0	0	0	3	1	0	1	0	0	1	0	0	0	1	0	0	1	0	0	0	0	0	0	0	0	0	0	0																4.2		47	141	9.5	80	87					1.61			3.16		7.3
0	0	65.96	0	0	0	0	0	0	0	0	0	0	0	0	0	0	58	63	63	52	57.6667	58	30.3333	5.5076	57.8417	0.0779811	66.6667	142	165	165	137	148	142	223	14.9332	148.501	0.0823844	66.6667	0	0	0	0	0	0	0	0	0	0	0	0	0	0	0	0	0	0	0	0	0	0	0	0	0	0	0	0	0	0	2	0	0	0	0	0	0	0	0	0	0	0	0	0	0	0	0	0	0	0	0	0	0	0	0	84.7								6.2	29.6		222		3.69		3.8	0.14	37	134	4.8	63	64	80		19	12.3					10.9
0	0	59.04	0	0	0	0	0	0	0	0	0	0	0	0	0	0	74	81	81	59	71	72	84.6667	9.2014	71.4458	0.112235	75	137	156	161	137	147.75	146.5	158.25	12.5797	148.151	0.0737352	50	0	0	0	0	0	0	0	0	0	0	0	0	0	0	0	0	0	0	0	0	0	0	0	0	0	0	0	0	0	0	1	1	0	1	0	0	0	0	0	0	1	0	0	1	0	0	0	0	0	0	0	0	0	0	0																5.7		49	139	8	80	93	122		12	7.7	1.08	3.1391	1.36	4.99			5.9
1	0	70.36	0	0	0	0	0	0	0	0	0	0	0	0	0	0	72	60	72	60	66	66	72	8.4853	66.2722	0.0909091	50	136	123	136	123	129.5	129.5	84.5	9.1924	129.663	0.0501931	50	0	0	0	0	0	0	0	0	0	0	0	0	0	0	0	0	0	0	0	0	0	0	0	0	0	0	0	0	0	0	3	1	1	0	1	0	0	1	0	0	1	0	0	1	0	0	0	0	0	0	0	0	0	0	0
1	1	72.08	0	0	0	0	0	0	0	0	0	0	0	0	0	0	90	70	90	70	78.5	77	75.6667	8.6987	78.8606	0.0959651	50	130	130	140	130	132.5	130	25	5	132.571	0.0326802	50	0	0	0	0	0	0	0	0	0	0	0	0	0	0	0	0	0	0	0	0	0	0	0	0	0	0	0	0	0	0	3	0	0	0	1	0	0	1	0	0	0	0	0	0	0	0	0	0	0	0	0	0	0	0	0	97.2	0	0.2	1.7			0.6	3.4	5.9	33.2		113		3.82		5.7		46	138	5.7	85	99	66		28	16.6	1.14	4.5345	1.46	5.93	12.7	5	5.6
1	1	84.49	0	0	0	0	0	0	0	0	0	0	0	0	0	0	58	67	67	58	63.6667	66	24.3333	4.9329	63.7939	0.063262	33.3333	121	176	176	121	153.667	164	836.333	28.9194	155.47	0.153661	66.6667	1	1	0	0	0	1	0	0	0	0	0	0	0	0	1	0	0	0	0	0	1	0	0	0	0	0	0	0	0	0	5	0	0	1	0	0	1	0	1	0	0	0	0	1	0	0	0	0	0	0	0	0	0	0	0	93.5	0	0.2	0.8			0.4	3.4	4.8	31		251		3.68		4		35	140	3.9	62	65	87		6	8.4					11.4		4.5
1	0	94.43	0	0	0	0	0	0	0	0	0	0	0	0	0	0	60	60	60	60	60	60			60	0		128	128	128	128	128	128			128	0		0	1	0	0	0	0	0	0	0	0	0	0	0	0	0	0	0	0	0	0	0	0	0	0	0	0	0	0	0	0	4	0	0	0	0	0	0	0	0	0	0	0	0	0	0	0	0	0	0	0	0	0	0	0	0	74.3								8	23.8		275		4.01		4.7		35	143	4.8	69	119		26
1	1	72.49	0	0	0	0	0	0	0	0	0	0	0	0	0	0	64	64	64	64	64	64			64	0		86	86	86	86	86	86			86	0		1	1	1	0	1	1	1	0	1	1	0	0	1	0	1	0	0	0	0	0	0	0	0	1	0	1	0	0	0	0	6	1	0	0	0	1	0	1	1	0	0	0	0	0	0	0	0	0	0	0	0	0	0	0	0	88.4	0	0.2	0.5			0.4	3.7	4.8	29.5		140		3.98		4.1		31	136	17.9	60	222	121	27	4	16.4					11.8		8.3
1	1	75.29	0	0	0	0	1	0	0	0	0	0	0	2010-04-29	0	0	80	66	98	65	77.7222	78.5	83.3889	9.1318	78.2272	0.114182	50	153	152	180	124	147.056	147	223.82	14.9606	147.773	0.0988682	83.3333	0	0	0	0	0	0	0	0	0	0	0	0	0	0	0	0	0	0	0	0	0	0	0	0	0	0	0	0	0	0	3	0	0	1	0	0	0	0	0	0	0	0	0	0	0	0	0	0	0	0	0	0	0	0	0
0	0	55.64	0	0	0	0	0	0	0	0	0	0	0	0	0	0	66	65	66	65	65.5	65.5	0.5	0.7071	65.5019	0.00763359	0	110	109	110	109	109.5	109.5	0.5	0.7071	109.501	0.00456621	0	0	0	0	0	0	0	0	0	0	0	0	0	0	0	0	0	0	0	0	0	0	0	0	0	0	0	0	0	0	0	1	1	0	0	1	0	0	1	0	0	1	0	0	1	0	0	0	0	0	0	0	0	0	0	0																4.6		45	140	4.9	74	76
1	1	89.39	0	0	0	0	0	0	0	0	0	0	0	0	0	0	72	72	72	72	72	72			72	0		161	161	161	161	161	161			161	0		0	0	0	0	0	0	0	0	0	0	0	0	0	0	0	0	0	0	0	0	0	0	0	0	0	0	0	0	0	0	4	0	0	0	0	0	0	0	0	0	0	0	0	0	0	0	0	0	0	0	0	0	0	0	0
1	0	75.49	0	0	0	0	1	0	0	0	0	0	0	2009-08-17	0	0	78	78	78	78	78	78			78	0		154	154	154	154	154	154			154	0		0	0	0	0	0	0	0	0	0	0	0	0	0	0	0	0	0	0	0	0	0	0	0	0	0	0	0	0	0	0	3	0	0	0	0	0	0	0	0	0	0	0	0	0	0	0	0	0	0	0	0	0	0	0	0
1	0	68.5	0	0	0	0	1	0	0	0	0	0	0	2012-07-05	0	0	80	69	80	69	74.5	74.5	60.5	7.7782	74.7027	0.0738255	50	138	131	138	131	134.5	134.5	24.5	4.9497	134.546	0.0260223	50	0	0	0	0	0	0	0	0	0	0	0	0	0	0	0	0	0	0	0	0	0	0	0	0	0	0	0	0	0	0	2	0	0	0	0	0	0	0	0	0	0	0	0	0	0	0	0	0	0	0	0	0	0	0	0
1	0	70.1	0	0	0	0	1	0	0	0	0	0	0	2005-10-14	0	0	85	77	95	73	83.6667	85	34.6061	5.8827	83.856	0.0673177	50	146	138	156	127	143.167	145.5	63.4242	7.9639	143.37	0.0532588	66.6667	0	1	0	0	0	1	0	0	0	0	0	0	0	0	0	0	0	0	0	0	0	0	0	0	0	0	0	0	0	0	3	0	0	0	1	0	0	0	0	0	0	0	0	0	0	0	0	0	0	0	0	0	0	0	0	89.2	0	0.2	2.5			0.6	4.4	9.5	30.8		204		4.03		3.6	0.25	42	143	4.1	81	65	111		32	5.1	1.57	4.8064	1.13	6.65	12.7	6.05
0	1	56.51	0	1	0	0	0	0	0	0	2002-10-25	0	0	0	0	0	79	83	83	79	81	81	8	2.8284	81.0247	0.0246914	0	115	144	144	115	129.5	129.5	420.5	20.5061	130.309	0.111969	50	0	0	0	0	0	0	0	0	0	0	0	0	0	0	0	0	0	0	0	0	0	0	0	0	0	0	0	0	0	0	1	0	0	0	1	0	0	0	0	0	0	0	0	0	0	0	0	0	0	0	0	0	0	0	0	89.6	0	0.3	1			0.4	4	6.59	30.4		178		4.75		3.75		38	142	5.2	57	92	33			10					14.5		6.1
1	1	55.22	0	0	0	0	0	0	0	0	0	0	0	0	0	0	73	73	73	73	73	73			73	0		105	105	105	105	105	105			105	0		0	0	0	0	0	0	0	0	0	0	0	0	0	0	0	0	0	0	0	0	0	0	0	0	0	0	0	0	0	0	1	0	0	0	0	0	0	0	0	0	0	0	0	0	0	0	0	0	0	0	0	0	0	0	0	87.9								9	31.1		401		3.95		3.5		43	124	2.4	85	89
0	1	63.33	0	0	0	0	0	0	0	0	0	0	0	0	0	0	82	82	82	82	82	82			82	0		148	148	148	148	148	148			148	0		0	0	0	0	0	0	0	0	0	0	0	0	0	0	0	0	0	0	0	0	0	0	0	0	0	0	0	0	0	0	2	0	0	0	0	0	0	0	0	0	0	0	0	0	0	0	0	0	0	0	0	0	0	0	0	67.4	0.16	0.16	1.52			0.36	1.8	4	21.6		145		4.9																	10.6
1	1	72.37	0	0	0	0	0	0	0	0	0	0	0	0	0	0	64	91	91	64	77.5	77.5	364.5	19.0919	78.667	0.174194	50	120	106	120	106	113	113	98	9.8995	113.217	0.0619469	50	0	0	0	0	0	0	0	0	0	0	0	0	0	0	0	0	0	0	0	0	0	0	0	0	0	0	0	0	0	0	3	1	0	0	0	0	0	0	0	0	1	0	0	1	0	0	0	0	0	0	0	0	0	0	0																4.4		44	141	4.3	71	82	79		10	8.4	1.23	2.2509	1.2	4.01		5.1
1	0	87.06	0	1	0	0	0	1	0	0	2002-05-25	0	0	0	2002-05-25	0	79	79	79	79	79	79			79	0		170	170	170	170	170	170			170	0		0	0	0	0	0	0	0	0	0	0	0	1	0	0	0	0	0	0	0	1	0	0	0	1	0	1	0	0	0	0	6	1	0	0	1	1	0	1	0	0	1	0	0	1	0	0	0	0	0	0	0	0	0	0	0	77.5	0	0	0.8			0.7	9	10.2	32.8		250		3.05		3.3		35	144	7.4	67	86	83		18	14.8					7.8
0	1	63.88	0	0	0	0	0	0	0	0	0	0	0	0	0	0	90	81	94	80	86.6	88	35.8	5.9833	86.7652	0.0617972	40	140	133	184	133	156	143	578.5	24.052	157.476	0.137902	60	0	0	0	0	0	0	0	0	0	0	0	0	0	0	0	0	0	0	0	0	0	0	0	0	0	0	0	0	0	0	2	0	0	0	1	0	0	0	0	0	0	0	0	0	0	0	0	0	0	0	0	0	0	0	0
1	0	68.08	0	0	0	0	0	0	0	0	0	0	0	0	0	0	72	76	76	66	70.5	70	19.6667	4.4347	70.6045	0.0544762	25	145	124	145	117	128.75	126.5	141.583	11.8989	129.162	0.0800368	75	0	0	1	0	0	1	0	0	0	0	0	0	0	0	0	0	0	0	0	0	0	0	0	0	0	0	0	0	0	0	2	1	0	1	1	0	0	1	0	0	0	0	0	0	0	0	0	0	0	0	0	0	0	0	0																4.5		44	141	6.4	75	77										9.7
1	0	62.46	0	0	0	0	0	0	0	0	0	0	0	0	0	0	64	64	65	58	62.75	64	10.25	3.2016	62.8112	0.0441854	50	131	120	146	112	127.25	125.5	216.917	14.7281	127.888	0.100235	75	0	0	0	0	0	0	0	0	0	0	0	0	0	0	0	0	0	0	0	0	0	0	0	0	0	0	0	0	0	0	2	0	0	0	0	0	0	0	0	0	0	0	0	0	0	0	0	0	0	0	0	0	0	0	0	92.4								7	30.6		270		3.82		4.3		42	136	4.4	72	49	60		15	8.5					11.7
1	0	70.45	0	0	0	0	0	0	0	0	0	0	0	0	0	0	76	66	80	66	75	75	26.8	5.1769	75.1487	0.0630109	50	132	128	153	117	134.5	135	145.9	12.0789	134.951	0.0819813	83.3333	0	0	0	0	0	0	0	0	0	0	0	0	0	0	0	0	0	0	0	0	0	0	0	0	0	0	0	0	0	0	3	0	0	1	0	0	1	0	0	0	1	0	0	1	0	0	0	0	0	0	0	0	0	0	0	82.1								7.3	27.6		280		4.51		3.5		43	146	7	73	96	71		16	7.8	1.82	3.0927	1.09	5.01		4.8
1	1	84.25	0	0	0	0	0	0	0	0	0	0	0	0	0	0	76	74	76	74	75	75	2	1.4142	75.0067	0.0133333	0	136	131	136	131	133.5	133.5	12.5	3.5355	133.523	0.0187266	50	0	1	0	0	0	0	1	0	0	0	0	0	0	0	0	0	0	0	0	0	0	0	0	0	0	0	0	0	0	0	4	0	0	0	0	0	0	0	0	0	0	0	0	0	0	0	0	0	0	0	0	0	0	0	0	69.7	0	0	0.9			0.5	8.5	6.3	22.6		190		6		4.2		40	141	4.8	70	98	85		14	5.9					13.6		4.4
0	1	81.23	0	0	0	0	0	0	0	0	0	0	0	0	0	0	68	61	83	51	67.8889	67	87.1634	9.3361	68.4925	0.133646	55.5556	164	138	180	115	149.667	149	287.412	16.9532	150.571	0.110082	77.7778	0	0	0	0	0	0	0	0	0	0	0	0	0	0	0	0	0	0	0	0	0	0	0	0	0	0	0	0	0	0	4	0	0	0	0	0	0	0	0	0	0	0	0	0	0	0	0	0	0	0	0	0	0	0	0
1	1	77.28	0	0	0	0	0	0	0	0	0	0	0	0	0	0	80	80	80	80	80	80			80	0		145	145	145	145	145	145			145	0		0	0	0	0	0	0	0	0	0	0	0	0	0	0	0	0	0	0	0	0	0	0	0	0	0	0	0	0	0	0	3	0	0	0	0	0	1	0	0	0	0	0	0	0	0	0	0	0	0	0	0	0	0	0	0																		44			85		153		36	18.1
0	0	63.22	0	0	0	0	0	0	0	0	0	0	0	0	0	0	75	80	112	65	81.8889	80	186.361	13.6514	82.8942	0.157172	66.6667	148	132	220	132	169	168	774.5	27.8298	171.025	0.155256	77.7778	0	0	0	0	0	0	0	0	0	0	0	0	0	0	0	0	0	0	0	0	0	0	0	0	0	0	0	0	0	0	2	1	0	1	1	0	0	0	0	0	0	0	0	0	0	0	0	0	0	0	0	0	0	0	0
0	0	61.95	0	0	0	0	0	0	0	0	0	0	0	0	0	0	85	79	85	79	82	82	18	4.2426	82.0549	0.0365854	50	162	157	162	157	159.5	159.5	12.5	3.5355	159.52	0.015674	50	0	0	0	0	0	0	0	0	0	0	0	0	0	0	0	0	0	0	0	0	0	0	0	0	0	0	0	0	0	0	2	1	0	1	1	0	0	0	1	0	0	0	0	0	0	0	0	0	0	0	0	0	0	0	0																3.8		44	144	3.9	67	56	90		16	8.9	1.22			6.33		8.1
0	0	80.33	0	0	0	0	0	0	0	0	0	0	0	0	0	0	70	70	70	70	70	70			70	0		150	150	150	150	150	150			150	0		0	0	0	0	0	0	1	0	0	0	0	0	0	0	0	0	0	0	0	0	0	0	0	0	0	0	0	0	0	0	4	0	0	0	0	0	0	0	0	0	0	0	0	0	0	0	0	0	0	0	0	0	0	0	0
0	0	56.87	0	0	0	0	0	0	0	0	0	0	0	0	0	0	77	65	77	65	71	71	36	6	71.1688	0.0689997	66.6667	142	115	142	115	131	136	201	14.1774	131.511	0.0883652	66.6667	0	0	0	0	0	0	0	0	0	0	0	0	0	0	0	0	0	0	0	0	0	0	0	0	0	0	0	0	0	0	1	0	0	0	1	0	1	0	0	0	0	0	0	0	0	0	0	0	0	0	0	0	0	0	0
0	0	66.02	0	0	0	0	0	0	0	0	0	0	0	0	0	0	70	60	70	60	66.2	68	20.2	4.4944	66.3219	0.0607243	20	137	138	150	134	140.4	138	39.3	6.269	140.512	0.0399369	60	0	0	0	0	0	0	0	0	0	0	0	0	0	0	0	0	0	0	0	0	0	0	0	0	0	0	0	0	0	0	2	0	0	0	0	0	0	0	0	0	0	0	0	0	0	0	0	0	0	0	0	0	0	0	0																4.1			143	4.7		59										6.5
0	1	73.25	0	0	0	0	0	0	0	0	0	0	0	0	0	0	80	69	80	69	74.5	74.5	60.5	7.7782	74.7027	0.0738255	50	147	126	147	126	136.5	136.5	220.5	14.8492	136.903	0.0769231	50	0	0	0	0	0	0	0	0	0	0	0	0	0	0	0	0	0	0	0	0	0	0	0	0	0	0	0	0	0	0	3	0	0	1	0	0	0	0	0	0	1	0	0	0	0	0	0	0	0	0	0	0	0	0	0																5.5			142	10.1		131							1.8			4.8
1	1	54.22	1	0	0	0	0	0	0	2007-06-07	0	0	0	0	0	0	96	83	96	61	73.6667	71.5	89.1515	9.442	74.2193	0.122715	66.6667	143	129	143	95	116.083	112	196.992	14.0354	116.859	0.115761	66.6667	0	0	0	0	0	0	0	0	0	0	0	0	0	0	0	0	0	0	0	0	0	0	0	0	0	0	0	0	0	0	1	0	0	1	1	0	0	0	1	0	0	0	0	0	0	0	0	0	0	0	0	0	0	0	0																4.56	0.547		137	4.9		104
1	0	71.95	0	0	0	0	0	0	0	0	0	0	0	0	0	0	76	56	89	53	66.2727	66.5	91.2554	9.5528	66.9267	0.140829	72.7273	141	121	161	121	144.636	144	115.862	10.7639	145.018	0.0727094	77.2727	0	0	0	0	0	0	0	0	0	0	0	0	0	0	0	0	0	0	0	0	0	0	0	0	0	0	0	0	0	0	3	0	0	1	1	0	0	0	0	0	1	0	0	0	0	0	0	0	0	0	0	0	0	0	0
0	0	53.54	0	0	0	0	0	0	0	0	0	0	0	0	0	0	79	80	80	79	79.5	79.5	0.5	0.7071	79.5016	0.00628931	0	114	111	114	111	112.5	112.5	4.5	2.1213	112.51	0.0133333	0	0	0	0	0	0	0	0	0	0	0	0	0	0	0	0	0	0	0	0	0	0	0	0	0	0	0	0	0	0	0	1	0	0	0	0	0	0	0	0	0	0	0	0	0	0	0	0	0	0	0	0	0	0	0	0																	0.22										1.22			6.41
1	1	67.16	0	0	0	0	0	0	0	0	0	0	0	0	0	0	86	85	90	85	87.25	87	4.9167	2.2174	87.2711	0.022009	0	140	152	152	140	148	150	29.3333	5.416	148.074	0.031692	25	0	0	0	0	0	0	0	0	0	0	0	0	0	0	0	0	0	0	0	0	0	0	0	0	0	0	0	0	0	0	2	0	0	0	0	0	0	0	1	0	1	0	0	1	0	0	0	0	0	0	0	0	0	0	0	94.1								5.2	31.6		167		4.47		4.1		38	143	7.3	65	112	67		4	11.5					14.1
0	1	71.39	0	0	0	0	0	0	0	0	0	0	0	0	0	0	73	90	90	64	76.4545	74	65.0727	8.0668	76.8404	0.1006	63.6364	133	128	145	106	127.091	128	192.491	13.8741	127.778	0.104086	72.7273	0	1	0	0	0	0	0	0	0	0	0	0	0	0	0	0	0	0	0	0	0	0	0	0	1	0	0	0	0	0	5	1	0	0	0	0	0	1	0	0	0	0	0	0	0	0	0	0	0	0	0	0	0	0	0
0	1	68.3	0	0	0	0	0	0	0	0	0	0	0	0	0	0	74	69	80	69	73.3333	73	18.2667	4.274	73.437	0.0532032	33.3333	170	154	170	154	159.333	157.5	39.0667	6.2503	159.435	0.0358101	33.3333	0	0	0	0	0	0	0	0	0	0	0	0	0	0	0	0	0	0	0	0	0	0	0	0	0	0	0	0	0	0	2	1	0	0	1	0	0	0	1	0	0	0	0	0	0	0	0	0	0	0	0	0	0	0	0	89.1								8.7	31.2		193		4.9		3.7		44	138	7.2	73	95
0	0	63.13	0	0	0	0	0	0	0	0	0	0	0	0	0	0	48	54	69	48	56.5	54.5	79	8.8882	57.0219	0.136237	75	96	96	109	91	98	96	59.3333	7.7028	98.2268	0.0680697	75	0	0	0	0	0	0	0	0	0	0	0	0	0	0	0	0	0	0	0	0	0	0	0	0	0	0	0	0	0	0	2	0	0	0	0	0	0	0	0	0	0	0	0	0	0	0	0	0	0	0	0	0	0	0	0
0	0	61.52	0	0	0	0	0	0	0	0	0	0	0	0	0	0	75	69	75	69	72	72	18	4.2426	72.0625	0.0416667	50	123	126	126	123	124.5	124.5	4.5	2.1213	124.509	0.0120482	0	0	0	0	0	0	0	0	0	0	0	0	0	0	0	0	0	0	0	0	0	0	0	0	0	0	0	0	0	0	0	2	0	0	0	0	0	0	0	0	0	0	0	0	0	0	0	0	0	0	0	0	0	0	0	0																3.6		37	143	4.1	70	64
1	1	67.11	0	0	0	0	0	0	0	0	0	0	0	0	0	0	49	61	92	49	68.6364	66	141.454	11.8935	69.5668	0.165218	63.6364	136	140	192	134	151.546	150	282.873	16.8188	152.392	0.105817	72.7273	0	0	0	0	0	0	0	0	0	0	0	0	0	0	0	0	0	0	0	0	0	0	0	0	0	0	0	0	0	0	2	0	0	1	0	0	0	0	0	0	0	0	0	0	0	0	0	0	0	0	0	0	0	0	0
0	0	64.14	0	0	0	0	0	0	0	0	0	0	0	0	0	0	70	73	73	70	71.5	71.5	4.5	2.1213	71.5157	0.020979	0	140	149	149	140	144.5	144.5	40.5	6.364	144.57	0.0311419	50	1	0	0	0	0	0	0	0	0	0	0	0	0	0	0	0	0	0	0	0	0	0	0	0	0	0	0	0	0	0	2	0	0	0	1	0	0	1	0	0	0	0	0	0	0	0	0	0	0	0	0	0	0	0	0	64.9	0.1	0	2.6			1	6.2	9.9	20.7		328		5.17		2.8		44	112	3.2	86	58	60	31	42	19					10.7
0	1	54.92	0	0	0	0	0	0	0	0	0	0	0	0	0	0	95	95	95	95	95	95			95	0		163	163	163	163	163	163			163	0		0	0	0	0	0	0	0	0	0	0	0	0	0	0	0	0	0	0	0	0	0	0	0	0	0	0	0	0	0	0	1	0	0	1	1	0	0	0	0	0	0	0	0	0	0	0	0	0	0	0	0	0	0	0	0
1	0	75.07	0	0	0	0	0	0	0	0	0	0	0	0	0	0	60	69	72	60	66.8	68	20.7	4.5497	66.9238	0.0609191	40	122	152	163	122	142.8	142	246.7	15.7067	143.489	0.0983788	80	0	0	0	0	0	0	0	0	0	0	0	0	0	0	0	0	0	0	0	0	0	0	0	0	0	0	0	0	0	0	3	0	0	0	0	0	0	0	0	0	0	0	0	0	0	0	0	0	0	0	0	0	0	0	0
0	1	53.84	0	0	0	0	0	0	0	0	0	0	0	0	0	0	80	83	90	78	82.5714	83	18.619	4.315	82.668	0.0483811	85.7143	127	137	150	125	137.143	140	74.4762	8.63	137.375	0.0582589	57.1429	0	0	0	0	0	0	0	0	0	0	0	0	0	0	0	0	0	0	0	0	0	0	0	0	0	0	0	0	0	0	1	0	0	0	0	0	0	0	0	0	0	0	0	0	0	0	0	0	0	0	0	0	0	0	0
1	1	55.31	0	0	0	0	0	0	0	0	0	0	0	0	0	0	100	102	102	83	93.25	94	84.9167	9.215	93.5909	0.0855812	75	146	153	153	122	137.25	137	214.25	14.6373	137.834	0.0923589	75	0	0	0	0	0	0	0	0	0	0	0	0	0	0	0	0	0	0	0	0	0	0	0	0	0	0	0	0	0	0	1	0	0	1	1	0	0	0	0	0	0	0	0	0	0	0	0	0	0	0	0	0	0	0	0																3.9	0.35	42	142	10.4	66	127	61		24	13.6	1.25			6.06		5.1
0	0	53.89	0	0	0	0	0	0	0	0	0	0	0	0	0	0	71	71	71	71	71	71			71	0		117	117	117	117	117	117			117	0		0	0	0	0	0	0	0	0	0	0	0	0	0	0	0	0	0	0	0	0	0	0	0	0	0	0	0	0	0	0	1	0	0	0	1	0	0	0	0	0	0	0	0	0	0	0	0	0	0	0	0	0	0	0	0																4.4		47	140	5	85	66
0	0	54.65	0	0	0	0	0	0	0	0	0	0	0	0	0	0	65	65	65	65	65	65	0	0	65	0	0	122	107	122	107	114.5	114.5	112.5	10.6066	114.745	0.0655022	50	0	0	0	0	0	0	0	0	0	0	0	0	0	0	0	0	0	0	0	0	0	0	0	0	0	0	0	0	0	0	1	0	0	0	0	0	0	0	0	0	0	0	0	0	0	0	0	0	0	0	0	0	0	0	0																											0.93			6.18
0	0	53.64	0	0	0	0	0	0	0	0	0	0	0	0	0	0	52	56	62	52	57.5	58	19.6667	4.4347	57.6281	0.0667926	25	90	99	107	87	95.75	94.5	82.25	9.0692	96.0716	0.0820276	75	0	0	0	0	0	0	1	0	0	0	0	0	0	0	0	0	0	0	0	0	0	0	0	0	0	0	1	0	0	0	1	0	0	0	0	0	0	0	0	0	0	0	0	0	0	0	0	0	0	0	0	0	0	0	0	93.5	0	0.1	1.2			0.2	2.1	3.7	32		229		4.17		4		41	141	6.1	70	72	78		17	7.1	0.6	2.5673	1.76	4.6	13.3	7.9
1	1	69.93	1	0	0	0	0	0	0	2009-02-11	0	0	0	0	0	0	70	70	70	70	70	70	0	0	70	0	0	136	136	136	136	136	136	0	0	136	0	0	0	0	0	0	0	0	0	0	0	0	0	0	0	0	0	0	0	0	0	0	0	0	0	0	0	0	0	0	0	0	2	0	0	0	0	0	0	0	0	0	0	0	0	0	0	0	0	0	0	0	0	0	0	0	0
0	1	55.09	0	0	0	0	0	0	0	0	0	0	0	0	0	0	90	80	90	75	82	80	57.5	7.5829	82.28	0.0827113	40	135	120	135	120	127	130	45	6.7082	127.142	0.0472441	80	0	0	0	0	0	0	0	0	0	0	0	0	0	0	0	0	0	0	0	0	0	0	0	0	0	0	0	0	0	0	1	0	0	0	0	0	0	0	0	0	0	0	0	0	0	0	0	0	0	0	0	0	0	0	0
0	0	53.31	0	0	0	0	0	0	0	0	0	0	0	0	0	0	80	68	81	63	75.1	78.5	39.6556	6.2973	75.3372	0.0795487	50	123	111	139	111	127.5	127	103.167	10.1571	127.864	0.0755755	50	0	0	0	0	0	0	0	0	0	0	0	0	0	0	0	0	0	0	0	0	0	0	0	0	0	0	0	0	0	0	1	0	0	1	1	0	0	0	0	0	0	0	0	0	0	0	0	0	0	0	0	0	0	0	0																4.75	0.396		142	5.8		80					1.69	3.9118	1.74	6.42		5.56
0	1	65.5	0	0	0	0	0	0	0	0	0	0	0	0	0	0	79	85	85	79	82	82	18	4.2426	82.0549	0.0365854	50	150	144	150	144	147	147	18	4.2426	147.031	0.0204082	50	0	0	0	0	0	0	0	0	0	0	0	0	0	0	0	0	0	0	0	0	0	0	0	0	0	0	0	0	0	0	2	0	0	0	0	0	0	0	0	0	0	0	0	0	0	0	0	0	0	0	0	0	0	0	0
0	0	53.97	0	0	0	0	0	0	0	0	0	0	0	0	0	0	80	90	90	80	86	87	20.6667	4.5461	86.0901	0.0457791	25	150	135	155	135	146.25	147.5	72.9167	8.5391	146.437	0.0505648	75	0	0	0	0	0	0	0	0	0	0	0	0	0	0	0	0	0	0	0	0	0	0	0	0	0	0	0	0	0	0	1	0	0	0	0	0	0	0	0	0	0	0	0	0	0	0	0	0	0	0	0	0	0	0	0																4.3		45	144	5.5	73	92
0	0	53.54	0	0	0	0	0	0	0	0	0	0	0	0	0	0	87	87	87	87	87	87			87	0		153	153	153	153	153	153			153	0		0	1	0	0	0	0	0	0	0	0	0	0	0	0	0	0	0	0	0	0	0	0	0	0	0	0	0	0	0	0	1	0	0	0	0	0	0	0	0	0	0	0	0	0	0	0	0	0	0	0	0	0	0	0	0	85.4	0	0.2	1.3			0.5	2.8	4.8	29.5		215		4.77	0.449	4.2	0.25	39	142	7.6	70	53	100		28	5.2					14.1
1	1	78.08	0	0	0	0	1	0	0	0	0	0	0	2017-08-22	0	0	92	73	92	73	82.75	83	92.9167	9.6393	83.17	0.100881	75	165	125	165	125	150.25	155.5	311.583	17.6517	151.026	0.101743	75	1	0	0	0	0	0	0	0	1	0	0	0	0	0	0	0	0	0	0	0	0	0	0	1	0	0	0	0	0	0	3	1	0	0	0	1	0	1	0	0	1	0	0	1	0	0	0	0	0	0	0	0	0	0	0	95.6								6.9	32.4		195		4.95	0.474
0	0	55.05	0	0	0	0	0	0	0	0	0	0	0	0	0	0	76	76	76	76	76	76			76	0		143	143	143	143	143	143			143	0		0	0	0	0	0	0	0	0	0	0	0	0	0	0	0	0	0	0	0	0	0	0	0	0	0	0	0	0	0	0	1	0	0	0	0	0	0	0	0	0	0	0	0	0	0	0	0	0	0	0	0	0	0	0	0	95.4								8.9	31.6		362		4.71		4.3			137	2.9		77									14.9
1	0	53.06	1	0	0	0	0	0	0	2009-10-24	0	0	0	0	0	0	64	64	64	64	64	64			64	0		98	98	98	98	98	98			98	0		0	0	0	0	0	0	0	0	0	0	0	0	0	0	0	0	0	0	0	0	0	0	0	0	0	0	0	0	0	0	1	0	0	0	0	0	0	0	0	0	0	0	0	0	0	0	0	0	0	0	0	0	0	0	0
1	1	76.34	0	0	0	0	0	0	0	0	0	0	0	0	0	0	79	87	87	79	83	83	32	5.6569	83.0963	0.0481928	50	151	164	164	151	157.5	157.5	84.5	9.1924	157.634	0.0412698	50	0	1	0	0	0	0	0	0	0	0	0	0	0	0	0	0	0	0	0	0	0	0	0	0	0	0	0	0	1	0	4	0	0	0	0	0	0	0	0	0	0	0	0	0	0	0	0	0	0	0	0	0	0	0	0	77.6	0.025	0.12	0.12			0.97	9.32	12.1	25.5		239		4.5		2.6		42	139	5.5	84	102	141		20	16					11.5
0	0	52.78	0	0	0	0	0	0	0	0	0	0	0	0	0	0	77	77	77	77	77	77			77	0		142	142	142	142	142	142			142	0		0	0	0	0	0	0	0	0	0	0	0	0	0	0	0	0	0	0	0	0	0	0	0	0	0	0	0	0	0	0	1	1	0	0	0	0	1	0	0	0	0	0	0	0	0	0	0	0	0	0	0	0	0	0	0
0	0	52.95	0	0	0	0	0	0	0	0	0	0	0	0	0	0	66	66	66	66	66	66			66	0		113	113	113	113	113	113			113	0		0	0	0	0	0	0	0	0	0	0	0	0	0	0	0	0	0	0	0	0	0	0	0	0	0	0	0	0	0	0	1	0	0	0	0	0	0	0	0	0	0	0	0	0	0	0	0	0	0	0	0	0	0	0	0
0	0	52.71	0	0	0	0	0	0	0	0	0	0	0	0	0	0	80	77	86	77	81.25	81	14.25	3.7749	81.3157	0.040236	25	160	145	160	145	152.25	152	70.25	8.3815	152.423	0.0476756	75	0	0	0	0	0	0	0	0	0	0	0	0	0	0	0	0	0	0	0	0	0	0	0	0	0	0	0	0	0	0	1	0	0	0	0	0	0	0	0	0	0	0	0	0	0	0	0	0	0	0	0	0	0	0	0																4.5		46	142	6	76	72											7.4
0	0	53.07	0	0	0	0	0	0	0	0	0	0	0	0	0	0	62	69	69	62	65.5	65.5	24.5	4.9497	65.5934	0.0534351	50	121	122	122	121	121.5	121.5	0.5	0.7071	121.501	0.00411523	0	0	0	0	0	0	0	0	0	0	0	0	0	0	0	0	0	0	0	0	0	0	0	0	0	0	0	0	0	0	0	1	1	0	0	0	0	0	0	0	0	1	0	0	1	0	0	0	0	0	0	0	0	0	0	0																4.5		41	140	6.8	72	69	109		28	9.3	3.09			4.92		7.4
0	0	52.65	0	0	0	0	0	0	0	0	0	0	0	0	0	0	68	68	68	68	68	68			68	0		136	136	136	136	136	136			136	0		1	0	0	0	0	0	0	0	1	0	0	0	0	0	0	0	0	0	0	0	0	0	0	1	0	0	0	0	0	0	1	0	0	0	1	0	0	1	0	0	1	0	0	1	0	0	0	0	0	0	0	0	0	0	0	85.3								5.5	27.9		202		4.39		4.2			141	3.9		68					1.49	4.2227	2.04	6.94		4.8
0	0	52.9	0	0	0	0	0	0	0	0	0	0	0	0	0	0	73	66	73	53	65	67	72.6667	8.5245	65.4179	0.113576	50	144	134	147	127	138	139	84.6667	9.2014	138.23	0.0577441	75	1	0	0	0	0	0	0	0	0	0	0	0	0	0	0	0	0	0	0	0	0	0	0	0	0	0	0	0	0	0	1	0	0	0	1	0	0	0	0	0	1	0	0	1	0	0	0	0	0	0	0	0	0	0	0																4.6		43	139	6	80	78	117		25	9
0	0	52.54	0	0	0	0	0	0	0	0	0	0	0	0	0	0	86	84	86	84	85	85	2	1.4142	85.0059	0.0117647	0	151	150	151	150	150.5	150.5	0.5	0.7071	150.501	0.00332226	0	0	0	0	0	0	0	0	0	0	0	0	0	0	0	0	0	0	0	0	0	0	0	0	0	0	0	0	0	0	0	1	0	0	0	0	0	0	0	0	0	0	0	0	0	0	0	0	0	0	0	0	0	0	0	0
0	0	53.03	0	0	0	0	0	0	0	0	0	0	0	0	0	0	71	77	77	71	74	74	18	4.2426	74.0608	0.0405405	50	112	124	124	112	118	118	72	8.4853	118.152	0.0508475	50	0	0	0	0	0	0	0	0	0	0	0	0	0	0	0	0	0	0	0	0	0	0	0	0	0	0	0	0	0	0	1	0	0	0	0	0	0	0	0	0	0	0	0	0	0	0	0	0	0	0	0	0	0	0	0	92.1								5.1	30.9		199		4.15																	12.8
0	0	52.43	0	0	0	0	0	0	0	0	0	0	0	0	0	0	63	73	78	63	70	70	34.5	5.8737	70.1969	0.075051	40	110	109	112	102	108.8	110	15.7	3.9623	108.858	0.0325736	40	0	0	0	0	0	0	0	0	0	0	0	0	0	0	0	0	0	0	0	0	0	0	0	0	0	0	0	0	0	0	1	0	0	0	0	0	0	0	0	0	0	0	0	0	0	0	0	0	0	0	0	0	0	0	0
0	1	51.49	0	0	0	0	0	0	0	0	0	0	0	0	0	0	74	94	94	69	80.375	76.5	107.696	10.3777	80.9591	0.120777	50	111	138	139	105	120.125	114	192.982	13.8918	120.826	0.108176	50	1	0	0	0	0	1	0	0	1	0	0	0	0	1	0	0	0	0	0	0	0	0	0	1	0	0	0	0	0	0	1	0	0	1	1	0	0	1	0	0	1	0	0	1	0	0	0	0	0	0	0	0	0	0	0	89.9	0.1	0.1	1.6			0.5	5.8	7.92	30.5		207		4.77		4.2		45.47	144	6.5	72	94	61.625		42.274	7.1946					14.5		5
0	0	52.61	0	0	0	0	0	0	0	0	0	0	0	0	0	0	80	90	90	80	81.4286	80	14.2857	3.7796	81.5037	0.0429735	14.2857	110	120	120	110	114.286	110	28.5714	5.3452	114.393	0.0433013	42.8571	0	0	0	0	0	0	0	0	0	0	0	0	0	0	0	0	0	0	0	0	0	0	0	0	0	0	0	0	0	0	1	0	0	0	0	0	0	0	0	0	0	0	0	0	0	0	0	0	0	0	0	0	0	0	0																		45			77
0	1	58.03	0	0	0	0	0	0	0	0	0	0	0	0	0	0	67	74	74	67	70.5	70.5	24.5	4.9497	70.5868	0.0496454	50	109	114	114	109	111.5	111.5	12.5	3.5355	111.528	0.0224215	50	0	0	0	0	0	0	0	0	0	0	0	0	0	0	0	0	0	0	0	0	0	0	0	0	0	0	0	0	0	0	1	0	0	0	0	0	0	0	0	0	0	0	0	0	0	0	0	0	0	0	0	0	0	0	0
0	0	52.24	0	0	0	0	1	0	0	0	0	0	0	2015-11-17	0	0	58	58	58	58	58	58			58	0		102	102	102	102	102	102			102	0		0	0	0	0	0	0	0	0	0	0	0	0	0	0	0	0	0	0	0	0	0	0	0	0	0	0	0	0	0	0	1	0	0	0	0	0	0	0	0	0	0	0	0	0	0	0	0	0	0	0	0	0	0	0	0
0	0	51.9	0	0	0	0	0	0	0	0	0	0	0	0	0	0	38	38	38	38	38	38			38	0		87	87	87	87	87	87			87	0		0	0	0	0	0	0	0	0	0	1	0	0	0	0	0	0	0	0	0	0	0	0	0	0	0	0	0	0	0	0	1	0	0	0	0	0	0	0	0	0	0	0	0	0	0	0	0	0	0	0	0	0	0	0	0
0	0	52.05	0	0	0	0	0	0	0	0	0	0	0	0	0	0	66	60	66	60	63	63	18	4.2426	63.0714	0.047619	50	120	120	120	120	120	120	0	0	120	0	0	0	0	0	0	0	0	1	0	0	0	0	0	0	0	0	0	0	0	0	0	0	0	0	0	0	0	0	0	0	0	1	0	0	0	1	0	0	0	0	0	0	0	0	0	0	0	0	0	0	0	0	0	0	0	0	86.6								7	29.7		324		4.49
0	0	51.36	0	1	0	0	0	1	0	0	2018-11-14	0	0	0	2018-11-14	0	60	75	78	60	72	75	49.5	7.0356	72.2745	0.0874007	20	114	109	148	109	128.4	131	277.3	16.6523	129.261	0.115999	80	0	0	0	0	0	0	0	0	0	0	0	0	0	0	0	0	0	0	0	0	0	0	0	0	0	0	0	0	0	0	1	0	0	0	0	0	0	0	0	0	1	0	0	0	0	0	0	0	0	0	0	0	0	0	0
0	1	52.07	0	0	0	0	0	0	0	0	0	0	0	0	0	0	70	70	70	70	70	70			70	0		115	115	115	115	115	115			115	0		0	0	0	0	0	1	0	0	0	0	0	0	0	0	0	0	0	0	0	0	0	0	0	0	0	0	0	0	0	0	1	0	0	1	0	0	0	0	1	0	0	0	0	0	0	0	0	0	0	0	0	0	0	0	0	93.9	0.1	0	0.9			0.5	11.3	12.8	32.9		223		4.37		4.2		41	136	4	78	84	125		27	10					14.4
0	0	51.26	0	0	0	0	0	0	0	0	0	0	0	0	0	0	92	76	92	68	79.25	78.5	100.917	10.0457	79.7261	0.109777	75	153	127	153	127	136	132	140	11.8322	136.386	0.0753452	50	0	0	0	0	0	0	0	0	0	0	0	0	0	0	0	0	0	0	0	0	0	0	0	0	1	0	0	0	0	0	3	0	0	0	0	0	1	0	0	0	0	0	0	0	0	0	0	0	0	0	0	0	0	0	0	90								7.8	30		335		4.47		3.5		48	140	3	81	77
0	0	51.32	0	0	0	0	0	0	0	0	0	0	0	0	0	0	57	57	57	57	57	57			57	0		122	122	122	122	122	122			122	0		0	0	0	0	0	0	0	0	0	0	0	0	0	0	0	0	0	0	0	0	0	0	0	0	0	0	0	0	0	0	1	0	0	0	0	0	0	0	0	0	0	0	0	0	0	0	0	0	0	0	0	0	0	0	0																4.2		47	140	3.7	83	72
1	0	50.91	0	0	0	0	0	0	0	0	0	0	0	0	0	0	70	70	70	67	69	70	3	1.7321	69.0145	0.0204958	0	147	126	147	126	138.333	142	120.333	10.9697	138.623	0.0647471	66.6667	0	0	0	0	0	0	0	0	1	0	0	0	0	0	0	0	0	0	0	0	0	0	0	0	0	0	0	0	0	0	1	0	0	0	1	1	0	0	0	0	0	0	0	0	0	0	0	0	0	0	0	0	0	0	1
1	1	51.02	1	0	0	0	0	0	0	2003-03-19	0	0	0	0	0	0	80	76	80	76	78	78	8	2.8284	78.0256	0.025641	0	110	119	119	110	114.5	114.5	40.5	6.364	114.588	0.0393013	50	1	0	0	0	0	0	0	0	0	0	0	0	0	0	0	0	0	0	0	0	0	0	0	0	0	0	0	0	0	0	1	0	0	0	0	0	0	0	0	0	1	0	0	1	0	0	0	0	0	0	0	0	0	0	0																											1.51	7.5036	1.05	9.24
0	0	51.03	0	0	0	0	0	0	0	0	0	0	0	0	0	0	68	68	68	68	68	68			68	0		138	138	138	138	138	138			138	0		0	0	0	0	0	0	0	0	0	0	0	0	0	0	0	0	0	0	0	0	0	0	0	0	0	0	0	0	0	0	1	1	0	0	1	0	0	0	0	0	0	0	0	0	0	0	0	0	0	0	0	0	0	0	0
0	0	50.34	0	0	0	0	0	0	0	0	0	0	0	0	0	0	81	81	81	81	81	81			81	0		106	106	106	106	106	106			106	0		0	0	0	0	0	0	0	0	0	0	0	0	0	0	0	0	0	0	0	0	0	0	0	0	0	0	0	0	0	0	1	0	0	0	0	0	0	0	0	0	0	0	0	0	0	0	0	0	0	0	0	0	0	0	0	89.9	0	0.4	1.9			0.3	1.9	4.3	30.3		260		4.3		4.1		38	142	5.6	62	50	73		14	6.8	1.68	2.9564	1.76	5.48	13		4.4
0	1	50.42	0	1	0	0	0	0	0	0	2015-07-10	0	0	0	0	0	78	78	78	78	78	78			78	0		133	133	133	133	133	133			133	0		0	0	0	0	0	0	0	0	0	0	0	0	0	0	0	0	0	0	0	0	0	0	0	0	0	0	0	0	0	0	1	1	0	0	0	0	0	0	0	0	1	0	0	0	0	0	0	0	0	0	0	0	0	0	0																4.1		43	141	7	67	92	86		40	12.4	2.58			5.41		7.3
0	0	50.72	0	0	0	0	0	0	0	0	0	0	0	0	0	0	68	68	68	68	68	68			68	0		100	100	100	100	100	100			100	0		0	0	0	0	0	0	0	0	0	0	0	0	0	0	0	0	0	0	0	0	0	0	0	0	0	0	0	0	0	0	1	0	0	0	0	0	0	0	0	0	0	0	0	0	0	0	0	0	0	0	0	0	0	0	0	85	0	0.4	1.9			0.5	3.5	7.6	27.9		383		4.79		4.1		44	139	2.7	77	52	79		12	8.5					13.4
0	0	50.31	0	0	0	0	0	0	0	0	0	0	0	0	0	0	80	87	87	69	78.2727	80	28.2182	5.3121	78.4364	0.064708	63.6364	148	150	167	119	145.273	148	201.418	14.1922	145.902	0.093147	54.5455	0	0	0	0	0	0	0	0	0	0	0	0	0	0	0	0	0	0	0	0	0	0	0	0	0	0	0	0	0	0	1	0	0	0	0	0	0	0	0	0	0	0	0	0	0	0	0	0	0	0	0	0	0	0	0
0	0	50.8	0	0	0	0	0	0	0	0	0	0	0	0	0	0	77	68	77	67	70.6667	68	30.3333	5.5076	70.8096	0.0636356	33.3333	117	121	121	117	118.333	117	5.3333	2.3094	118.348	0.0159348	0	0	0	0	0	0	0	0	0	0	0	0	0	0	0	0	0	0	0	0	0	0	0	0	0	0	0	0	0	0	0	1	0	0	0	0	0	0	0	0	0	0	0	0	0	0	0	0	0	0	0	0	0	0	0	0
1	1	72.9	0	0	0	0	0	0	0	0	0	0	0	0	0	0	81	73	81	73	77	77	32	5.6569	77.1038	0.0519481	50	164	131	164	131	147.5	147.5	544.5	23.3345	148.42	0.111864	50	0	0	0	0	0	0	0	0	0	0	0	0	0	0	0	0	0	0	0	0	0	0	0	0	0	0	0	0	0	0	3	1	0	0	1	0	0	0	0	0	0	0	0	0	0	0	0	0	0	0	0	0	0	0	0																4.6		42	140	8.7	83	105					1.21			3.03
0	0	50.29	0	0	0	0	0	0	0	0	0	0	0	0	0	0	77	80	80	68	75	77	39	6.245	75.1731	0.0679869	66.6667	116	135	135	114	121.667	116	134.333	11.5902	122.034	0.0777812	33.3333	0	0	0	0	0	0	0	0	0	0	0	0	0	0	0	0	0	0	0	0	0	0	0	0	0	0	0	0	0	0	1	1	0	0	1	0	0	1	0	0	1	0	0	1	0	0	0	0	0	0	0	0	0	0	0																5		48	140	5.6	79	79	80		29	14.5	1.32	2.77	1.73	5.1
0	0	50.52	0	0	0	0	0	0	0	0	0	0	0	0	0	0	75	75	75	75	75	75			75	0		116	116	116	116	116	116			116	0		0	0	0	0	0	0	0	0	0	0	0	0	0	0	0	0	0	0	0	0	0	0	0	0	0	0	0	0	0	0	1	0	0	0	0	0	0	0	0	0	0	0	0	0	0	0	0	0	0	0	0	0	0	0	0
1	1	96.59	0	0	0	0	0	0	0	0	0	0	0	0	0	0	65	65	65	65	65	65			65	0		142	142	142	142	142	142			142	0		1	1	0	0	0	1	0	0	0	0	0	0	0	0	1	0	0	0	0	0	0	0	0	0	0	0	0	0	0	0	4	1	0	0	0	1	0	0	1	0	0	0	0	0	0	0	0	0	0	0	0	0	0	0	0	87.1								6.8	29.6		106		3.76	0.328
1	0	83.67	0	0	0	0	0	0	0	0	0	0	0	0	0	0	64	58	75	58	66.25	66	50.9167	7.1356	66.5376	0.093277	75	132	132	134	132	132.75	132.5	0.9167	0.9574	132.753	0.006246	0	0	0	0	0	0	0	0	0	0	0	0	0	1	0	0	0	0	0	0	0	0	0	0	0	0	0	0	0	0	0	4	0	0	0	0	0	0	0	0	0	1	0	0	0	0	0	0	0	0	0	0	0	0	0	0	95.1	0	0	2			0.5	5.4	8	32.9		221		3.61		3.4		39	134	6.3	68	82	71		11	8.6					11.9		6.3
1	0	81.17	0	0	0	0	0	0	0	0	0	0	0	0	0	0	68	85	85	68	76.5	76.5	144.5	12.0208	76.9708	0.111111	50	152	165	165	152	158.5	158.5	84.5	9.1924	158.633	0.0410095	50	0	0	0	0	0	1	0	0	0	0	0	0	0	0	0	0	0	0	0	0	0	0	0	0	0	0	0	0	0	0	4	1	0	0	0	0	0	0	0	0	0	0	0	0	0	0	0	0	0	0	0	0	0	0	0	69.1								7.3	22.3		196		5.35		4.2		40	139	5.8	75	97	67		17	2.3					11.9		6.9
0	0	74.33	0	0	0	0	0	0	0	0	0	0	0	0	0	0	60	63	68	59	63.1667	62.5	13.3667	3.656	63.2548	0.0528364	66.6667	136	133	138	125	132.667	133	20.2667	4.5019	132.73	0.030977	50	0	0	0	0	0	0	0	0	0	0	0	0	0	0	0	0	0	0	0	0	0	0	0	0	0	0	0	0	0	0	3	0	0	1	1	0	0	0	0	0	0	0	0	0	0	0	0	0	0	0	0	0	0	0	0	88.4								9.61	30.7		252		4.31		4.4		45.4	140	3.6	87.2	58					3.93	3.4636	0.9	6.15
1	0	93.44	1	0	0	0	0	0	0	2009-05-04	0	0	0	0	0	0	82	82	82	82	82	82			82	0		174	174	174	174	174	174			174	0		0	0	0	0	0	0	1	0	0	0	0	0	0	0	0	0	0	0	0	0	0	0	0	0	0	0	0	0	0	0	4	0	0	0	0	0	0	0	0	0	0	0	0	0	0	0	0	0	0	0	0	0	0	0	0
1	1	67.41	0	0	0	0	0	0	0	0	0	0	0	0	0	0	81	74	81	74	77.5	77.5	24.5	4.9497	77.579	0.0451613	50	155	150	155	150	152.5	152.5	12.5	3.5355	152.52	0.0163934	50	0	0	0	0	0	0	0	0	0	0	0	0	0	0	0	0	0	0	0	0	0	0	0	0	0	0	0	0	0	0	2	0	0	0	0	0	0	0	0	0	0	0	0	0	0	0	0	0	0	0	0	0	0	0	0	89.6								6.1	30.8		156		4.65		3.4		46	143	7.7	78	102
1	0	74.77	0	0	0	0	0	0	0	0	0	0	0	0	0	0	65	61	65	61	62.6667	62	4.3333	2.0817	62.6897	0.0271224	0	143	114	143	114	129.333	131	212.333	14.5717	129.879	0.0919926	66.6667	0	0	0	0	0	0	0	0	0	0	0	0	0	0	0	0	0	0	0	0	0	0	0	0	0	0	0	0	0	0	3	0	0	0	1	0	0	0	0	0	1	0	0	1	0	0	0	0	0	0	0	0	0	0	0																4.2		43	143	4.2	81	62	114		16	12.2	2.46			3.78		5.4
0	1	59.21	0	0	0	0	0	0	0	0	0	0	0	0	0	0	63	77	78	63	72.6667	77	70.3333	8.3865	72.9886	0.0942323	33.3333	112	129	129	112	120.667	121	72.3333	8.5049	120.866	0.0575488	66.6667	0	0	0	0	0	0	0	0	0	0	0	0	0	0	0	0	0	0	0	0	0	0	0	0	0	0	0	0	0	0	1	0	0	1	0	0	0	0	1	0	0	0	0	0	0	0	0	0	0	0	0	0	0	0	0
1	1	70.96	1	0	0	0	0	0	0	2005-10-29	0	0	0	0	0	0	88	88	88	88	88	88			88	0		158	158	158	158	158	158			158	0		0	0	0	0	0	0	1	0	0	0	0	0	0	0	0	0	0	0	0	0	0	0	0	0	0	0	0	0	0	0	3	0	0	1	0	0	1	0	0	0	0	0	0	1	0	0	0	0	0	0	0	0	0	0	0																3.7			143	3.6		107
1	1	77.29	0	0	0	0	0	0	0	0	0	0	0	0	0	0	70	72	72	70	71	71	2	1.4142	71.007	0.0140845	0	125	143	143	125	134	134	162	12.7279	134.302	0.0671642	50	0	1	0	0	0	1	0	0	0	0	0	0	0	0	0	0	0	0	0	0	0	0	0	0	0	0	0	0	0	0	3	0	0	1	0	0	0	0	0	0	1	0	0	1	0	0	0	0	0	0	0	0	0	0	0																4.4		43	141	7.2	74	102	21		27	11.9
1	0	79.62	0	0	0	0	0	0	0	0	0	0	0	0	0	0	68	71	71	68	69.5	69.5	4.5	2.1213	69.5162	0.0215827	0	158	137	158	137	147.5	147.5	220.5	14.8492	147.873	0.0711864	50	0	0	0	0	0	0	0	0	0	0	0	0	0	0	0	0	0	0	0	0	0	0	0	0	0	0	0	0	0	0	3	0	0	0	0	0	0	0	0	0	0	0	0	0	0	0	0	0	0	0	0	0	0	0	0	86.6								5.8	29.1		225		4.2		3		38.2	134.7	5.7	71.9	105
1	1	56.2	0	0	0	0	0	0	0	0	0	0	0	0	0	0	67	79	85	61	74.3571	77.5	71.1703	8.4363	74.8002	0.109329	42.8571	146	145	206	125	155.286	150	385.758	19.6407	156.435	0.12188	78.5714	0	0	0	0	0	0	0	0	0	0	0	0	0	0	0	0	0	0	0	0	0	0	0	0	0	0	0	0	0	0	1	0	0	1	1	0	0	0	0	0	0	0	0	0	0	0	0	0	0	0	0	0	0	0	0																4.4	0.316		140	4.9		104										4.86
0	0	60.39	0	0	0	0	0	0	0	0	0	0	0	0	0	0	59	59	59	59	59	59			59	0		97	97	97	97	97	97			97	0		0	0	0	0	0	0	0	0	0	0	0	0	0	0	0	0	0	0	0	0	0	0	0	0	0	0	0	0	0	0	2	0	0	0	0	0	0	0	0	0	0	0	0	0	0	0	0	0	0	0	0	0	0	0	0
1	1	81.24	0	0	0	0	0	0	0	0	0	0	0	0	0	0	62	54	66	54	60.6667	62	37.3333	6.1101	60.8714	0.0822342	33.3333	109	115	121	109	115	115	36	6	115.104	0.0425998	66.6667	0	0	0	0	0	0	0	0	0	0	0	0	0	0	0	0	0	0	0	0	0	0	0	0	0	0	0	0	0	0	4	1	0	0	0	0	0	1	1	0	1	0	0	1	0	0	0	0	0	0	0	0	0	0	0
0	0	74.34	0	0	0	0	0	0	0	0	0	0	0	0	0	0	96	76	96	66	77.7692	76	71.5256	8.4573	78.1926	0.104482	76.9231	174	152	174	125	150.077	151	202.077	14.2154	150.697	0.0910046	69.2308	0	0	0	0	0	0	0	0	0	0	0	0	0	0	0	0	0	0	0	0	0	0	0	0	0	0	0	0	0	0	3	0	0	1	0	0	0	0	0	0	1	0	0	0	0	0	0	0	0	0	0	0	0	0	0
0	1	69.9	0	0	0	0	0	0	0	0	0	0	0	0	0	0	89	73	89	73	79.3333	76	72.3333	8.5049	79.6367	0.0875322	33.3333	178	167	178	149	164.667	167	214.333	14.6401	165.1	0.0725928	66.6667	0	0	0	0	0	0	0	0	0	0	0	0	0	0	0	0	0	0	0	0	0	0	0	0	0	0	0	0	0	0	2	1	0	1	0	0	1	1	0	0	1	0	0	1	0	0	0	0	0	0	0	0	0	0	0																4.8			143	6.2		97
0	1	68.34	0	0	0	0	0	0	0	0	0	0	0	0	0	0	70	73	73	53	66.1429	70	55.8095	7.4706	66.5035	0.104568	57.1429	134	143	152	119	135.429	134	114.286	10.6904	135.79	0.0730823	71.4286	0	0	0	0	0	0	0	0	0	0	0	0	0	0	0	0	0	0	0	0	0	0	0	0	0	0	0	0	0	0	2	0	0	1	0	0	0	0	0	0	1	0	0	1	0	0	0	0	0	0	0	0	0	0	0																4.13			141	4.7		76					0.89	2.3055	1.1	3.81
1	0	80.76	0	1	0	0	0	1	0	0	2007-07-03	0	0	0	2007-07-03	0	81	66	100	63	77.6	78	215.3	14.6731	78.702	0.169124	80	157	111	198	111	149	157	1373.5	37.0608	152.643	0.222471	80	0	0	0	0	0	1	0	0	0	0	0	0	0	0	0	0	0	0	0	0	0	0	0	0	0	0	0	0	0	0	4	0	0	1	1	0	0	1	1	0	0	0	0	0	0	0	0	0	0	0	0	0	0	0	0	96.2	0.043	0.062	2.13			0.731	5.16	7.92	32.2		234		3.19		4.14		38.1	141.1	4.7	66	112	118			6					10.3		6.1
1	1	72.38	0	1	0	0	0	0	0	0	2019-11-13	0	0	0	0	0	73	77	91	73	80.5	79	59.6667	7.7244	80.7775	0.0830999	75	133	138	173	133	147.5	142	317.667	17.8232	148.305	0.104646	75	0	0	0	0	0	0	0	0	0	0	0	0	0	0	0	0	0	0	0	0	0	0	0	0	0	0	0	0	0	0	3	0	0	1	0	0	0	0	0	0	0	0	0	0	0	0	0	0	0	0	0	0	0	0	0																4.8			139	5		104
0	0	74.06	0	0	0	0	0	0	0	0	0	0	0	0	0	0	67	68	70	67	68.3333	68	2.3333	1.5275	68.3447	0.018252	0	109	119	128	109	118.667	119	90.3333	9.5044	118.92	0.0653958	66.6667	0	0	0	0	0	1	0	0	0	0	0	0	0	0	0	0	0	0	0	0	0	0	0	0	0	0	0	0	0	0	3	0	0	1	0	0	0	0	1	0	1	0	0	1	0	0	0	0	0	0	0	0	0	0	0																4.1	0.38	45	144	7.8	73	68	94		23	9.4	0.78	2.4755	1.34	4.17		5.7
1	1	80.35	0	0	0	0	0	0	0	0	0	0	0	0	0	0	79	79	79	79	79	79			79	0		171	171	171	171	171	171			171	0		0	0	0	0	0	0	0	0	0	0	0	0	0	0	0	0	0	0	0	0	0	0	0	0	0	0	0	0	0	0	4	0	0	0	1	0	0	0	1	0	0	0	0	0	0	0	0	0	0	0	0	0	0	0	0																5.3	0.54		141	10.7		169					1.33	3.9155	1.68	6.2		4.7
1	1	68.81	0	0	0	0	0	0	0	0	0	0	0	0	0	0	92	59	92	59	79.6	86	210.3	14.5017	80.6499	0.162949	60	146	105	172	105	133.4	130	710.8	26.6608	135.515	0.178757	80	0	0	0	0	0	1	0	0	0	0	0	0	0	0	0	0	0	0	0	0	0	0	0	0	0	0	0	0	0	0	2	0	0	1	1	0	1	0	0	0	0	0	0	0	0	0	0	0	0	0	0	0	0	0	0
0	0	64.68	0	0	0	0	0	0	0	0	0	0	0	0	0	0	71	82	82	71	76.5	76.5	60.5	7.7782	76.6975	0.0718954	50	143	147	147	143	145	145	8	2.8284	145.014	0.0137931	0	0	0	0	0	0	0	0	0	0	0	0	0	0	0	0	0	0	0	0	0	0	0	0	0	0	0	0	0	0	0	2	0	0	1	0	0	0	0	1	0	0	0	0	0	0	0	0	0	0	0	0	0	0	0	0																5.4		40	145	7.3	72	80
0	0	73.23	0	0	0	0	0	0	0	0	0	0	0	0	0	0	60	72	72	60	66	66	72	8.4853	66.2722	0.0909091	50	100	136	136	100	118	118	648	25.4558	119.365	0.152542	50	0	0	0	0	0	0	1	0	0	0	0	0	0	0	0	0	0	0	0	0	0	0	0	0	0	0	0	0	0	0	3	0	0	0	0	0	0	0	0	0	0	0	0	0	0	0	0	0	0	0	0	0	0	0	0	86.9	0	0.2	2.2			0.4	3.4	6.3	29.3		184		4.97		3.9		44	144	4	76	67	53		24	14.9					14.6
0	0	63.81	0	0	0	0	0	0	0	0	0	0	0	0	0	0	79	79	79	79	79	79			79	0		111	111	111	111	111	111			111	0		0	0	0	0	0	0	0	0	0	0	0	0	0	0	0	0	0	0	0	0	0	0	0	0	0	0	0	0	0	0	2	0	0	0	1	0	0	1	0	0	1	0	0	1	0	0	0	0	0	0	0	0	0	0	0																4.4			139	6.2		72
1	0	70.07	0	0	0	0	0	0	0	0	0	0	0	0	0	0	78	78	78	78	78	78			78	0		142	142	142	142	142	142			142	0		0	0	0	0	0	0	0	0	0	0	0	0	0	0	0	0	0	0	0	0	0	0	0	0	0	0	0	0	0	0	3	0	0	0	0	0	0	0	0	0	0	0	0	0	0	0	0	0	0	0	0	0	0	0	0
1	1	60.83	0	0	0	0	0	0	0	0	0	0	0	0	0	0	73	70	73	70	71.5	71.5	4.5	2.1213	71.5157	0.020979	0	117	116	117	116	116.5	116.5	0.5	0.7071	116.501	0.00429184	0	0	0	0	0	0	0	0	0	0	0	0	0	0	0	0	0	0	0	0	0	0	0	0	0	0	0	0	0	0	0	2	0	0	1	1	0	0	0	0	0	0	0	0	0	0	0	0	0	0	0	0	0	0	0	0	91.8								5.3	32		243		4.67		3.7		42	142	5.3	71	69	90		19	10.8	2.04			4.2	14.9	6.5
1	1	75.57	1	0	0	0	0	0	0	2003-03-08	0	0	0	0	0	0	86	84	86	84	85	85	2	1.4142	85.0059	0.0117647	0	161	157	161	157	159	159	8	2.8284	159.013	0.0125786	0	0	0	0	0	0	0	0	0	1	0	0	0	0	0	0	0	0	0	0	0	0	0	0	0	0	0	0	0	0	0	3	0	0	0	0	0	0	0	0	0	0	0	0	0	0	0	0	0	0	0	0	0	0	0	0	84.1	0	0.3	0.7			0.6	11.8	10.9	27.5		214		4.42		4.1	0.36	36	142	5.8	65	120	57		27	12.2	3.55	3.8564	0.8	6.27	12.2		4.4
1	1	64.09	0	0	0	0	0	0	0	0	0	0	0	0	0	0	80	80	80	80	80	80			80	0		140	140	140	140	140	140			140	0		1	0	0	0	0	0	0	0	0	0	0	0	0	0	1	0	0	0	0	0	0	0	0	0	0	0	0	0	0	0	2	1	0	1	1	0	0	0	1	0	0	0	0	1	0	0	0	0	0	0	0	0	0	0	0	90.8	0	0	0.5			0.3	5.8	6.6	30.9		195		4.23		3.6	0.378	41	138	4.9	74	81	80	23	19	9	1.05	2.0527	0.72	3.25	13.1	5.7	9.6
1	0	75.14	0	0	0	0	0	0	0	0	0	0	0	0	0	0	81	63	81	63	69.6667	65	97.3333	9.8658	70.1308	0.115627	33.3333	160	134	160	134	149.333	154	185.333	13.6137	149.746	0.0744345	66.6667	0	0	0	0	0	0	0	0	0	0	0	0	0	0	0	0	0	0	0	0	0	0	0	0	0	0	0	0	0	0	3	0	0	0	0	0	0	0	0	0	0	0	0	0	0	0	0	0	0	0	0	0	0	0	0
1	0	74.22	0	0	0	0	0	0	0	0	0	0	0	0	0	0	85	75	85	75	80	80	50	7.0711	80.1561	0.0625	50	163	140	163	140	151.5	151.5	264.5	16.2635	151.936	0.0759076	50	0	1	0	0	0	1	0	0	0	0	0	0	0	0	0	0	0	0	0	0	0	0	0	0	1	0	0	0	0	0	5	1	0	1	1	0	1	0	1	0	0	0	0	0	0	0	0	0	0	0	0	0	0	0	1																3.8			133	5.2		68											6.8
0	1	69.34	0	0	0	0	0	0	0	0	0	0	0	0	0	0	66	82	82	66	74	74	48.6667	6.9761	74.2462	0.0816422	75	134	184	184	134	157.75	156.5	418.917	20.4675	158.743	0.112363	50	0	0	0	0	0	0	0	0	0	0	0	0	0	0	0	0	0	0	0	0	0	0	0	0	0	0	0	0	0	0	2	0	0	0	1	0	0	0	0	0	0	0	0	0	0	0	0	0	0	0	0	0	0	0	0
1	0	94.2	0	0	0	0	0	0	0	0	0	0	0	0	0	0	66	60	68	60	64.6667	66	17.3333	4.1633	64.756	0.0525672	33.3333	138	131	152	131	140.333	138	114.333	10.6927	140.605	0.0622128	66.6667	0	0	0	0	0	1	0	0	0	0	0	0	0	0	0	0	0	0	0	0	0	0	0	0	0	0	0	0	0	0	4	0	0	1	0	0	0	0	0	0	0	0	0	0	0	0	0	0	0	0	0	0	0	0	0	67.4	0	0.1	3.1			0.5	4.7	11.2	21.2		514		5.94		3.52		38	143	5.7	71	87	106		12	8	1.11	3.9655	1.06	5.53	12.6	5.52	7.37
1	0	81.64	0	0	0	0	0	0	0	0	0	0	0	0	0	0	98	96	98	96	97	97	2	1.4142	97.0052	0.0103093	0	170	170	170	170	170	170	0	0	170	0	0	0	1	0	0	0	1	0	0	0	0	0	0	0	0	0	0	0	0	0	0	0	0	0	0	0	0	0	0	0	0	4	0	0	0	0	1	0	1	0	0	0	0	0	0	0	0	0	0	0	0	0	0	0	0	0
1	1	64.05	0	0	0	0	0	0	0	0	0	0	0	0	0	0	71	72	72	71	71.5	71.5	0.5	0.7071	71.5017	0.00699301	0	154	157	157	154	155.5	155.5	4.5	2.1213	155.507	0.0096463	0	0	0	0	0	0	0	0	0	0	0	0	0	0	0	0	0	0	0	0	0	0	0	0	0	0	0	0	0	0	0	2	0	0	0	1	0	0	0	0	0	0	0	0	0	0	0	0	0	0	0	0	0	0	0	0																4.5		44	142	4.8	69	96	53		24	8.8	1.11			5.79		5.1
1	1	89.07	0	0	0	0	0	0	0	0	0	0	0	0	0	0	80	80	100	70	82.7778	80	44.7712	6.6911	83.0328	0.078555	61.1111	140	130	180	130	146.667	145	211.765	14.5521	147.347	0.0964237	66.6667	1	0	0	0	0	0	0	0	0	1	0	0	0	0	0	0	0	0	0	0	0	0	0	0	0	0	0	0	0	0	5	1	0	0	0	1	0	1	0	0	0	0	0	0	0	0	0	0	0	0	0	0	0	0	0	69.3			1.25			0.55	6.01	7.8	22.4		197		5.11		5.1		36	145	11.3	65	127	79		10	9.4					11.4
1	1	68.28	0	0	0	0	0	0	0	0	0	0	0	0	0	0	78	76	78	62	69.5	68	47.7143	6.9076	69.7997	0.0929701	75	108	138	138	96	113.25	112	187.643	13.6983	113.973	0.113144	75	1	1	0	0	0	0	1	0	1	0	0	0	0	0	0	0	0	0	0	0	0	0	0	0	0	0	1	0	0	0	3	0	0	0	0	0	0	0	0	0	1	0	0	1	0	0	0	0	0	0	0	0	0	0	0
1	1	75.58	0	0	0	0	0	0	0	0	0	0	0	0	0	0	65	65	65	65	65	65			65	0		130	130	130	130	130	130			130	0		1	0	0	0	0	1	0	0	1	0	0	0	0	0	1	0	0	0	0	0	0	0	0	0	0	0	0	0	0	0	3	0	0	1	1	0	0	1	0	0	0	0	0	0	0	0	0	0	0	0	0	0	0	0	0	90.5	0	0.3	1.1			0.6	5.5	7.5	30.6		320		4.52		4.7		35	136	10	70	168	56		9	7.6					13.8
1	1	78.07	0	0	0	0	0	0	0	0	0	0	0	0	0	0	71	71	71	71	71	71			71	0		154	154	154	154	154	154			154	0		0	0	0	0	0	0	0	0	0	0	0	0	0	0	0	0	0	0	0	0	0	0	0	0	0	0	0	0	0	0	3	0	0	0	0	0	0	0	0	0	0	0	0	0	0	0	0	0	0	0	0	0	0	0	0	93.6	0	0.1	1			0.3	3.3	4.7	31.9		133		3.83		4.3		38	141	7.6	66	89									12.2
1	0	77.24	0	0	0	0	0	0	0	0	0	0	0	0	0	0	62	65	84	46	62.1111	61	108.111	10.3976	62.88	0.15783	77.7778	137	104	167	97	132.111	137	701.111	26.4785	134.449	0.188963	88.8889	0	0	0	0	0	0	0	0	1	0	0	0	0	0	0	0	0	0	0	0	0	0	0	0	0	0	0	0	0	0	3	0	0	0	0	0	0	0	0	0	0	0	0	0	0	0	0	0	0	0	0	0	0	0	0
1	1	71.95	0	0	0	0	0	0	0	0	0	0	0	0	0	0	75	73	75	73	74	74	2	1.4142	74.0068	0.0135135	0	145	153	153	145	149	149	32	5.6569	149.054	0.0268456	50	0	0	0	0	0	0	1	0	0	0	0	0	0	0	0	0	0	0	0	0	0	0	0	0	0	0	0	0	0	0	3	0	1	0	0	0	0	0	0	0	0	0	0	0	0	0	0	0	0	0	0	0	0	0	0																5	0.37		140	10.6		157										5.7
0	0	73.33	0	0	0	0	0	0	0	0	0	0	0	0	0	0	69	69	69	69	69	69			69	0		147	147	147	147	147	147			147	0		0	0	0	0	0	0	0	0	0	0	0	0	0	0	0	0	0	0	0	0	0	0	0	0	0	0	0	0	0	0	3	0	0	0	0	0	0	0	0	0	1	0	0	1	0	0	0	0	0	0	0	0	0	0	0
1	1	75.43	0	0	0	0	0	0	0	0	0	0	0	0	0	0	91	71	91	71	79.25	77.5	98.9167	9.9457	79.7167	0.108684	50	167	148	167	136	154.25	157	224.25	14.975	154.794	0.0840759	50	0	0	0	0	0	1	0	0	1	0	0	0	0	0	0	0	0	0	0	0	0	0	0	0	0	0	0	0	0	0	4	0	0	0	1	0	0	0	0	0	0	0	0	0	0	0	0	0	0	0	0	0	0	0	0	90.9								5.5	32.1		181		3.66		3.4	0.38	37.8	144	7	71.2	110									11.7
1	0	73.09	0	0	0	0	0	0	0	0	0	0	0	0	0	0	65	65	65	65	65	65			65	0		140	140	140	140	140	140			140	0		1	0	0	0	0	1	0	0	1	0	0	0	0	0	0	0	0	0	0	0	0	0	0	1	0	0	0	0	0	0	3	0	0	1	1	0	0	1	0	0	1	0	0	1	0	0	0	0	0	0	0	0	0	0	0	93.1								5.8	32.8		232		3.57		4.3		43	144	9	80	129	91		14	6.7	1.71			5.51	11.7
0	0	62.4	0	0	0	0	0	0	0	0	0	0	0	0	0	0	100	96	100	96	98	98	8	2.8284	98.0204	0.0204082	0	196	160	196	160	178	178	648	25.4558	178.908	0.101124	50	0	0	0	0	0	0	0	0	0	0	0	0	0	0	0	0	0	0	0	0	0	0	0	0	0	0	0	0	0	0	2	0	0	0	1	0	0	0	0	0	0	0	0	0	0	0	0	0	0	0	0	0	0	0	0	86.4								6.14	31.9		213		4.35		3.84		40	141	6.9	71	91			32	10	2.78	4.6464	1.12	7.03	13.9	5.36
1	0	68.18	0	0	0	0	0	0	0	0	0	0	0	0	0	0	79	75	79	64	71.875	73.5	33.5536	5.7925	72.0789	0.0753868	50	162	134	174	118	141.5	134.5	324.857	18.0238	142.501	0.11915	75	0	0	0	0	0	0	0	0	0	0	0	0	0	0	0	0	0	0	0	0	0	0	0	0	0	0	0	0	0	0	2	0	0	0	1	0	0	1	0	0	0	0	0	0	0	0	0	0	0	0	0	0	0	0	0																4.4		39	140	5.4	69	93	94	28	36	12
0	0	77.17	0	0	0	0	0	0	0	0	0	0	0	0	0	0	61	69	70	55	65.6667	69	39.0667	6.2503	65.9141	0.0868896	50	146	126	160	118	136	134.5	263.6	16.2358	136.805	0.108979	66.6667	0	0	0	0	0	0	0	0	0	0	0	0	0	0	0	0	0	0	0	0	0	0	0	0	0	0	0	0	0	0	3	0	0	0	0	0	1	0	0	0	0	0	0	0	0	0	0	0	0	0	0	0	0	0	0
1	1	75.79	0	0	0	0	0	0	0	0	0	0	0	0	0	0	80	80	80	80	80	80			80	0		170	170	170	170	170	170			170	0		0	0	0	0	0	0	0	0	0	0	0	0	0	0	0	0	0	0	0	0	0	0	0	0	0	0	0	0	0	0	3	0	0	0	0	0	0	0	0	0	0	0	0	0	0	0	0	0	0	0	0	0	0	0	0	90.2	0	0.1	2.2			0.9	7.7	11.1	30.8		286		4.78		3.7		45	141	9.2	83	130	106		21	9.3					14.7		5.4
1	0	79.07	0	0	0	0	0	0	0	0	0	0	0	0	0	0	80	80	80	80	80	80			80	0		140	140	140	140	140	140			140	0		0	0	0	0	0	1	0	0	0	0	0	0	0	0	0	0	0	0	0	0	0	0	0	0	0	0	0	0	0	0	3	0	0	1	0	0	0	0	0	0	0	0	0	0	0	0	0	0	0	0	0	0	0	0	0	87.8	0	0.1	3.3	0		0.4	3.3	5.4	30.4		181		3.7		3.9		38	140	5.2	87	79	59		17	7.8					11.2		5.2
0	1	63.97	0	0	0	0	0	0	0	0	0	0	0	0	0	0	55	60	60	55	57.5	57.5	12.5	3.5355	57.5543	0.0434783	50	137	120	137	120	128.5	128.5	144.5	12.0208	128.781	0.0661479	50	0	0	0	0	0	0	0	0	0	0	0	0	0	0	0	0	0	0	0	0	0	0	0	0	0	0	0	0	0	0	2	0	0	1	0	0	0	1	0	0	0	0	0	0	0	0	0	0	0	0	0	0	0	0	0																4.1		46	142	8.7	74	102	58		10	11.2	1.73	3.1736	1.01	4.97		7.7
1	0	81.9	0	0	0	0	0	0	0	0	0	0	0	0	0	0	50	50	50	50	50	50			50	0		149	149	149	149	149	149			149	0		1	0	1	0	0	1	1	0	1	1	0	0	0	0	0	0	0	0	0	0	0	0	0	1	0	0	0	0	0	0	6	0	0	1	1	1	0	1	0	0	1	0	0	1	0	0	0	0	0	0	0	0	0	0	0																4.4		43	144	14.7	74	141
0	1	58.48	0	0	0	0	0	0	0	0	0	0	0	0	0	0	85	85	85	85	85	85			85	0		144	144	144	144	144	144			144	0		0	0	0	0	0	0	0	0	0	0	0	0	0	0	0	0	0	0	0	0	0	0	0	0	0	0	0	0	0	0	1	0	0	0	1	0	0	1	0	0	1	0	0	1	0	0	0	0	0	0	0	0	0	0	0																4.6		46	143	5	74	94	95		28	8.4	1.83	2.0282	1.07	3.93		5.7
1	0	68.03	0	1	1	0	0	0	1	0	2017-03-12	2014-05-28	0	0	0	2017-03-12	80	88	88	79	83.75	84	24.25	4.9244	83.8585	0.0509216	25	150	166	166	137	153	154.5	156.667	12.5167	153.383	0.070848	75	0	0	0	0	0	0	0	0	0	0	0	0	0	0	0	0	0	0	0	0	0	0	0	0	0	0	0	0	0	0	2	1	0	0	0	0	0	0	1	0	0	0	0	0	0	0	0	0	0	0	0	0	0	0	0	82.2								6.6	28.5		220		4.45		4		40	143	5.5	66	64	62		23	7.8	1.42	2.4245	1.23	4.3	12.7	7.8	8.9
1	0	70.41	1	0	0	0	0	0	0	2006-05-30	0	0	0	0	0	0	44	74	74	44	57.6667	55	230.333	15.1767	58.983	0.214886	66.6667	100	145	145	100	121.667	120	508.333	22.5462	123.052	0.151306	66.6667	1	0	1	0	0	1	1	0	1	0	0	0	0	0	0	0	0	0	0	0	0	0	0	1	0	0	0	0	0	0	5	1	0	1	0	0	1	1	1	0	0	0	0	0	0	0	0	0	0	0	0	0	0	0	0	91.2								6.1	30.9		251		3.7		4.3			144	8.9		156
1	1	62.68	0	0	0	0	0	0	0	0	0	0	0	0	0	0	78	72	95	65	78.75	78.5	84.5	9.1924	79.2181	0.10919	75	149	134	168	122	142.25	138	197.071	14.0382	142.855	0.0923132	75	0	0	0	0	0	0	0	0	0	0	0	0	0	0	0	0	0	0	0	0	0	0	0	0	0	0	0	0	0	0	2	1	0	1	0	0	0	0	0	0	0	0	0	0	0	0	0	0	0	0	0	0	0	0	0																4.09			145	8.2		122					1.44	3.4055	1.3	5.36		5.68
0	0	61.18	0	0	0	0	1	0	0	0	0	0	0	2012-11-20	0	0	85	90	90	85	87.5	87.5	12.5	3.5355	87.5357	0.0285714	50	140	130	140	130	135	135	50	7.0711	135.093	0.037037	50	0	0	0	0	0	0	0	0	0	0	0	0	0	0	0	0	0	0	0	0	0	0	0	0	0	0	0	0	0	0	2	1	0	0	0	0	0	0	0	0	0	0	0	0	0	0	0	0	0	0	0	0	0	0	0
1	0	82.23	0	0	0	0	0	0	0	0	0	0	0	0	0	0	54	73	81	54	69.3333	73	192.333	13.8684	70.2519	0.16332	66.6667	132	151	158	132	147	151	181	13.4536	147.41	0.0747268	66.6667	0	1	0	0	0	1	0	0	0	0	0	0	0	0	0	0	0	0	0	0	1	0	0	0	0	0	0	0	0	0	5	0	0	0	0	0	0	0	0	0	0	0	0	0	0	0	0	0	0	0	0	0	0	0	0	93.7			1.37					9.41	30.8		216		4.36		4.6			140	9.3		153
1	0	89.35	0	0	0	0	0	0	0	0	0	0	0	0	0	0	70	56	70	56	65.3333	70	65.3333	8.0829	65.6658	0.101015	33.3333	125	102	125	102	116.667	123	162.333	12.741	117.13	0.0891685	33.3333	0	1	1	0	0	1	1	0	0	0	0	0	1	0	0	0	0	0	0	0	0	0	0	0	0	0	1	0	0	0	5	0	0	1	0	0	1	0	0	0	0	0	0	0	0	0	0	0	0	0	0	0	0	0	0	91.9								18	31		250		2.87	0.264
1	0	81.32	1	0	0	0	0	0	0	2004-12-17	0	0	0	0	0	0	65	80	90	58	68.5	67	59.7333	7.7287	68.9075	0.109245	56.25	184	166	184	129	152	151.5	201.733	14.2033	152.621	0.0904755	81.25	0	0	0	0	0	0	0	0	0	0	0	0	0	0	0	0	0	0	0	0	0	0	0	0	0	0	0	0	0	0	4	1	0	0	0	0	1	0	0	0	1	0	0	0	0	0	0	0	0	0	0	0	0	0	0
0	1	60.1	0	0	0	0	0	0	0	0	0	0	0	0	0	0	75	71	75	54	62.7143	64	70.2381	8.3808	63.1924	0.123722	42.8571	132	126	132	101	116	115	114.667	10.7083	116.423	0.0854648	71.4286	0	0	0	0	0	0	0	0	0	0	0	0	0	0	0	0	0	0	0	0	0	0	0	0	0	0	0	0	0	0	2	0	0	0	0	0	0	0	0	0	0	0	0	0	0	0	0	0	0	0	0	0	0	0	0	93.8	0	0.2	2.3			0.6	4.1	7.2	31.7		185		4.4		3.8		44	140	6.4	69	67	81		21	7.4	1.72	2.6982	0.99	4.47	13.9	6.5
0	1	65.08	0	0	0	0	0	0	0	0	0	0	0	0	0	0	72	72	72	72	72	72			72	0		140	140	140	140	140	140			140	0		0	0	0	0	0	0	0	0	0	0	0	0	0	0	0	0	0	0	0	0	0	0	0	0	0	0	0	0	0	0	2	0	0	0	1	0	0	0	0	0	0	0	0	0	0	0	0	0	0	0	0	0	0	0	0	93	0	0.1	1.7			0.5	3.7	6	32		195		4.73																	15.1
1	0	70.26	0	1	0	0	0	0	1	0	2009-12-28	0	0	0	0	2009-12-28	84	63	84	56	69.5455	66	88.0727	9.3847	70.1187	0.128664	54.5455	144	131	149	121	137.091	138	69.6909	8.3481	137.322	0.0580608	81.8182	0	0	0	0	0	0	0	0	0	0	0	0	0	0	0	0	0	0	0	0	0	0	0	0	0	0	0	0	0	0	3	0	0	0	0	0	0	0	0	0	0	0	0	0	0	0	0	0	0	0	0	0	0	0	0
0	1	62.3	0	0	0	0	0	0	0	0	0	0	0	0	0	0	76	62	95	62	72.8571	73	71.8242	8.4749	73.3134	0.112091	78.5714	149	120	158	120	143.071	146.5	106.995	10.3438	143.418	0.0696683	64.2857	0	0	0	0	0	0	0	0	0	0	0	0	0	0	0	0	0	0	0	0	0	0	0	0	0	0	0	0	0	0	2	0	0	1	0	0	0	0	0	0	0	0	0	0	0	0	0	0	0	0	0	0	0	0	0
0	1	64.7	0	0	0	0	0	0	0	0	0	0	0	0	0	0	85	66	91	64	79.2778	79.5	72.0948	8.4909	79.7061	0.104085	66.6667	165	127	203	127	159.611	156.5	317.075	17.8066	160.547	0.108419	72.2222	0	0	0	0	0	0	0	0	0	0	0	0	0	0	0	0	0	0	0	0	0	0	0	0	0	0	0	0	0	0	2	0	0	0	1	0	1	0	0	0	0	0	0	0	0	0	0	0	0	0	0	0	0	0	0
1	0	88.73	0	0	0	0	0	0	0	0	0	0	0	0	0	0	72	72	72	72	72	72			72	0		165	165	165	165	165	165			165	0		1	0	0	0	0	0	0	0	0	0	0	0	0	0	1	0	0	0	0	0	0	0	0	0	0	0	0	0	0	0	4	0	0	0	0	0	0	0	0	0	0	0	0	0	0	0	0	0	0	0	0	0	0	0	0																4.8			140	4.7		87										5.3
1	0	70.69	0	0	0	0	0	0	0	0	0	0	0	0	0	0	70	70	70	70	70	70	0	0	70	0	0	150	120	150	120	130	120	300	17.3205	130.767	0.108786	33.3333	1	0	0	0	0	0	0	0	0	0	0	0	0	0	0	0	0	0	0	0	0	0	0	0	0	0	0	0	0	0	3	0	0	1	0	1	1	1	0	0	0	0	0	0	0	0	0	0	0	0	0	0	0	0	0																3.8			142	6.7		103
1	0	86.29	0	0	0	0	0	0	0	0	0	0	0	0	0	0	56	66	66	56	61	61	25	5	61.1365	0.0669259	66.6667	147	165	165	133	148.333	147	257.333	16.0416	148.911	0.0883006	66.6667	0	0	0	0	0	0	0	0	0	0	0	0	0	0	0	0	0	0	0	0	0	0	0	0	0	0	0	0	0	0	4	0	0	1	0	0	0	1	0	0	0	0	0	0	0	0	0	0	0	0	0	0	0	0	0	86.3								10.4	28.7		179		4.29		3.6		40	142	5.6	79	76
1	1	82.67	0	0	0	0	0	0	0	0	0	0	0	0	0	0	94	94	94	94	94	94			94	0		159	159	159	159	159	159			159	0		0	0	0	0	0	0	0	0	0	0	0	0	0	0	0	0	0	0	0	0	0	0	0	0	0	0	0	0	0	0	4	0	0	0	0	0	0	0	0	0	0	0	0	0	0	0	0	0	0	0	0	0	0	0	0
0	0	74.14	0	0	0	0	0	0	0	0	0	0	0	0	0	0	80	80	100	60	79.6875	80	114.896	10.7189	80.3605	0.130241	56.25	150	130	180	120	149.688	150	234.896	15.3263	150.421	0.0991375	87.5	0	0	0	0	0	0	0	0	0	0	0	0	0	0	0	0	0	0	0	0	0	0	0	0	0	0	0	0	0	0	3	0	0	0	0	0	1	0	1	0	0	0	0	0	0	0	0	0	0	0	0	0	0	0	0																4	0.34	43	143	5.2	80	71	104		19	9.5	0.95			4.69		6.4	6.9
1	0	77.89	0	1	0	0	0	1	0	0	2011-10-27	0	0	0	2011-10-27	0	90	80	90	80	84	80	30	5.4772	84.1427	0.0583212	20	180	150	180	130	160	160	450	21.2132	161.121	0.118585	80	0	0	0	0	0	0	1	0	0	1	0	0	0	0	0	0	0	0	0	0	0	0	0	0	1	0	0	0	0	0	5	0	0	1	1	0	0	0	0	0	0	0	0	0	0	0	0	0	0	0	0	0	0	0	0
1	0	97.56	0	0	0	0	0	0	0	0	0	0	0	0	0	0	65	75	75	65	70	70	25	5	70.1189	0.0583212	66.6667	115	140	140	115	131.667	140	208.333	14.4338	132.193	0.0895072	33.3333	0	0	0	0	0	0	1	0	0	0	0	0	0	0	0	0	0	0	0	0	0	0	0	0	0	0	0	0	0	0	4	0	0	0	0	0	0	1	0	0	0	0	0	0	0	0	0	0	0	0	0	0	0	0	0	98.4								4.1	33.6		154		2.66		5.5		31	143	10.3	64	85	66		23	9.3					8.9
0	0	71.66	0	0	0	0	0	0	0	0	0	0	0	0	0	0	74	65	78	65	72.75	74	30.25	5.5	72.9058	0.0654727	25	138	117	173	117	137.25	129.5	650.917	25.5131	139.017	0.160983	50	0	0	0	0	0	0	0	0	0	0	0	0	0	0	0	0	0	0	0	0	0	0	0	0	0	0	0	0	0	0	3	0	0	0	0	0	0	1	0	0	1	0	0	1	0	0	0	0	0	0	0	0	0	0	0	87.2								8.5	29.1		355		4.55		3.8		44	142	4.7	75	58	92		9	14.4	2.09	4.99	1.45	7.39			4.8
1	0	84.8	0	0	0	0	0	0	0	0	0	0	0	0	0	0	90	90	90	80	87.5	90	25	5	87.6071	0.0494872	50	180	190	190	170	177.5	175	91.6667	9.5743	177.694	0.046713	50	0	0	0	0	0	1	0	0	0	0	0	0	0	0	0	0	0	0	0	0	0	0	0	0	0	0	0	0	0	0	4	0	0	1	1	0	1	0	0	0	0	0	0	0	0	0	0	0	0	0	0	0	0	0	0									5.5			331				4.7		37	140	11.1	76	172										5.2
0	0	74.4	0	0	0	0	0	0	0	0	0	0	0	0	0	0	80	80	90	60	78.4375	80	39.0625	6.25	78.6706	0.0771511	50	140	120	160	110	133.125	130	182.917	13.5247	133.768	0.0983677	81.25	0	0	0	0	0	0	0	0	0	0	0	0	0	0	0	0	0	0	0	0	0	0	0	0	0	0	0	0	0	0	3	0	0	0	0	0	1	0	0	0	0	0	0	0	0	0	0	0	0	0	0	0	0	0	0																3.2			140	5.5		59
1	1	68.69	1	0	0	0	0	0	0	2002-10-22	0	0	0	0	0	0	80	60	90	60	75	75	85.7143	9.2582	75.4983	0.11547	62.5	150	120	185	120	146.25	145	376.786	19.411	147.373	0.124152	62.5	0	0	0	0	0	0	0	0	0	0	0	0	0	0	0	0	0	0	0	0	0	0	0	0	0	0	0	0	0	0	2	0	0	1	0	0	0	0	0	0	1	0	0	0	0	0	0	0	0	0	0	0	0	0	0	67.6		0.2	2.8			1	15.4	20	22	0.6	245		5.16		4.2		25.058	138	10.5	59	110	199.595		26.396	5.0993	0.45			5.2	11.4	5.4	8.2
1	1	76.1	0	0	0	0	0	0	0	0	0	0	0	0	0	0	90	70	98	60	74.875	70	86.9167	9.3229	75.4172	0.120559	43.75	160	110	175	100	126.562	125	402.396	20.0598	128.044	0.153464	50	0	1	0	0	1	1	1	0	0	0	0	0	0	0	0	0	0	0	0	0	0	0	0	0	0	1	0	0	0	0	4	1	0	0	1	1	0	1	0	0	1	0	0	0	0	0	0	0	0	0	0	0	0	0	0																3.7			143	7.2		72
0	0	75.83	0	0	0	0	0	0	0	0	0	0	0	0	0	0	80	80	80	80	80	80			80	0		170	170	170	170	170	170			170	0		0	0	0	0	0	0	0	0	0	0	0	0	0	0	0	0	0	0	0	0	0	0	0	0	0	0	0	0	0	0	3	0	0	0	0	0	0	0	0	0	0	0	0	0	0	0	0	0	0	0	0	0	0	0	0	100.1								3.4	33.6		171		3.86
1	1	74.08	0	0	0	0	0	0	0	0	0	0	0	0	0	0	80	80	80	80	80	80			80	0		130	130	130	130	130	130			130	0		0	0	0	0	0	0	0	0	0	0	0	0	0	0	0	0	0	0	0	0	0	0	0	0	0	0	0	0	0	0	3	0	0	0	0	0	0	0	0	0	0	0	0	0	0	0	0	0	0	0	0	0	0	0	0
1	0	79.89	0	0	0	0	0	0	0	0	0	0	0	0	0	0	59	63	63	59	61	61	8	2.8284	61.0328	0.0327869	0	130	114	130	114	122	122	128	11.3137	122.262	0.0655738	50	0	0	0	0	0	0	0	0	0	0	0	0	0	0	0	0	0	0	0	0	0	0	0	0	0	0	0	0	0	0	3	0	0	1	0	0	0	0	1	0	0	0	0	0	0	0	0	0	0	0	0	0	0	0	0
1	0	69.11	0	0	0	0	0	0	0	0	0	0	0	0	0	0	91	93	98	78	89.2	91	57.7	7.5961	89.4584	0.0761672	80	155	154	184	154	163.6	161	147.3	12.1367	163.96	0.0663534	60	0	0	0	0	0	0	0	0	0	0	0	0	0	0	0	0	0	0	0	0	0	0	0	0	0	0	0	0	0	0	2	0	0	1	1	0	1	1	0	0	0	0	0	0	0	0	0	0	0	0	0	0	0	0	0	97.6								4.6	33.7		202		3.81		4.2		42	143	6.3	74	107	214		160	30.3					11.6		6.4
1	1	76.8	0	0	0	0	0	0	0	0	0	0	0	0	0	0	73	73	73	73	73	73			73	0		133	133	133	133	133	133			133	0		0	1	0	0	0	0	1	0	0	0	0	0	0	0	0	0	0	0	0	0	0	0	0	0	0	0	0	0	0	0	3	0	0	0	0	0	0	0	0	0	0	0	0	0	0	0	0	0	0	0	0	0	0	0	0
1	1	79.42	0	0	0	0	0	0	0	0	0	0	0	0	0	0	53	53	53	53	53	53			53	0		106	106	106	106	106	106			106	0		1	0	0	0	0	0	1	0	1	0	0	0	0	0	0	0	0	0	0	0	0	0	0	1	0	0	0	0	0	0	3	0	0	0	1	1	0	1	0	0	1	0	0	0	0	0	0	0	0	0	0	0	0	0	0	101.8								8.5	34.5		236		3.2		4.75		39.76	132.88	13.33	69.62	96					0.8961		1.0452	5.1195
1	0	86.45	0	0	0	0	0	0	0	0	0	0	0	0	0	0	57	57	57	57	57	57			57	0		135	135	135	135	135	135			135	0		0	0	1	0	0	0	0	0	0	0	0	0	0	0	0	0	0	0	0	0	0	0	0	0	0	0	0	0	0	0	4	0	0	1	0	0	0	0	0	0	0	0	0	1	0	0	0	0	0	0	0	0	0	0	0	93.5								6.9	31.7		250		3.79		3.3		37.532	143	5.9	70	102					1.11	3.6355	2.3	6.44			5.3
0	1	52.74	0	0	0	0	0	0	0	0	0	0	0	0	0	0	60	90	90	60	78.5556	80	83.7778	9.153	79.0281	0.109853	44.4444	110	140	140	110	122.889	120	95.1111	9.7525	123.232	0.0748216	77.7778	0	0	0	0	0	0	0	0	0	0	0	0	0	0	0	0	0	0	0	0	0	0	0	0	0	0	0	0	0	0	1	0	0	0	0	0	0	0	0	0	0	0	0	0	0	0	0	0	0	0	0	0	0	0	0
0	0	49.85	0	0	0	0	0	0	0	0	0	0	0	0	0	0	80	60	90	60	77.1429	80	71.978	8.484	77.5748	0.105977	71.4286	140	100	140	100	124.643	127.5	178.709	13.3682	125.307	0.103351	78.5714	0	0	0	0	0	0	0	0	0	0	0	0	0	0	0	0	0	0	0	0	0	0	0	0	0	0	0	0	0	0	0	0	0	0	1	1	1	0	0	0	1	0	0	0	0	0	0	0	0	0	0	0	0	0	0	81.9								7.6	27.7		372		3.73																	10.4
1	0	48.95	0	0	0	0	0	0	0	0	0	0	0	0	0	0	70	74	74	70	71.3333	70	5.3333	2.3094	71.3583	0.0264339	0	130	153	153	130	137.667	130	176.333	13.2791	138.093	0.0787577	33.3333	0	0	0	0	0	0	0	0	0	0	0	0	0	0	0	0	0	0	0	0	0	0	0	0	0	0	0	0	0	0	0	0	0	0	0	0	0	0	0	0	0	0	0	0	0	0	0	0	0	0	0	0	0	0	0	54.6	0	0.3	1.3			0.3	3	5.2	16		351		3.89																	6.3
1	1	46.93	0	0	0	0	0	0	0	0	0	0	0	0	0	0	105	115	120	85	106.177	105	89.1544	9.4422	106.571	0.0862737	64.7059	135	160	190	130	157.647	160	290.993	17.0585	158.513	0.104976	76.4706	0	0	0	0	0	0	0	0	0	0	0	0	0	0	0	0	0	0	0	0	0	0	0	0	0	0	0	0	0	0	0	1	0	1	0	0	0	1	0	0	1	0	0	1	0	0	0	0	0	0	0	0	0	0	0																4.3	0.53		142	6.2		99					0.87			4.23			9
0	0	46.98	0	0	0	0	0	0	0	0	0	0	0	0	0	0	68	68	68	68	68	68			68	0		105	105	105	105	105	105			105	0		0	0	0	0	0	0	0	0	0	0	0	0	0	0	0	0	0	0	0	0	0	0	0	0	0	0	0	0	0	0	0	0	0	0	0	0	0	0	0	0	0	0	0	0	0	0	0	0	0	0	0	0	0	0	0	90.5	0.01	0.132	1.1			0.259	2.1	3.6	30.5		254		4.52		3.62		40.5	139	5.1	76.1	63	71		12	5					13.8
0	0	45.96	0	0	0	0	0	0	0	0	0	0	0	0	0	0	70	96	96	70	83	83	338	18.3848	84.0119	0.156627	50	140	148	148	140	144	144	32	5.6569	144.055	0.0277778	50	0	0	0	0	0	0	0	0	0	0	0	0	0	0	0	0	0	0	0	0	0	0	0	0	0	0	0	0	0	0	0	0	0	0	0	0	0	0	0	0	0	0	0	0	0	0	0	0	0	0	0	0	0	0	0	77.8								5.2	25.7		357		4.45		4.3		40	138	4.4	69	62	95		27	8.9	1.02	1.8564	1.98	4.3	11.4	9.7	20.2
0	1	40.46	0	0	0	0	0	0	0	0	0	0	0	0	0	0	79	79	79	79	79	79			79	0		119	119	119	119	119	119			119	0		0	0	0	0	0	1	1	0	0	0	0	0	0	0	0	0	0	0	0	0	0	0	0	0	0	0	0	0	0	0	0	0	0	0	0	0	0	0	0	0	0	0	0	0	0	0	0	0	0	0	0	0	0	0	0																3.43		45	143	4.2	76	91	78		24	13
0	0	42.79	0	0	0	0	0	0	0	0	0	0	0	0	0	0	80	80	80	80	80	80	0	0	80	0	0	130	120	130	120	125	125	50	7.0711	125.1	0.04	50	0	0	0	0	1	0	0	0	0	0	0	0	0	0	0	0	0	0	0	0	0	0	0	0	0	0	0	0	0	0	0	0	0	0	0	0	0	0	0	0	0	0	0	0	0	0	0	0	0	0	0	0	0	0	0
0	0	39.54	0	0	0	0	0	0	0	0	0	0	0	0	0	0	55	56	56	55	55.5	55.5	0.5	0.7071	55.5023	0.00900901	0	104	109	109	104	106.5	106.5	12.5	3.5355	106.529	0.0234742	50	0	0	0	0	0	0	0	0	0	0	0	0	0	0	0	0	0	0	0	0	0	0	0	0	0	0	0	0	0	0	0	0	0	0	0	0	0	0	0	0	0	0	0	0	0	0	0	0	0	0	0	0	0	0	0
0	1	38.84	0	0	0	0	0	0	0	0	0	0	0	0	0	0	90	80	90	80	82.5	80	25	5	82.6136	0.0524864	25	110	120	130	110	120	120	66.6667	8.165	120.208	0.0589256	50	0	0	0	0	0	0	0	0	0	0	0	0	0	0	0	0	0	0	0	0	0	0	0	0	0	0	0	0	0	0	0	0	0	0	0	0	0	0	0	0	0	0	0	0	0	0	0	0	0	0	0	0	0	0	0
1	0	43.85	0	1	0	0	0	0	1	0	2012-05-23	0	0	0	0	2012-05-23	90	100	100	80	88.75	90	46.0227	6.784	88.9874	0.0731852	50	140	140	140	110	128.333	130	110.606	10.5169	128.728	0.0784613	83.3333	0	0	0	0	0	0	0	0	0	0	0	0	0	0	0	0	0	0	0	0	0	0	0	0	0	0	0	0	0	0	0	0	0	0	0	0	0	0	0	0	0	0	0	0	0	0	0	0	0	0	0	0	0	0	0																4.5	0.34		138	3.8		65										5
0	1	41.45	0	0	0	0	0	0	0	0	0	0	0	0	0	0	80	80	80	80	80	80			80	0		130	130	130	130	130	130			130	0		1	1	0	0	0	1	0	0	0	1	0	0	0	0	0	0	0	0	0	0	0	0	0	0	0	0	0	0	0	0	0	0	1	1	1	1	1	0	0	0	1	0	0	1	0	0	0	0	0	0	0	0	0	0	1
0	1	53.48	0	0	0	0	0	0	0	0	0	0	0	0	0	0	76	80	80	70	75	75	13	3.6056	75.0693	0.0429987	40	127	121	127	107	117.6	121	81.8	9.0443	117.878	0.0687883	40	0	0	0	0	0	0	0	0	0	0	0	0	0	0	0	0	0	0	0	0	0	0	0	0	0	0	0	0	0	0	1	1	0	0	0	0	0	0	0	0	0	0	0	0	0	0	0	0	0	0	0	0	0	0	0
0	0	42.95	0	0	0	0	0	0	0	0	0	0	0	0	0	0	72	71	72	71	71.5	71.5	0.5	0.7071	71.5017	0.00699301	0	138	122	138	122	130	130	128	11.3137	130.246	0.0615385	50	0	0	0	0	0	0	0	0	0	0	0	0	0	0	0	0	0	0	0	0	0	0	0	0	0	0	0	0	0	0	0	0	0	0	0	0	0	0	0	0	0	0	0	0	0	0	0	0	0	0	0	0	0	0	0																4.7		46	139	4.4	76	68
0	0	34.67	0	0	0	0	0	0	0	0	0	0	0	0	0	0	77	77	77	77	77	77			77	0		139	139	139	139	139	139			139	0		0	0	0	0	0	0	0	0	0	0	0	0	0	0	0	0	0	0	0	0	0	0	0	0	0	0	0	0	0	0	0	0	0	0	0	0	0	0	0	0	0	0	0	0	0	0	0	0	0	0	0	0	0	0	0	82								12.2	27		311		4.53		4.04		43.5	137.5	4.3	84	55
0	0	43.9	0	0	0	0	0	0	0	0	0	0	0	0	0	0	76	76	76	76	76	76			76	0		112	112	112	112	112	112			112	0		0	0	0	0	0	0	0	0	0	0	0	0	0	0	0	0	0	0	0	0	0	0	0	0	0	0	0	0	0	0	0	0	0	0	0	1	0	0	0	0	0	0	0	0	0	0	0	0	0	0	0	0	0	0	0	85.9	0	0	3.1			0.6	3.9	7.5	29.3		434		4.76		3.4		39	140	5.2	76	61	36		25	4.8					13.9		7.4
0	1	57.79	0	0	0	0	0	0	0	0	0	0	0	0	0	0	76	68	82	68	75.4286	76	26.2857	5.127	75.5778	0.062929	28.5714	144	131	147	131	139.571	140	40.9524	6.3994	139.697	0.0424492	42.8571	0	0	0	0	0	0	0	0	0	0	0	0	0	0	0	0	0	0	0	0	0	0	0	0	0	0	0	0	0	0	1	0	0	0	0	0	0	0	1	0	0	0	0	0	0	0	0	0	0	0	0	0	0	0	0	87.7								5.6	29.8		254		4.69		4.2			140	7.6		89
0	1	32.22	0	0	0	0	0	0	0	0	0	0	0	0	0	0	80	80	80	80	80	80			80	0		130	130	130	130	130	130			130	0		0	0	0	0	0	0	0	0	0	0	0	0	0	0	0	0	0	0	0	0	0	0	0	0	0	0	0	0	0	0	0	0	0	0	0	0	0	0	0	0	0	0	0	0	0	0	0	0	0	0	0	0	0	0	0
0	1	49.94	0	0	0	0	0	0	0	0	0	0	0	0	0	0	81	80	81	78	79.6667	80	2.3333	1.5275	79.6764	0.0156555	0	144	130	144	120	131.333	130	145.333	12.0554	131.702	0.0749483	66.6667	0	0	0	0	0	0	0	0	0	0	0	0	0	0	0	0	0	0	0	0	0	0	0	0	0	0	0	0	0	0	0	0	0	0	0	0	0	0	0	0	0	0	0	0	0	0	0	0	0	0	0	0	0	0	0	85.4								5.1	28.7		206		5.18		3.8		41	143	5.2	72	87	120		91	9
1	1	49.95	0	0	0	0	0	0	0	0	0	0	0	0	0	0	82	89	91	82	87.8333	88	11.3667	3.3714	87.8872	0.0350402	16.6667	133	159	161	126	140.833	133	228.167	15.1052	141.507	0.0979107	50	0	0	0	0	0	0	0	0	0	0	0	0	0	0	0	0	0	0	0	0	0	0	0	0	0	0	0	0	0	0	0	0	0	0	0	0	0	0	0	0	0	0	0	0	0	0	0	0	0	0	0	0	0	0	0
1	0	68.89	0	0	0	0	0	0	0	0	0	0	0	0	0	0	58	58	58	58	58	58			58	0		94	94	94	94	94	94			94	0		1	1	0	0	0	0	0	0	1	1	0	0	0	0	1	0	0	1	0	0	1	0	0	0	0	0	0	0	0	0	3	1	0	0	0	0	0	0	0	0	0	0	0	0	0	0	0	0	0	0	0	0	0	0	0
1	0	49.63	0	0	0	0	0	0	0	0	0	0	0	0	0	0	68	55	68	55	61.5	61.5	84.5	9.1924	61.8425	0.105691	50	115	127	127	115	121	121	72	8.4853	121.149	0.0495868	50	0	1	0	0	0	0	1	0	0	0	0	0	0	0	0	0	0	0	0	0	0	0	0	0	0	0	0	0	0	0	1	0	0	0	0	0	0	0	0	0	0	0	0	0	0	0	0	0	0	0	0	0	0	0	0	89.9	0	0	0.9			0.8	11.8	13.6	31.3		164		4.26		3.5		35	138	7.8	61	74	107		16	20					13.4
0	1	49.15	0	0	0	0	0	0	0	0	0	0	0	0	0	0	83	76	88	72	79.3333	78.5	31.0667	5.5737	79.4963	0.0641359	66.6667	129	127	129	104	119.167	123	104.567	10.2258	119.532	0.0783342	66.6667	0	0	0	0	0	0	0	0	0	0	0	0	0	0	0	0	0	0	0	0	0	0	0	0	0	0	0	0	0	0	0	0	0	0	0	0	0	0	0	0	0	0	0	0	0	0	0	0	0	0	0	0	0	0	0
0	0	48.81	0	0	0	0	0	0	0	0	0	0	0	0	0	0	80	80	80	80	80	80			80	0		155	155	155	155	155	155			155	0		0	0	0	0	0	0	0	0	0	0	0	0	0	0	0	0	0	0	0	0	0	0	0	0	0	0	0	0	0	0	0	1	0	0	0	0	0	0	0	0	1	0	0	1	0	0	0	0	0	0	0	0	0	0	0	85.2								5	29.8		254		3.77		4.5		41	140	4.7	71	79	40		8	10.4	0.89			4.36	11.2	6.2	6.4
0	1	48.84	0	0	0	0	0	0	0	0	0	0	0	0	0	0	73	72	73	72	72.5	72.5	0.5	0.7071	72.5017	0.00689655	0	122	115	122	115	118.5	118.5	24.5	4.9497	118.552	0.0295359	50	0	0	0	0	0	0	1	0	0	0	0	0	0	0	0	0	0	0	0	0	0	0	0	0	0	0	1	0	0	0	0	1	0	0	1	0	0	0	0	0	1	0	0	1	0	0	0	0	0	0	0	0	0	0	0																4.4		45	140	5.3	76	76					1.83			5.13
0	0	49.76	0	0	0	0	0	0	0	0	0	0	0	0	0	0	76	71	76	71	73.3333	73	6.3333	2.5166	73.3621	0.0280201	0	132	128	137	128	132.333	132	20.3333	4.5092	132.385	0.0278221	66.6667	0	1	0	0	0	0	1	0	0	0	0	0	0	0	0	0	0	0	0	0	0	0	0	0	0	0	0	0	0	0	0	0	0	0	0	0	0	0	0	0	0	0	0	0	0	0	0	0	0	0	0	0	0	0	0																4.4			139	4.9		65
0	0	48.22	0	0	0	0	0	0	0	0	0	0	0	0	0	0	74	74	74	74	74	74			74	0		123	123	123	123	123	123			123	0		0	0	0	0	0	0	0	0	0	0	0	0	0	0	0	0	0	0	0	0	0	0	0	0	0	0	0	0	0	0	0	0	0	0	0	0	0	0	0	0	0	0	0	0	0	0	0	0	0	0	0	0	0	0	0	89.4	0	0.1	1.9			0.4	3.9	6.4	30.6		286		4.59		4.2		46	145	4.9	79	76	94		41	12.9					14.1
0	1	48.68	0	0	0	0	0	0	0	0	0	0	0	0	0	0	90	90	100	85	91.25	90	39.5833	6.2915	91.4125	0.0597109	75	132	140	170	128	142.5	136	361	19	143.447	0.11547	75	0	0	0	0	0	0	0	0	0	0	0	0	0	0	0	0	0	0	0	0	0	0	0	0	0	0	0	0	0	0	0	1	0	1	0	0	1	0	0	0	0	0	0	0	0	0	0	0	0	0	0	0	0	0	0																5		47	141	5.4	78	84	100		31	8.1
0	0	48.63	0	0	0	0	0	0	0	0	0	0	0	0	0	0	58	58	58	58	58	58			58	0		121	121	121	121	121	121			121	0		0	0	0	0	0	0	0	0	0	0	0	0	0	0	0	0	0	0	0	0	0	0	0	0	0	0	0	0	0	0	0	0	0	0	0	0	0	0	0	0	0	0	0	0	0	0	0	0	0	0	0	0	0	0	0	77.9								6.8	26.1		280		4.2																	10.9
0	0	47.84	0	0	0	0	0	0	0	0	0	0	0	0	0	0	76	67	76	57	67.2	67	63.7	7.9812	67.5781	0.10623	80	137	111	137	109	120.2	121	125.2	11.1893	120.616	0.0832612	60	1	0	0	0	0	0	0	0	0	0	0	0	0	0	0	0	0	0	0	0	0	0	0	0	0	0	0	0	0	0	0	0	0	0	1	0	1	0	0	0	1	0	0	1	0	0	0	0	0	0	0	0	0	0	0	64.9								4.3	20.2		176		5.66		3.6		49	141	4.2	86	61					3		0.63	4.55		5.5
0	1	48.33	0	0	0	0	0	0	0	0	0	0	0	0	0	0	88	88	88	88	88	88			88	0		136	136	136	136	136	136			136	0		0	0	0	0	0	0	0	0	0	0	0	0	0	0	0	0	0	0	0	0	0	0	0	0	0	0	0	0	0	0	0	0	0	0	1	0	1	0	1	0	0	0	0	0	0	0	0	0	0	0	0	0	0	0	0	88.5								4.7	30.7		262		5.03		3.5		43	138	5	76	98	50		25	31.6					15.5	5.5
0	0	48.42	0	0	0	0	0	0	0	0	0	0	0	0	0	0	78	76	78	76	77	77	2	1.4142	77.0065	0.012987	0	116	133	133	116	124.5	124.5	144.5	12.0208	124.79	0.0682731	50	0	0	0	0	0	0	0	0	0	0	0	0	0	0	0	0	0	0	0	0	0	0	0	0	0	0	0	0	0	0	0	0	0	1	0	0	0	0	0	0	0	0	0	1	0	0	0	0	0	0	0	0	0	0	0																3.5		39	139	3.6	71	57	77		20	11.3	1.89			5.57		8
0	0	47.57	0	0	0	0	0	0	0	0	0	0	0	0	0	0	60	60	60	60	60	60			60	0		107	107	107	107	107	107			107	0		0	0	0	0	0	0	0	0	0	0	0	0	0	0	0	0	0	0	0	0	0	0	0	0	0	0	0	0	0	0	0	0	0	0	0	0	0	0	0	0	0	0	0	0	0	0	0	0	0	0	0	0	0	0	0																4.66		42	140	7.1	71	82	31		19	7
0	1	47.14	0	0	0	0	0	0	0	0	0	0	0	0	0	0	65	48	65	48	56.5	56.5	144.5	12.0208	57.1358	0.150442	50	117	96	117	96	106.5	106.5	220.5	14.8492	107.016	0.0985915	50	0	0	0	0	0	0	0	0	0	0	0	0	0	0	0	0	0	0	0	0	0	0	0	0	0	0	0	0	0	0	0	0	0	0	0	0	0	0	0	0	0	0	0	0	0	0	0	0	0	0	0	0	0	0	0
0	1	69.63	0	0	0	0	0	0	0	0	0	0	0	0	0	0	71	75	75	71	73	73	8	2.8284	73.0274	0.0273973	0	148	138	148	138	143	143	50	7.0711	143.087	0.034965	50	0	0	0	0	0	0	0	0	0	0	0	0	0	0	0	0	0	0	0	0	0	0	0	0	0	0	0	0	0	0	2	0	0	0	0	0	0	0	0	0	0	0	0	0	0	0	0	0	0	0	0	0	0	0	0
1	0	58.45	0	0	0	0	0	0	0	0	0	0	0	0	0	0	70	70	72	70	70.6667	70	1.3333	1.1547	70.673	0.0133416	0	149	140	153	140	147.333	149	44.3333	6.6583	147.434	0.0368993	33.3333	1	0	0	0	0	1	0	0	1	0	0	0	0	0	0	0	0	0	0	0	0	0	0	1	0	0	0	0	0	0	1	1	0	0	1	0	1	1	0	0	0	0	0	0	0	0	0	0	0	0	0	0	0	0	0	85.5	0	0.2	2.9			0.4	4.2	7.8	28.1		302		4.6		3.6			143	3.5		75									12.9	6.5	8.5
0	0	47	0	0	0	0	0	0	0	0	0	0	0	0	0	0	72	72	72	72	72	72			72	0		138	138	138	138	138	138			138	0		0	0	0	0	0	0	0	0	0	0	0	0	0	0	0	0	0	0	0	0	0	0	0	0	0	0	0	0	0	0	0	0	0	0	0	0	0	0	0	0	0	0	0	0	0	0	0	0	0	0	0	0	0	0	0																3.6		44	143	5.6	78	83	56		16	7.8
0	1	75.13	0	0	0	0	0	0	0	0	0	0	0	0	0	0	91	91	91	91	91	91			91	0		152	152	152	152	152	152			152	0		1	0	1	0	0	0	0	0	0	1	0	0	0	0	0	0	0	0	0	0	0	0	0	0	0	0	0	0	0	0	4	0	0	0	0	0	0	0	0	0	0	0	0	0	0	0	0	0	0	0	0	0	0	0	0																3.6			136	8.2		120
0	0	46.98	0	0	0	0	0	0	0	0	0	0	0	0	0	0	84	84	84	84	84	84			84	0		124	124	124	124	124	124			124	0		0	0	0	0	0	0	0	0	0	0	0	0	0	0	0	0	0	0	0	0	0	0	0	0	0	0	0	0	0	0	0	0	0	0	0	0	0	0	0	0	0	0	0	0	0	0	0	0	0	0	0	0	0	0	0
0	0	46.84	0	0	0	0	0	0	0	0	0	0	0	0	0	0	69	69	69	69	69	69			69	0		141	141	141	141	141	141			141	0		0	0	0	0	0	0	0	0	0	0	0	0	0	0	0	0	0	0	0	0	0	0	0	0	0	0	0	0	0	0	0	0	0	0	0	0	0	0	0	0	0	0	0	0	0	0	0	0	0	0	0	0	0	0	0
1	0	77.64	0	0	0	0	0	0	0	0	0	0	0	0	0	0	94	94	94	94	94	94			94	0		174	174	174	174	174	174			174	0		0	0	0	0	0	0	0	0	0	0	0	0	0	0	0	0	0	0	0	0	0	0	0	0	0	0	0	0	0	0	3	0	0	0	0	0	0	0	0	0	0	0	0	0	0	0	0	0	0	0	0	0	0	0	0
1	0	47.15	0	0	0	0	0	0	0	0	0	0	0	0	0	0	91	57	91	57	74	74	578	24.0416	75.9276	0.22973	50	135	81	135	81	108	108	1458	38.1838	111.324	0.25	50	0	0	0	0	0	1	0	0	0	0	0	0	0	0	0	0	0	0	0	0	0	0	0	0	0	0	0	0	0	0	0	1	0	1	1	0	0	0	0	0	0	0	0	0	0	0	0	0	0	0	0	0	0	0	0	84.2	0	0.1	2.5			0.3	4.8	7.7	28.1		287		3.82		4.2		39	141	5.8	74	113	64		11	2.8					10.8
1	1	49.53	0	0	0	0	0	0	0	0	0	0	0	0	0	0	77	65	84	65	73.25	72	78.9167	8.8835	73.6529	0.105029	75	110	124	143	110	124	121.5	194	13.9284	124.585	0.0972769	75	0	0	0	0	0	0	0	0	0	0	0	0	0	0	0	0	0	0	0	0	0	0	0	0	0	0	0	0	0	0	0	0	0	0	1	0	0	0	0	0	0	0	0	0	0	0	0	0	0	0	0	0	0	0	0	86.8								8.6	28.4		341		4.42		4.2		44	142	6.7	82	89
0	0	76.68	0	0	0	0	0	0	0	0	0	0	0	0	0	0	53	53	53	53	53	53			53	0		87	87	87	87	87	87			87	0		0	0	0	0	0	0	0	0	0	0	0	0	0	0	0	0	0	0	0	0	0	0	0	0	0	0	0	0	0	0	3	1	0	0	0	0	0	1	0	0	0	0	0	0	0	0	0	0	0	0	0	0	0	0	0	93.6								3.9	31.2		174		3.31		4.33		41.38	143.07	8.34	68.68	111		26
1	1	47.97	0	0	0	0	0	0	0	0	0	0	0	0	0	0	80	80	80	80	80	80			80	0		155	155	155	155	155	155			155	0		0	0	0	0	0	0	0	0	0	0	0	0	0	0	0	0	0	0	0	0	0	0	0	0	0	0	0	0	0	0	0	1	1	1	1	0	0	0	0	0	1	0	0	1	0	0	0	0	0	0	0	0	0	0	0																4		46	146	5.9	78	96
0	0	49.62	0	0	0	0	0	0	0	0	0	0	0	0	0	0	78	75	93	70	81	80.5	54.2857	7.3679	81.2927	0.0850867	75	129	122	146	122	133.375	134	70.8393	8.4166	133.607	0.0590292	75	0	0	1	0	0	0	0	0	0	0	0	0	0	0	0	0	0	0	0	0	0	0	0	0	0	0	0	0	0	0	0	0	0	0	0	0	0	0	0	0	0	0	0	0	0	0	0	0	0	0	0	0	0	0	0
1	0	81.58	0	0	0	0	0	0	0	0	0	0	0	0	0	0	80	80	80	80	80	80			80	0		170	170	170	170	170	170			170	0		0	0	0	0	0	0	0	0	0	0	0	0	0	0	0	0	0	0	0	0	0	0	0	0	0	0	0	0	0	0	4	0	0	1	0	0	0	0	0	0	0	0	0	0	0	0	0	0	0	0	0	0	0	0	0	91.7								10.2	30.7		339		4.11		3.8		44	140	8.1	89	104
0	1	58.66	0	0	0	0	0	0	0	0	0	0	0	0	0	0	77	77	77	77	77	77			77	0		128	128	128	128	128	128			128	0		1	0	0	0	0	0	0	0	1	0	0	0	0	0	0	0	0	0	0	0	0	0	0	1	0	0	0	0	0	0	1	0	0	0	1	0	0	1	1	0	1	0	0	1	0	0	0	0	0	0	0	0	0	0	0
0	1	58.2	0	0	0	0	0	0	0	0	0	0	0	0	0	0	82	80	82	68	77.5	80	41	6.4031	77.6981	0.0715518	50	128	140	150	128	139	139	81.3333	9.0185	139.219	0.0561888	50	0	0	0	0	0	0	0	0	0	0	0	0	0	0	0	0	0	0	0	0	0	0	0	0	0	0	0	0	0	0	1	0	0	0	0	0	0	0	0	0	0	0	0	0	0	0	0	0	0	0	0	0	0	0	0
1	1	61.04	0	0	0	0	0	0	0	0	0	0	0	0	0	0	90	72	90	72	81	81	162	12.7279	81.4985	0.111111	50	180	165	180	165	172.5	172.5	112.5	10.6066	172.663	0.0434783	50	0	1	0	0	0	0	0	0	0	0	0	0	0	0	0	0	0	0	0	0	0	0	0	0	0	0	0	0	0	0	2	1	0	0	1	0	0	0	0	0	0	0	0	0	0	0	0	0	0	0	0	0	0	0	0																4.5			140	6.9		120
0	0	66.19	0	0	0	0	0	0	0	0	0	0	0	0	0	0	89	94	94	89	91.3333	91	6.3333	2.5166	91.3564	0.0224979	0	184	172	184	172	176	172	48	6.9282	176.091	0.0321412	33.3333	0	0	0	0	0	1	0	0	0	0	0	0	0	0	0	0	0	0	0	0	0	0	0	0	0	0	0	0	0	0	2	0	0	1	1	0	0	0	0	0	0	0	0	0	0	0	0	0	0	0	0	0	0	0	0																4		45	141	6.9	74	61	122		16	10.1	1.85	3.0991	0.99	4.93		4.9
0	1	46.08	0	0	0	0	0	0	0	0	0	0	0	0	0	0	106	84	110	84	102.333	105	95.0667	9.7502	102.72	0.0869774	66.6667	162	130	170	130	151	153	223.6	14.9533	151.616	0.0904	83.3333	0	0	0	0	0	0	0	0	0	0	0	0	0	0	0	0	0	0	0	0	0	0	0	0	0	0	0	0	0	0	0	0	0	1	0	0	0	0	0	0	0	0	0	0	0	0	0	0	0	0	0	0	0	0	0	91.7								7.4	31.4		347		4.73		4.2		46	142	5.1	82	83					1.42			4.3		7.8
0	1	52.58	0	0	0	0	0	0	0	0	0	0	0	0	0	0	80	69	80	69	74.5	74.5	60.5	7.7782	74.7027	0.0738255	50	140	148	148	140	144	144	32	5.6569	144.055	0.0277778	50	0	0	0	0	1	1	0	0	0	0	0	0	0	0	0	0	0	0	0	0	0	0	0	0	0	0	0	0	0	0	1	1	0	0	0	0	0	0	0	0	0	0	0	0	0	0	0	0	0	0	0	0	0	0	0																4.8		41	141	6	74	125	61		15	19.1
1	1	45.88	0	0	0	0	0	0	0	0	0	0	0	0	0	0	97	97	97	97	97	97			97	0		135	135	135	135	135	135			135	0		0	0	0	0	0	0	0	0	0	0	0	0	0	0	0	0	0	0	0	0	0	0	0	0	0	0	0	0	0	0	0	0	0	0	0	0	0	0	0	0	0	0	0	0	0	0	0	0	0	0	0	0	0	0	0
0	0	50.7	0	0	0	0	0	0	0	0	0	0	0	0	0	0	82	100	100	82	91	91	162	12.7279	91.444	0.0989011	50	161	162	162	161	161.5	161.5	0.5	0.7071	161.501	0.00309597	0	0	0	0	0	0	0	0	0	0	0	0	0	0	0	0	0	0	0	0	0	0	0	0	0	0	0	0	0	0	0	1	0	0	1	1	0	0	0	1	0	0	0	0	1	0	0	0	0	0	0	0	0	0	0	0	71.2	0	0	1.5			0.4	3.3	5.3	22.7		278	102.577	4.18		3.8	0.228	39	141	3.6	71	70	70	20	27	5					9.5
0	1	63.75	0	0	0	0	0	0	0	0	0	0	0	0	0	0	60	60	60	60	60	60			60	0		110	110	110	110	110	110			110	0		0	0	0	0	0	0	0	0	0	0	0	0	0	0	0	0	0	0	0	0	0	0	0	0	0	0	0	0	0	0	2	0	0	1	1	0	0	0	0	0	0	0	0	0	0	0	0	0	0	0	0	0	0	0	0	88.1	0.1	0.3	2.4			1.2	6.6	10.8	31.1		352		5.18		4.7		46	143	5.1	81	96					1.47			5.41	16.1
1	0	63.44	0	0	0	0	0	0	0	0	0	0	0	0	0	0	88	80	90	71	82.25	84	74.9167	8.6554	82.5909	0.0911347	75	150	130	170	130	149.25	148.5	268.917	16.3987	149.924	0.0951536	50	0	0	0	0	0	0	0	0	0	0	0	0	0	0	0	0	0	0	0	0	0	0	0	0	0	0	0	0	0	0	2	0	0	1	0	0	0	1	0	0	0	0	0	0	0	0	0	0	0	0	0	0	0	0	0	83.4	0	0.4	2			0.5	6.3	9.2	28.3		321		4.55		4.6	0.34	45	139	4.4	75	65	62		22	7.7					12.9	7	8.1
0	0	41.18	0	0	0	0	0	0	0	0	0	0	0	0	0	0	67	62	67	62	64	63	7	2.6458	64.0364	0.0337539	0	115	120	136	115	123.667	120	120.333	10.9697	123.991	0.072426	66.6667	0	0	0	0	0	0	0	0	0	0	0	0	0	0	0	0	0	0	0	0	0	0	0	0	0	0	0	0	0	0	0	0	0	0	0	0	0	0	0	0	0	0	0	0	0	0	0	0	0	0	0	0	0	0	0	73.1								6.7	23.7		230		5.3		4.5		39	137	3.6	75	58	84		37	15.7					12.6
0	0	60.77	0	0	0	0	0	0	0	0	0	0	0	0	0	0	81	73	81	60	70.25	70	79.5833	8.9209	70.6735	0.109975	75	161	156	161	127	145	146	260.667	16.1452	145.673	0.0964285	75	0	0	0	0	0	0	0	0	0	0	0	0	0	0	0	0	0	0	0	0	0	0	0	0	0	0	0	0	0	0	2	0	0	0	0	0	0	0	0	0	0	0	0	0	0	0	0	0	0	0	0	0	0	0	0
0	0	39.54	0	0	0	0	0	0	0	0	0	0	0	0	0	0	73	100	100	73	90.8333	93	103.767	10.1866	91.3081	0.102375	83.3333	138	170	189	138	160.667	161.5	365.467	19.1172	161.612	0.108619	83.3333	0	0	0	0	0	0	0	0	0	0	0	0	0	0	0	0	0	0	0	0	0	0	0	0	0	0	0	0	0	0	0	0	0	0	0	0	0	0	0	0	0	0	0	0	0	0	0	0	0	0	0	0	0	0	0
0	0	65.92	0	0	0	0	0	0	0	0	0	0	0	0	0	0	67	57	83	53	65.8	64.5	86.8444	9.319	66.3913	0.134359	60	141	119	150	119	134.4	135.5	83.8222	9.1554	134.68	0.0646252	60	0	0	0	0	0	0	0	0	0	0	0	0	0	0	0	0	0	0	0	0	0	0	0	0	0	0	0	0	0	0	2	0	0	0	0	0	0	0	0	0	0	0	0	0	0	0	0	0	0	0	0	0	0	0	0
0	0	49.48	0	0	0	0	0	0	0	0	0	0	0	0	0	0	58	51	71	51	59.8	58	52.7	7.2595	60.1515	0.10858	40	114	121	148	114	127.6	123	171.3	13.0882	128.136	0.091743	80	0	0	0	0	0	0	0	0	0	0	0	0	0	0	0	0	0	0	0	0	0	0	0	0	0	0	0	0	0	0	0	0	0	0	0	0	0	0	0	0	0	0	0	0	0	0	0	0	0	0	0	0	0	0	0																3.6		42	143	5.3	69	56
0	1	43.41	0	0	0	0	0	0	0	0	0	0	0	0	0	0	84	85	90	80	85	84.5	12.8	3.5777	85.0627	0.0384234	16.6667	145	145	145	123	136.167	139	90.1667	9.4956	136.442	0.0636593	66.6667	0	0	0	0	0	0	0	0	0	0	0	0	0	0	0	0	0	0	0	0	0	0	0	0	0	0	0	0	0	0	0	0	0	0	0	0	0	0	0	0	0	0	0	0	0	0	0	0	0	0	0	0	0	0	0																4.9		43	143	6.6	78	86	90		66	6.8	1.07	3.4236	1.82	5.73		4.8
1	0	67.65	0	0	0	0	0	0	0	0	0	0	0	0	0	0	76	85	85	76	80.5	80.5	40.5	6.364	80.6257	0.0559006	50	137	152	152	137	144.5	144.5	112.5	10.6066	144.695	0.0519031	50	0	1	0	0	0	0	0	0	0	0	0	0	0	0	0	0	0	0	0	0	0	0	0	0	0	0	0	0	0	0	2	0	0	1	1	0	0	0	0	0	1	0	0	1	0	0	0	0	0	0	0	0	0	0	0	90.3	0	0	1.1			0.3	4.4	5.8	31.6		261		4.22		3.8		46	136	4.8	82	79	61		25	11.2	2.62	2.6291	1.03	4.85	13.3
0	0	41.07	0	0	0	0	0	0	0	0	0	0	0	0	0	0	81	84	86	81	83	82.5	6	2.4495	83.0271	0.0255581	50	138	148	172	138	152.5	150	203.667	14.2712	153	0.081044	75	0	0	0	0	0	0	0	0	0	0	0	0	0	0	0	0	0	0	0	0	0	0	0	0	0	0	0	0	0	0	0	0	0	0	0	0	0	0	0	0	0	0	0	0	0	0	0	0	0	0	0	0	0	0	0	87								8	29		335		4.51		3.9		48	144	4.7	81	76
1	1	41.95	1	0	0	0	0	0	0	2018-04-16	0	0	0	0	0	0	80	75	90	75	81.6667	80	58.3333	7.6376	81.9044	0.0763604	66.6667	135	134	149	134	139.333	135	70.3333	8.3865	139.501	0.0491451	66.6667	0	0	0	0	0	0	0	0	0	0	0	0	0	0	0	0	0	0	0	0	0	0	0	0	0	0	0	0	0	0	0	0	0	0	0	0	0	0	0	0	0	0	0	0	0	0	0	0	0	0	0	0	0	0	0																4		44	140	6.3	70	88	102		53	15	1.48	3.4873	1.06	5.22		6.5	7.3
0	0	67.75	0	0	0	0	0	0	0	0	0	0	0	0	0	0	70	77	77	70	74.3333	76	14.3333	3.7859	74.3976	0.0415857	33.3333	131	135	135	131	133	133	4	2	133.01	0.0122781	0	0	0	0	0	0	0	0	0	0	0	0	0	0	0	0	0	0	0	0	0	0	0	0	0	0	0	0	0	0	0	2	0	0	0	1	0	0	1	0	0	1	0	0	1	0	0	0	0	0	0	0	0	0	0	0																4.6		44	140	6	77	80					0.73			5.09
0	0	38.86	0	0	0	0	0	0	0	0	0	0	0	0	0	0	84	87	87	72	81	84	63	7.9373	81.2588	0.0800091	66.6667	113	149	149	113	129.333	126	332.333	18.23	130.187	0.115088	66.6667	0	0	0	0	0	0	0	0	0	0	0	0	0	0	0	0	0	0	0	0	0	0	0	0	0	0	0	0	0	0	0	0	0	0	1	0	0	0	0	0	0	0	0	0	0	0	0	0	0	0	0	0	0	0	0																		41			77		80			8
0	0	40.41	0	0	0	0	0	0	0	0	0	0	0	0	0	0	70	70	70	70	70	70			70	0		117	117	117	117	117	117			117	0		0	0	0	0	0	0	0	0	0	0	0	0	0	0	0	0	0	0	0	0	0	0	0	0	0	0	0	0	0	0	0	0	0	0	0	0	0	0	0	0	0	0	0	0	0	0	0	0	0	0	0	0	0	0	0
0	0	60.05	0	0	0	0	0	0	0	0	0	0	0	0	0	0	63	63	63	63	63	63			63	0		136	136	136	136	136	136			136	0		0	0	0	0	0	0	0	0	0	0	0	0	0	0	0	0	0	0	0	0	0	0	0	0	0	0	0	0	0	0	2	0	0	0	0	0	0	0	0	0	0	0	0	0	0	0	0	0	0	0	0	0	0	0	0																											1.09	2.5545	2.96	6.01		5.1
1	0	69.97	0	0	0	0	1	0	0	0	0	0	0	2002-08-15	0	0	60	60	60	60	60	60			60	0		137	137	137	137	137	137			137	0		1	0	0	0	0	0	0	0	0	0	0	0	0	0	0	0	0	0	0	0	0	0	0	0	0	0	0	0	0	0	2	1	0	1	1	0	1	0	0	0	0	0	0	0	0	0	0	0	0	0	0	0	0	0	0	86	0	0.2	0.4			0.7	5	7.9	30.1		254		4.19		3.1		40	138	5.8	76	79	97		17	5.6					12.6		14.7
0	1	45.28	0	0	0	0	0	0	0	0	0	0	0	0	0	0	76	76	76	76	76	76			76	0		116	116	116	116	116	116			116	0		0	0	0	0	0	0	0	0	0	0	0	0	0	0	0	0	0	0	0	0	0	0	0	0	0	0	0	0	0	0	0	0	0	1	0	0	0	0	0	0	0	0	0	0	0	0	0	0	0	0	0	0	0	0	0	69.9								19.3	22.1		353		6		3.4		42	136	6	74	66
0	0	45.49	0	0	0	0	0	0	0	0	0	0	0	0	0	0	77	73	77	73	75	75	8	2.8284	75.0267	0.0266667	0	114	110	114	110	112	112	8	2.8284	112.018	0.0178571	0	0	0	0	0	0	0	0	0	0	0	0	0	0	0	0	0	0	0	0	0	0	0	0	0	0	0	0	0	0	0	0	0	0	0	0	0	0	0	0	0	0	0	0	0	0	0	0	0	0	0	0	0	0	0	0
0	0	39.67	0	0	0	0	0	0	0	0	0	0	0	0	0	0	80	80	80	80	80	80	0	0	80	0	0	130	120	140	120	130	130	40	6.3246	130.128	0.0444116	50	0	0	0	0	0	0	0	0	0	0	0	0	0	0	0	0	0	0	0	0	0	0	0	0	0	0	0	0	0	0	0	0	0	0	0	0	0	0	0	0	0	0	0	0	0	0	0	0	0	0	0	0	0	0	0																											2.01			6.67			5.3
0	1	47.75	0	0	0	0	0	0	0	0	0	0	0	0	0	0	80	87	89	80	85	87	14.5	3.8079	85.0682	0.0400691	20	140	154	154	140	147.2	145	41.7	6.4576	147.313	0.0392379	40	0	0	0	0	0	0	1	0	0	0	0	0	0	0	0	0	0	0	0	0	0	0	0	0	0	0	0	0	0	0	0	0	0	0	0	0	0	0	0	0	0	0	0	0	0	0	0	0	0	0	0	0	0	0	0
0	1	39.58	0	0	0	0	0	0	0	0	0	0	0	0	0	0	83	83	83	83	83	83			83	0		123	123	123	123	123	123			123	0		0	0	0	0	0	0	0	0	0	0	0	0	0	0	0	0	0	0	0	0	0	0	0	0	0	0	0	0	0	0	0	0	0	0	0	0	0	0	0	0	0	0	0	0	0	0	0	0	0	0	0	0	0	0	0	84.2	0.034	0.116	0.594			0.567	8.71	10	29.7		187		4.57		3.42		38.9	135.4	4.7	76	109	125			11					13.6
0	0	45.53	0	0	0	0	0	0	0	0	0	0	0	0	0	0	79	79	79	79	79	79			79	0		138	138	138	138	138	138			138	0		0	0	0	0	0	0	0	0	0	0	0	0	0	0	0	0	0	0	0	0	0	0	0	0	0	0	0	0	0	0	0	0	0	1	1	0	0	0	0	0	0	0	0	0	0	0	0	0	0	0	0	0	0	0	0																		47			80		141		59	5.8
1	0	93.82	0	0	0	0	0	0	0	0	0	0	0	0	0	0	61	63	78	60	65.5	62	71	8.4261	65.9052	0.111409	50	132	157	180	132	156.75	157.5	384.917	19.6193	157.668	0.108394	50	0	0	0	0	0	0	0	0	0	0	0	0	0	0	0	0	0	0	0	0	0	0	0	0	0	0	0	0	0	0	4	0	0	1	0	0	0	1	0	0	0	0	0	0	0	0	0	0	0	0	0	0	0	0	0
1	0	89.5	0	0	0	0	0	0	0	0	0	0	0	0	0	0	61	61	61	61	61	61			61	0		135	135	135	135	135	135			135	0		1	1	0	0	0	0	0	0	1	0	0	0	0	0	1	0	0	0	0	0	1	0	0	1	0	0	0	0	0	0	5	0	0	0	0	1	0	1	0	0	0	0	0	0	0	0	0	0	0	0	0	0	0	0	0	87.5	0	0.1	1.8			0.9	6.8	9.7	29.8		320		4.44		2.9		35	143	6.5	65	104	94		6	6.1					13.2		9.2
0	1	44.72	0	0	0	0	0	0	0	0	0	0	0	0	0	0	70	74	74	70	71.3333	70	5.3333	2.3094	71.3583	0.0264339	0	114	112	118	112	114.667	114	9.3333	3.0551	114.694	0.0217538	33.3333	0	0	0	0	0	0	0	0	0	0	0	0	0	0	0	0	0	0	0	0	0	0	0	0	0	0	0	0	0	0	0	0	0	0	0	0	0	0	0	0	0	0	0	0	0	0	0	0	0	0	0	0	0	0	0																4		43.202	141	4.4	69	98	72.02		50.68	7.7412	2.86	3.9	1	6.2	13.3	6.1
0	1	24.23	0	0	0	0	0	0	0	0	0	0	0	0	0	0	57	57	57	57	57	57			57	0		103	103	103	103	103	103			103	0		0	0	0	0	0	0	0	0	0	0	0	0	0	0	0	0	0	0	0	0	0	0	0	0	0	0	0	0	0	0	0	0	0	0	0	0	0	0	0	0	0	0	0	0	0	0	0	0	0	0	0	0	0	0	0
0	0	40.36	0	0	0	0	0	0	0	0	0	0	0	0	0	0	58	58	58	58	58	58			58	0		114	114	114	114	114	114			114	0		0	0	0	0	0	0	0	0	0	0	0	0	0	0	0	0	0	0	0	0	0	0	0	0	0	0	0	0	0	0	0	0	0	0	0	0	0	0	0	0	0	0	0	0	0	0	0	0	0	0	0	0	0	0	0	63.7	0.1	0	1.7			0.5	7.4	9.6	19.7		305		5.59																	11
0	0	39.18	0	0	0	0	0	0	0	0	0	0	0	0	0	0	74	79	79	74	76.5	76.5	12.5	3.5355	76.5408	0.0326797	50	112	117	117	112	114.5	114.5	12.5	3.5355	114.527	0.0218341	50	0	0	0	0	0	0	0	0	0	0	0	0	0	0	0	0	0	0	0	0	0	0	0	0	0	0	0	0	0	0	0	1	0	0	0	0	0	0	0	0	0	0	0	0	0	0	0	0	0	0	0	0	0	0	0	82.7								5.6	27.2		274		4.19		3.2		44	138	3	78	84
0	0	53.7	0	0	0	0	0	0	0	0	0	0	0	0	0	0	67	77	77	67	72	72	50	7.0711	72.1734	0.0694444	50	123	138	138	123	130.5	130.5	112.5	10.6066	130.715	0.0574713	50	0	0	0	0	0	0	0	0	0	0	0	0	0	0	0	0	0	0	0	0	0	0	0	0	0	0	0	0	0	0	1	0	0	0	1	0	0	0	0	0	1	0	0	1	0	0	0	0	0	0	0	0	0	0	0	88.1								7.9	29.8		284		3.96		4.6		46	143	3.7	74	69	78		44	17.1	1.35			4.72	11.8
0	0	59.31	0	0	0	0	0	0	0	0	0	0	0	0	0	0	69	80	80	69	75.3333	77	32.3333	5.6862	75.4763	0.06163	33.3333	129	147	151	129	142.333	147	137.333	11.7189	142.655	0.0672258	33.3333	0	0	0	0	0	0	0	0	0	0	0	0	0	0	0	0	0	0	0	0	0	0	0	0	0	0	0	0	0	0	1	1	0	1	0	0	0	0	0	0	0	0	0	0	0	0	0	0	0	0	0	0	0	0	0																4		44	142	4.6	74	64	73		15	7
0	0	45.22	0	0	0	0	0	0	0	0	0	0	0	0	0	0	88	88	88	88	88	88			88	0		148	148	148	148	148	148			148	0		0	0	0	0	0	0	0	0	0	0	0	0	0	0	0	0	0	0	0	0	0	0	0	0	0	0	0	0	0	0	0	0	0	0	1	0	0	0	0	0	0	0	0	0	0	0	0	0	0	0	0	0	0	0	0	88.6	0	0	1.3			0.6	5.1	7.1	30.4		320		4.34		3.1		45	143	3.3	81	70	63		15	9.9					13.2		4.4
0	1	37.55	0	0	0	0	0	0	0	0	0	0	0	0	0	0	95	90	95	90	92.3333	92	6.3333	2.5166	92.3562	0.0222542	0	160	132	160	132	147.333	150	201.333	14.1892	147.788	0.0786341	66.6667	0	0	0	0	0	0	0	0	0	0	0	0	0	0	0	0	0	0	0	0	0	0	0	0	0	0	0	0	0	0	0	0	0	0	1	0	0	0	0	0	0	0	0	0	0	0	0	0	0	0	0	0	0	0	0
0	0	59.83	0	0	0	0	0	0	0	0	0	0	0	0	0	0	68	63	72	56	63.8	63	40.2	6.3403	64.0515	0.0888868	60	129	129	136	107	123	129	144.5	12.0208	123.469	0.0874126	80	1	0	1	1	0	0	0	0	0	0	0	0	0	0	0	0	0	0	0	0	0	0	0	0	0	0	0	0	0	0	1	0	0	0	1	0	0	0	0	0	1	0	0	1	0	0	0	0	0	0	0	0	0	0	0
0	0	44.16	0	0	0	0	0	0	0	0	0	0	0	0	0	0	76	76	76	76	76	76			76	0		152	152	152	152	152	152			152	0		0	0	0	0	0	0	0	0	0	0	0	0	0	0	0	0	0	0	0	0	0	0	0	0	0	0	0	0	0	0	0	0	0	0	0	0	0	0	0	0	0	0	0	0	0	0	0	0	0	0	0	0	0	0	0
0	1	65.88	0	0	0	0	0	0	0	0	0	0	0	0	0	0	70	72	72	70	71	71	2	1.4142	71.007	0.0140845	0	96	109	109	96	102.5	102.5	84.5	9.1924	102.706	0.0634146	50	0	0	0	0	0	0	0	0	0	0	0	0	0	0	0	0	0	0	0	0	0	0	0	0	0	0	0	0	0	0	2	0	0	0	1	0	0	0	0	0	0	0	0	0	0	0	0	0	0	0	0	0	0	0	0																3.9		40	142	5.6	70	87					1.13			4.46		5
0	1	38.19	0	0	0	0	0	0	0	0	0	0	0	0	0	0	92	92	92	92	92	92			92	0		138	138	138	138	138	138			138	0		0	0	0	0	0	0	0	0	0	0	0	0	0	0	0	0	0	0	0	0	0	0	0	0	0	0	0	0	0	0	0	0	0	0	0	0	0	0	0	0	0	0	0	0	0	0	0	0	0	0	0	0	0	0	0
0	1	44.26	0	0	0	0	0	0	0	0	0	0	0	0	0	0	86	89	89	85	86.6667	86	4.3333	2.0817	86.6833	0.0196116	0	129	126	138	126	131	129	39	6.245	131.099	0.0389238	66.6667	0	0	0	0	0	0	0	0	0	0	0	0	0	0	0	0	0	0	0	0	0	0	0	0	0	0	0	0	0	0	0	0	0	1	1	0	1	1	0	0	0	0	0	0	0	0	0	0	0	0	0	0	0	0	0	99.3								7.2	34.5		203		5.04		4.14		48.22	138.08	4.48	80.31	97	52		79	19.16					17.4
0	1	62.4	0	0	0	0	0	0	0	0	0	0	0	0	0	0	83	83	83	83	83	83			83	0		133	133	133	133	133	133			133	0		0	0	0	0	0	1	0	0	0	0	0	0	0	0	0	0	0	0	0	0	0	0	0	0	0	0	0	0	0	0	3	0	0	0	1	0	0	0	0	0	0	0	0	0	0	0	0	0	0	0	0	0	0	0	0																4.2		41	139	7.3	80	86	77		22	11.6	3.07			6.03		5.2
0	1	65.58	0	0	0	0	0	0	0	0	0	0	0	0	0	0	64	79	79	64	71.5	71.5	112.5	10.6066	71.8923	0.104895	50	142	155	155	142	148.5	148.5	84.5	9.1924	148.642	0.043771	50	0	0	0	0	0	0	0	0	0	0	0	0	0	0	0	0	0	0	0	0	0	0	0	0	0	0	0	0	0	0	2	0	0	0	0	0	0	0	0	0	1	0	0	0	0	0	0	0	0	0	0	0	0	0	0																		42.2			73.3		70		23	10	6.96		1	5.7
0	0	44.28	0	0	0	0	0	0	0	0	0	0	0	0	0	0	85	85	85	85	85	85			85	0		118	118	118	118	118	118			118	0		0	0	0	0	0	0	0	0	0	0	0	0	0	0	0	0	0	0	0	0	0	0	0	0	0	0	0	0	0	0	0	0	0	0	0	0	0	0	0	0	0	0	0	0	0	0	0	0	0	0	0	0	0	0	0
0	0	37.98	0	0	0	0	0	0	0	0	0	0	0	0	0	0	82	89	89	82	86.3333	88	14.3333	3.7859	86.3887	0.0358055	33.3333	139	148	148	135	140.667	139	44.3333	6.6583	140.772	0.0386481	33.3333	0	0	0	0	0	0	0	0	0	0	0	0	0	0	0	0	0	0	0	0	0	0	0	0	0	0	0	0	0	0	0	0	0	0	0	0	0	0	0	0	0	0	0	0	0	0	0	0	0	0	0	0	0	0	0																4.5			139	4.9		59
0	0	37.17	0	0	0	0	0	0	0	0	0	0	0	0	0	0	62	76	76	62	69	69	98	9.8995	69.3542	0.101449	50	102	106	106	102	104	104	8	2.8284	104.019	0.0192308	0	0	0	0	0	0	0	0	0	0	0	0	0	0	0	0	0	0	0	0	0	0	0	0	0	0	0	0	0	0	0	0	0	0	0	0	0	0	0	0	0	0	0	0	0	0	0	0	0	0	0	0	0	0	0	0	65.3								6	21.8		172		5.5		4.5		43	138	3.7	75	57
0	0	43.89	0	0	0	0	0	0	0	0	0	0	0	0	0	0	56	56	56	56	56	56			56	0		113	113	113	113	113	113			113	0		0	0	0	0	0	0	0	0	0	0	0	0	0	0	0	0	0	0	0	0	0	0	0	0	0	0	0	0	0	0	0	0	0	0	0	0	0	0	0	0	0	0	0	0	0	0	0	0	0	0	0	0	0	0	0
0	1	37.92	0	0	0	0	0	0	0	0	0	0	0	0	0	0	78	78	78	78	78	78			78	0		116	116	116	116	116	116			116	0		0	0	0	0	0	0	0	0	0	0	0	0	0	0	0	0	0	0	0	0	0	0	0	0	0	0	0	0	0	0	0	0	0	0	0	0	0	0	0	0	0	0	0	0	0	0	0	0	0	0	0	0	0	0	0
0	1	37.03	0	0	0	0	0	0	0	0	0	0	0	0	0	0	78	78	78	78	78	78			78	0		131	131	131	131	131	131			131	0		0	0	0	0	0	0	0	0	0	0	0	0	0	0	0	0	0	0	0	0	0	0	0	0	0	0	0	0	0	0	0	0	0	0	0	0	0	0	0	0	0	0	0	0	0	0	0	0	0	0	0	0	0	0	0
0	0	43.54	0	0	0	0	0	0	0	0	0	0	0	0	0	0	43	52	52	43	47.5	47.5	40.5	6.364	47.7127	0.0947368	50	105	110	110	105	107.5	107.5	12.5	3.5355	107.529	0.0232558	50	0	0	0	0	0	0	0	0	0	0	0	0	0	0	0	0	0	0	0	0	0	0	0	0	0	0	0	0	0	0	0	0	0	0	0	0	0	0	0	0	0	0	0	0	0	0	0	0	0	0	0	0	0	0	0
0	0	65.38	0	0	0	0	0	0	0	0	0	0	0	0	0	0	70	67	70	67	68.5	68.5	4.5	2.1213	68.5164	0.0218978	0	129	127	129	127	128	128	2	1.4142	128.004	0.0078125	0	0	0	0	0	0	0	0	0	0	0	0	0	0	0	0	0	0	0	0	0	0	0	0	0	0	0	0	0	0	0	2	0	0	0	0	0	0	0	0	0	0	0	0	0	0	0	0	0	0	0	0	0	0	0	0
0	1	36.08	0	0	0	0	0	0	0	0	0	0	0	0	0	0	60	70	70	60	65	65	50	7.0711	65.192	0.0769231	50	110	110	110	110	110	110	0	0	110	0	0	0	0	0	0	0	0	0	0	0	0	0	0	0	0	0	0	0	0	0	0	0	0	0	0	0	0	0	0	0	0	0	0	0	0	0	0	0	0	0	0	0	0	0	0	0	0	0	0	0	0	0	0	0	0	0																3.9	0.51		143	5.9		90										4.7
0	1	24.32	0	0	0	0	0	0	0	0	0	0	0	0	0	0	62	62	62	62	62	62			62	0		102	102	102	102	102	102			102	0		0	0	0	0	0	0	0	0	0	0	0	0	0	0	0	0	0	0	0	0	0	0	0	0	0	0	0	0	0	0	0	0	0	0	0	0	0	0	0	0	0	0	0	0	0	0	0	0	0	0	0	0	0	0	0
0	1	43.14	0	0	0	0	0	0	0	0	0	0	0	0	0	0	82	82	82	82	82	82			82	0		126	126	126	126	126	126			126	0		0	0	0	0	0	0	0	0	0	0	0	0	0	0	0	0	0	0	0	0	0	0	0	0	0	0	0	0	0	0	0	0	0	0	0	0	0	0	0	0	0	0	0	0	0	0	0	0	0	0	0	0	0	0	0
1	1	77.63	0	0	0	0	0	0	0	0	0	0	0	0	0	0	57	57	57	57	57	57			57	0		132	132	132	132	132	132			132	0		0	0	0	0	0	0	0	0	0	0	0	0	0	0	0	0	0	0	0	0	0	0	0	0	0	0	0	0	0	0	3	0	0	0	1	0	0	1	0	0	1	0	0	1	0	0	0	0	0	0	0	0	0	0	0
0	1	49.66	0	0	0	0	0	0	0	0	0	0	0	0	0	0	81	81	81	81	81	81			81	0		132	132	132	132	132	132			132	0		0	0	0	0	0	0	0	0	0	0	0	0	0	0	0	0	0	0	0	0	0	0	0	0	0	0	0	0	0	0	0	0	0	1	0	0	0	1	0	0	1	0	0	1	0	0	0	0	0	0	0	0	0	0	0																4.1		42	142	5.9	67	83					1.49			3.45
0	1	37.77	0	0	0	0	0	0	0	0	0	0	0	0	0	0	88	88	88	88	88	88			88	0		146	146	146	146	146	146			146	0		0	0	0	0	0	0	0	0	0	0	0	0	0	0	0	0	0	0	0	0	0	0	0	0	0	0	0	0	0	0	0	0	0	0	0	0	0	0	0	0	0	0	0	0	0	0	0	0	0	0	0	0	0	0	0
0	0	64.38	0	0	0	0	0	0	0	0	0	0	0	0	0	0	62	76	76	62	69	69	98	9.8995	69.3542	0.101449	50	116	133	133	116	124.5	124.5	144.5	12.0208	124.79	0.0682731	50	0	0	0	0	0	0	0	0	0	0	0	0	0	0	0	0	0	0	0	0	0	0	0	0	0	0	0	0	0	0	2	0	0	0	0	0	0	1	0	0	0	0	0	0	0	0	0	0	0	0	0	0	0	0	0
0	0	35.75	0	0	0	0	0	0	0	0	0	0	0	0	0	0	60	60	60	60	60	60			60	0		98	98	98	98	98	98			98	0		0	0	0	0	0	0	0	0	0	0	0	0	0	0	0	0	0	0	0	0	0	0	0	0	0	0	0	0	0	0	0	0	0	0	0	0	0	0	0	0	0	0	0	0	0	0	0	0	0	0	0	0	0	0	0
0	0	36.68	0	0	0	0	0	0	0	0	0	0	0	0	0	0	80	74	88	74	80.6667	80	49.3333	7.0238	80.8703	0.0710936	66.6667	144	139	144	136	139.667	139	16.3333	4.0415	139.706	0.0236265	33.3333	0	0	0	0	0	0	0	0	0	0	0	0	0	0	0	0	0	0	0	0	0	0	0	0	0	0	0	0	0	0	0	0	0	1	0	0	0	0	0	0	0	0	0	0	0	0	0	0	0	0	0	0	0	0	0
0	1	62.45	0	0	0	0	0	0	0	0	0	0	0	0	0	0	83	83	83	83	83	83			83	0		132	132	132	132	132	132			132	0		0	0	0	0	0	0	0	0	0	0	0	0	0	0	0	0	0	0	0	0	0	0	0	0	0	0	0	0	0	0	2	0	0	0	0	0	1	0	0	0	0	0	0	0	0	0	0	0	0	0	0	0	0	0	1																3.6			141	5.8		89
0	0	47.15	0	0	0	0	0	0	0	0	0	0	0	0	0	0	72	82	82	72	75.4	73	17.3	4.1593	75.4917	0.0493397	20	133	139	151	133	142	142	45	6.7082	142.127	0.0422535	40	0	0	0	0	0	0	0	0	0	0	0	0	0	0	0	0	0	0	0	0	0	0	0	0	0	0	0	0	0	0	0	0	0	0	0	0	0	0	0	0	0	0	0	0	0	0	0	0	0	0	0	0	0	0	0
0	1	54.8	0	0	0	0	0	0	0	0	0	0	0	0	0	0	77	77	77	77	77	77	0	0	77	0	0	128	112	128	112	120	120	128	11.3137	120.266	0.0666667	50	0	0	0	0	0	0	0	0	0	0	0	0	0	0	0	0	0	0	0	0	0	0	0	0	0	0	0	0	0	0	1	0	0	0	0	0	0	0	0	0	0	0	0	0	0	0	0	0	0	0	0	0	0	0	0	93.3	0	0.4	2.8			0.5	7.9	11.6	32.1		292		4.42		3.9		40	141	7.1	73	85	64		20	17.6					14.2
0	0	35.13	0	0	0	0	0	0	0	0	0	0	0	0	0	0	56	56	56	56	56	56			56	0		112	112	112	112	112	112			112	0		0	0	0	0	0	0	0	0	0	0	0	0	0	0	0	0	0	0	0	0	0	0	0	0	0	0	0	0	0	0	0	0	0	0	0	0	0	0	0	0	0	0	0	0	0	0	0	0	0	0	0	0	0	0	0	89.2								5.3	30.9		224		4.2				47			78			16
0	0	41.94	0	0	0	0	0	0	0	0	0	0	0	0	0	0	69	69	69	69	69	69			69	0		123	123	123	123	123	123			123	0		0	0	0	0	0	0	0	0	0	0	0	0	0	0	0	0	0	0	0	0	0	0	0	0	0	0	0	0	0	0	0	0	0	0	0	0	0	0	0	0	0	0	0	0	0	0	0	0	0	0	0	0	0	0	0	85.7	0	0.1	1.6			0.3	3.2	5.2	30.1		203		4.23																	12.7
0	0	42.58	0	0	0	0	0	0	0	0	0	0	0	0	0	0	58	58	58	58	58	58			58	0		99	99	99	99	99	99			99	0		0	0	0	0	0	0	0	0	0	0	0	0	0	0	0	0	0	0	0	0	0	0	0	0	0	0	0	0	0	0	0	0	0	0	0	0	0	0	0	0	0	0	0	0	0	0	0	0	0	0	0	0	0	0	0	97	0	0	1.6			0.4	4.4	5.7	33.6		254		3.65																	12.3
0	0	46.49	0	0	0	0	0	0	0	0	0	0	0	0	0	0	88	88	88	88	88	88			88	0		127	127	127	127	127	127			127	0		0	0	0	0	0	0	0	0	0	0	0	0	0	0	0	0	0	0	0	0	0	0	0	0	0	0	0	0	0	0	0	0	1	1	1	0	0	0	0	0	1	0	0	1	0	0	0	0	0	0	0	0	0	0	0	88.2								7.3	30.4		296		4.55	0.402	4.6		49	140	4.5	78	78	6	5	96	9.3	3.43	1.9509	0.93	4.44		7.5	10.1
0	1	45.79	0	0	0	0	0	0	0	0	0	0	0	0	0	0	79	72	98	72	81.5556	79	68.2778	8.263	81.9268	0.0955234	77.7778	111	127	146	111	130	127	167.5	12.9422	130.571	0.0938616	66.6667	0	0	0	0	0	0	0	0	0	0	0	0	0	0	0	0	0	0	0	0	0	0	0	0	0	0	0	0	0	0	0	0	0	1	0	0	0	0	0	0	0	0	0	0	0	0	0	0	0	0	0	0	0	0	0
0	0	46.64	0	0	0	0	0	0	0	0	0	0	0	0	0	0	62	70	70	62	66	66	32	5.6569	66.1211	0.0606061	50	107	123	123	107	115	115	128	11.3137	115.278	0.0695652	50	0	0	0	0	0	0	0	0	0	0	0	0	0	0	0	0	0	0	0	0	0	0	0	0	0	0	0	0	0	0	0	0	0	0	0	0	0	0	0	0	0	0	0	0	0	0	0	0	0	0	0	0	0	0	0
0	0	58.23	0	0	0	0	0	0	0	0	0	0	0	0	0	0	64	83	83	64	73.5	73.5	64.3333	8.0208	73.8275	0.0945064	75	146	168	168	145	156.75	157	168.917	12.9968	157.154	0.0718058	25	0	0	0	0	0	0	0	0	0	0	0	0	0	0	0	0	0	0	0	0	0	0	0	0	0	0	0	0	0	0	1	0	0	0	1	0	0	0	0	0	0	0	0	0	0	0	0	0	0	0	0	0	0	0	0	86.8	0	0	0.4			0.3	11	6.9	29.8		207		4.7		3.9		45	143	5.1	81	76	182		390	40.3					13.1
0	0	37.19	0	0	0	0	0	0	0	0	0	0	0	0	0	0	68	68	68	68	68	68			68	0		104	104	104	104	104	104			104	0		0	0	0	0	0	0	0	0	0	0	0	0	0	0	0	0	0	0	0	0	0	0	0	0	0	0	0	0	0	0	0	0	0	0	0	0	0	0	0	0	0	0	0	0	0	0	0	0	0	0	0	0	0	0	0	90.6								7.4	30.7		284		4.49		4.5		44	143	4	77	66	58		10	8.1
0	1	43.75	0	0	0	0	0	0	0	0	0	0	0	0	0	0	72	72	72	72	72	72			72	0		104	104	104	104	104	104			104	0		0	0	0	0	0	0	0	0	0	0	0	0	0	0	0	0	0	0	0	0	0	0	0	0	0	0	0	0	0	0	0	1	0	0	0	0	0	0	0	0	1	0	0	1	0	0	0	0	0	0	0	0	0	0	0	88.7	0	0	0.9			0.7	10.1	4.3	31.5		196		4.47		4.3		33	140	4.7	68	85	119		24	9.7	2.46	3.1818	1.31	5.61	14.1	10.2
0	0	41.2	0	0	0	0	0	0	0	0	0	0	0	0	0	0	80	80	90	77	84.1111	85	25.8611	5.0854	84.2477	0.0570025	88.8889	160	160	175	140	160.444	160	136.778	11.6952	160.823	0.0687237	77.7778	0	0	0	0	0	0	0	0	0	0	0	0	0	0	0	0	0	0	0	0	0	0	0	0	0	0	0	0	0	0	0	0	0	0	1	0	0	0	0	0	0	0	0	0	0	0	0	0	0	0	0	0	0	0	0																4.7			139	3.7		60					2.27	4.2382	1.31	6.58			5.6
1	1	35.88	0	0	0	0	0	0	0	0	0	0	0	0	0	0	78	81	92	78	84.4444	84	25.2778	5.0277	84.5774	0.0561335	55.5556	180	153	184	128	155.556	153	312.028	17.6643	156.445	0.107062	66.6667	0	0	0	0	0	0	0	0	0	0	0	0	0	0	0	0	0	0	0	0	0	0	0	0	0	0	0	0	0	0	0	0	0	0	0	0	0	0	0	0	0	0	0	0	0	0	0	0	0	0	0	0	0	0	0
0	1	43.51	0	0	0	0	0	0	0	0	0	0	0	0	0	0	78	70	85	70	78.1429	80	23.4762	4.8452	78.2715	0.0574052	57.1429	125	110	125	110	115.286	112	38.9048	6.2374	115.43	0.0500902	42.8571	0	0	0	0	0	0	0	0	0	0	0	0	0	0	0	0	0	0	0	0	0	0	0	0	0	0	0	0	0	0	0	0	0	0	0	0	0	0	0	0	0	0	0	0	0	0	0	0	0	0	0	0	0	0	0
0	1	51.4	0	0	0	0	0	0	0	0	0	0	0	0	0	0	78	73	78	73	76.3333	78	8.3333	2.8868	76.3697	0.030878	33.3333	124	106	124	106	117	121	93	9.6437	117.265	0.0672992	33.3333	0	0	0	0	0	0	0	0	0	0	0	0	0	0	0	0	0	0	0	0	0	0	0	0	0	0	0	0	0	0	1	0	0	0	0	0	0	0	0	0	0	0	0	0	0	0	0	0	0	0	0	0	0	0	0
1	1	65.68	0	0	0	0	0	0	0	0	0	0	0	0	0	0	75	69	75	69	72	72	18	4.2426	72.0625	0.0416667	50	122	127	127	122	124.5	124.5	12.5	3.5355	124.525	0.0200803	50	0	0	0	0	0	0	1	0	0	0	0	0	0	0	0	0	0	0	0	0	0	0	0	0	0	0	0	0	0	0	2	0	0	1	1	0	0	1	0	0	0	0	0	0	0	0	0	0	0	0	0	0	0	0	0
0	1	53.41	0	0	0	0	0	0	0	0	0	0	0	0	0	0	37	37	37	37	37	37			37	0		101	101	101	101	101	101			101	0		0	0	0	0	0	0	0	0	0	0	0	0	0	0	0	0	0	0	0	0	0	0	0	0	0	0	0	0	0	0	1	0	0	0	0	0	0	0	0	0	0	0	0	0	0	0	0	0	0	0	0	0	0	0	0
0	1	54.36	0	0	0	0	0	0	0	0	0	0	0	0	0	0	82	82	82	82	82	82			82	0		132	132	132	132	132	132			132	0		0	0	0	0	0	0	0	0	0	0	0	0	0	0	0	0	0	0	0	0	0	0	0	0	0	0	0	0	0	0	1	0	0	0	0	0	0	0	0	0	1	0	0	1	0	0	0	0	0	0	0	0	0	0	0	91.2	0	0.1	1.2			0.3	2.5	4.1	31		114		4.59		3.9		48	141	7.1	73	87	142		46	9.8	1.31	1.2645	1.69	3.55	14.2	7.6
0	1	62.85	0	0	0	0	0	0	0	0	0	0	0	0	0	0	82	87	87	82	84.5	84.5	12.5	3.5355	84.537	0.0295858	50	146	155	155	146	150.5	150.5	40.5	6.364	150.567	0.0299003	50	0	0	0	0	0	0	0	0	0	0	0	0	0	0	0	0	0	0	0	0	0	0	0	0	0	0	0	0	0	0	2	0	0	0	0	0	0	0	0	0	1	0	0	1	0	0	0	0	0	0	0	0	0	0	0																4.5		46	141	4.2	82	81	93		62	18
0	0	35.36	0	0	0	0	0	0	0	0	0	0	0	0	0	0	80	80	80	70	76.6667	80	33.3333	5.7735	76.8115	0.0614875	66.6667	120	120	120	100	113.333	120	133.333	11.547	113.725	0.083189	66.6667	0	0	0	0	0	0	0	0	0	0	0	0	0	0	0	0	0	0	0	0	0	0	0	0	0	0	0	0	0	0	0	0	0	0	0	0	0	0	0	0	0	0	0	0	0	0	0	0	0	0	0	0	0	0	0
0	1	61.42	0	0	0	0	0	0	0	0	0	0	0	0	0	0	79	72	83	72	78.5385	78	10.9359	3.3069	78.6027	0.0404542	23.0769	140	135	152	119	137.385	135	68.2564	8.2617	137.614	0.0577767	69.2308	0	0	0	0	0	0	0	0	0	0	0	0	0	0	0	0	0	0	0	0	0	0	0	0	0	0	0	0	0	0	2	0	0	0	0	0	0	0	0	0	0	0	0	0	0	0	0	0	0	0	0	0	0	0	0
1	1	71.43	1	1	0	0	0	1	0	2013-04-30	2005-10-04	0	0	0	2005-10-04	0	65	65	65	65	65	65			65	0		101	101	101	101	101	101			101	0		0	1	0	0	0	0	0	0	0	0	0	0	0	0	0	0	0	0	0	0	0	0	0	0	0	0	0	0	0	0	3	0	0	0	0	0	0	0	0	0	0	0	0	0	0	0	0	0	0	0	0	0	0	0	0	92.8	0	0	1.5			0.9	13.1	12	31.7		263		4.35		4.4		39	141	6.3	71	103	59		21	12.5					13.8		6.9
1	1	71.16	0	1	0	0	0	0	0	0	2004-09-16	0	0	0	0	0	83	64	83	64	73.5	73.5	180.5	13.435	74.1114	0.129252	50	156	115	156	115	135.5	135.5	840.5	28.9914	137.042	0.151292	50	0	0	0	0	0	0	0	0	0	0	0	0	0	0	0	0	0	0	0	0	0	0	0	0	0	0	0	0	0	0	3	0	0	1	1	0	0	1	0	0	1	0	0	1	0	0	0	0	0	0	0	0	0	0	0																											0.91	2.2464	1.04	3.7
1	1	62.22	0	0	0	0	0	0	0	0	0	0	0	0	0	0	60	60	60	60	60	60			60	0		97	97	97	97	97	97			97	0		1	0	0	0	0	1	0	0	1	0	0	1	0	0	0	0	0	0	0	1	0	0	0	1	0	0	0	0	0	0	3	1	0	1	1	0	1	1	0	0	1	0	0	1	0	0	0	0	0	0	0	0	0	0	0
0	0	52.2	0	0	0	0	0	0	0	0	0	0	0	0	0	0	71	71	71	71	71	71			71	0		135	135	135	135	135	135			135	0		0	0	0	0	0	0	0	0	0	0	0	0	0	0	0	0	0	0	0	0	0	0	0	0	0	0	0	0	0	0	1	0	0	0	0	0	0	0	0	0	0	0	0	0	0	0	0	0	0	0	0	0	0	0	0
0	1	66.87	0	0	0	0	0	0	0	0	0	0	0	0	0	0	71	85	95	71	81	80	90.5	9.5131	81.4457	0.105047	80	161	202	202	145	171.4	161	531.3	23.0499	172.636	0.120283	80	0	0	0	0	0	0	0	0	0	0	0	0	0	0	0	0	0	0	0	0	0	0	0	0	0	0	0	0	0	0	2	0	0	0	1	0	1	0	0	0	0	0	0	0	0	0	0	0	0	0	0	0	0	0	0																4.6	0.45		140	7.1		127					2.13	2.6318	0.91	4.51
0	1	34.95	0	0	0	0	0	0	0	0	0	0	0	0	0	0	69	69	69	69	69	69			69	0		113	113	113	113	113	113			113	0		0	0	0	0	0	0	0	0	0	0	0	0	0	0	0	0	0	0	0	0	0	0	0	0	0	0	0	0	0	0	0	0	0	0	0	0	0	0	0	0	0	0	0	0	0	0	0	0	0	0	0	0	0	0	0	91.1	0	0.1	1.3			0.5	3.2	5.1	31.2		142		4.65		4.1		35	141	4.8	73	84	97		802	46					14.5		6.8
0	0	40.8	0	0	0	0	0	0	0	0	0	0	0	0	0	0	71	96	96	71	85.5	87.5	111	10.5357	85.9855	0.106715	50	151	185	185	135	155.5	151	443.667	21.0634	156.566	0.117308	75	0	0	0	0	0	0	0	0	0	0	0	0	0	0	0	0	0	0	0	0	0	0	0	0	0	0	0	0	0	0	0	1	0	1	1	0	1	0	1	0	0	0	0	0	0	0	0	0	0	0	0	0	0	0	0
0	0	36.07	0	0	0	0	0	0	0	0	0	0	0	0	0	0	95	95	95	95	95	95			95	0		150	150	150	150	150	150			150	0		0	0	0	0	0	0	0	0	0	0	0	0	0	0	0	0	0	0	0	0	0	0	0	0	0	0	0	0	0	0	0	0	0	0	0	0	0	0	0	0	0	0	0	0	0	0	0	0	0	0	0	0	0	0	0
0	1	40.37	0	0	0	0	0	0	0	0	0	0	0	0	0	0	86	80	89	80	84.2	86	16.2	4.0249	84.2769	0.0427553	60	126	126	132	120	126.8	126	21.2	4.6043	126.867	0.0324783	60	0	0	0	0	0	0	0	0	0	0	0	0	0	0	0	0	0	0	0	0	0	0	0	0	0	0	0	0	0	0	0	1	0	0	0	0	0	0	0	0	0	0	0	0	0	0	0	0	0	0	0	0	0	0	0																4.4			142	3.1		80					1.96	3.1291	1.28	5.3		7.2
0	0	51.13	0	0	0	0	0	0	0	0	0	0	0	0	0	0	77	77	77	77	77	77			77	0		134	134	134	134	134	134			134	0		0	0	0	0	0	0	0	0	0	0	0	0	0	0	0	0	0	0	0	0	0	0	0	0	0	0	0	0	0	0	1	0	0	0	0	0	0	0	0	0	0	0	0	0	0	0	0	0	0	0	0	0	0	0	0	87.4								5.5	29.1		259		4.27
0	0	32.82	0	0	0	0	0	0	0	0	0	0	0	0	0	0	70	70	72	60	67.75	70	16.2143	4.0267	67.8546	0.055596	37.5	100	105	105	90	98.75	100	33.9286	5.8248	98.9002	0.0551759	87.5	0	0	0	0	0	0	0	0	0	0	0	0	0	0	0	0	0	0	0	0	0	0	0	0	0	0	0	0	0	0	0	0	0	0	0	0	0	0	0	0	0	0	0	0	0	0	0	0	0	0	0	0	0	0	0	81.7	0	0.1	1.8			0.3	2.1	3.7	27.9		222		3.83																	12.3
1	1	40.2	0	0	0	0	0	0	0	0	0	0	0	0	0	0	74	81	82	74	78.7	78.5	7.7889	2.7909	78.7445	0.0336422	30	131	123	138	113	127.3	127.5	68.0111	8.2469	127.54	0.0614586	50	0	0	0	0	0	0	0	0	0	0	0	0	0	0	0	0	0	0	0	0	0	0	0	0	0	0	0	0	0	0	0	0	0	0	0	0	0	0	0	0	1	0	0	0	0	0	0	0	0	0	0	0	0	0	0	91.2								11.2	29.9		354		5.31		3.9		47.2	138.9	6	81	108	119	133		20
1	1	68.5	0	1	0	0	0	1	0	0	2009-07-10	0	0	0	2009-07-10	0	82	82	82	82	82	82	0	0	82	0	0	128	168	168	128	148	148	800	28.2843	149.345	0.135135	50	0	1	0	0	0	0	0	0	0	0	0	0	0	0	0	0	0	0	0	0	0	0	0	0	0	0	0	0	0	0	2	0	0	1	0	0	1	0	0	0	0	0	0	0	0	0	0	0	0	0	0	0	0	0	0	91.4								7.5	30		220		4.92		3.3		43	142	3.5	77	77										5
0	0	32.32	0	0	0	0	0	0	0	0	0	0	0	0	0	0	69	69	69	69	69	69			69	0		128	128	128	128	128	128			128	0		0	0	0	0	0	0	0	0	0	0	0	0	0	0	0	0	0	0	0	0	0	0	0	0	0	0	0	0	0	0	0	0	0	0	0	0	0	0	0	0	0	0	0	0	0	0	0	0	0	0	0	0	0	0	0
0	0	29.97	0	0	0	0	0	0	0	0	0	0	0	0	0	0	61	50	61	48	54.25	54	38.9167	6.2383	54.5183	0.0995861	75	103	96	103	76	90.75	92	134.25	11.5866	91.3031	0.110571	75	0	0	0	0	0	0	0	0	0	0	0	0	0	0	0	0	0	0	0	0	0	0	0	0	0	0	0	0	0	0	0	0	0	0	0	0	0	0	0	0	0	0	0	0	0	0	0	0	0	0	0	0	0	0	0
0	0	52.97	0	0	0	0	0	0	0	0	0	0	0	0	0	0	74	76	76	65	71.6667	74	34.3333	5.8595	71.8262	0.0667567	66.6667	131	129	131	116	125.333	129	66.3333	8.1445	125.51	0.0530583	66.6667	0	0	0	0	0	0	0	0	0	0	0	0	0	0	0	0	0	0	0	0	0	0	0	0	0	0	0	0	0	0	1	0	0	0	0	0	0	0	0	0	0	0	0	0	0	0	0	0	0	0	0	0	0	0	0
0	1	56.37	0	0	0	0	0	0	0	0	0	0	0	0	0	0	105	91	105	87	96.1818	95	30.3636	5.5103	96.3252	0.0546245	63.6364	182	149	182	143	161.818	164	104.364	10.2159	162.111	0.0601937	45.4545	0	0	0	0	0	0	0	0	0	0	0	0	0	0	0	0	0	0	0	0	0	0	0	0	0	0	0	0	0	0	1	0	0	0	0	0	0	0	0	0	0	0	0	0	0	0	0	0	0	0	0	0	0	0	0
0	0	31.6	0	0	0	0	0	0	0	0	0	0	0	0	0	0	79	79	79	79	79	79			79	0		113	113	113	113	113	113			113	0		0	0	0	0	0	0	0	0	0	0	0	0	0	0	0	0	0	0	0	0	0	0	0	0	0	0	0	0	0	0	0	0	0	0	0	0	0	0	0	0	0	0	0	0	0	0	0	0	0	0	0	0	0	0	0
0	1	30.77	0	0	0	0	0	0	0	0	0	0	0	0	0	0	71	71	71	71	71	71			71	0		120	120	120	120	120	120			120	0		0	0	0	0	0	0	0	0	0	0	0	0	0	0	0	0	0	0	0	0	0	0	0	0	0	0	0	0	0	0	0	0	0	0	0	0	0	0	0	0	0	0	0	0	0	0	0	0	0	0	0	0	0	0	0
1	0	81.1	0	0	0	0	0	0	0	0	0	0	0	0	0	0	62	62	62	62	62	62			62	0		167	167	167	167	167	167			167	0		0	0	0	0	0	0	0	0	0	0	0	0	0	0	0	0	0	0	0	0	0	0	0	0	0	0	0	0	0	0	4	0	0	0	1	0	0	0	0	0	0	0	0	0	0	0	0	0	0	0	0	0	0	0	0	95	0	0.3	0.9			0.8	6.3	8.3	32.9		208		3.59		3.7		31	136	6.2	70	107	128		9	10.8					11.8	5.6
0	0	30.83	0	0	0	0	0	0	0	0	0	0	0	0	0	0	60	75	75	60	67.5	67.5	112.5	10.6066	67.9154	0.111111	50	110	116	116	110	113	113	18	4.2426	113.04	0.0265487	50	0	0	0	0	0	0	0	0	0	0	0	0	0	0	0	0	0	0	0	0	0	0	0	0	0	0	0	0	0	0	0	0	0	0	0	0	0	0	0	0	0	0	0	0	0	0	0	0	0	0	0	0	0	0	0	69.2		0.22	2.14	0.04		0.33	3.78	6.5	22.4		384		4.45		3.7		40.7	138.1	2.9	80.2	97	36		11	7					10
1	1	78.21	0	0	0	0	0	0	0	0	0	0	0	0	0	0	70	87	87	70	77	74	79	8.8882	77.3412	0.0942491	33.3333	134	148	158	134	146.667	148	145.333	12.0554	146.997	0.0671128	66.6667	0	0	0	0	0	0	0	0	0	0	0	0	0	0	0	0	0	0	0	0	0	0	0	0	0	0	0	0	0	0	3	0	0	0	1	0	0	0	0	0	0	0	0	0	0	0	0	0	0	0	0	0	0	0	0	97.3								7.4	33.7		198		4.5		4.2		41	141	4.9	70	98
1	0	82.07	0	1	0	0	0	0	0	0	2007-01-04	0	0	0	0	0	70	81	81	70	75.5	75.5	60.5	7.7782	75.7001	0.0728477	50	150	159	159	150	154.5	154.5	40.5	6.364	154.565	0.0291262	50	0	0	0	0	0	0	0	0	0	0	0	0	0	0	0	0	0	0	0	0	0	0	0	0	0	1	0	0	0	0	5	1	0	0	0	1	0	0	0	0	0	0	0	0	0	0	0	0	0	0	0	0	0	0	0	88.9	0	0.1	1.2			0.7	6.6	8.6	30.3		154		3.26		4.6		36	143	8.5	62	89	58		16	12.9	0.79	3.1609	1.4	4.92	9.9	6.5
1	1	56.75	0	0	0	0	0	0	0	0	0	0	0	0	0	0	104	104	104	104	104	104			104	0		179	179	179	179	179	179			179	0		0	1	0	0	0	0	0	0	0	0	0	0	0	0	0	0	0	0	0	0	0	0	0	0	0	0	0	0	0	0	1	0	0	1	1	0	0	0	0	0	0	0	0	0	0	0	0	0	0	0	0	0	0	0	0	90.5	0	0.1	1.8			0.4	2.1	3.3	30.6		257		3.5		2.9		35	141	4	68	65	66		19	3.3					10.7		4.8
1	0	74.78	0	0	0	0	0	0	0	0	0	0	0	0	0	0	75	64	80	64	73	75	67	8.1854	73.3053	0.0915522	66.6667	142	139	213	139	164.667	142	1754.33	41.8848	168.18	0.207685	66.6667	0	0	0	0	0	0	0	0	0	0	0	0	0	0	0	0	0	0	0	0	0	0	0	0	0	0	0	0	0	0	3	0	0	0	0	0	0	0	0	0	0	0	0	0	0	0	0	0	0	0	0	0	0	0	0
0	1	64.11	0	0	0	0	0	0	0	0	0	0	0	0	0	0	64	57	68	57	63.6	64	17.3	4.1593	63.7087	0.0584939	40	129	102	129	102	120	126	132.5	11.5109	120.441	0.0857969	60	0	0	0	0	0	0	0	0	0	0	0	0	0	0	0	0	0	0	0	0	0	0	0	0	0	0	0	0	0	0	2	1	0	0	0	0	0	1	1	0	0	0	0	0	0	0	0	0	0	0	0	0	0	0	0	90.6								12.9	30.8		166		3.86		4.2		43	143	7.6	73	91
1	1	71.75	0	1	0	0	0	1	0	0	2010-08-13	0	0	0	2010-08-13	0	69	69	69	69	69	69			69	0		133	133	133	133	133	133			133	0		0	0	0	0	0	0	0	0	0	0	0	0	0	0	0	0	0	0	0	0	0	0	0	0	0	0	0	0	0	0	3	1	0	0	1	1	0	0	1	0	1	0	0	1	0	0	0	0	0	0	0	0	0	0	0	88.8	0	0.2	1.4			0.5	4	6	30.1		222		4.42		4.7			141	6.3		117									13.3	4.9
1	0	80.2	0	0	0	0	0	0	0	0	0	0	0	0	0	0	71	67	71	67	69	69	8	2.8284	69.029	0.0289855	0	130	147	147	130	138.5	138.5	144.5	12.0208	138.761	0.0613718	50	0	0	0	0	0	0	0	0	0	0	0	0	0	0	0	0	0	0	0	0	0	0	0	0	0	0	0	0	0	0	4	0	0	1	0	0	0	0	0	0	0	0	0	0	0	0	0	0	0	0	0	0	0	0	0
1	0	78.94	0	0	0	0	0	0	0	0	0	0	0	0	0	0	75	75	75	75	75	75			75	0		144	144	144	144	144	144			144	0		0	0	0	0	0	0	0	0	0	0	0	0	0	0	0	0	0	0	0	0	0	0	0	0	0	0	0	0	0	0	3	0	0	0	0	0	0	0	0	0	0	0	0	0	0	0	0	0	0	0	0	0	0	0	0
0	1	62.12	0	0	0	0	0	0	0	0	0	0	0	0	0	0	71	71	71	71	71	71			71	0		139	139	139	139	139	139			139	0		0	0	0	0	0	0	0	0	0	0	0	0	0	0	0	0	0	0	0	0	0	0	0	0	0	0	0	0	0	0	2	0	0	0	1	0	0	1	0	0	0	0	0	0	0	0	0	0	0	0	0	0	0	0	0																4.2		41	139	6.7	76	107
0	0	53.76	0	0	0	0	0	0	0	0	0	0	0	0	0	0	71	75	75	71	73	73	8	2.8284	73.0274	0.0273973	0	120	146	146	120	133	133	338	18.3848	133.634	0.0977444	50	0	0	0	0	0	0	0	0	0	0	0	0	0	0	0	0	0	0	0	0	0	0	0	0	0	0	0	0	0	0	1	0	0	0	0	0	0	0	0	0	0	0	0	0	0	0	0	0	0	0	0	0	0	0	0	86.9	0	0	1.1			0.3	3.8	5.3	29.7		252		4.11																	12.2
0	0	53.8	0	0	0	0	0	0	0	0	0	0	0	0	0	0	59	70	70	59	64.5	64.5	60.5	7.7782	64.7341	0.0852713	50	116	120	120	116	118	118	8	2.8284	118.017	0.0169492	0	0	0	0	0	0	0	0	0	0	0	0	0	0	0	0	0	0	0	0	0	0	0	0	0	0	0	0	0	0	0	1	0	0	0	0	0	0	0	0	0	0	0	0	0	0	0	0	0	0	0	0	0	0	0	0
0	0	53.17	0	0	0	0	0	0	0	0	0	0	0	0	0	0	74	74	74	74	74	74			74	0		142	142	142	142	142	142			142	0		0	0	0	0	0	0	0	0	0	0	0	0	0	0	0	0	0	0	0	0	0	0	0	0	0	0	0	0	0	0	1	0	0	0	0	0	0	0	0	0	1	0	0	1	0	0	0	0	0	0	0	0	0	0	0	92.5	0.1	0.1	3.3			0.7	4.9	9	32.1		299		4.04		3.5		45	138	5.2	77	58	89		9	5.1					13
0	1	59.09	0	0	0	0	0	0	0	0	0	0	0	0	0	0	85	72	85	72	80	83	49	7	80.2039	0.0714435	33.3333	149	111	149	111	126.667	120	394.333	19.8578	127.7	0.128004	66.6667	0	0	0	0	0	0	0	0	0	0	0	0	0	0	0	0	0	0	0	0	0	0	0	0	0	0	0	0	0	0	1	1	0	1	1	0	0	1	0	0	1	0	0	1	0	0	0	0	0	0	0	0	0	0	0																4.1			144	8.4		171
1	0	66.76	0	0	0	0	0	0	0	0	0	0	0	0	0	0	56	61	61	56	58.5	58.5	12.5	3.5355	58.5534	0.042735	50	108	116	116	108	112	112	32	5.6569	112.071	0.0357143	50	0	0	0	0	0	0	0	0	0	0	0	0	0	0	0	0	0	0	0	0	0	0	0	0	0	0	0	0	0	0	2	0	0	0	0	0	0	0	0	0	0	0	0	0	0	0	0	0	0	0	0	0	0	0	0
0	0	53.06	0	0	0	0	0	0	0	0	0	0	0	0	0	0	77	64	77	64	69.3333	67	46.3333	6.8069	69.5557	0.0801603	33.3333	122	129	129	122	126.333	128	14.3333	3.7859	126.371	0.0244687	33.3333	0	0	0	0	0	0	1	0	0	0	0	0	0	0	0	0	0	0	0	0	0	0	0	0	0	0	0	0	0	0	1	0	0	0	0	0	0	0	0	0	0	0	0	0	0	0	0	0	0	0	0	0	0	0	0
0	0	52.25	0	0	0	0	0	0	0	0	0	0	0	0	0	0	69	70	70	69	69.5	69.5	0.5	0.7071	69.5018	0.00719425	0	109	120	120	109	114.5	114.5	60.5	7.7782	114.632	0.0480349	50	0	0	0	0	0	0	0	0	0	0	0	0	0	0	0	0	0	0	0	0	0	0	0	0	0	0	0	0	0	0	1	0	0	0	0	0	0	0	0	0	0	0	0	0	0	0	0	0	0	0	0	0	0	0	0	97.5		0.31	2.65			0.37	2.84	6.64	33.7		400		3.38		4.17		39.66	139.5	3.11	71.47	88	45		13	6.27	1.5		1.768	6.337	11.2
0	1	52.11	0	0	0	0	0	0	0	0	0	0	0	0	0	0	75	75	80	72	75.2857	75	6.5714	2.5635	75.3231	0.0315242	42.8571	123	150	150	123	134.571	129	108.286	10.406	134.916	0.0715911	42.8571	0	0	0	0	0	0	0	0	0	0	0	0	0	0	0	0	0	0	0	0	0	0	0	0	0	0	0	0	0	0	1	0	0	0	0	0	0	0	0	0	0	0	0	0	0	0	0	0	0	0	0	0	0	0	0
0	0	52.32	0	0	0	0	0	0	0	0	0	0	0	0	0	0	90	80	90	70	82.5	85	91.6667	9.5743	82.9156	0.100504	50	160	120	170	120	145	145	566.667	23.8048	146.458	0.142176	75	0	0	0	0	0	0	0	0	0	0	0	0	0	0	0	0	0	0	0	0	0	0	0	0	0	0	0	0	0	0	1	0	0	0	0	0	0	0	0	0	0	0	0	0	0	0	0	0	0	0	0	0	0	0	0
0	0	50.83	0	0	0	0	0	0	0	0	0	0	0	0	0	0	90	90	105	75	92.8125	90	69.8958	8.3604	93.1648	0.0872177	50	130	140	170	110	138.75	140	278.333	16.6833	139.687	0.116422	68.75	0	0	0	0	0	0	0	0	0	0	0	0	0	0	0	0	0	0	0	0	0	0	0	0	0	0	0	0	0	0	1	0	0	0	0	0	0	0	0	0	0	0	0	0	0	0	0	0	0	0	0	0	0	0	0																3.3		45	143	4.6	78	74					0.86			5.3		5.3
0	0	51.65	0	0	0	0	0	0	0	0	0	0	0	0	0	0	103	103	103	103	103	103			103	0		172	172	172	172	172	172			172	0		1	0	0	0	0	1	0	0	0	0	0	0	0	1	0	0	0	0	0	0	0	0	0	0	0	0	0	0	0	0	1	0	0	1	1	0	0	0	0	0	0	0	0	0	0	0	0	0	0	0	0	0	0	0	0	89.6								6	31.4		229		4.54		4.31		39	140.67	4.55	77	90	60	24	44	6					14.3
0	0	50.2	0	0	0	0	0	0	0	0	0	0	0	0	0	0	54	49	54	49	51.5	51.5	12.5	3.5355	51.5606	0.0485437	50	90	86	90	86	88	88	8	2.8284	88.0227	0.0227273	0	0	1	0	1	0	0	0	0	0	0	0	0	0	0	0	0	0	0	0	0	0	0	0	0	0	0	0	0	0	0	1	0	0	0	0	0	0	0	0	0	0	0	0	0	0	0	0	0	0	0	0	0	0	0	0	94.3								5.4	32.7		165		3.72		4.3		43	139	4	76	65	81		15	15.4	0.72	2.6827	2.21	5.22	12.1	5.3
1	0	50.36	0	1	0	0	0	1	0	0	2009-01-15	0	0	0	2009-01-15	0	45	71	71	45	54.8	51	122.2	11.0544	55.6848	0.180426	60	119	139	140	111	126	121	166	12.8841	126.526	0.0914594	80	0	1	0	0	0	0	1	0	0	0	0	0	0	0	0	0	0	0	0	0	0	0	0	0	0	0	0	0	0	0	1	1	0	1	0	0	0	1	0	0	0	0	0	0	0	0	0	0	0	0	0	0	0	0	0																4.2			138	6.3		94
0	0	50.12	0	0	0	0	0	0	0	0	0	0	0	0	0	0	65	77	77	61	68.25	67.5	47.5833	6.8981	68.5109	0.0875297	75	120	119	120	98	112.25	115.5	102.917	10.1448	112.593	0.0782685	75	0	0	0	0	0	0	0	0	0	0	0	0	0	0	0	0	0	0	0	0	0	0	0	0	0	0	0	0	0	0	1	0	0	0	0	0	0	0	0	0	0	0	0	0	0	0	0	0	0	0	0	0	0	0	0
0	0	50.29	0	0	0	0	0	0	0	0	0	0	0	0	0	0	67	56	67	56	63.25	65	26.9167	5.1881	63.4094	0.0710364	25	115	114	115	105	111	112	20.6667	4.5461	111.07	0.0354685	75	0	0	0	0	0	0	0	0	0	0	0	0	0	0	0	0	0	0	0	0	0	0	0	0	0	0	0	0	0	0	1	0	0	0	0	0	0	0	0	0	0	0	0	0	0	0	0	0	0	0	0	0	0	0	0
0	0	49.64	0	0	0	0	0	0	0	0	0	0	0	0	0	0	80	70	80	70	73.3333	70	33.3333	5.7735	73.4847	0.0642824	33.3333	130	110	130	110	116.667	110	133.333	11.547	117.047	0.0808122	33.3333	0	0	0	0	0	0	0	0	0	0	0	0	0	0	0	0	0	0	0	0	0	0	0	0	0	0	0	0	0	0	0	0	0	0	0	0	0	0	0	0	0	0	0	0	0	0	0	0	0	0	0	0	0	0	0																		38			73		44		17	18.4
0	1	52.31	0	0	0	0	0	0	0	0	0	0	0	0	0	0	101	101	101	101	101	101			101	0		162	162	162	162	162	162			162	0		1	0	0	0	0	1	0	0	1	0	0	0	0	0	0	0	0	0	0	0	0	0	0	1	0	0	0	0	0	0	1	0	0	0	1	0	0	0	0	0	1	0	0	1	0	0	0	0	0	0	0	0	0	0	0	88.2								9.4	29.4		285		4.77													1.91	2.3518	1.2	4.42	14	4.8
0	1	48.35	0	0	0	0	0	0	0	0	0	0	0	0	0	0	79	73	87	71	78.2	78	31.2889	5.5936	78.3798	0.0678593	60	133	136	146	127	137.9	138.5	48.5444	6.9674	138.058	0.0479321	70	0	0	0	0	0	0	0	0	0	0	0	0	0	0	0	0	0	0	0	0	0	0	0	0	0	0	0	0	0	0	0	0	0	1	1	0	1	0	0	0	0	0	0	0	0	0	0	0	0	0	0	0	0	0	0																4.11	0.365	45	141	4.4	78	89					1.14	2.8518	1.62	4.99		4.67
0	1	48.37	0	0	0	0	0	0	0	0	0	0	0	0	0	0	82	85	85	82	83.5	83.5	4.5	2.1213	83.5135	0.0179641	0	126	119	126	119	122.5	122.5	24.5	4.9497	122.55	0.0285714	50	0	0	0	0	0	0	0	0	0	0	0	0	0	0	0	0	0	0	0	0	0	0	0	0	0	0	0	0	0	0	0	0	0	0	0	0	0	0	0	0	0	0	0	0	0	0	0	0	0	0	0	0	0	0	0
0	0	47.58	0	0	0	0	0	0	0	0	0	0	0	0	0	0	96	96	96	96	96	96			96	0		131	131	131	131	131	131			131	0		0	0	0	0	0	0	0	0	0	0	0	0	0	0	0	0	0	0	0	0	0	0	0	0	0	0	0	0	0	0	0	0	0	0	0	0	0	0	0	0	0	0	0	0	0	0	0	0	0	0	0	0	0	0	0	94.1								5.1	30.6		281		3.73		4.6	0.21		140	7.1		82									11.4
1	0	83.6	0	0	0	0	0	0	0	0	0	0	0	0	0	0	67	74	74	67	70.5	70.5	24.5	4.9497	70.5868	0.0496454	50	148	166	166	148	157	157	162	12.7279	157.258	0.0573248	50	0	0	0	0	0	0	0	0	0	0	0	0	0	0	0	0	0	0	0	0	0	0	0	0	0	0	0	0	0	0	4	1	0	1	0	0	0	0	0	0	0	0	0	0	0	0	0	0	0	0	0	0	0	0	0
0	0	46.95	0	0	0	0	0	0	0	0	0	0	0	0	0	0	65	65	65	65	65	65			65	0		96	96	96	96	96	96			96	0		0	0	0	0	0	0	0	0	0	0	0	0	0	0	0	0	0	0	0	0	0	0	0	0	0	0	0	0	0	0	0	0	0	0	0	0	0	1	0	0	0	0	0	0	0	0	0	0	0	0	0	0	0	0	0	93.5								4.8	31.3		165		4.46		4.7		42	139	3.5	67	77		20
0	0	52.58	0	0	0	0	0	0	0	0	0	0	0	0	0	0	77	69	77	69	74.3333	77	21.3333	4.6188	74.4289	0.0507341	33.3333	122	116	122	116	118.333	117	10.3333	3.2146	118.362	0.0221803	33.3333	0	0	0	0	0	0	0	0	0	0	0	0	0	0	0	0	0	0	0	0	0	0	0	0	0	0	0	0	0	0	1	0	0	0	0	0	0	1	0	0	1	0	0	1	0	0	0	0	0	0	0	0	0	0	0																4.3		43	141	5.1	72	73	89		10	7.7	1.2	2.6745	1.64	4.86		5
0	1	63.47	0	0	0	0	0	0	0	0	0	0	0	0	0	0	78	78	78	78	78	78			78	0		114	114	114	114	114	114			114	0		0	0	0	0	0	0	0	0	0	0	0	0	0	0	0	0	0	0	0	0	0	0	0	0	0	0	0	0	0	0	2	0	0	0	0	0	0	0	0	0	0	0	0	0	0	0	0	0	0	0	0	0	0	0	1	94.9	0.1	0.2	1.6			0.5	2.3	4.7	32.5		165		4.31		4.1		40	141	4.6	75	98	58	35		6					14		7.3
0	1	40.65	0	0	0	0	0	0	0	0	0	0	0	0	0	0	80	80	80	80	80	80			80	0		130	130	130	130	130	130			130	0		0	0	0	0	0	0	0	0	0	0	0	0	0	0	0	0	0	0	0	0	0	0	0	0	0	0	0	0	0	0	0	0	0	0	1	0	1	0	0	0	0	0	0	0	0	0	0	0	0	0	0	0	0	0	0	90.3								12.1	30.7		206		5.49		3.6		45	141	6.6	78	74	83		73	8.8
1	1	79.95	0	0	0	0	0	0	0	0	0	0	0	0	0	0	75	75	75	75	75	75			75	0		143	143	143	143	143	143			143	0		0	0	0	0	0	0	0	0	0	0	0	0	0	0	0	0	0	0	0	0	0	0	0	0	0	0	0	0	0	0	3	0	0	0	0	0	0	0	0	0	0	0	0	0	0	0	0	0	0	0	0	0	0	0	0
0	1	40.69	0	0	0	0	0	0	0	0	0	0	0	0	0	0	64	64	64	64	64	64			64	0		110	110	110	110	110	110			110	0		0	0	0	0	0	0	0	0	0	0	0	0	0	0	0	0	0	0	0	0	0	0	0	0	0	0	0	0	0	0	0	0	0	0	0	0	0	1	0	0	0	0	0	0	0	0	0	0	0	0	0	0	0	0	0
0	0	47.74	0	0	0	0	0	0	0	0	0	0	0	0	0	0	80	80	80	80	80	80			80	0		116	116	116	116	116	116			116	0		0	0	0	0	0	0	0	0	0	0	0	0	0	0	0	0	0	0	0	0	0	0	0	0	0	0	0	0	0	0	0	0	0	0	0	0	0	0	0	0	0	0	0	0	0	0	0	0	0	0	0	0	0	0	0	88.4	0	0	1.7			0.3	1.5	3.6	29.1		204		3.56	0.287																10.4
0	0	45.52	0	0	0	0	0	0	0	0	0	0	0	0	0	0	62	76	76	62	69	69	98	9.8995	69.3542	0.101449	50	108	120	120	108	114	114	72	8.4853	114.158	0.0526316	50	0	0	0	0	0	0	0	0	0	0	0	0	0	0	0	0	0	0	0	0	0	0	0	0	0	0	0	0	0	0	0	0	0	1	0	0	0	0	0	0	1	0	0	1	0	0	0	0	0	0	0	0	0	0	0																3.6			142	4.5		72					3.22	2.5464	1.05	5.06
0	0	45.79	0	0	0	0	0	0	0	0	0	0	0	0	0	0	62	62	62	62	62	62			62	0		102	102	102	102	102	102			102	0		0	0	0	0	0	0	0	0	0	0	0	0	0	0	0	0	0	0	0	0	0	0	0	0	0	0	0	0	0	0	0	0	0	0	0	0	0	0	0	0	0	0	0	0	0	0	0	0	0	0	0	0	0	0	0
1	0	82.84	0	0	0	0	0	0	0	0	0	0	0	0	0	0	83	83	83	83	83	83			83	0		186	186	186	186	186	186			186	0		0	1	0	0	0	0	0	0	0	0	0	0	1	0	0	0	0	0	0	0	0	0	0	0	0	1	0	0	0	0	6	0	0	0	0	1	0	1	0	0	0	0	0	0	0	0	0	0	0	0	0	0	0	0	0
0	0	45.04	0	0	0	0	0	0	0	0	0	0	0	0	0	0	72	72	72	72	72	72			72	0		124	124	124	124	124	124			124	0		0	0	0	0	0	0	0	0	0	0	0	0	0	0	0	0	0	0	0	0	0	0	0	0	0	0	0	0	0	0	0	0	0	0	0	0	0	0	0	0	0	0	0	0	0	0	0	0	0	0	0	0	0	0	0
1	1	37.16	0	0	0	0	0	0	0	0	0	0	0	0	0	0	68	68	68	68	68	68			68	0		122	122	122	122	122	122			122	0		0	0	0	0	0	0	0	0	0	0	0	0	0	0	0	0	0	0	0	0	0	0	0	0	0	0	0	0	0	0	0	0	0	0	0	0	0	0	0	0	0	0	0	0	0	0	0	0	0	0	0	0	0	0	0																4.4		42	138	9.7	70	78	171		22	11.4	1.03			4.06		11.8
0	0	48.43	0	0	0	0	0	0	0	0	0	0	0	0	0	0	69	67	69	67	68	68	2	1.4142	68.0074	0.0147059	0	116	104	116	104	110	110	72	8.4853	110.163	0.0545455	50	0	0	0	0	0	0	1	0	0	0	0	0	0	0	0	0	0	0	0	0	0	0	0	0	0	0	0	0	0	0	0	1	0	0	0	0	0	0	0	0	1	0	0	0	0	0	0	0	0	0	0	0	0	0	0																5.1		45	142	4.7	81	66	55	17	9	8
0	0	43.94	0	0	0	0	0	0	0	0	0	0	0	0	0	0	69	69	69	69	69	69			69	0		110	110	110	110	110	110			110	0		0	0	0	0	0	0	0	0	0	0	0	0	0	0	0	0	0	0	0	0	0	0	0	0	0	0	0	0	0	0	0	0	0	0	0	0	0	0	0	0	0	0	0	0	0	0	0	0	0	0	0	0	0	0	0	60.2	0	0.3	1.6			0.4	3.1	4.8	19		460		4.19																	7.9
0	0	44.89	0	0	0	0	0	0	0	0	0	0	0	0	0	0	76	86	89	76	84.3333	86	21.8667	4.6762	84.4413	0.0506176	33.3333	133	134	148	133	140.167	139	43.3667	6.5853	140.296	0.0428887	50	0	0	0	0	0	0	0	0	0	0	0	0	0	0	0	0	0	0	0	0	0	0	0	0	0	0	0	0	0	0	0	0	0	0	0	0	0	0	0	0	0	0	0	0	0	0	0	0	0	0	0	0	0	0	0
1	1	43.94	0	0	0	0	0	0	0	0	0	0	0	0	0	0	66	78	79	66	74.3333	78	52.3333	7.2342	74.5676	0.0794621	33.3333	106	124	124	106	118	124	108	10.3923	118.305	0.0719092	33.3333	0	0	0	0	0	0	0	0	0	0	0	0	0	0	0	0	0	0	0	0	0	0	0	0	0	0	0	0	0	0	0	0	0	0	1	0	0	0	0	0	0	0	0	0	0	0	0	0	0	0	0	0	0	0	0
0	1	45.16	0	0	0	0	0	0	0	0	0	0	0	0	0	0	90	90	90	70	78.5714	80	80.9524	8.9974	79.0118	0.106017	42.8571	150	140	150	128	141.143	140	55.8095	7.4706	141.312	0.0490029	28.5714	0	0	0	0	0	0	0	0	0	0	0	0	0	0	0	0	0	0	0	0	0	0	0	0	0	0	0	0	0	0	0	0	0	0	0	0	0	0	0	0	0	0	0	0	0	0	0	0	0	0	0	0	0	0	0	50.3								4.6	15.2		434		3.98				42			74		67		9	16.3	4.45			3.8	6	5.7
0	1	45.81	0	0	0	0	0	0	0	0	0	0	0	0	0	0	79	79	79	79	79	79			79	0		133	133	133	133	133	133			133	0		0	0	0	0	0	0	0	0	0	0	0	0	0	0	0	0	0	0	0	0	0	0	0	0	0	0	0	0	0	0	0	0	0	0	0	0	0	0	0	0	0	0	0	0	0	0	0	0	0	0	0	0	0	0	0
0	1	40.25	1	0	0	0	0	0	0	2006-03-30	0	0	0	0	0	0	90	90	90	90	90	90			90	0		131	131	131	131	131	131			131	0		0	0	0	0	0	0	0	0	0	0	0	0	0	0	0	0	0	0	0	0	0	0	0	0	0	0	0	0	0	0	0	0	0	0	0	0	0	0	0	0	0	0	0	0	0	0	0	0	0	0	0	0	0	0	0
1	1	53.28	0	0	0	0	0	0	0	0	0	0	0	0	0	0	69	94	99	69	81.625	76	137.982	11.7466	82.3612	0.134615	62.5	120	162	181	120	144	137.5	393.714	19.8422	145.191	0.128894	75	0	0	0	0	0	0	0	0	0	0	0	0	0	0	0	0	0	0	0	0	0	0	0	0	0	0	0	0	0	0	1	0	0	0	1	0	0	0	0	0	0	0	0	0	0	0	0	0	0	0	0	0	0	0	0																4.28	0.245		140	5.8		96					2.33	4.3409	1	6.4		4.56
0	1	36.97	0	0	0	0	0	0	0	0	0	0	0	0	0	0	67	67	67	67	67	67			67	0		121	121	121	121	121	121			121	0		0	0	0	0	0	0	0	0	0	0	0	0	0	0	0	0	0	0	0	0	0	0	0	0	0	0	0	0	0	0	0	0	0	0	0	0	0	0	0	0	0	0	0	0	0	0	0	0	0	0	0	0	0	0	0																		43.4			70.5		75		13	13
0	0	34.06	0	0	1	0	0	0	0	0	0	2019-04-04	0	0	0	0	74	74	74	74	74	74			74	0		110	110	110	110	110	110			110	0		0	0	0	0	0	0	0	0	0	0	0	0	0	0	0	0	0	0	0	0	0	0	0	0	0	0	0	0	0	0	0	0	0	0	0	0	0	0	0	0	0	0	0	0	0	0	0	0	0	0	0	0	0	0	0
0	0	31.94	0	0	0	0	0	0	0	0	0	0	0	0	0	0	68	61	68	61	64.5	64.5	24.5	4.9497	64.5949	0.0542636	50	106	100	106	100	103	103	18	4.2426	103.044	0.0291262	50	0	0	0	0	0	0	0	0	0	0	0	0	0	0	0	0	0	0	0	0	0	0	0	0	0	0	0	0	0	0	0	0	0	0	0	0	0	0	0	0	0	0	0	0	0	0	0	0	0	0	0	0	0	0	0
0	0	37.27	0	0	0	0	0	0	0	0	0	0	0	0	0	0	82	101	101	79	88.5	87.5	49.7143	7.0508	88.7454	0.0745249	50	132	151	151	130	136.875	134.5	45.5536	6.7493	137.02	0.0461255	37.5	0	0	0	0	0	0	1	0	0	0	0	0	0	0	0	0	0	0	0	0	0	0	0	0	0	0	0	0	0	0	0	0	0	0	0	0	1	0	0	0	1	0	0	0	0	0	0	0	0	0	0	0	0	0	0																4.38	0.615	45	138	7.1	79	95	50		19	7	7.47		1.06	5.87		8.15
0	1	24.65	0	0	0	0	0	0	0	0	0	0	0	0	0	0	80	80	80	80	80	80			80	0		120	120	120	120	120	120			120	0		0	0	0	0	0	0	0	0	0	0	0	0	0	0	0	0	0	0	0	0	0	0	0	0	0	0	0	0	0	0	0	0	0	0	0	0	0	0	0	0	0	0	0	0	0	0	0	0	0	0	0	0	0	0	0
0	0	31.38	0	0	0	0	0	0	0	0	0	0	0	0	0	0	80	80	80	80	80	80			80	0		135	135	135	135	135	135			135	0		0	0	0	0	0	0	0	0	0	0	0	0	0	0	0	0	0	0	0	0	0	0	0	0	0	0	0	0	0	0	0	0	0	0	0	0	0	0	0	0	0	0	0	0	0	0	0	0	0	0	0	0	0	0	0
0	0	51.84	0	0	0	0	0	0	0	0	0	0	0	0	0	0	69	69	69	69	69	69			69	0		108	108	108	108	108	108			108	0		0	0	0	0	0	0	0	0	0	0	0	0	0	0	0	0	0	0	0	0	0	0	0	0	0	0	0	0	0	0	1	0	0	0	1	0	0	0	0	0	0	0	0	0	0	0	0	0	0	0	0	0	0	0	0
1	1	53.2	0	0	0	0	0	0	0	0	0	0	0	0	0	0	80	80	90	72	81.1818	81	20.7636	4.5567	81.298	0.0535176	45.4545	130	140	150	117	132.636	130	103.855	10.1909	132.992	0.0732578	81.8182	0	0	0	0	0	0	0	0	0	0	0	0	0	0	0	0	0	0	0	0	0	0	0	0	0	0	0	0	0	0	1	0	0	1	1	0	1	0	0	0	0	0	0	0	0	0	0	0	0	0	0	0	0	0	0																3.91	0.481	41.5	139.1	6.1	73	99
0	0	32.49	0	0	0	0	0	0	0	0	0	0	0	0	0	0	80	80	80	80	80	80			80	0		130	130	130	130	130	130			130	0		0	0	0	0	0	0	0	0	0	0	0	0	0	0	0	0	0	0	0	0	0	0	0	0	0	0	0	0	0	0	0	0	0	0	0	0	0	0	0	0	0	0	0	0	0	0	0	0	0	0	0	0	0	0	0
0	0	67.61	0	0	0	0	0	0	0	0	0	0	0	0	0	0	77	72	78	72	75.6667	77	10.3333	3.2146	75.7122	0.0346873	33.3333	143	129	160	129	144	143	241	15.5242	144.557	0.0880239	66.6667	0	0	0	0	0	0	1	0	0	0	0	0	0	0	0	0	0	0	0	0	0	0	0	0	0	0	0	0	0	0	2	0	0	1	1	0	1	0	0	0	0	0	0	1	0	0	0	0	0	0	0	0	0	0	0	92.8	0	0	1.7			0.2	3.2	4.7	32.3		130		3.87	0.359	4.2		39	134	4.1	66	78	70	37	19	4	0.47	2.1782	2.69	5.2	12.5	4.3	8
1	0	62.64	0	0	0	0	0	0	0	0	0	0	0	0	0	0	77	77	77	77	77	77			77	0		154	154	154	154	154	154			154	0		0	0	0	0	0	0	0	0	0	0	0	0	0	0	0	0	0	0	0	0	0	0	0	0	0	0	0	0	0	0	2	0	1	1	0	0	0	0	0	0	0	0	0	0	0	0	0	0	0	0	0	0	0	0	0																3.9		46	142	2.6	75	66	58		22	8.8	0.97			3.69			10.6
0	1	46.63	0	0	0	0	0	0	0	0	0	0	0	0	0	0	80	82	91	70	80.6667	80	33.25	5.7663	80.8497	0.0673947	44.4444	154	147	154	127	140.667	138	97	9.8489	140.973	0.0660113	77.7778	0	0	0	0	0	0	0	0	0	0	0	0	0	0	0	0	0	0	0	0	0	0	0	0	0	0	0	0	0	0	0	0	0	0	0	0	0	0	0	0	0	0	0	0	0	0	0	0	0	0	0	0	0	0	0																4.19			139	5.3		101					1.31	3.0245	1.7	5.32		5.15
1	0	68.55	0	0	0	0	0	0	0	0	0	0	0	0	0	0	76	67	79	63	72.2222	74	28.1944	5.3098	72.3955	0.0693162	44.4444	161	142	161	122	139.667	140	115.25	10.7355	140.033	0.0724689	66.6667	0	0	0	0	0	0	0	0	0	0	0	0	0	0	0	0	0	0	0	0	0	0	0	0	0	0	0	0	0	0	2	0	0	0	0	0	1	0	0	0	0	0	0	0	0	0	0	0	0	0	0	0	0	0	0																2.79	0.489		139	4		83					1.74	3.0091	1.77	5.57		5.69
0	0	58.46	0	1	0	0	0	1	0	0	2006-06-01	0	0	0	2006-06-01	0	67	67	87	67	75.4	73	84.8	9.2087	75.8485	0.109237	60	117	139	148	117	134	139	146	12.083	134.435	0.0806523	80	0	0	0	0	0	0	0	0	1	0	0	0	0	0	0	0	0	0	0	0	0	0	0	0	0	0	0	0	0	0	1	0	0	0	0	0	1	0	0	0	0	0	0	0	0	0	0	0	0	0	0	0	0	0	0
0	0	51.44	0	0	0	0	0	0	0	0	0	0	0	0	0	0	81	70	81	70	75.5	75.5	60.5	7.7782	75.7001	0.0728477	50	171	128	171	128	149.5	149.5	924.5	30.4056	151.038	0.143813	50	0	0	0	0	0	0	0	0	0	0	0	0	0	0	0	0	0	0	0	0	0	0	0	0	0	0	0	0	0	0	1	0	0	0	0	0	0	0	0	0	0	0	0	0	0	0	0	0	0	0	0	0	0	0	0																3.7			143	6.3		79
0	0	65.11	0	0	0	0	0	0	0	0	0	0	0	0	0	0	86	67	86	67	73.6	73	60.8	7.7974	73.9297	0.0947587	80	129	109	129	104	114	111	92	9.5917	114.322	0.0752548	60	0	0	0	0	0	0	0	0	0	0	0	0	0	0	0	0	0	0	0	0	0	0	0	0	0	0	0	0	0	0	2	0	0	1	0	0	0	1	0	0	0	0	0	0	0	0	0	0	0	0	0	0	0	0	0
0	1	65.32	0	0	0	0	0	0	0	0	0	0	0	0	0	0	66	84	84	66	77.3333	82	97.3333	9.8658	77.7517	0.104164	33.3333	101	146	146	101	128.333	138	576.333	24.0069	129.822	0.15274	66.6667	0	0	0	0	0	0	0	0	0	0	0	0	0	0	0	0	0	0	0	0	0	0	0	0	0	0	0	0	0	0	2	0	0	0	1	0	0	1	0	0	1	0	0	0	0	0	0	0	0	0	0	0	0	0	0	89.1	0	0.1	1.6			0.5	3.5	5.8	30.4		150		4.59		4.4		49	143	6.6	79	115	92		19	16.7	1.24	4.9164	0.99	6.47	14	11.8	7.8
1	1	87.28	0	0	0	0	0	0	0	0	0	0	0	0	0	0	66	68	68	66	67	67	2	1.4142	67.0075	0.0149254	0	120	127	127	120	123.5	123.5	24.5	4.9497	123.55	0.0283401	50	0	0	0	0	0	0	0	0	0	0	0	0	0	0	0	0	0	0	0	0	0	0	0	0	0	0	0	0	0	0	4	0	0	0	0	0	0	0	0	0	0	0	0	0	0	0	0	0	0	0	0	0	0	0	0	94.8	0	0.1	1.1			0.4	2.8	4.4	32.2		190		4.13		3.7		39	141	5.3	77	93									13.3		4.8
0	0	71.55	0	0	0	0	0	0	0	0	0	0	0	0	0	0	100	94	100	63	78.8	75	126.6	11.2517	79.5462	0.137946	66.6667	170	187	196	126	155.4	145	539.686	23.2311	157.012	0.144423	86.6667	0	0	0	0	0	0	0	0	0	0	0	0	0	0	0	0	0	0	0	0	0	0	0	0	0	0	0	0	0	0	3	0	0	0	1	1	0	0	0	0	0	0	0	0	0	0	0	0	0	0	0	0	0	0	0	91.2								7.83	31.7		301		4.35		3.68		39.9	140.2	4.9	72	80									13.8
0	0	43.71	0	0	0	0	0	0	0	0	0	0	0	0	0	0	81	82	82	81	81.5	81.5	0.5	0.7071	81.5015	0.00613497	0	133	132	133	132	132.5	132.5	0.5	0.7071	132.501	0.00377358	0	0	0	0	0	0	0	0	0	0	0	0	0	0	0	0	0	0	0	0	0	0	0	0	0	0	0	0	0	0	0	0	0	0	1	1	0	0	0	0	0	0	0	0	0	0	0	0	0	0	0	0	0	0	0	0																4.2		45	140	3.9	73	63	68		30	7.4	2.89	3.0564	0.97	5.34		5.1
0	1	36.86	0	0	0	0	0	0	0	0	0	0	0	0	0	0	101	101	101	101	101	101			101	0		149	149	149	149	149	149			149	0		0	0	0	0	0	0	0	0	0	0	0	0	0	0	0	0	0	0	0	0	0	0	0	0	0	0	0	0	0	0	0	0	0	0	0	0	0	0	0	0	0	0	0	0	0	0	0	0	0	0	0	0	0	0	0
1	0	67.6	0	0	0	0	0	0	0	0	0	0	0	0	0	0	90	75	90	75	81.6667	80	58.3333	7.6376	81.9044	0.0763604	66.6667	170	145	170	140	151.667	145	258.333	16.0728	152.233	0.0865276	66.6667	0	0	0	0	0	0	0	0	0	0	0	0	0	0	0	0	0	0	0	0	0	0	0	0	0	0	0	0	0	0	2	0	0	0	0	0	0	0	0	0	0	0	0	0	0	0	0	0	0	0	0	0	0	0	0																5.1			141	4.6		71					1.45	1.2509	1.54	3.45			5.7
0	0	69.59	0	0	0	0	0	0	0	0	0	0	0	0	0	0	84	70	84	65	72.5455	72	28.9264	5.3783	72.7355	0.0724328	45.4545	176	156	198	130	158.136	154.5	315.838	17.7718	159.087	0.109799	77.2727	0	0	0	0	0	0	0	0	0	0	0	0	0	0	0	0	0	0	0	0	0	0	0	0	0	0	0	0	0	0	2	0	0	0	0	0	0	0	0	0	0	0	0	0	0	0	0	0	0	0	0	0	0	0	0
1	0	78.49	0	0	0	0	0	0	0	0	0	0	0	0	0	0	78	99	99	75	84	78	171	13.0767	84.6759	0.127108	33.3333	140	139	140	133	137.333	139	14.3333	3.7859	137.368	0.0225088	66.6667	0	0	0	0	0	0	0	0	0	0	0	0	0	0	0	0	0	0	0	0	0	0	0	0	0	0	0	0	0	0	3	1	0	0	0	0	0	0	1	0	0	0	0	0	0	0	0	0	0	0	0	0	0	0	0	96	0	0.1	1.7			0.4	3.8	6	33.7		253		3.58		4.3		45	141	5.8	71	85	55		11	7.9	1.42	3.0345	0.9	4.58	12		7.3
0	0	70.36	0	0	0	0	0	0	0	0	0	0	0	0	0	0	71	79	79	65	72.2	71	27.2	5.2154	72.3505	0.0646089	60	131	175	175	110	137.6	131	664.8	25.7837	139.519	0.167599	80	0	0	0	0	0	0	0	0	0	0	0	0	0	0	0	0	0	0	0	0	0	0	0	0	0	0	0	0	0	0	3	0	0	0	0	0	0	0	0	0	0	0	0	0	0	0	0	0	0	0	0	0	0	0	0	92.3								5	30.3		243		3.67		3.5	0.3433	41	143	5.9	69	75
0	0	56.84	0	0	0	0	0	0	0	0	0	0	0	0	0	0	60	65	66	60	63	63	8.6667	2.9439	63.0516	0.0404684	25	121	132	145	121	133.5	134	99	9.9499	133.778	0.0645456	75	0	0	0	0	0	0	0	0	0	0	0	0	0	0	0	0	0	0	0	0	0	0	0	0	0	0	0	0	0	0	1	0	0	0	0	0	0	0	0	0	0	0	0	0	0	0	0	0	0	0	0	0	0	0	0
0	1	60.63	0	0	0	0	0	0	0	0	0	0	0	0	0	0	77	77	77	77	77	77			77	0		139	139	139	139	139	139			139	0		0	0	0	0	0	0	0	0	0	0	0	0	0	0	0	0	0	0	0	0	0	0	0	0	0	0	0	0	0	0	2	0	0	0	1	0	0	0	0	0	0	0	0	0	0	0	0	0	0	0	0	0	0	0	0	85.8	0.023	0.299	1.55			0.301	2.25	5.5	30.9		310		4.39		4.1		39	142	6.3	72	90	60		25	13.6					13.6
0	0	58.34	0	0	0	0	0	0	0	0	0	0	0	0	0	0	73	73	73	73	73	73			73	0		123	123	123	123	123	123			123	0		1	1	0	0	0	1	0	0	1	0	0	0	0	0	0	0	0	0	0	0	0	0	0	1	0	0	0	0	0	0	1	0	0	1	1	0	0	1	0	0	1	0	0	1	0	0	0	0	0	0	0	0	0	0	0																4		48	145	5.1	78	74	99		19	8.5	1.27	3.9927	1.21	5.78		6.1
0	1	30.92	0	0	0	0	0	0	0	0	0	0	0	0	0	0	71	68	74	62	69.2	71	20.7	4.5497	69.3195	0.0588063	40	123	107	132	107	120.2	121	81.7	9.0388	120.472	0.0672592	60	0	0	0	0	0	0	0	0	0	0	0	0	0	0	0	0	0	0	0	0	0	0	0	0	0	0	0	0	0	0	0	0	0	0	0	0	0	1	0	0	0	0	0	0	0	0	0	0	0	0	0	0	0	0	0
0	1	31.01	0	0	0	0	0	0	0	0	0	0	0	0	0	0	74	74	74	74	74	74			74	0		108	108	108	108	108	108			108	0		0	0	0	0	0	0	0	0	0	0	0	0	0	0	0	0	0	0	0	0	0	0	0	0	0	0	0	0	0	0	0	0	0	0	0	0	0	0	0	0	0	0	0	0	0	0	0	0	0	0	0	0	0	0	0	97.8								4.9	33.7		112		4.21		4.7		44.336	138	4.1	70	98	106.985		262.698	15.8491					14.2		5.1
0	0	48.27	0	0	0	0	0	0	0	0	0	0	0	0	0	0	81	85	85	81	83	83	8	2.8284	83.0241	0.0240964	0	134	147	147	134	140.5	140.5	84.5	9.1924	140.65	0.0462633	50	0	0	0	0	0	0	0	0	0	0	0	0	0	0	0	0	0	0	0	0	0	0	0	0	0	0	0	0	0	0	0	1	0	0	0	0	1	0	0	0	0	0	0	0	0	0	0	0	0	0	0	0	0	0	0	88.9	0	0.1	1.5			0.3	2.8	4.8	29.8		210		4.33		3.6	0.4	41	139	7	70	59	44		31	10.2	0.72	4.0127	1.74	6.08	12.9	5.3
0	0	56.68	0	0	0	0	0	0	0	0	0	0	0	0	0	0	78	77	91	72	80.9167	80.5	26.2652	5.125	81.0653	0.0606398	58.3333	132	125	165	124	142.25	137	212.75	14.586	142.934	0.0981721	66.6667	0	1	0	0	0	0	1	0	0	0	0	0	0	0	0	0	0	0	0	0	0	0	0	0	0	0	0	0	0	0	1	0	0	0	0	0	0	0	1	0	0	0	0	0	0	0	0	0	0	0	0	0	0	0	0	90.7	0	0.7	2			0.3	2	5.2	30.5		262		3.84		3.95		38	141	6.1	67	70					1.13	3.8064	1.22	5.54	11.7	5.55
0	0	54.66	0	0	0	0	0	0	0	0	0	0	0	0	0	0	93	80	96	80	86.7143	85	46.5714	6.8243	86.9442	0.0728611	42.8571	154	139	159	139	151.429	154	52.2857	7.2309	151.577	0.044209	71.4286	0	0	0	0	0	0	0	0	0	0	0	0	0	0	0	0	0	0	0	0	0	0	0	0	0	0	0	0	0	0	1	0	0	0	1	0	1	0	0	0	0	0	0	0	0	0	0	0	0	0	0	0	0	0	0
0	0	51.4	0	0	0	0	0	0	0	0	0	0	0	0	0	0	86	86	86	86	86	86	0	0	86	0	0	130	137	137	130	133.5	133.5	24.5	4.9497	133.546	0.0262172	50	0	0	0	0	0	0	0	0	0	0	0	0	0	0	0	0	0	0	0	0	0	0	0	0	0	0	0	0	0	0	1	0	0	1	0	0	0	0	1	0	0	0	0	0	0	0	0	0	0	0	0	0	0	0	0																		45			79		142		33	7.4	2.57	3.8518	1.16	6.18
0	0	53.15	0	0	0	0	0	0	0	0	0	0	0	0	0	0	67	67	67	67	67	67			67	0		98	98	98	98	98	98			98	0		0	0	0	0	0	0	0	0	0	0	0	0	0	0	0	0	0	0	0	0	0	0	0	0	0	0	0	0	0	0	1	0	0	0	0	0	0	0	0	0	0	0	0	0	0	0	0	0	0	0	0	0	0	0	0
0	0	55.11	0	0	0	0	0	0	0	0	0	0	0	0	0	0	78	78	78	78	78	78			78	0		132	132	132	132	132	132			132	0		0	0	0	0	0	0	0	0	0	0	0	0	0	0	0	0	0	0	0	0	0	0	0	0	0	0	0	0	0	0	1	0	0	0	0	0	0	0	0	0	0	0	0	0	0	0	0	0	0	0	0	0	0	0	0																4.6			141	5.7		53					1.38	3.5527	1.36	5.54		6.9
1	0	66.45	0	1	0	0	0	0	0	0	2014-11-21	0	0	0	0	0	62	76	76	62	69	69	98	9.8995	69.3542	0.101449	50	129	148	148	129	138.5	138.5	180.5	13.435	138.825	0.0685921	50	0	0	0	0	0	0	0	0	0	0	0	0	0	0	0	0	0	0	0	0	0	0	0	0	0	0	0	0	0	0	2	0	0	0	0	0	0	0	0	0	0	0	0	0	0	0	0	0	0	0	0	0	0	0	0
0	0	61.13	0	0	0	0	0	0	0	0	0	0	0	0	0	0	65	69	69	65	67	67	8	2.8284	67.0298	0.0298507	0	141	148	148	141	144.5	144.5	24.5	4.9497	144.542	0.0242215	50	0	0	0	0	0	0	0	0	0	0	0	0	0	0	0	0	0	0	0	0	0	0	0	0	0	0	0	0	0	0	2	0	0	0	1	0	0	0	0	0	0	0	0	0	0	0	0	0	0	0	0	0	0	0	0																3.9			141	6.3		66
0	0	74.28	0	0	0	0	0	0	0	0	0	0	0	0	0	0	76	61	76	61	68.5	68.5	112.5	10.6066	68.9094	0.109489	50	163	142	163	142	152.5	152.5	220.5	14.8492	152.861	0.0688525	50	0	0	0	0	0	0	0	0	0	0	0	0	0	0	0	0	0	0	0	0	0	0	0	0	0	0	0	0	0	0	3	0	0	0	0	0	0	0	0	0	0	0	0	0	0	0	0	0	0	0	0	0	0	0	0	88.9								3.9	31.2		146		3.73		3.4		46	145	6.3	81	53									11.6
1	1	64.63	0	0	0	0	0	0	0	0	0	0	0	0	0	0	62	68	68	56	62	62	36	6	62.1932	0.0790158	66.6667	101	107	107	97	101.667	101	25.3333	5.0332	101.75	0.0404224	33.3333	0	0	0	0	0	0	0	0	0	0	0	0	0	0	0	0	0	0	0	0	0	0	0	0	0	0	0	0	0	0	2	0	0	0	1	0	0	1	0	0	1	0	0	1	0	0	0	0	0	0	0	0	0	0	0																											0.78			5.02		6
0	0	48.43	0	0	0	0	0	0	0	0	0	0	0	0	0	0	70	70	70	70	70	70			70	0		107	107	107	107	107	107			107	0		0	0	0	0	0	0	0	0	0	0	0	0	0	0	0	0	0	0	0	0	0	0	0	0	0	0	0	0	0	0	0	0	0	0	0	0	0	0	0	0	0	0	0	0	0	0	0	0	0	0	0	0	0	0	0
0	1	29.89	0	0	0	0	0	0	0	0	0	0	0	0	0	0	51	63	63	51	57	57	72	8.4853	57.3149	0.105263	50	103	101	103	101	102	102	2	1.4142	102.005	0.00980392	0	0	0	0	0	0	0	0	0	0	0	0	0	0	0	0	0	0	0	0	0	0	0	0	0	0	0	0	0	0	0	0	0	0	0	0	0	0	0	0	0	0	0	0	0	0	0	0	0	0	0	0	0	0	0	0
0	1	29.52	0	1	0	0	0	1	0	0	2018-05-26	0	0	0	2018-05-26	0	75	77	78	75	76.6667	77	2.3333	1.5275	76.6768	0.0162681	0	122	120	133	120	125	122	49	7	125.131	0.0457238	66.6667	0	0	0	0	0	0	0	0	0	0	0	0	0	0	0	0	0	0	0	0	0	0	0	0	0	0	0	0	0	0	0	0	0	1	0	0	0	0	0	0	0	0	0	1	0	0	0	0	0	0	0	0	0	0	0	89.2								5.1	30.9		209		4.69		3.9		45	144	5.1	68	95	105		14	13.5	0.7			4.21	14.5	4.9
0	0	70.86	0	0	0	0	1	0	0	0	0	0	0	2002-04-19	0	0	66	66	66	66	66	66			66	0		136	136	136	136	136	136			136	0		0	0	0	0	0	1	0	0	0	0	0	0	0	0	0	0	0	0	0	0	0	0	0	0	0	0	0	0	0	0	3	1	0	1	1	1	0	0	1	0	0	0	0	0	0	0	0	0	0	0	0	0	0	0	0	90.8	0	0.4	2.1			1	8.9	12.4	29.7		222		2.31		4.3	0.42	33	138	29.8	66	549	126.83		4.914	3.4595					6.9		5.8
0	1	61.54	0	0	0	0	0	0	0	0	0	0	0	0	0	0	87	84	90	78	84.5	84.5	18.0556	4.2492	84.5961	0.0477057	50	138	146	156	122	142.9	144.5	135.656	11.6471	143.327	0.0773228	70	0	0	0	0	0	0	1	0	0	0	0	0	0	0	0	0	0	0	0	0	0	0	0	0	0	0	0	0	0	0	2	0	0	0	0	0	1	0	0	0	0	0	0	0	0	0	0	0	0	0	0	0	0	0	0																4.32			138	6.3		104										5.29
0	0	50.71	0	0	0	0	0	0	0	0	0	0	0	0	0	0	82	81	82	81	81.3333	81	0.3333	0.5774	81.3347	0.00579596	0	139	113	157	113	136.333	139	489.333	22.1209	137.524	0.132481	66.6667	0	0	0	0	0	0	0	0	0	0	0	0	0	0	0	0	0	0	0	0	0	0	0	0	0	0	0	0	0	0	1	0	0	0	0	0	0	0	0	0	0	0	0	0	0	0	0	0	0	0	0	0	0	0	0	87.9								3.6	30.5		230		3.9		3.8		44	145	4.5	73	74	75		14	9.8					11.9
1	0	64.61	0	1	0	0	0	1	0	0	2016-03-11	0	0	0	2016-03-11	0	78	78	78	78	78	78			78	0		138	138	138	138	138	138			138	0		0	0	0	0	0	0	0	0	0	0	0	0	0	0	0	0	0	0	0	0	0	0	0	0	0	0	0	0	0	0	2	0	0	0	0	0	0	0	0	0	0	0	0	0	0	0	0	0	0	0	0	0	0	0	0
0	0	40.2	0	0	0	0	0	0	0	0	0	0	0	0	0	0	73	82	82	73	78.3333	80	18.2667	4.274	78.4304	0.0498072	50	138	138	154	127	141.667	140.5	93.0667	9.6471	141.94	0.062164	83.3333	0	0	0	0	0	0	0	0	0	0	0	0	0	0	0	0	0	0	0	0	0	0	0	0	0	0	0	0	0	0	0	0	0	1	1	0	0	0	0	0	0	0	0	0	0	0	0	0	0	0	0	0	0	0	0	79.6	0	0.1	2.1			0.4	3.8	6.5	26.6		290		4.4		4.6		42	137	3.8	69	69	40		7	7.3	0.55			4.8	11.7	5.5
0	0	43.92	0	0	0	0	0	0	0	0	0	0	0	0	0	0	80	63	80	63	71.5	71.5	144.5	12.0208	72.0035	0.118881	50	140	96	140	96	118	118	968	31.1127	120.033	0.186441	50	0	0	0	0	0	0	0	0	0	0	0	0	0	0	0	0	0	0	0	0	0	0	0	0	0	0	0	0	0	0	0	0	0	0	0	0	0	0	0	0	0	0	0	0	0	0	0	0	0	0	0	0	0	0	0	96.4								5	33.3		186		4.18		4.2		42	140	5.5	68	58	34		18	14.3	0.76	3.1545	1.61	5.11	13.9	4.5
1	0	74.38	1	0	0	0	0	0	0	2013-04-23	0	0	0	0	0	0	80	80	80	80	80	80			80	0		139	139	139	139	139	139			139	0		0	0	0	0	0	0	0	0	0	0	0	0	0	0	0	0	0	0	0	0	0	0	0	0	0	0	0	0	0	0	3	0	0	0	0	0	0	0	0	0	0	0	0	0	0	0	0	0	0	0	0	0	0	0	0
1	0	44.41	0	1	0	1	1	0	0	0	2018-11-08	0	2010-10-18	2010-10-18	0	0	70	70	70	70	70	70			70	0		111	111	111	111	111	111			111	0		0	0	0	0	0	0	0	0	0	0	0	0	0	0	0	0	0	0	0	0	0	0	0	0	0	0	0	0	0	0	0	0	0	0	0	0	0	0	0	0	0	0	0	0	0	0	0	0	0	0	0	0	0	0	0
0	0	26.94	0	0	0	0	0	0	0	0	0	0	0	0	0	0	80	80	80	80	80	80			80	0		120	120	120	120	120	120			120	0		0	0	0	0	0	0	0	0	0	0	0	0	0	0	0	0	0	0	0	0	0	0	0	0	0	0	0	0	0	0	0	0	0	0	0	0	0	0	0	0	0	0	0	0	0	0	0	0	0	0	0	0	0	0	0	90.4								14.5	31.1		340		3.93		3.82	0.417	39.38	137.26	2.48	74.26	62	73		23	5.38					12.2
0	0	61.13	0	0	0	0	0	0	0	0	0	0	0	0	0	0	82	67	82	67	72.75	71	44.25	6.6521	72.9777	0.0791871	25	148	128	148	128	139.75	141.5	74.9167	8.6554	139.951	0.0536374	75	0	0	0	0	0	0	0	0	0	0	0	0	0	0	0	0	0	0	0	0	0	0	0	0	0	0	0	0	0	0	2	1	0	0	1	0	0	0	0	0	1	0	0	0	0	0	0	0	0	0	0	0	0	0	0																3.8			144	6.8		78
0	0	26.11	0	0	0	0	0	0	0	0	0	0	0	0	0	0	72	72	72	72	72	72			72	0		134	134	134	134	134	134			134	0		0	0	0	0	0	0	0	0	0	0	0	0	0	0	0	0	0	0	0	0	0	0	0	0	0	0	0	0	0	0	0	0	0	0	0	0	0	0	0	0	0	0	0	0	0	0	0	0	0	0	0	0	0	0	0
0	0	29.57	0	0	0	0	0	0	0	0	0	0	0	0	0	0	73	62	73	57	65.3333	64	22.5	4.7434	65.4862	0.0684511	33.3333	110	109	119	105	111.222	111	18.9444	4.3525	111.298	0.0368955	55.5556	0	0	0	0	0	0	0	0	0	0	0	0	0	0	0	0	0	0	0	0	0	0	0	0	0	0	0	0	0	0	0	0	0	0	0	0	0	0	0	0	0	0	0	0	0	0	0	0	0	0	0	0	0	0	0																3.91			136	4.3		70					1.18	2.3436	1.51	4.39		8.71
0	1	26.02	0	0	0	0	0	0	0	0	0	0	0	0	0	0	76	76	76	76	76	76			76	0		143	143	143	143	143	143			143	0		0	0	0	0	0	0	0	0	0	0	0	0	0	0	0	0	0	0	0	0	0	0	0	0	0	0	0	0	0	0	0	0	0	0	0	0	0	0	0	0	0	0	0	0	0	0	0	0	0	0	0	0	0	0	0
0	0	44.31	0	0	0	0	0	0	0	0	0	0	0	0	0	0	74	74	74	74	74	74			74	0		126	126	126	126	126	126			126	0		0	0	0	0	0	0	0	0	0	0	0	0	0	0	0	0	0	0	0	0	0	0	0	0	0	0	0	0	0	0	0	0	0	0	0	0	0	0	0	0	0	0	0	0	0	0	0	0	0	0	0	0	0	0	0
0	0	52.82	0	0	0	0	0	0	0	0	0	0	0	0	0	0	63	63	63	63	63	63			63	0		98	98	98	98	98	98			98	0		0	0	0	0	0	0	0	0	0	0	0	0	0	0	0	0	0	0	0	0	0	0	0	0	0	0	0	0	0	0	1	0	0	0	0	0	0	0	0	0	0	0	0	0	0	0	0	0	0	0	0	0	0	0	0
0	0	25.96	0	0	0	0	0	0	0	0	0	0	0	0	0	0	57	57	57	57	57	57			57	0		105	105	105	105	105	105			105	0		0	0	0	0	0	0	0	0	0	0	0	0	0	0	0	0	0	0	0	0	0	0	0	0	0	0	0	0	0	0	0	0	0	0	0	0	0	0	0	0	0	0	0	0	0	0	0	0	0	0	0	0	0	0	0
0	0	55.74	0	0	0	0	0	0	0	0	0	0	0	0	0	0	74	68	82	63	72	71.5	31.6364	5.6246	72.2011	0.074794	25	142	126	145	120	131	129.5	55.6364	7.459	131.195	0.0545147	75	1	1	0	0	0	1	0	0	0	0	0	0	0	1	0	0	0	0	0	0	0	0	0	0	0	0	0	0	0	0	1	1	0	0	0	1	0	0	0	0	0	0	0	0	0	0	0	0	0	0	0	0	0	0	0																5.11			144	4.8		97
0	1	23.97	0	0	0	0	0	0	0	0	0	0	0	0	0	0	79	79	79	79	79	79			79	0		131	131	131	131	131	131			131	0		0	0	0	0	0	0	0	0	0	0	0	0	0	0	0	0	0	0	0	0	0	0	0	0	0	0	0	0	0	0	0	0	0	1	1	0	0	0	0	0	0	0	0	0	0	0	0	0	0	0	0	0	0	0	0	82.9								7.42	28.5		274		5.49		4.09		44	142.1	3.4	80	76
0	0	23.14	0	0	0	0	0	0	0	0	0	0	0	0	0	0	60	60	60	60	60	60			60	0		100	100	100	100	100	100			100	0		0	0	0	0	0	0	0	0	0	0	0	0	0	0	0	0	0	0	0	0	0	0	0	0	0	0	0	0	0	0	0	0	0	0	0	0	0	0	0	0	0	0	0	0	0	0	0	0	0	0	0	0	0	0	0
0	0	36.68	0	0	0	0	0	0	0	0	0	0	0	0	0	0	68	68	68	68	68	68			68	0		108	108	108	108	108	108			108	0		0	0	0	0	0	0	0	0	0	0	0	0	0	0	0	0	0	0	0	0	0	0	0	0	0	0	0	0	0	0	0	0	0	0	0	0	0	0	0	0	0	0	0	0	0	0	0	0	0	0	0	0	0	0	0
0	1	52.69	0	0	0	0	0	0	0	0	0	0	0	0	0	0	92	92	92	92	92	92			92	0		129	129	129	129	129	129			129	0		0	0	0	0	0	0	0	0	0	0	0	0	0	0	0	0	0	0	0	0	0	0	0	0	0	0	0	0	0	0	1	0	0	0	0	0	0	0	0	0	0	0	0	0	0	0	0	0	0	0	0	0	0	0	0
0	0	55.72	0	1	1	0	0	0	0	0	2017-02-23	2005-09-23	0	0	0	0	78	78	78	78	78	78			78	0		149	149	149	149	149	149			149	0		0	0	0	0	0	0	0	0	0	0	0	0	0	0	0	0	0	0	0	0	0	0	0	0	0	0	0	0	0	0	1	0	0	0	0	0	0	0	0	0	0	0	0	0	0	0	0	0	0	0	0	0	0	0	0
0	0	73.71	0	0	0	0	0	0	0	0	0	0	0	0	0	0	55	67	67	55	61	61	72	8.4853	61.2944	0.0983607	50	100	123	123	100	111.5	111.5	264.5	16.2635	112.091	0.103139	50	0	0	0	0	0	0	0	0	0	0	0	0	0	0	0	0	0	0	0	0	0	0	0	0	0	0	0	0	0	0	3	0	0	1	0	0	0	1	0	0	1	0	0	1	0	0	0	0	0	0	0	0	0	0	0	100.3								4.3	34.7		175		3.79		3.9		42	144	5	71	70	65		11	26.4	1.47			4.85	13.2	5.1
0	1	24.88	0	0	0	0	0	0	0	0	0	0	0	0	0	0	70	70	70	70	70	70			70	0		131	131	131	131	131	131			131	0		0	0	0	0	0	0	0	0	0	0	0	0	0	0	0	0	0	0	0	0	0	0	0	0	0	0	0	0	0	0	0	0	0	0	1	0	0	0	0	0	0	0	0	0	0	0	0	0	0	0	0	0	0	0	0																4			143	3.3		76
0	1	75.57	0	0	0	0	0	0	0	0	0	0	0	0	0	0	68	81	81	68	74.5	74.5	84.5	9.1924	74.783	0.0872483	50	155	153	155	153	154	154	2	1.4142	154.003	0.00649351	0	1	0	0	0	0	0	0	0	0	0	0	0	0	0	0	0	0	0	0	0	0	0	0	0	0	0	0	0	0	0	3	0	0	0	1	0	1	0	0	0	0	0	0	0	0	0	0	0	0	0	0	0	0	0	0	90.2	0	0	0.9			0.8	7.9	9.7	31.1		119		3.65		5.4		43	143	8.1	71	114	97		13	8.4	0.72			4.16	11.3	4.9
0	0	42.65	0	0	0	0	0	0	0	0	0	0	0	0	0	0	83	83	83	83	83	83			83	0		140	140	140	140	140	140			140	0		0	0	0	0	0	0	0	0	0	0	0	0	0	0	0	0	0	0	0	0	0	0	0	0	0	0	0	0	0	0	0	0	0	0	0	0	0	0	0	0	0	0	0	0	0	0	0	0	0	0	0	0	0	0	0																4.9			141	4.6		72
0	0	37.77	0	0	0	0	0	0	0	0	0	0	0	0	0	0	62	63	63	62	62.5	62.5	0.5	0.7071	62.502	0.008	0	105	97	105	97	101	101	32	5.6569	101.079	0.039604	50	0	0	0	0	0	0	0	0	0	0	0	0	0	0	0	0	0	0	0	0	0	0	0	0	0	0	0	0	0	0	0	0	0	0	0	0	0	0	0	0	0	0	0	0	0	0	0	0	0	0	0	0	0	0	0
0	1	24.12	0	0	0	0	0	0	0	0	0	0	0	0	0	0	77	77	77	77	77	77			77	0		173	173	173	173	173	173			173	0		0	0	0	0	0	0	0	0	0	0	0	0	0	0	0	0	0	0	0	0	0	0	0	0	0	0	0	0	0	0	0	0	0	0	0	0	0	0	0	0	0	0	0	0	0	0	0	0	0	0	0	0	0	0	0
1	0	63.74	0	0	0	0	0	0	0	0	0	0	0	0	0	0	64	64	64	64	64	64			64	0		158	158	158	158	158	158			158	0		0	1	0	0	0	0	0	0	0	0	0	0	0	0	0	0	0	0	0	0	0	0	0	0	0	0	0	0	0	0	2	0	0	0	0	0	0	0	0	0	0	0	0	0	0	0	0	0	0	0	0	0	0	0	0	89.6	0	0.2	1.6			0.4	2.8	6	30.3		162		4				40		4.9	76	78	87	17	18	5.6					12.1
0	0	53.38	0	0	0	0	0	0	0	0	0	0	0	0	0	0	69	69	69	69	69	69			69	0		130	130	130	130	130	130			130	0		0	0	0	0	0	0	1	0	0	0	0	0	0	0	0	0	0	0	0	0	0	0	0	0	0	0	1	0	0	0	1	0	0	0	0	0	0	0	0	0	0	0	0	0	0	0	0	0	0	0	0	0	0	0	0																4.2		48	142	4.1	79	63
0	0	32.38	0	0	0	0	0	0	0	0	0	0	0	0	0	0	64	64	64	64	64	64			64	0		102	102	102	102	102	102			102	0		0	0	0	0	0	0	0	0	0	0	0	0	0	0	0	0	0	0	0	0	0	0	0	0	0	0	0	0	0	0	0	0	0	0	0	0	0	0	0	0	0	0	0	0	0	0	0	0	0	0	0	0	0	0	0
0	0	38.02	0	0	0	0	0	0	0	0	0	0	0	0	0	0	62	71	71	56	64.6	63	41.3	6.4265	64.8552	0.088979	60	113	114	114	105	111.2	113	13.2	3.6332	111.248	0.0292232	40	0	0	0	0	0	0	0	0	0	0	0	0	0	0	0	0	0	0	0	0	0	0	0	0	0	0	0	0	0	0	0	0	0	0	0	0	0	0	0	0	0	0	0	0	0	0	0	0	0	0	0	0	0	0	0																4.7			142	4.2		75
0	1	24.88	0	0	0	0	0	0	0	0	0	0	0	0	0	0	67	67	67	67	67	67			67	0		151	151	151	151	151	151			151	0		0	0	0	0	0	0	0	0	0	0	0	0	0	0	0	0	0	0	0	0	0	0	0	0	0	0	0	0	0	0	0	0	0	0	0	0	0	0	0	0	0	0	0	0	0	0	0	0	0	0	0	0	0	0	0
0	0	47.71	0	0	0	0	0	0	0	0	0	0	0	0	0	0	61	65	70	59	63.4	62	18.3	4.2778	63.5154	0.0603506	40	107	135	135	101	114.2	107	189.2	13.755	114.861	0.107731	60	0	0	0	0	0	0	0	0	0	0	0	0	0	0	0	0	0	0	0	0	0	0	0	0	0	0	0	0	0	0	0	0	0	0	1	0	0	0	0	0	0	0	0	0	0	0	0	0	0	0	0	0	0	0	0
0	0	41.42	0	0	0	0	0	0	0	0	0	0	0	0	0	0	85	80	90	78	83.9	84.5	18.1	4.2544	83.997	0.0481059	70	130	135	156	118	134.6	132.5	103.822	10.1893	134.947	0.071816	80	0	0	0	0	0	1	0	0	0	0	0	0	0	0	0	0	0	0	0	0	0	0	0	0	0	0	0	0	0	0	0	0	0	0	1	0	0	0	0	0	0	0	0	0	0	0	0	0	0	0	0	0	0	0	0
0	1	30.8	0	0	0	0	0	0	0	0	0	0	0	0	0	0	72	66	72	66	69	69	9	3	69.0435	0.0354999	0	125	123	125	115	121	123	28	5.2915	121.077	0.0357066	66.6667	0	0	0	0	0	0	0	0	0	0	0	0	0	0	0	0	0	0	0	0	0	0	0	0	0	0	0	0	0	0	0	0	0	0	1	0	0	0	0	0	0	0	0	0	0	0	0	0	0	0	0	0	0	0	0
0	1	22.51	0	0	0	0	0	0	0	0	0	0	0	0	0	0	52	52	52	52	52	52			52	0		100	100	100	100	100	100			100	0		0	0	0	0	0	0	0	0	0	0	0	0	0	0	0	0	0	0	0	0	0	0	0	0	0	0	0	0	0	0	0	0	0	0	0	0	0	0	0	0	0	0	0	0	0	0	0	0	0	0	0	0	0	0	0	90.1	0	0.1	0.7			0.4	10	11.2	30.7		199		4.44		4.7		42	135	4.6	72	71	46		12	8.3					13.6
0	0	16.14	0	0	0	0	0	0	0	0	0	0	0	0	0	0	59	59	59	59	59	59			59	0		96	96	96	96	96	96			96	0		0	0	0	0	0	0	0	0	0	0	0	0	0	0	0	0	0	0	0	0	0	0	0	0	0	0	0	0	0	0	0	0	0	0	0	0	0	0	0	0	0	0	0	0	0	0	0	0	0	0	0	0	0	0	0
1	0	77.71	0	0	0	0	0	0	0	0	0	0	0	0	0	0	61	61	61	61	61	61			61	0		127	127	127	127	127	127			127	0		0	0	0	0	0	0	1	0	0	0	0	0	0	0	0	0	0	0	0	0	0	0	0	0	0	0	0	0	0	0	3	0	0	1	0	1	0	1	0	0	0	0	0	0	0	0	0	0	0	0	0	0	0	0	0	75.8	0	0	1.8			0.6	4.8	7.2	24.6		238		4.78		3.2		37	140	6.8	70	74	72		11	12.9					11.8
0	1	24.22	0	0	0	0	0	0	0	0	0	0	0	0	0	0	81	78	88	67	75.2857	74	57.2381	7.5656	75.6108	0.0930372	57.1429	142	132	142	121	132.286	132	41.2381	6.4217	132.419	0.0449431	57.1429	0	0	0	0	0	0	0	0	0	0	0	0	0	0	0	0	0	0	0	0	0	0	0	0	0	0	0	0	0	0	0	1	0	0	1	0	0	0	0	0	1	0	0	1	0	0	0	0	0	0	0	0	0	0	0
1	1	71.33	0	0	0	0	0	0	0	0	0	0	0	0	0	0	60	62	105	52	64.0714	61	177.456	13.3213	65.3447	0.20035	78.5714	105	140	151	105	126.214	125.5	202.335	14.2245	126.956	0.108601	78.5714	0	0	0	0	0	0	0	0	0	0	0	0	0	0	0	0	0	0	0	0	0	0	0	0	0	0	0	0	0	0	3	0	0	0	0	0	0	0	0	0	0	0	0	0	0	0	0	0	0	0	0	0	0	0	0
1	0	92.32	0	0	0	0	0	0	0	0	0	0	0	0	0	0	68	58	84	54	62.7273	61	64.6182	8.0385	63.1938	0.122187	45.4545	142	111	153	107	133.454	140	285.673	16.9019	134.424	0.120755	36.3636	0	0	0	0	0	0	0	0	0	0	0	0	0	0	0	0	0	0	0	0	0	0	0	0	0	0	0	0	0	0	4	0	0	0	0	0	0	1	0	0	0	0	0	0	0	0	0	0	0	0	0	0	0	0	0
0	0	60.52	0	1	0	0	0	1	0	0	2002-11-23	0	0	0	2002-11-23	0	87	86	87	74	79.6	80	21.1556	4.5995	79.7195	0.0548176	40	137	139	145	118	133.5	136	77.6111	8.8097	133.761	0.062604	70	0	1	0	0	0	0	1	0	0	0	0	0	0	0	0	0	0	0	0	0	0	0	0	0	1	0	0	0	0	0	4	0	0	1	0	0	0	0	0	0	0	0	0	1	0	0	0	0	0	0	0	0	0	0	0
0	1	53.49	0	0	0	0	0	0	0	0	0	0	0	0	0	0	94	67	108	67	90.3636	91	111.254	10.5477	90.9215	0.111293	90.9091	144	113	171	113	152	156	250.4	15.824	152.747	0.0992607	81.8182	0	1	0	0	0	0	0	0	0	0	0	0	0	0	0	0	0	0	0	0	0	0	0	0	0	0	0	0	0	0	1	1	0	1	0	0	0	0	0	0	0	0	0	0	0	0	0	0	0	0	0	0	0	0	0																4.02			142	4.4		87
1	0	73.29	0	0	0	0	0	0	0	0	0	0	0	0	0	0	80	71	87	71	79.3333	80	64.3333	8.0208	79.6032	0.0825499	66.6667	155	123	155	123	139.667	141	257.333	16.0416	140.28	0.0937799	66.6667	0	0	0	0	0	0	0	0	0	0	0	0	0	0	0	0	0	0	0	0	0	0	0	0	0	0	0	0	0	0	3	0	0	0	0	0	0	0	1	0	0	0	0	0	0	0	0	0	0	0	0	0	0	0	0	88.7								6.19	29.5		284		4.84		3.82	0.588	41	142	7.3	72	109			30	14	2.31	4.87	1.03	6.95	14.3	5.07
0	0	53.34	0	0	0	0	0	0	0	0	0	0	0	0	0	0	62	69	69	54	61.6667	62	56.3333	7.5056	61.9704	0.0993772	66.6667	112	119	122	112	117.667	119	26.3333	5.1316	117.741	0.0356085	33.3333	0	1	0	0	0	0	1	0	0	0	0	0	0	0	0	0	0	0	0	0	0	0	0	0	0	0	0	0	0	0	1	0	0	0	0	0	0	0	0	0	0	0	0	0	0	0	0	0	0	0	0	0	0	0	0																4		44.3	141.7	6.2	80.2	73	55		35	11	2.21	4.6455	1.55	7.2		6.7
0	0	52.76	0	0	0	0	0	0	0	0	0	0	0	0	0	0	80	90	90	78	82.5	81	27.6667	5.2599	82.6257	0.0552147	25	140	153	154	140	149.5	152	41.6667	6.455	149.605	0.0373924	25	0	0	0	0	0	0	0	0	0	0	0	0	0	0	0	0	0	0	0	0	0	0	0	0	0	0	0	0	0	0	1	0	0	0	0	0	0	0	0	0	0	0	0	0	0	0	0	0	0	0	0	0	0	0	0	93.7	0.023	0.08	2.61			0.494	3.39	6.6	32.2		322		4.16		3.6	0.37	35	142	5.8	69	69	83		16	9					13.4		9
0	0	44.73	0	0	0	0	0	0	0	0	0	0	0	0	0	0	57	57	57	57	57	57			57	0		106	106	106	106	106	106			106	0		0	0	0	0	0	0	0	0	0	0	0	0	0	0	0	0	0	0	0	0	0	0	0	0	0	0	0	0	0	0	0	0	0	0	0	0	0	0	0	0	0	0	0	0	0	0	0	0	0	0	0	0	0	0	0	60.2	0.037	0.067	2.31			0.836	3.13	5.9	19		382		3.9																	7.4
0	1	33.88	0	0	0	0	0	0	0	0	0	0	0	0	0	0	71	67	71	67	69	69	8	2.8284	69.029	0.0289855	0	110	114	114	110	112	112	8	2.8284	112.018	0.0178571	0	0	0	0	0	0	0	0	0	0	0	0	0	0	0	0	0	0	0	0	0	0	0	0	0	0	0	0	0	0	0	0	0	0	0	0	0	0	0	0	0	0	0	0	0	0	0	0	0	0	0	0	0	0	0	0
0	0	33.41	0	0	0	0	0	0	0	0	0	0	0	0	0	0	74	74	74	74	74	74			74	0		135	135	135	135	135	135			135	0		0	0	0	0	0	0	0	0	0	0	0	0	0	0	0	0	0	0	0	0	0	0	0	0	0	0	0	0	0	0	0	0	0	0	0	0	0	0	0	0	0	0	0	0	0	0	0	0	0	0	0	0	0	0	0
1	1	73.1	0	1	0	0	0	0	1	0	2002-05-02	0	0	0	0	2002-05-02	68	68	68	68	68	68			68	0		114	114	114	114	114	114			114	0		0	0	0	0	0	0	0	0	0	0	0	0	0	0	0	0	0	0	0	0	0	0	0	0	0	0	0	0	0	0	3	0	0	0	0	0	0	0	1	0	0	0	0	0	0	0	0	0	0	0	0	0	0	0	0	94	0	0.2	1.6			0.5	3.8	4.2	33.4		230	88.55	3.76	0.353	3.6		31	130	4.8	53	48	355	46	124	608					12.6		7.2
1	1	74.81	0	0	0	0	0	0	0	0	0	0	0	0	0	0	81	80	81	80	80.5	80.5	0.5	0.7071	80.5016	0.00621118	0	138	151	151	138	144.5	144.5	84.5	9.1924	144.646	0.0449827	50	1	0	0	0	0	1	0	0	1	0	0	0	0	0	0	0	0	0	0	0	0	0	1	1	0	0	0	0	0	0	3	0	0	1	1	0	0	1	1	0	1	0	0	1	0	0	0	0	0	0	0	0	0	0	0	95.9								4	32		199		4.57	0.439	4.2		38.53	139	7.1	71.15	95	66		20	9.27					14.6
1	0	69.48	0	0	0	0	0	0	0	0	0	0	0	0	0	0	80	80	80	80	80	80			80	0		150	150	150	150	150	150			150	0		1	0	0	0	0	0	0	0	0	0	0	0	0	0	0	0	0	0	0	0	0	0	0	0	0	0	0	0	0	0	2	1	0	0	1	0	0	0	0	0	0	0	0	0	0	0	0	0	0	0	0	0	0	0	0	94.8	0.044	0.165	1.6			0.513	5.18	7.6	31.1		258		4.1	0.388	4.8		40	143	6.5	79	88	61	19	17	8	1.3	3.0939	1.31	5	12.7	4.6
1	0	85.65	0	0	0	0	0	0	0	0	0	0	0	0	0	0	70	70	70	70	70	70			70	0		120	120	120	120	120	120			120	0		0	0	0	0	0	0	0	0	0	0	0	0	0	0	0	0	0	0	0	0	0	0	0	0	0	0	0	0	0	0	4	0	0	0	0	0	0	0	0	0	0	0	0	0	0	0	0	0	0	0	0	0	0	0	0
1	0	69.02	0	0	0	0	0	0	0	0	0	0	0	0	0	0	81	81	81	81	81	81			81	0		151	151	151	151	151	151			151	0		0	0	0	0	0	1	0	0	0	0	0	0	1	0	0	0	0	0	0	0	0	0	0	0	0	0	0	0	0	0	2	0	0	1	1	0	0	0	0	0	0	0	0	1	0	0	0	0	0	0	0	0	0	0	0	93								5.2	30.7		179		4.26		3.8		37	139	4.4	77	71	157	20	20	8						4.5
1	1	80.31	0	0	0	0	0	0	0	0	0	0	0	0	0	0	100	100	100	100	100	100			100	0		200	200	200	200	200	200			200	0		0	0	0	0	0	0	1	0	0	0	0	0	0	0	0	0	0	0	0	0	0	0	0	0	0	0	0	0	0	0	4	0	0	1	0	0	0	0	1	0	0	0	0	0	0	0	0	0	0	0	0	0	0	0	0	93.9								11.2	32.5		231		4.23	0.389	3.99		44.04	137.9	5.83	77.09	101	79	35	25	13.65	0.63			5	13.7	4.9
1	0	88.96	0	0	0	0	0	0	0	0	0	0	0	0	0	0	80	80	80	80	80	80			80	0		150	150	150	150	150	150			150	0		0	0	0	0	0	0	0	0	0	0	0	0	0	0	0	0	0	0	0	0	0	0	0	0	0	0	0	0	0	0	4	0	0	0	0	0	0	0	0	0	0	0	0	0	0	0	0	0	0	0	0	0	0	0	0																4.7			141	8.7		133					1.06			3.5		5.5
0	0	69.24	0	0	0	0	0	0	0	0	0	0	0	0	0	0	65	61	65	56	59.1429	57	12.4762	3.5322	59.2332	0.0552924	57.1429	151	135	151	118	134.857	135	143.143	11.9642	135.311	0.0821367	85.7143	0	0	0	0	0	0	0	0	0	0	0	0	0	0	0	0	0	0	0	0	0	0	0	0	0	0	0	0	0	0	2	0	0	1	0	0	0	0	0	0	0	0	0	0	0	0	0	0	0	0	0	0	0	0	0																4.43			141	5.3		83					0.73	4.6082	2.17	7.11		4.98
0	0	59.47	0	0	0	0	0	0	0	0	0	0	0	0	0	0	80	80	80	80	80	80			80	0		120	120	120	120	120	120			120	0		0	0	0	0	0	0	0	0	0	0	0	0	0	0	0	0	0	0	0	0	0	0	0	0	0	0	0	0	0	0	1	0	0	0	1	0	0	0	0	0	0	0	0	0	0	0	0	0	0	0	0	0	0	0	0																4.3			143	6.6		77
0	0	38.37	0	0	0	0	0	0	0	0	0	0	0	0	0	0	74	74	74	74	74	74			74	0		123	123	123	123	123	123			123	0		0	0	0	0	0	0	0	0	0	0	0	0	0	0	0	0	0	0	0	0	0	0	0	0	0	0	0	0	0	0	0	0	0	0	0	0	0	0	0	0	0	0	0	0	0	0	0	0	0	0	0	0	0	0	0
0	0	62.76	0	0	0	0	0	0	0	0	0	0	0	0	0	0	90	90	90	90	90	90			90	0		180	180	180	180	180	180			180	0		0	0	0	0	0	0	0	0	0	0	0	0	0	0	0	0	0	0	0	0	0	0	0	0	0	0	0	0	0	0	2	0	0	0	0	0	0	0	0	0	0	0	0	0	0	0	0	0	0	0	0	0	0	0	0	78.5								7.3	25.8		206		5.59	0.439	4.6			141	6.3		83									14.4
1	0	74.2	0	0	0	0	0	0	0	0	0	0	0	0	0	0	73	73	73	73	73	73			73	0		132	132	132	132	132	132			132	0		0	0	0	0	0	0	0	0	0	0	0	0	0	0	0	0	0	0	0	0	0	0	0	0	0	0	0	0	0	0	3	0	0	0	0	0	0	0	0	0	0	0	0	0	0	0	0	0	0	0	0	0	0	0	0
0	0	58.75	0	0	0	0	0	0	0	0	0	0	0	0	0	0	100	100	100	100	100	100			100	0		200	200	200	200	200	200			200	0		0	0	0	0	0	0	0	0	0	0	0	0	0	0	0	0	0	0	0	0	0	0	0	0	0	0	0	0	0	0	1	0	0	0	0	0	0	0	0	0	0	0	0	0	0	0	0	0	0	0	0	0	0	0	0																3.7			140	4.1		73					1.7			6.4		5.2
1	0	90.08	0	0	0	0	0	0	0	0	0	0	0	0	0	0	51	51	51	51	51	51			51	0		152	152	152	152	152	152			152	0		0	0	0	0	0	0	0	0	0	0	0	0	0	0	0	0	0	0	0	0	0	0	0	0	0	0	0	0	0	0	4	0	0	0	0	0	0	0	0	0	0	0	0	0	0	0	0	0	0	0	0	0	0	0	0	98.3	0.1	0	0.8			0.5	7.9	9.3	33.4		321		2.82		3.8		33	142	5	53	77	93	17	6	12					9.4
0	1	74.79	0	0	0	0	0	0	0	0	0	0	0	0	0	0	82	82	82	82	82	82			82	0		143	143	143	143	143	143			143	0		0	0	0	0	0	0	0	0	0	0	0	0	0	0	0	0	0	0	0	0	0	0	0	0	0	0	0	0	0	0	3	0	0	0	0	0	0	0	0	0	0	0	0	0	0	0	0	0	0	0	0	0	0	0	0																5.4		40	140	6.1	69	120		19			2.43	4.6358	1.15	6.9		4.4
0	0	69.62	0	0	0	0	0	0	0	0	0	0	0	0	0	0	71	71	71	71	71	71			71	0		144	144	144	144	144	144			144	0		0	0	0	0	0	0	0	0	0	0	0	0	0	0	0	0	0	0	0	0	0	0	0	0	0	0	0	0	0	0	2	0	0	0	0	0	0	0	0	0	0	0	0	0	0	0	0	0	0	0	0	0	0	0	0																3.9		45.1	141.4	3.6	81.7	70					1.21			4.3		6.8
1	0	87.2	0	0	0	0	0	0	0	0	0	0	0	0	0	0	71	71	71	71	71	71			71	0		129	129	129	129	129	129			129	0		0	0	0	0	0	0	0	0	0	0	0	0	0	0	0	0	0	0	0	0	0	0	0	0	0	0	0	0	0	0	4	0	0	0	0	0	0	0	0	0	0	0	0	0	0	0	0	0	0	0	0	0	0	0	0	88.9			1.9					5.5	29.3		281		3.91	0.348	4.3		35	138	5.6	72	78	132	32	18	12					11.5
1	1	83.36	0	0	0	0	0	0	0	0	0	0	0	0	0	0	60	60	60	60	60	60			60	0		120	120	120	120	120	120			120	0		0	1	0	0	0	0	0	0	0	0	0	0	1	0	0	0	0	0	0	0	0	0	0	0	0	0	0	0	0	0	5	0	0	0	0	0	0	0	0	0	0	0	0	0	0	0	0	0	0	0	0	0	0	0	0	97.1	0	0.2	1.7			0.6	5	7.58	31.9		258		3.34	0.295	4.25		30.97	139.6	6.34	67.48	104	75	13	2	10.85	0.847		1.1522	4.157	10.7	5.94	6.13
1	0	82.22	0	0	0	0	0	0	0	0	0	0	0	0	0	0	80	80	80	80	80	80			80	0		140	140	140	140	140	140			140	0		1	0	0	0	0	1	0	0	1	0	0	0	1	0	0	0	0	0	0	0	0	0	0	1	0	0	0	0	0	0	5	0	0	1	1	1	0	0	0	0	0	0	0	0	0	0	0	0	0	0	0	0	0	0	0	86.4								11.9	28.6		286		4.59		3.8		39	140	6	80	86	104	24	17	10
1	1	77.54	1	0	0	0	0	0	0	2010-06-06	0	0	0	0	0	0	90	90	90	90	90	90			90	0		190	190	190	190	190	190			190	0		0	0	0	0	0	0	0	0	0	0	0	0	0	0	0	0	0	0	0	0	0	0	0	0	0	0	0	0	0	0	3	0	0	1	1	0	0	0	0	0	0	0	0	0	0	0	0	0	0	0	0	0	0	0	0	85.6								7.1	28.8		247		4.75	0.407	4.3	0.49	41	140	10.3	67	141	98	19	14	15					13.7
0	0	58.37	0	0	0	0	0	0	0	0	0	0	0	0	0	0	88	88	88	88	88	88			88	0		163	163	163	163	163	163			163	0		0	0	0	0	0	0	0	0	0	0	0	0	0	0	0	0	0	0	0	0	0	0	0	0	0	0	0	0	0	0	1	0	0	0	1	0	1	0	0	0	0	0	0	0	0	0	0	0	0	0	0	0	0	0	0
1	0	81.73	0	0	0	0	0	0	0	0	0	0	0	0	0	0	83	62	83	62	72.5	72.5	220.5	14.8492	73.2564	0.144828	50	157	128	157	128	142.5	142.5	420.5	20.5061	143.236	0.101754	50	0	0	0	0	0	0	0	0	0	0	0	0	0	0	0	0	0	0	0	0	0	0	0	0	1	0	0	0	0	0	6	0	0	1	0	0	0	0	0	0	0	0	0	0	0	0	0	0	0	0	0	0	0	0	0	89.5								6.1	29.7		227		4.78	0.428	4.2		41	142	6.7	68	87	86	23	15	7				4.8	14.2	5
0	0	59.06	0	0	0	0	0	0	0	0	0	0	0	0	0	0	85	87	99	81	88.1667	87.5	36.1667	6.0139	88.3374	0.0622672	50	149	129	158	129	143.667	144.5	103.867	10.1915	143.968	0.0647577	83.3333	0	0	0	0	0	0	0	0	0	0	0	0	0	0	0	0	0	0	0	0	0	0	0	0	0	0	0	0	0	0	1	0	0	1	0	0	0	0	0	0	0	0	0	0	0	0	0	0	0	0	0	0	0	0	0																3.8		44.2	140.2	6.7	79.7	68
0	0	67.93	0	0	0	0	0	0	0	0	0	0	0	0	0	0	85	85	85	85	85	85			85	0		151	151	151	151	151	151			151	0		0	0	0	0	0	0	0	0	0	0	0	0	0	0	0	0	0	0	0	0	0	0	0	0	0	0	0	0	0	0	2	0	0	0	1	0	0	0	0	0	1	0	0	1	0	0	0	0	0	0	0	0	0	0	0																4.6			139	5.8		74
0	0	90.79	0	0	0	0	0	0	0	0	0	0	0	0	0	0	80	68	104	67	82	81	100	10	82.5609	0.117167	84.6154	149	155	212	129	163.923	159	510.91	22.6033	165.355	0.13248	76.9231	0	0	0	0	0	0	0	0	0	0	0	0	0	0	0	0	0	0	0	0	0	0	0	0	0	0	0	0	0	0	4	0	0	0	0	0	0	0	0	0	0	0	0	0	0	0	0	0	0	0	0	0	0	0	0
1	1	64.77	0	0	0	0	0	0	0	0	0	0	0	0	0	0	69	71	71	69	70	70	2	1.4142	70.0071	0.0142857	0	159	158	159	158	158.5	158.5	0.5	0.7071	158.501	0.00315457	0	0	0	0	0	0	0	0	0	0	0	0	0	0	0	0	0	0	0	0	0	0	0	0	1	0	0	0	0	0	0	2	0	0	1	1	0	0	1	0	0	0	0	0	0	0	0	0	0	0	0	0	0	0	0	0	90	0	0.1	2.1			0.6	10	12.9	30.8		270		4.71		4.44		40.3	131.1	5.5	68	100	110			12					14.5		8.3
0	1	71.83	0	0	0	0	0	0	0	0	0	0	0	0	0	0	79	91	96	72	84.375	84	49.05	7.0036	84.6471	0.0803695	75	120	138	164	113	136.875	137.5	158.25	12.5797	137.416	0.0889884	75	1	1	0	0	0	0	0	0	0	0	0	0	0	0	0	0	0	0	0	0	0	0	0	0	0	0	0	0	0	0	3	0	0	0	1	0	0	0	1	0	0	0	0	0	0	0	0	0	0	0	0	0	0	0	0
0	1	56.66	0	0	0	0	0	0	0	0	0	0	0	0	0	0	100	88	100	88	94	94	72	8.4853	94.1913	0.0638298	50	160	179	179	160	169.5	169.5	180.5	13.435	169.766	0.0560472	50	0	0	0	0	0	0	0	0	0	0	0	0	0	0	0	0	0	0	0	0	0	0	0	0	0	0	0	0	0	0	1	0	0	0	0	0	0	0	0	0	0	0	0	0	0	0	0	0	0	0	0	0	0	0	0																3.6			142	3.8		90					4.83			6		6
1	0	75.26	0	0	0	0	0	0	0	0	0	0	0	0	0	0	90	67	90	67	74.3	71.5	49.5667	7.0404	74.5996	0.0898933	30	170	137	170	137	156.5	155.5	108.5	10.4163	156.812	0.0631425	60	0	0	0	0	0	0	1	0	0	0	0	0	0	0	0	0	0	0	0	0	0	0	0	0	0	0	0	0	0	0	3	0	0	1	0	0	0	0	0	0	0	0	0	0	0	0	0	0	0	0	0	0	0	0	0																3.7			138	5.2		79										5.61
1	0	73.97	0	0	0	0	0	0	0	0	0	0	0	0	0	0	80	80	80	80	80	80			80	0		170	170	170	170	170	170			170	0		0	0	0	0	1	0	0	0	1	0	0	0	0	0	0	0	0	0	0	0	0	0	1	0	1	0	0	0	0	0	6	0	0	0	0	0	0	0	0	0	0	0	0	0	0	0	0	0	0	0	0	0	0	0	0	86.2								7.7	29.2		336		4.8		4.5		37.88	139	6.8	68.13	92					2.434		1.135	5.214		11.47	12.5
0	0	72.92	0	0	0	0	0	0	0	0	0	0	0	0	0	0	66	72	72	66	69	69	18	4.2426	69.0652	0.0434783	50	153	150	153	150	151.5	151.5	4.5	2.1213	151.507	0.00990099	0	0	0	0	0	0	1	0	0	1	0	0	0	0	0	0	0	0	0	0	0	0	0	0	0	0	0	0	0	0	0	3	0	0	1	0	0	0	0	0	0	0	0	0	0	0	0	0	0	0	0	0	0	0	0	0
0	0	63	0	0	0	0	0	0	0	0	0	0	0	0	0	0	81	95	95	81	88	88	98	9.8995	88.278	0.0795455	50	144	165	165	144	154.5	154.5	220.5	14.8492	154.856	0.0679612	50	0	0	0	0	0	0	0	0	0	0	0	0	0	0	0	0	0	0	0	0	0	0	0	0	0	0	0	0	0	0	2	0	0	0	0	0	0	0	0	0	0	0	0	0	0	0	0	0	0	0	0	0	0	0	0	87.8								12.6	29.1		398		4.7	0.413	3.9	0.31	43	141	5.4	78	89		23
1	1	84.17	0	0	0	0	0	0	0	0	0	0	0	0	0	0	67	77	77	67	72	72	50	7.0711	72.1734	0.0694444	50	121	147	147	121	134	134	338	18.3848	134.629	0.0970149	50	0	0	0	0	0	0	0	0	0	0	0	0	0	0	0	0	0	0	0	0	0	0	0	0	0	0	0	0	0	0	4	0	0	1	1	0	0	0	0	0	0	0	0	0	0	0	0	0	0	0	0	0	0	0	0	96.9								10.1	32.6		259		4.14	0.402	4.4			143	6		112		23	19						13.5
1	1	76.63	0	0	0	0	1	0	0	0	0	0	0	2004-11-11	0	0	70	70	70	70	70	70			70	0		116	116	116	116	116	116			116	0		0	0	0	0	0	0	0	0	0	0	0	0	0	0	0	0	0	0	0	0	0	0	0	0	0	0	0	0	0	0	3	0	0	1	0	0	0	0	0	0	0	0	0	0	0	0	0	0	0	0	0	0	0	0	0																3.7			142	7.1		119
0	0	62.4	0	0	0	0	0	0	0	0	0	0	0	0	0	0	82	82	82	82	82	82	0	0	82	0	0	135	143	143	135	139	139	32	5.6569	139.058	0.028777	50	0	0	0	0	0	0	0	0	0	0	0	0	0	0	0	0	0	0	0	0	0	0	0	0	0	0	0	0	0	0	2	0	0	0	0	0	0	0	0	0	0	0	0	0	0	0	0	0	0	0	0	0	0	0	0	90.3	0	0.1	1.7			0.5	10	12.3	31.3		111		4.25		3.58		37.56	143.29	4.65	60.61	67	85		32	20.21	0.97			6.2	13.3	9.6
1	1	72.21	0	0	0	0	0	0	0	0	0	0	0	0	0	0	70	70	70	70	70	70			70	0		154	154	154	154	154	154			154	0		0	0	0	0	0	0	0	0	0	0	0	0	0	0	0	0	0	0	0	0	0	0	0	0	0	0	0	0	0	0	3	1	0	0	0	0	0	0	1	0	1	0	0	1	0	0	0	0	0	0	0	0	0	0	0	96.7								17.4	33.1		186		5.1		4.7		41	138	9.4	71	101		112
0	1	55.02	0	0	0	0	0	0	0	0	0	0	0	0	0	0	97	88	97	88	92.5	92.5	40.5	6.364	92.6094	0.0486486	50	148	132	148	132	140	140	128	11.3137	140.228	0.0571429	50	0	0	0	0	0	0	0	0	0	0	0	0	0	0	0	0	0	0	0	0	0	0	0	0	0	0	0	0	0	0	1	0	0	1	1	0	0	0	0	0	0	0	0	0	0	0	0	0	0	0	0	0	0	0	0	95.5								7.8	31.3		310		5.61	0.536	3.9			139	5.1		100
1	0	72.61	0	0	0	0	0	0	0	0	0	0	0	0	0	0	90	90	90	90	90	90			90	0		160	160	160	160	160	160			160	0		0	0	0	0	0	0	0	0	0	0	0	0	0	0	0	0	0	0	0	0	0	0	0	0	0	0	0	0	0	0	3	0	0	0	0	0	0	0	0	0	0	0	0	0	0	0	0	0	0	0	0	0	0	0	0
1	1	84.13	0	0	0	0	0	0	0	0	0	0	0	0	0	0	73	68	73	68	70.5	70.5	12.5	3.5355	70.5443	0.035461	50	126	113	126	113	119.5	119.5	84.5	9.1924	119.677	0.0543933	50	0	0	0	0	0	0	1	0	0	0	0	0	0	0	0	0	0	0	0	0	0	0	0	0	0	0	0	0	0	0	4	1	0	1	0	0	0	1	0	0	1	0	0	1	0	0	0	0	0	0	0	0	0	0	0	90.1								8	30.4		242		5.09	0.459	4.2	0.57	40	142	7.9	74	135		20
1	1	76.56	0	0	0	0	0	0	0	0	0	0	0	0	0	0	80	72	80	65	72.3333	72	56.3333	7.5056	72.5925	0.0847225	66.6667	154	142	154	142	149	151	39	6.245	149.087	0.0342216	33.3333	0	0	0	0	0	0	0	0	0	0	0	0	0	0	0	0	0	0	0	0	0	0	0	0	0	0	0	0	0	0	3	0	0	0	0	0	0	0	1	0	0	0	0	0	0	0	0	0	0	0	0	0	0	0	0
0	1	64.14	0	0	0	0	0	0	0	0	0	0	0	0	0	0	73	63	77	58	67.5714	67	34.2637	5.8535	67.8064	0.0834761	64.2857	138	138	150	126	138.143	138	60.2857	7.7644	138.345	0.054161	35.7143	0	0	0	0	0	0	0	0	0	0	0	0	0	0	0	0	0	0	0	0	0	0	0	0	0	0	0	0	0	0	2	0	0	1	1	0	0	0	0	0	0	0	0	0	0	0	0	0	0	0	0	0	0	0	0
1	0	71.08	0	0	0	0	0	0	0	0	0	0	0	0	0	0	58	63	71	58	64	63	43	6.5574	64.2236	0.0836582	66.6667	118	125	140	118	127.667	125	126.333	11.2398	127.996	0.0718846	66.6667	0	0	0	0	0	1	0	0	0	0	0	0	0	0	0	0	0	0	0	0	0	0	0	0	0	0	0	0	0	0	3	0	0	0	1	0	0	1	1	0	1	0	0	1	0	0	0	0	0	0	0	0	0	0	0																3.7		41.8	140.7	5.6	80.6	81
0	0	60.41	0	0	0	0	0	0	0	0	0	0	0	0	0	0	83	83	83	83	83	83			83	0		158	158	158	158	158	158			158	0		0	0	0	0	0	0	0	0	0	0	0	0	0	0	0	0	0	0	0	0	0	0	0	0	0	0	0	0	0	0	2	0	0	0	0	0	0	0	0	0	0	0	0	0	0	0	0	0	0	0	0	0	0	0	0	95.9								5.8	31.8		266		3.97	0.381	3.8		45	141	2.8	84	65	62	23	14	9
1	1	74.22	0	0	0	0	0	0	0	0	0	0	0	0	0	0	97	65	97	63	74	71	96.5455	9.8258	74.5956	0.127128	58.3333	199	122	199	111	137.833	132	533.242	23.092	139.595	0.160403	75	0	0	0	0	0	0	0	0	0	0	0	0	0	0	0	0	0	0	0	0	0	0	0	0	0	0	0	0	0	0	3	1	0	0	0	0	0	0	1	0	0	0	0	0	0	0	0	0	0	0	0	0	0	0	0																4.53			140	12.4		154
0	0	74.73	0	0	0	0	0	0	0	0	0	0	0	0	0	0	65	65	65	65	65	65			65	0		132	132	132	132	132	132			132	0		0	0	0	0	0	0	0	0	0	0	0	0	0	0	0	0	0	0	0	0	0	0	0	0	0	0	0	0	0	0	3	0	0	0	0	0	0	1	0	0	1	0	0	1	0	0	0	0	0	0	0	0	0	0	0																		42			74	82	61	22	40	14
0	0	71.87	0	0	0	0	0	0	0	0	0	0	0	0	0	0	70	83	90	70	78.7273	79	29.0182	5.3869	78.8946	0.0652399	54.5455	125	131	140	111	124.818	125	78.5636	8.8636	125.104	0.0677075	72.7273	0	0	0	0	0	0	0	0	0	0	0	0	0	0	0	0	0	0	0	0	0	0	0	0	0	0	0	0	0	0	3	0	0	0	0	1	0	0	1	0	0	0	0	0	0	0	0	0	0	0	0	0	0	0	0
1	0	69.64	1	0	0	0	0	0	0	2011-12-15	0	0	0	0	0	0	72	80	80	72	76.3333	77	16.3333	4.0415	76.4046	0.0432292	33.3333	155	168	168	155	159.333	155	56.3333	7.5056	159.451	0.0384619	33.3333	0	0	0	0	0	0	0	0	0	0	0	0	0	0	0	0	0	0	0	0	0	0	0	0	0	0	0	0	0	0	2	0	0	0	1	0	0	0	0	0	0	0	0	0	0	0	0	0	0	0	0	0	0	0	0	98								5.7	31.8		410		3.38	0.332	4.1		37	141	5	69	80	97	15	14	17	1.34	2.3856	1.6	4.6	10.7	9.3
1	1	71.35	0	0	0	0	0	0	0	0	0	0	0	0	0	0	80	80	80	80	80	80			80	0		180	180	180	180	180	180			180	0		1	0	1	0	0	1	1	0	1	0	0	0	0	0	0	0	0	1	0	0	0	0	0	1	0	1	0	0	0	0	4	1	0	1	1	0	0	1	1	0	0	0	0	1	0	0	0	0	0	0	0	0	0	0	0	90.7	0.1	0.3	1.2			0.5	3.4	5.5	31.1		249		4.79	0.435	3.7		38	142	10.7	69	183	74	17	27	7	2.33	2.4917	0.74	4.3	14.9	8.4
1	1	75.27	0	0	0	0	0	0	0	0	0	0	0	0	0	0	76	76	76	76	76	76			76	0		149	149	149	149	149	149			149	0		0	0	0	0	0	0	0	0	0	0	0	0	0	0	0	0	0	0	0	0	0	0	0	0	0	0	0	0	0	0	3	0	0	0	0	0	0	0	0	0	0	0	0	0	0	0	0	0	0	0	0	0	0	0	0
1	0	70.56	0	0	0	0	0	0	0	0	0	0	0	0	0	0	71	70	71	66	69	70	7	2.6458	69.0338	0.0313079	33.3333	170	174	174	170	171.333	170	5.3333	2.3094	171.344	0.0110056	0	0	0	0	0	0	0	0	0	0	0	0	0	0	0	0	0	0	0	0	0	0	0	0	0	0	0	0	0	0	0	3	0	0	1	1	0	0	1	0	0	1	0	0	0	0	0	0	0	0	0	0	0	0	0	0	76								6.9	23.6		260		2.65	0.353	4.64		37.7	142.65	5	59.76	78									6.3
1	1	73.6	0	0	0	0	0	0	0	0	0	0	0	0	0	0	75	75	75	75	75	75			75	0		147	147	147	147	147	147			147	0		0	0	0	0	0	0	0	0	0	0	0	0	0	0	0	0	0	0	0	0	0	0	0	0	0	0	0	0	0	0	3	0	0	1	1	0	1	1	0	0	0	0	0	0	0	0	0	0	0	0	0	0	0	0	0	85.1	0.03	0.21	1.39			0.48	5.49	7.75	29.2		186		4.98	0.423	4.1		37	139	7.3	66	134	115	27	39	11	1.95	2.4159	0.69	4	14.5	6.4	9
1	1	87.89	0	0	0	0	0	0	0	0	0	0	0	0	0	0	51	45	51	44	46.6667	45	14.3333	3.7859	46.7689	0.0662401	33.3333	102	106	106	95	101	102	31	5.5678	101.102	0.0450105	66.6667	0	0	0	0	0	0	0	0	0	0	0	0	0	0	0	0	0	0	0	0	0	0	0	0	0	0	0	0	0	0	4	0	0	0	0	0	0	0	1	0	0	0	0	0	0	0	0	0	0	0	0	0	0	0	0	97								5.2	32.3		145		3.53		4.6		40.7	138.9	10.5	72.4	134
0	1	63.3	0	0	0	0	0	0	0	0	0	0	0	0	0	0	77	77	77	77	77	77			77	0		132	132	132	132	132	132			132	0		0	0	0	0	0	0	0	0	0	0	0	0	0	0	0	0	0	0	0	0	0	0	0	0	0	0	0	0	0	0	2	0	0	0	0	0	0	0	0	0	0	0	0	0	0	0	0	0	0	0	0	0	0	0	0	72.6								7.9	22.9		171		5.64	0.41	4.3		42	139	3.4	73	98	74	20	20	14					12.9
1	1	71.1	0	0	0	0	0	0	0	0	0	0	0	0	0	0	87	87	87	87	87	87			87	0		161	161	161	161	161	161			161	0		0	0	0	0	0	1	0	0	0	0	0	0	0	0	0	0	0	0	0	0	0	0	0	0	0	0	0	0	0	0	3	1	0	1	1	0	0	0	0	0	0	0	0	0	0	0	0	0	0	0	0	0	0	0	0	93.9		0	1.6	0.1		0.3	5.6	7.5	31.6		292		4.29		4		42.8	139.9	5.3	82.4	98	92		19	7					13.6
1	0	82.29	0	0	0	0	0	0	0	0	0	0	0	0	0	0	77	71	80	65	72	72	22	4.6904	72.1374	0.0618017	40	160	145	174	125	153.8	156.5	179.511	13.3982	154.324	0.0826439	80	0	0	0	0	0	1	0	0	0	0	0	0	0	0	0	0	0	0	0	0	0	0	0	0	0	0	0	0	0	0	4	1	0	0	0	0	1	0	0	0	0	0	0	0	0	0	0	0	0	0	0	0	0	0	0	95.3								6.5	32.7		198		3.57		3.5		46	142	7.4	77	86	61		16	7					11.7
0	1	61.87	0	0	0	0	0	0	0	0	0	0	0	0	0	0	70	70	70	70	70	70			70	0		120	120	120	120	120	120			120	0		0	0	0	0	0	0	0	0	0	0	0	0	0	0	0	0	0	0	0	0	0	0	0	0	0	0	0	0	0	0	2	0	0	0	0	0	0	0	0	0	0	0	0	0	0	0	0	0	0	0	0	0	0	0	0	87.7								22.8	29.7		218		5.68	0.449	4.59		41.53	136.89	7.67	79.98	90	91	38	36	39.97	1.15			4.1	16.9	5.3
1	0	76.47	0	0	0	0	0	0	0	0	0	0	0	0	0	0	47	51	51	47	49	49	8	2.8284	49.0408	0.0408163	0	93	101	101	93	97	97	32	5.6569	97.0824	0.0412371	50	0	0	0	0	0	0	0	0	0	0	0	0	0	0	0	0	0	0	0	0	0	0	0	0	0	0	0	0	0	0	3	0	0	1	0	0	0	0	0	0	1	0	0	0	0	0	0	0	0	0	0	0	0	0	0																3.9		42	142	5.9	78	81		16
1	0	75.33	0	0	0	0	0	0	0	0	0	0	0	0	0	0	60	62	87	59	70.125	70	100.125	10.0062	70.7469	0.133476	75	127	144	172	127	145.375	144.5	205.411	14.3322	145.992	0.0922202	87.5	1	0	0	0	0	1	0	0	0	0	0	0	0	0	0	0	0	0	0	0	0	0	0	0	0	0	0	0	0	0	3	1	0	1	1	1	0	0	1	0	0	0	0	0	0	0	0	0	0	0	0	0	0	0	0	92.5								7.9	31.4		196		3.99	0.369	4.1		38	142	10.5	75	122	101	29	32	9	0.87	3.2911	1.11	4.8	12.5	5.5	5.1
0	1	68.49	0	0	0	0	0	0	0	0	0	0	0	0	0	0	100	90	100	80	86.875	87.5	49.5536	7.0394	87.1242	0.0757961	75	183	130	183	130	147.875	150	278.982	16.7028	148.698	0.105657	62.5	0	0	0	0	0	0	0	0	0	0	0	0	0	0	0	0	0	0	0	0	0	0	0	0	0	0	0	0	0	0	2	0	0	1	1	0	0	0	0	0	0	0	0	0	0	0	0	0	0	0	0	0	0	0	0																4.1		49	141	4.9	78	88	76		17	15.5	1.29			4.8		5.4	5.7
1	1	77.85	1	0	0	0	1	0	0	2007-12-17	0	0	0	2003-07-30	0	0	80	80	80	80	80	80			80	0		160	160	160	160	160	160			160	0		0	0	0	0	0	0	1	0	0	0	0	0	0	0	0	0	0	0	0	0	0	0	0	0	0	0	0	0	0	0	3	0	0	0	0	0	0	0	1	0	0	0	0	0	0	0	0	0	0	0	0	0	0	0	0	94.1								12.76	30.6		261		4.7	0.442	3.7	0.32	40	140	6.8	72	122		22
1	0	75.67	0	0	0	0	0	0	0	0	0	0	0	0	0	0	64	64	64	64	64	64			64	0		114	114	114	114	114	114			114	0		0	0	0	0	0	0	0	0	0	0	0	0	0	0	0	0	0	0	0	0	0	0	0	0	0	0	0	0	0	0	3	0	0	0	0	0	1	0	0	0	0	0	0	0	0	0	0	0	0	0	0	0	0	0	0	89.8								11.5	30.8		180		4.78		4		43.47	139	6.1	67.79	81
1	0	72.83	0	0	0	0	0	0	0	0	0	0	0	0	0	0	80	80	80	80	80	80			80	0		160	160	160	160	160	160			160	0		0	0	0	0	0	0	0	0	0	0	0	0	0	0	0	0	0	0	0	0	0	0	0	0	0	0	0	0	0	0	3	0	0	0	0	0	0	0	0	0	0	0	0	0	0	0	0	0	0	0	0	0	0	0	0	83.9								11.6	27.8		307		5.65	0.387	4.2	0.3	34.12	142	4.7	77.37	89		21								7.2
1	0	80.32	0	0	0	0	0	0	0	0	0	0	0	0	0	0	64	65	65	64	64.5	64.5	0.5	0.7071	64.5019	0.00775194	0	121	134	134	121	127.5	127.5	84.5	9.1924	127.666	0.0509804	50	0	0	0	0	0	0	0	0	0	0	0	0	0	0	0	0	0	0	0	0	0	0	0	0	0	0	0	0	0	0	4	0	0	1	0	0	0	0	0	0	0	0	0	0	0	0	0	0	0	0	0	0	0	0	0	86.8	0	0.2	1.3			0.7	6.4	9.8	28.6		278		4.22	0.366	4.3		42.54	142.65	8.53	76.11	120	74	44	18	5.58					12.1		5.72
0	0	59.13	0	0	0	0	0	0	0	0	0	0	0	0	0	0	85	78	85	62	75.4	75.5	35.6	5.9666	75.6122	0.0750715	40	151	139	151	105	126.4	126	158.711	12.5981	126.964	0.0945536	50	0	0	0	0	0	0	0	0	0	0	0	0	0	0	0	0	0	0	0	0	0	0	0	0	0	0	0	0	0	0	1	0	0	0	0	0	1	0	0	0	0	0	0	0	0	0	0	0	0	0	0	0	0	0	0	87.6								6.58	29.9		185		4.75		3.9		41	140	7.7	75	77
0	0	73.58	0	0	0	0	0	0	0	0	0	0	0	0	0	0	100	100	100	100	100	100	0	0	100	0	0	160	180	180	160	170	170	200	14.1421	170.294	0.0588235	50	0	0	0	0	0	0	0	0	0	0	0	0	0	0	0	0	0	0	0	0	0	0	0	0	0	0	0	0	0	0	3	0	0	0	1	0	0	0	0	0	0	0	0	0	0	0	0	0	0	0	0	0	0	0	0																4.7			144	8.4		86
1	1	58.18	0	0	0	0	0	0	0	0	0	0	0	0	0	0	100	90	100	79	89.6667	90	110.333	10.504	90.0759	0.0956482	66.6667	140	120	140	120	129.667	129	100.333	10.0167	129.924	0.0630737	66.6667	0	0	0	0	0	0	0	0	0	0	0	0	0	0	0	0	0	0	0	0	0	0	0	0	0	0	0	0	0	0	1	0	0	0	0	0	0	1	1	0	0	0	0	0	0	0	0	0	0	0	0	0	0	0	0
1	1	72.55	0	1	0	0	0	0	0	0	2005-11-26	0	0	0	0	0	75	75	75	75	75	75			75	0		117	117	117	117	117	117			117	0		0	0	0	0	0	0	0	0	0	0	0	0	0	0	0	0	0	0	0	0	0	0	0	0	0	0	0	0	1	0	4	0	0	1	1	1	0	0	0	0	0	0	0	0	0	0	0	0	0	0	0	0	0	0	0	96.8								3.4	33.3		64		4.36		5.6	0.582	41.8	126.6	7.8	82.2	128	72		127	17
1	1	74.35	0	0	0	0	0	0	0	0	0	0	0	0	0	0	100	75	100	75	87.5	87.5	312.5	17.6777	88.3883	0.142857	50	200	145	200	145	172.5	172.5	1512.5	38.8909	174.678	0.15942	50	0	0	0	0	0	0	0	0	0	0	0	0	0	0	0	0	0	0	0	0	0	0	0	0	0	0	0	0	0	0	3	0	0	1	0	0	1	0	1	0	0	0	0	0	0	0	0	0	0	0	0	0	0	0	0																4.3			137	8.9		152					1.47	2.8732	1.36	4.8		5.1
1	1	74	0	1	0	0	0	0	0	0	2005-03-31	0	0	0	0	0	53	64	64	53	60.3333	64	40.3333	6.3509	60.5558	0.0859467	33.3333	94	109	109	94	101.667	102	56.3333	7.5056	101.851	0.060278	66.6667	0	0	0	0	0	0	0	0	0	0	0	0	0	0	0	0	0	0	0	0	0	0	0	0	0	0	0	0	0	0	3	0	0	1	0	0	1	1	0	0	0	0	0	0	0	0	0	0	0	0	0	0	0	0	0																4.2			141	5.5		113					0.91			5.2		4.7
0	0	72.58	0	0	0	0	0	0	0	0	0	0	0	0	0	0	61	87	87	61	70.4	64	119.3	10.9225	71.0746	0.138769	40	104	134	134	104	115.6	116	142.8	11.9499	116.093	0.0924594	40	0	0	0	0	0	0	0	0	0	0	0	0	0	0	0	0	0	0	0	0	0	0	0	0	0	0	0	0	0	0	3	0	0	0	0	0	0	0	0	0	0	0	0	0	0	0	0	0	0	0	0	0	0	0	0																4.5			138	4.1		84
1	1	65.18	0	0	0	0	0	0	0	0	0	0	0	0	0	0	81	81	81	81	81	81			81	0		155	155	155	155	155	155			155	0		0	0	1	0	0	1	1	0	0	0	0	0	0	0	0	0	0	0	0	0	0	0	0	0	0	0	0	0	0	0	4	0	0	1	0	0	0	0	0	0	0	0	0	0	0	0	0	0	0	0	0	0	0	0	0
1	1	85.16	0	0	0	0	0	0	0	0	0	0	0	0	0	0	60	55	70	55	60.25	58	46.9167	6.8496	60.5413	0.0984549	50	105	118	154	105	126.25	123	430.917	20.7585	127.523	0.142395	75	0	0	0	0	0	0	0	0	0	0	0	0	0	0	0	0	0	0	0	0	0	0	0	0	0	0	0	0	0	0	4	0	0	1	0	0	0	0	0	0	0	0	0	0	0	0	0	0	0	0	0	0	0	0	0	74.1								6.1	23.9		244		4.16	0.309	4.7			136	12.9		164
1	1	60.62	0	1	0	0	0	0	0	0	2005-06-06	0	0	0	0	0	80	87	87	80	83.5	83.5	24.5	4.9497	83.5733	0.0419162	50	150	147	150	147	148.5	148.5	4.5	2.1213	148.508	0.010101	0	0	0	0	0	0	0	0	0	0	0	0	0	0	0	0	0	0	0	0	0	0	0	0	0	0	0	0	0	1	0	3	0	0	0	0	0	0	0	0	0	0	0	0	0	0	0	0	0	0	0	0	0	0	0	0																4.2		37.5	135	5	81.2	83	73		147	13
0	0	75.7	0	0	0	0	0	0	0	0	0	0	0	0	0	0	70	70	70	70	70	70			70	0		150	150	150	150	150	150			150	0		0	0	0	0	0	0	0	0	0	0	0	0	0	0	0	0	0	0	0	0	0	0	0	0	0	0	0	0	0	0	3	0	0	1	0	0	1	0	0	0	0	0	0	0	0	0	0	0	0	0	0	0	0	0	0																						107
1	1	62.33	0	0	0	0	0	0	0	0	0	0	0	0	0	0	62	62	62	62	62	62			62	0		124	124	124	124	124	124			124	0		0	0	0	0	0	0	0	0	0	0	0	0	0	0	0	0	0	0	0	0	0	0	0	0	0	0	0	0	0	0	2	0	0	0	0	0	1	0	0	0	0	0	0	0	0	0	0	0	0	0	0	0	0	0	0	101.7								6.5	34.3		251		5.07	0.385	4.57		38.71	140.87	8.08	68.89	104	60	23	8	12.96					17.4
0	1	60.21	0	0	0	0	0	0	0	0	0	0	0	0	0	0	81	70	90	70	78.9	77.5	36.3222	6.0268	79.1069	0.0724654	50	149	128	160	128	141.6	142.5	111.822	10.5746	141.955	0.0708471	60	0	0	0	0	0	0	0	0	0	0	0	0	0	0	0	0	0	0	0	0	0	0	0	0	0	0	0	0	0	0	2	0	0	1	1	0	0	0	0	0	0	0	0	0	0	0	0	0	0	0	0	0	0	0	0																4.06	0.447		142	6.3		99					1.47	3.0718	1.04	4.78		4.73
0	1	75.4	0	0	0	0	0	0	0	0	0	0	0	0	0	0	90	74	90	49	68.3	72	133.122	11.5379	69.1715	0.16026	50	145	132	145	89	120	121.5	242.889	15.5849	120.907	0.123209	70	0	0	0	0	0	0	0	0	0	0	0	0	0	0	0	0	0	0	0	0	0	0	0	0	1	0	0	0	0	0	5	0	0	0	0	0	1	0	1	0	0	0	0	0	0	0	0	0	0	0	0	0	0	0	0	86.3								4.61	28.8		275		4.28		4.4		41	143	8	69	92	61	23	15	7					12.3
0	0	57.22	0	0	0	0	0	0	0	0	0	0	0	0	0	0	81	63	81	63	73.6667	77	89.3333	9.4516	74.0698	0.104759	33.3333	156	112	156	112	138.667	148	549.333	23.4379	139.981	0.138007	66.6667	0	0	0	0	0	0	0	0	0	0	0	0	0	0	0	0	0	0	0	0	0	0	0	0	0	0	0	0	0	0	1	0	0	1	1	0	0	0	0	0	0	0	0	0	0	0	0	0	0	0	0	0	0	0	0																5.22	0.312		144	6.3		87					1.41	4.4591	1.49	6.59		5.04
1	1	68.18	0	0	0	0	0	0	0	0	0	0	0	0	0	0	72	72	72	72	72	72			72	0		126	126	126	126	126	126			126	0		0	0	0	0	0	0	0	0	0	0	0	0	0	0	0	0	0	0	0	0	0	0	0	0	0	0	0	0	0	0	2	0	0	0	0	0	0	1	0	0	0	0	0	0	0	0	0	0	0	0	0	0	0	0	0
1	0	72.38	0	1	0	0	0	0	0	0	2016-01-14	0	0	0	0	0	90	76	90	76	85.3333	90	65.3333	8.0829	85.5882	0.0773398	33.3333	160	157	166	157	161	160	21	4.5826	161.043	0.0232401	66.6667	0	0	0	0	0	0	0	0	0	0	0	0	0	0	0	0	0	0	0	0	0	0	0	0	0	0	0	0	0	0	3	0	0	0	1	0	0	0	0	0	0	0	0	0	0	0	0	0	0	0	0	0	0	0	0	93	0.048	0.076	1.73			0.559	3.66	7.1	32.4		265		4.52		3.7		41.84	138	7.8	77.93	110	72		50	7.88	1.4			6.1	14.7	5	5.05
1	1	68.03	0	0	0	0	0	0	0	0	0	0	0	0	0	0	70	70	70	70	70	70			70	0		140	140	140	140	140	140			140	0		0	0	0	0	0	0	0	0	0	0	0	0	0	0	0	0	0	0	0	0	0	0	0	0	0	0	0	0	0	0	2	1	0	0	1	0	0	0	0	0	0	0	0	0	0	0	0	0	0	0	0	0	0	0	0	70.5								4.26	23.5		191		4.46		2.8		37	142	10.1	70	141	120	18		4	1.85			3.6	10.5	6.5
1	1	79.33	0	0	0	0	0	0	0	0	0	0	0	0	0	0	86	62	86	62	76.3333	81	160.333	12.6623	77.0303	0.135442	66.6667	146	103	157	103	135.333	146	814.333	28.5365	137.324	0.172167	66.6667	1	1	0	0	0	1	0	0	0	1	0	0	0	0	0	0	0	0	0	0	0	0	0	0	0	1	0	0	0	0	4	0	0	0	0	1	0	0	0	0	0	0	0	0	0	0	0	0	0	0	0	0	0	0	0																4			145	5.2		82
1	0	73.86	0	0	0	0	0	0	0	0	0	0	0	0	0	0	58	86	102	47	69.3333	62.5	431.067	20.7621	71.8772	0.273363	83.3333	132	184	184	112	148.5	140.5	893.5	29.8915	150.986	0.183751	66.6667	0	0	0	0	0	0	0	0	0	0	0	0	0	0	0	0	0	0	0	0	0	0	0	0	0	0	0	0	0	0	3	1	0	1	0	1	0	0	0	0	0	0	0	0	0	0	0	0	0	0	0	0	0	0	0	84.6								14.2	27.9		297		4.86		4.9		43	144	5.9	75	79	91	18	14	14
0	0	72.56	0	0	0	0	0	0	0	0	0	0	0	0	0	0	90	90	100	90	93.3333	90	33.3333	5.7735	93.4523	0.0505076	66.6667	160	150	170	150	160	160	100	10	160.208	0.051031	66.6667	0	0	0	0	0	0	0	0	0	0	0	0	0	0	0	0	0	0	0	0	0	0	0	0	0	0	0	0	0	0	3	0	0	0	0	0	0	0	0	0	0	0	0	0	0	0	0	0	0	0	0	0	0	0	0	75.1								9.3	24.2		238		5.1		3.7		32	145	6.5	61	79		13
0	0	76.29	0	0	0	0	0	0	0	0	0	0	0	0	0	0	76	52	76	52	64	64	288	16.9706	65.1153	0.1875	50	127	116	127	116	121.5	121.5	60.5	7.7782	121.624	0.0452675	50	0	0	0	0	0	0	0	0	0	0	0	0	0	0	0	0	0	0	0	0	0	0	0	0	0	0	0	0	0	0	3	0	0	1	0	0	0	1	0	0	0	0	0	0	0	0	0	0	0	0	0	0	0	0	0																4.1			140	4.5		97
1	0	69.59	0	0	0	0	0	0	0	0	0	0	0	0	0	0	87	87	87	87	87	87			87	0		149	149	149	149	149	149			149	0		0	0	0	0	0	0	0	0	0	0	0	0	0	0	0	0	0	0	0	0	0	0	0	0	0	0	0	0	0	0	2	0	0	0	0	0	0	0	0	0	0	0	0	0	0	0	0	0	0	0	0	0	0	0	0																4.6			145	7.2		88					1.27			5.3		4.9
0	0	55.49	0	0	0	0	0	0	0	0	0	0	0	0	0	0	70	67	90	67	79.25	80	155.583	12.4733	79.9828	0.136305	50	140	128	140	128	134.5	135	41	6.4031	134.614	0.0412288	75	0	0	0	0	0	0	0	0	0	0	0	0	0	0	0	0	0	0	0	0	0	0	0	0	0	0	0	0	0	0	1	0	0	1	0	0	0	0	0	0	0	0	0	0	0	0	0	0	0	0	0	0	0	0	0																3.6			142	4.9		78
1	1	79.4	0	0	0	0	0	0	0	0	0	0	0	0	0	0	83	76	84	64	75.7143	76	50.9048	7.1348	76.0019	0.0872425	57.1429	135	138	156	130	141.571	138	95.619	9.7785	141.861	0.0639474	57.1429	0	0	0	0	0	0	0	0	0	0	0	0	0	0	0	0	0	0	0	0	0	0	0	0	0	0	0	0	0	0	3	0	0	0	0	0	1	0	0	1	1	0	0	1	0	0	0	0	1	0	0	0	0	0	0																4.2		41.6	139.6	9.2	73.6	132	56		25	16	1.4	2.1236	2.14	4.9		7.4
0	0	66.44	0	0	0	0	0	0	0	0	0	0	0	0	0	0	80	80	80	80	80	80			80	0		130	130	130	130	130	130			130	0		0	0	0	0	0	0	0	0	0	0	0	0	0	0	0	0	0	0	0	0	0	0	0	0	0	0	0	0	0	0	2	0	0	0	1	0	0	0	0	0	0	0	0	0	0	0	0	0	0	0	0	0	0	0	0																3.7			144	6.1		102
1	1	92.73	1	0	0	0	1	0	0	2007-09-16	0	0	0	2004-03-16	0	0	73	73	73	73	73	73			73	0		132	132	132	132	132	132			132	0		0	0	0	0	0	0	0	0	0	0	0	0	0	0	0	0	0	0	0	0	0	0	0	0	0	0	0	0	0	0	4	0	0	0	0	0	0	0	0	0	0	0	0	0	0	0	0	0	0	0	0	0	0	0	0	95.3	0	0.1	0.9			0.5	3.2	4.7	31		160		4.66	0.445	3.8		37	141	10.2	62	102	115	33	20	11					14.4		6.5
0	0	65.85	0	0	0	0	0	0	0	0	0	0	0	0	0	0	79	79	79	79	79	79			79	0		156	156	156	156	156	156			156	0		0	0	0	0	0	0	0	0	0	0	0	0	0	0	0	0	0	0	0	0	0	0	0	0	0	0	0	0	0	0	2	1	0	0	1	0	0	1	0	0	0	0	0	0	0	0	0	0	0	0	0	0	0	0	0																4.2			142	5.6		90
0	1	58.84	0	0	0	0	0	0	0	0	0	0	0	0	0	0	82	71	82	71	76.5	76.5	60.5	7.7782	76.6975	0.0718954	50	149	147	149	147	148	148	2	1.4142	148.003	0.00675676	0	0	0	0	0	0	0	0	0	0	0	0	0	0	0	0	0	0	0	0	0	0	0	0	0	0	0	0	0	0	0	1	0	0	1	1	0	0	1	0	0	1	0	0	1	0	0	0	0	0	0	0	0	0	0	0	95.4								6.1	32.1		182		4.39	0.419	4.3		46	141	7.3	79	102		23
1	0	88.15	0	0	0	0	0	0	0	0	0	0	0	0	0	0	61	61	61	61	61	61			61	0		137	137	137	137	137	137			137	0		0	0	0	0	1	1	0	0	0	0	0	0	1	0	0	0	0	0	0	0	0	0	0	0	0	0	0	0	0	0	4	1	0	1	1	0	0	0	0	0	0	0	0	0	0	0	0	0	0	0	0	0	0	0	0	96.8	0	0.3	2.6			0.6	3.8	7.3	32.7		206		3.38																	11.1
1	1	79.73	0	0	0	0	0	0	0	0	0	0	0	0	0	0	50	50	50	50	50	50			50	0		70	70	70	70	70	70			70	0		0	0	0	0	0	0	1	0	0	0	0	0	0	0	0	0	0	0	0	0	0	0	0	0	0	0	0	0	0	0	3	0	0	0	0	0	0	0	0	0	0	0	0	0	0	0	0	0	0	0	0	0	0	0	0	99.6	0.01	0.02	0.44			0.27	10.52	3.5	32.6		136	3.25	3.05	0.304	4.6		27	141	13.4	56	118	65	14	10	12					10	5.6	4.9
1	0	83.28	0	0	0	0	0	0	0	0	0	0	0	0	0	0	70	70	70	70	70	70			70	0		120	120	120	120	120	120			120	0		1	0	0	0	0	0	0	0	0	0	0	0	0	0	0	0	0	0	0	0	0	0	0	0	0	0	0	0	0	0	4	0	0	0	1	0	0	1	0	0	0	0	0	0	0	0	0	0	0	0	0	0	0	0	0																4.2			138	11.7		175										4.4
1	1	85.89	0	0	0	0	0	0	0	0	0	0	0	0	0	0	85	85	85	85	85	85			85	0		150	150	150	150	150	150			150	0		1	1	0	0	0	1	0	0	0	0	0	0	0	0	0	0	0	0	0	0	0	0	0	0	0	0	0	0	0	0	4	0	0	0	1	1	0	0	0	0	0	0	0	0	0	0	0	0	0	0	0	0	0	0	0	89.2								15.2	28.8		136		5.09		4.04		37	142.5	6.4	73	143
0	0	71.66	0	0	0	0	0	0	0	0	0	0	0	0	0	0	70	70	70	70	70	70			70	0		146	146	146	146	146	146			146	0		0	0	0	0	0	1	0	0	0	0	0	0	0	0	0	0	0	0	0	0	0	0	0	0	0	0	0	0	0	0	3	1	0	1	1	0	0	0	0	0	0	0	0	0	0	0	0	0	0	0	0	0	0	0	0	90.1								5.9	30.5		203		3.53	0.319	4.6		44	138	5.6	72	92		15
1	0	67.96	0	0	0	0	0	0	0	0	0	0	0	0	0	0	73	75	75	73	74	74	2	1.4142	74.0068	0.0135135	0	146	159	159	146	152.5	152.5	84.5	9.1924	152.638	0.042623	50	0	0	0	0	0	0	0	0	0	0	0	0	0	0	0	0	0	0	0	0	0	0	0	0	0	0	0	0	0	0	2	0	0	1	0	0	0	1	1	0	1	0	0	1	0	0	0	0	0	0	0	0	0	0	0	85.8								5.3	28.8		243		3.98	0.341	5.2		44	136	8.8	74	159	99	15	13	12					11.5
1	0	85.79	0	0	0	0	0	0	0	0	0	0	0	0	0	0	82	73	82	73	77.5	77.5	40.5	6.364	77.6305	0.0580645	50	138	132	138	132	135	135	18	4.2426	135.033	0.0222222	50	0	0	0	0	0	0	0	0	0	0	0	0	0	0	0	0	0	0	0	0	0	0	0	0	0	0	0	0	0	0	4	0	0	0	0	0	0	0	1	0	1	0	0	1	0	0	0	0	0	0	0	0	0	0	0	92.5								7.8	31		179		4.34	0.401	4.4		43	140	6.1	75	91		28	16
1	1	82.33	0	0	0	0	0	0	0	0	0	0	0	0	0	0	63	63	63	63	63	63			63	0		153	153	153	153	153	153			153	0		0	0	0	0	0	0	0	0	0	0	0	0	0	0	0	0	0	0	0	0	0	0	0	0	0	0	0	0	0	0	4	0	0	0	0	0	0	0	1	0	0	0	0	0	0	0	0	0	0	0	0	0	0	0	0
1	0	73.06	0	0	0	0	0	0	0	0	0	0	0	0	0	0	70	70	70	70	70	70			70	0		140	140	140	140	140	140			140	0		0	0	0	0	0	0	0	0	0	0	0	0	0	0	0	0	0	0	0	0	0	0	0	0	0	0	0	0	0	0	3	0	0	1	1	0	0	0	0	0	0	0	0	0	0	0	0	0	0	0	0	0	0	0	0																3.6			141	4.4		89
1	0	76.1	0	0	0	0	0	0	0	0	0	0	0	0	0	0	87	81	87	81	84	84	18	4.2426	84.0536	0.0357143	50	140	137	140	137	138.5	138.5	4.5	2.1213	138.508	0.0108303	0	0	0	0	0	0	0	0	0	0	0	0	0	0	0	0	0	0	0	0	0	0	0	0	0	0	0	0	0	0	0	3	0	0	1	0	0	0	0	0	0	0	0	0	0	0	0	0	0	0	0	0	0	0	0	0																						97
1	1	74.58	0	0	0	0	0	0	0	0	0	0	0	0	0	0	83	89	89	75	83.5	85	38.3333	6.1914	83.672	0.0642144	50	134	149	149	121	135.75	136.5	135.583	11.644	136.124	0.0742838	75	0	0	0	0	0	0	0	0	1	0	0	0	0	0	0	0	0	0	0	0	0	0	0	0	0	0	0	0	0	0	3	0	0	0	0	0	0	0	1	0	0	0	0	0	0	0	0	0	0	0	0	0	0	0	0
1	1	74.16	0	0	0	0	0	0	0	0	0	0	0	0	0	0	80	66	80	66	73	73	98	9.8995	73.3348	0.0958904	50	160	146	160	146	153	153	98	9.8995	153.16	0.0457516	50	0	0	0	0	0	0	0	0	0	0	0	0	0	0	0	0	0	0	0	0	0	0	0	0	0	0	0	0	0	0	3	0	0	0	1	1	0	0	0	0	0	0	0	0	0	0	0	0	0	0	0	0	0	0	0
0	1	62.33	0	0	0	0	0	0	0	0	0	0	0	0	0	0	66	66	66	66	66	66			66	0		120	120	120	120	120	120			120	0		0	0	0	0	1	0	0	0	0	0	0	0	0	0	0	0	0	0	0	0	0	0	0	0	0	0	0	0	0	0	2	0	0	0	0	0	0	0	0	0	0	0	0	0	0	0	0	0	0	0	0	0	0	0	0	91.1								12.51	32.1		184		4.89	0.446	3.9	0.46	38	140	5.4	72	93		20
0	0	63.25	0	0	0	0	0	0	0	0	0	0	0	0	0	0	90	90	90	90	90	90			90	0		160	160	160	160	160	160			160	0		0	0	0	0	0	0	0	0	0	0	0	0	0	0	0	0	0	0	0	0	0	0	0	0	0	0	0	0	0	0	2	0	0	0	0	0	0	0	0	0	0	0	0	0	0	0	0	0	0	0	0	0	0	0	0
0	0	74.16	0	0	0	0	0	0	0	0	0	0	0	0	0	0	80	80	80	80	80	80			80	0		150	150	150	150	150	150			150	0		0	0	0	0	0	0	0	0	0	0	0	0	0	0	0	0	0	0	0	0	0	0	0	0	0	0	0	0	0	0	3	0	0	0	1	0	0	1	0	1	1	0	0	0	0	0	0	0	1	0	0	0	0	0	0	92.2								6	31		282		3.58	0.33	4.2		38	136	5.9	69	79	57	18	10	6	1.41	4.3635	1.39	6.4	11.1	7.4	2
0	1	66.75	0	0	0	0	0	0	0	0	0	0	0	0	0	0	88	85	88	85	86.5	86.5	4.5	2.1213	86.513	0.017341	0	140	134	140	134	137	137	18	4.2426	137.033	0.0218978	50	0	0	0	0	0	0	0	0	0	0	0	0	0	0	0	0	0	0	0	0	0	0	0	0	0	0	0	0	0	0	2	0	0	0	0	0	0	0	0	0	0	0	0	0	0	0	0	0	0	0	0	0	0	0	0
1	0	79.32	0	0	0	0	0	0	0	0	0	0	0	0	0	0	98	89	98	89	93.5	93.5	40.5	6.364	93.6082	0.0481283	50	150	149	150	149	149.5	149.5	0.5	0.7071	149.501	0.00334448	0	0	0	0	0	0	0	0	0	0	0	0	0	0	0	0	0	0	0	0	0	0	0	0	0	0	0	0	0	0	0	3	0	0	0	0	0	0	0	0	0	0	0	0	0	0	0	0	0	0	0	0	0	0	0	0	95.8								4.2	31.8		149		4.48	0.429	4.7		43	139	4.6	70	73		49
1	0	81.19	0	1	0	0	0	0	1	0	2017-10-22	0	0	0	0	2018-06-02	69	66	84	61	73.9	73.5	56.1	7.49	74.2408	0.096152	60	138	152	175	136	156.3	157	169.344	13.0132	156.787	0.0789856	80	0	0	0	0	0	0	0	0	0	0	0	0	0	0	0	0	0	0	0	0	0	0	0	0	0	0	0	0	0	0	4	0	0	1	1	0	0	1	1	0	0	0	0	0	0	0	0	0	0	0	0	0	0	0	0	69.3								18.5	22.4		336		4.58		3.31		37	142	7.7	79	99	75		21	7					10.2		5.67
1	0	74.47	0	0	0	0	0	0	0	0	0	0	0	0	0	0	60	60	60	60	60	60			60	0		130	130	130	130	130	130			130	0		0	0	0	0	0	0	0	0	0	0	0	0	0	0	0	0	0	0	0	0	0	0	0	0	0	0	0	0	0	0	3	1	0	1	1	0	0	0	0	0	1	0	0	1	0	0	0	0	0	0	0	0	0	0	0	92.5								7.4	30.9		176		3.93	0.364	3.9		42	141	6.6	75	85	70	21	14	9	1.56			4.9			5.4
0	0	65.38	0	0	0	0	0	0	0	0	0	0	0	0	0	0	80	80	80	80	80	80			80	0		120	120	120	120	120	120			120	0		0	0	0	0	0	0	0	0	0	0	0	0	0	0	0	0	0	0	0	0	0	0	0	0	0	0	0	0	0	0	2	0	0	1	1	0	0	0	0	0	0	0	0	0	0	0	0	0	0	0	0	0	0	0	0																3.8			139	7		87
1	1	75	0	0	0	0	0	0	0	0	0	0	0	0	0	0	73	66	77	66	72.75	74	22.9167	4.7871	72.868	0.0569867	25	133	150	150	133	139.5	137.5	67	8.1854	139.68	0.0508152	50	0	0	0	0	0	0	0	0	0	0	0	0	0	0	0	0	0	0	0	0	0	0	0	0	0	0	0	0	0	0	3	0	0	1	0	0	0	0	0	0	1	0	0	1	0	0	0	0	0	0	0	0	0	0	0	93.1								8.9	32.1		197		4.36	0.454	4.81	0.319	46	136.04	9.81	71	88		17							14
0	0	63.39	0	0	0	0	0	0	0	0	0	0	0	0	0	0	74	70	74	70	72	72	8	2.8284	72.0278	0.0277778	0	138	134	138	134	136	136	8	2.8284	136.015	0.0147059	0	0	0	0	0	0	0	0	0	0	0	0	0	0	0	0	0	0	0	0	0	0	0	0	0	0	0	0	0	0	0	2	0	0	0	0	0	0	0	0	0	0	0	0	0	0	0	0	0	0	0	0	0	0	0	0	88.1								5.8	29.4		423		3.92	0.346	4		39	139	2.4	73	73		19
1	1	80.23	0	0	0	0	0	0	0	0	0	0	0	0	0	0	72	71	72	71	71.5	71.5	0.5	0.7071	71.5017	0.00699301	0	144	138	144	138	141	141	18	4.2426	141.032	0.0212766	50	0	0	0	0	0	0	0	0	0	0	0	0	0	0	0	0	0	0	0	0	0	0	0	0	0	0	0	0	0	0	4	0	0	1	0	0	0	0	1	0	0	0	0	0	0	0	0	0	0	0	0	0	0	0	0	88.3								12.58	31.4		284		3.77	0.333	4.1	0.435	37	140	10	66	153	54	18	11	8					11.8
0	0	56.43	0	0	0	0	0	0	0	0	0	0	0	0	0	0	91	91	91	91	91	91			91	0		151	151	151	151	151	151			151	0		0	0	0	0	0	0	0	0	0	0	0	0	0	0	0	0	0	0	0	0	0	0	0	0	0	0	0	0	0	0	1	0	0	1	1	0	0	1	0	0	1	0	0	1	0	0	0	0	0	0	0	0	0	0	0																4.9		43	139	9.8	74	111		19			5.25			4.4		5.5
1	0	78.09	0	0	0	0	0	0	0	0	0	0	0	0	0	0	70	61	79	61	71.5	72.5	36.3	6.0249	71.7112	0.0769231	50	120	121	134	120	128.167	130	40.1667	6.3377	128.297	0.0451406	33.3333	1	0	0	0	0	1	0	0	1	0	0	0	1	0	0	0	0	0	0	0	0	0	0	1	0	0	0	0	0	0	4	1	0	0	0	0	0	1	0	0	0	0	0	0	0	0	0	0	0	0	0	0	0	0	0	92.2								9.3	31.4		179		3.64		3.76		37	135	9.6	65	162	69		7	18	1.27	3.3927	0.98	4.95	11.4		14.96
1	0	76.16	0	0	0	0	0	0	0	0	0	0	0	0	0	0	64	64	64	64	64	64			64	0		159	159	159	159	159	159			159	0		0	0	0	0	0	0	0	0	0	0	0	0	0	0	0	0	0	0	0	0	0	0	0	0	0	0	0	0	0	0	3	0	0	0	0	0	0	0	0	0	0	0	0	0	0	0	0	0	0	0	0	0	0	0	0	87.2		0.2	0.5	0		0.4	6	6.2	32.3		207		3.82		4.4	0.31	39.6	139.2	20.9	79.8	585	67		8	7	0.46	2.3809	2.21	4.8	10.8	4	5.9
1	0	90.44	1	0	0	0	0	0	0	2006-08-16	0	0	0	0	0	0	80	80	80	80	80	80			80	0		150	150	150	150	150	150			150	0		0	0	0	0	0	0	0	0	0	0	0	0	0	0	0	0	0	0	0	0	0	0	0	0	0	0	0	0	0	0	4	0	0	0	1	0	0	0	0	0	0	0	0	0	0	0	0	0	0	0	0	0	0	0	0	83.3	0.087	0.039	1.24			0.985	14.5	16.8	28.8		319		4.64		4.9		42.35	130	10.7	82.95	89	105		22	25.61					13.3		6.4
1	1	70.88	0	0	0	0	0	0	0	0	0	0	0	0	0	0	92	93	100	87	93	92.5	28.6667	5.3541	93.1155	0.0498582	75	168	144	200	144	168.75	165.5	540.917	23.2576	169.948	0.119358	75	0	0	0	0	0	0	0	0	0	0	0	0	0	0	0	0	0	0	0	0	0	0	0	0	0	0	0	0	0	0	3	0	0	1	0	0	0	0	0	0	0	0	0	0	0	0	0	0	0	0	0	0	0	0	0
0	0	72.63	0	0	0	0	0	0	0	0	0	0	0	0	0	0	80	80	80	80	80	80			80	0		150	150	150	150	150	150			150	0		0	0	0	0	0	0	0	0	0	0	0	0	0	0	0	0	0	0	0	0	0	0	0	0	0	0	0	0	0	0	3	0	0	0	1	0	0	0	0	0	0	0	0	0	0	0	0	0	0	0	0	0	0	0	0																4.2			141	5.6		82					3.92			6.9		5.4
0	0	60.48	0	0	0	0	0	0	0	0	0	0	0	0	0	0	74	70	86	70	78	80	29	5.3852	78.1651	0.0650921	33.3333	124	113	194	113	144	139	581.75	24.1195	145.785	0.157917	77.7778	0	1	0	0	0	0	0	0	0	0	0	0	0	0	0	0	0	0	0	0	0	0	0	0	0	0	0	0	0	0	2	1	0	1	1	0	1	0	0	0	0	0	0	0	0	0	0	0	0	0	0	0	0	0	0																3.66			136	7		49
0	0	75.31	0	0	0	0	0	0	0	0	0	0	0	0	0	0	73	73	73	73	73	73			73	0		131	131	131	131	131	131			131	0		1	0	0	0	0	1	0	0	1	0	0	0	0	0	0	0	0	0	0	0	0	0	0	1	0	0	0	0	0	0	3	0	0	1	1	0	0	1	0	0	1	0	0	1	0	0	0	0	0	0	0	0	0	0	0																4.1			141	9.5		106			31
1	1	76.15	0	0	0	0	0	0	0	0	0	0	0	0	0	0	86	86	86	86	86	86			86	0		143	143	143	143	143	143			143	0		0	0	0	0	0	0	0	0	0	0	0	0	0	0	0	0	0	0	0	0	0	0	0	0	0	0	0	0	0	0	3	0	0	0	0	0	0	0	0	0	0	0	0	0	0	0	0	0	0	0	0	0	0	0	0
1	0	65.81	0	0	0	0	0	0	0	0	0	0	0	0	0	0	80	80	80	80	80	80			80	0		142	142	142	142	142	142			142	0		0	0	0	0	0	0	0	0	0	0	0	0	0	0	0	0	0	0	0	0	0	0	0	0	0	0	0	0	0	0	2	0	0	0	1	0	0	0	0	0	0	0	0	0	0	0	0	0	0	0	0	0	0	0	0
1	0	77.34	0	0	0	0	0	0	0	0	0	0	0	0	0	0	68	87	87	60	69.8	68	110.7	10.5214	70.4315	0.134823	60	152	172	172	127	151.8	152	342.7	18.5122	152.7	0.109076	80	1	1	0	0	0	1	0	0	0	1	0	0	0	0	0	0	0	0	0	0	0	0	0	0	0	1	0	0	0	0	4	1	0	1	1	0	1	0	1	0	1	0	0	1	0	0	0	0	0	0	0	0	0	0	0	85.2	0.002	0.11	1.87			0.963	9.85	12.8	30.1		200		4.58		4.02	0.606	35.8	139	6.9	70	63	165			17	3.38	4.9436	1.39	7.87	13.8
0	1	66.55	0	0	0	0	0	0	0	0	0	0	0	0	0	0	59	59	59	59	59	59			59	0		92	92	92	92	92	92			92	0		1	0	0	0	0	0	0	0	1	1	0	1	0	0	0	0	0	0	0	1	0	0	0	1	0	1	0	0	0	0	4	1	0	1	1	1	0	1	1	0	1	0	0	1	0	0	0	0	0	0	0	0	0	0	1	92	0.1	0.1	1.9			0.5	5.3	7.9	31.5		254		4.3		4.7	0.528	43	142	12.5	77	141	79	27	28	21					13.6
1	0	73.13	0	0	0	0	0	0	0	0	0	0	0	0	0	0	77	78	91	77	82	78	61	7.8102	82.2476	0.0777688	66.6667	134	145	167	134	148.667	145	282.333	16.8028	149.298	0.092283	66.6667	0	0	0	0	0	0	0	0	0	0	0	0	0	0	0	0	0	0	0	0	0	0	0	0	0	0	0	0	0	0	3	0	0	0	0	0	0	0	0	0	0	0	0	0	0	0	0	0	0	0	0	0	0	0	0																4.9			141	4.7		81					1.76			6.2		5.9
1	0	77.3	1	0	0	0	0	0	0	2018-02-25	0	0	0	0	0	0	65	63	76	63	68	65	49	7	68.2398	0.0840511	66.6667	112	110	147	110	123	112	433	20.8087	124.168	0.138132	66.6667	0	0	0	0	0	0	0	0	0	0	0	0	0	0	0	0	0	0	0	0	0	0	0	0	0	0	0	0	0	0	3	0	0	1	0	0	0	0	1	0	1	0	0	1	0	0	0	0	0	0	0	0	0	0	0																						88	69	25	14		1.65	3.3935	0.95	5.1		5.2
1	0	54.93	0	0	0	0	0	0	0	0	0	0	0	0	0	0	70	101	101	70	83.6667	80	250.333	15.8219	84.6581	0.154405	66.6667	128	167	167	128	144.333	138	410.333	20.2567	145.278	0.114592	66.6667	0	0	0	0	0	0	0	0	0	0	0	0	0	0	0	0	0	0	0	0	0	0	0	0	0	0	0	0	0	0	1	0	0	0	0	0	0	0	0	0	0	0	0	0	0	0	0	0	0	0	0	0	0	0	0																4.1			142	5.7		75
0	1	71.6	0	0	0	0	0	0	0	0	0	0	0	0	0	0	69	69	69	69	69	69			69	0		112	112	112	112	112	112			112	0		0	0	0	0	0	0	0	0	0	0	0	0	0	0	0	0	0	0	0	0	0	0	0	0	0	0	0	0	0	0	3	0	0	0	0	0	0	0	0	0	1	0	0	0	0	0	0	0	0	0	0	0	0	0	0
0	0	69.39	0	0	0	0	0	0	0	0	0	0	0	0	0	0	81	67	82	67	78	81	39	6.245	78.1997	0.0716115	20	195	149	199	147	168.4	152	686.8	26.2069	170.024	0.139193	80	0	0	0	0	0	0	0	0	0	0	0	0	0	0	0	0	0	0	0	0	0	0	0	0	0	0	0	0	0	0	2	1	0	1	1	0	0	0	0	0	1	0	0	0	0	0	0	0	0	0	0	0	0	0	0	88.1								5	29.6		451		4.09	0.361	4.7		48	138	3.4	89	80		27	24		0.95			3.9		7.8
1	0	72.03	1	0	0	0	0	0	0	2013-01-08	0	0	0	0	0	0	60	81	81	60	70.5	70.5	220.5	14.8492	71.2776	0.148936	50	117	160	160	117	138.5	138.5	924.5	30.4056	140.159	0.155235	50	0	0	0	0	0	0	0	0	0	0	0	0	0	0	0	0	0	0	0	0	0	0	0	0	0	0	0	0	0	0	3	0	0	0	1	1	0	0	0	0	0	0	0	0	0	0	0	0	0	0	0	0	0	0	0
0	1	71.7	0	0	0	0	0	0	0	0	0	0	0	0	0	0	80	80	80	80	80	80			80	0		160	160	160	160	160	160			160	0		0	0	0	0	0	0	0	0	0	0	0	0	0	0	0	0	0	0	0	0	0	0	0	0	0	0	0	0	0	0	3	0	0	0	0	0	0	0	0	0	0	0	0	0	0	0	0	0	0	0	0	0	0	0	0	132.3	0.05	0.19	3.47			0.71	1.11	4.2	44.1		85	21.01	1.72	0.227	4.4		41	142	7.5	68	92	64	61	33	38					7.6
1	0	81.94	0	0	0	0	0	0	0	0	0	0	0	0	0	0	75	75	75	75	75	75			75	0		158	158	158	158	158	158			158	0		0	1	0	0	0	1	0	0	0	0	0	0	0	0	0	0	0	0	0	0	0	0	0	0	0	0	0	0	0	0	4	1	0	0	0	0	0	1	0	0	0	0	0	0	0	0	0	0	0	0	0	0	0	0	0
1	1	80.84	0	0	0	0	0	0	0	0	0	0	0	0	0	0	79	79	79	79	79	79			79	0		161	161	161	161	161	161			161	0		0	0	0	0	0	0	0	0	0	0	0	0	0	0	0	0	0	0	0	0	0	0	0	0	0	0	0	0	0	0	4	0	0	0	0	0	0	0	0	0	0	0	0	0	0	0	0	0	0	0	0	0	0	0	0	92.7								11	31.2		329		4.48	0.415	4.4		41	138	6.4	84	123	75	22	23	15	2.69	3.4866	0.68	5.4	14	8.4	10.2
1	1	77.96	0	0	0	0	0	0	0	0	0	0	0	0	0	0	63	63	63	63	63	63			63	0		110	110	110	110	110	110			110	0		0	0	0	0	0	0	0	0	0	0	0	0	0	0	0	0	0	0	0	0	0	0	0	0	0	0	0	0	0	0	3	0	0	1	0	0	0	0	1	0	1	0	0	1	0	0	0	0	0	0	0	0	0	0	0
1	1	70.47	0	0	0	0	0	0	0	0	0	0	0	0	0	0	63	65	65	53	60.3333	63	41.3333	6.4291	60.5613	0.0870056	66.6667	134	143	143	109	128.667	134	310.333	17.6163	129.468	0.11179	66.6667	0	0	0	0	0	1	0	0	0	0	0	0	0	0	0	0	0	0	0	0	0	0	0	0	0	0	0	0	0	0	3	1	0	1	1	0	0	1	1	0	0	0	0	0	0	0	0	0	0	0	0	0	0	0	0	91.7	0.029	0.021	0.922			1.04	8.88	12	31.7		137		4.1		4		37	143	8.1	67	136	102	15	8	13	0.96	3.9198	0.84	5.2	13	6
0	0	55.72	0	0	0	0	0	0	0	0	0	0	0	0	0	0	70	70	70	70	70	70			70	0		110	110	110	110	110	110			110	0		0	0	0	0	0	0	1	0	0	0	0	0	0	0	0	0	0	0	0	0	0	0	0	0	0	0	0	0	0	0	1	0	0	0	0	0	0	0	0	0	0	0	0	0	0	0	0	0	0	0	0	0	0	0	0
0	0	62.43	0	0	0	0	0	0	0	0	0	0	0	0	0	0	72	62	72	62	68	70	28	5.2915	68.1371	0.0635367	33.3333	126	110	129	110	121.667	126	104.333	10.2144	121.952	0.0685479	33.3333	0	0	0	0	0	0	0	0	0	0	0	0	0	0	0	0	0	0	0	0	0	0	0	0	0	0	0	0	0	0	2	0	0	0	1	0	0	1	0	0	1	0	0	1	0	0	0	0	0	0	0	0	0	0	0																						73
0	0	63.29	0	0	0	0	0	0	0	0	0	0	0	0	0	0	79	77	80	77	78.25	78	2.25	1.5	78.2608	0.0166011	0	155	157	157	142	149	148.5	66	8.124	149.166	0.047219	50	0	0	0	0	0	0	0	0	0	0	0	0	0	0	0	0	0	0	0	0	0	0	0	0	0	0	0	0	0	0	2	1	1	1	0	0	1	1	0	0	0	0	0	0	0	0	0	0	0	0	0	0	0	0	0																2.8			140.5	3.3		60					1.54	2.86	1.34	4.9		5.7
1	0	86.08	0	0	0	0	0	0	0	0	0	0	0	0	0	0	69	60	69	60	66	69	27	5.1962	66.1362	0.0642824	33.3333	163	130	164	130	152.333	163	374.333	19.3477	153.15	0.103702	33.3333	0	0	0	0	0	0	0	0	0	0	0	0	0	0	0	0	0	0	0	0	0	0	0	0	0	0	0	0	0	0	4	1	0	0	0	0	0	1	0	0	0	0	0	0	0	0	0	0	0	0	0	0	0	0	0
1	1	65.01	0	0	0	0	0	0	0	0	0	0	0	0	0	0	89	80	89	80	84.5	84.5	40.5	6.364	84.6197	0.0532544	50	144	147	147	144	145.5	145.5	4.5	2.1213	145.508	0.0103093	0	0	0	0	0	0	0	0	0	0	0	0	0	0	0	0	0	0	0	0	0	0	0	0	0	0	0	0	0	0	0	2	0	0	1	0	0	0	0	1	0	0	0	0	0	0	0	0	0	0	0	0	0	0	0	0																						117					0.88			4		5.2
1	0	72.96	0	0	0	0	0	0	0	0	0	0	0	0	0	0	80	80	80	80	80	80			80	0		180	180	180	180	180	180			180	0		0	0	0	0	0	0	0	0	0	0	0	0	0	0	0	0	0	0	0	0	0	0	0	0	0	0	0	0	0	0	3	0	0	0	0	0	0	0	0	0	0	0	0	0	0	0	0	0	0	0	0	0	0	0	0																5.4			140	6.7		101
0	1	73.82	0	0	0	0	0	0	0	0	0	0	0	0	0	0	73	78	78	73	75.5	75.5	12.5	3.5355	75.5414	0.0331126	50	133	138	138	133	135.5	135.5	12.5	3.5355	135.523	0.0184502	50	0	0	0	0	0	0	0	0	0	0	0	0	0	0	0	0	0	0	0	0	0	0	0	0	0	0	0	0	0	0	3	0	0	0	0	0	1	0	0	0	0	0	0	0	0	0	0	0	0	0	0	0	0	0	0																4.9			140	6.8		130
1	1	24.84	0	0	0	0	0	0	0	0	0	0	0	0	0	0	75	60	75	60	67.5	67.5	112.5	10.6066	67.9154	0.111111	50	152	120	152	120	136	136	512	22.6274	136.938	0.117647	50	0	0	0	0	0	0	0	0	0	0	0	0	0	0	0	0	0	0	0	0	0	0	0	0	0	0	0	0	0	0	0	0	0	1	0	0	0	0	1	0	1	0	0	0	0	0	0	0	0	0	0	0	0	0	0																4.3			140	5.5		84		18	12
0	1	57.07	0	0	0	0	0	0	0	0	0	0	0	0	0	0	74	74	74	74	74	74			74	0		137	137	137	137	137	137			137	0		0	0	0	0	0	0	0	0	0	0	0	0	0	0	0	0	0	0	0	0	0	0	0	0	0	0	0	0	0	0	1	0	0	0	1	0	0	0	0	0	0	0	0	0	0	0	0	0	0	0	0	0	0	0	0
0	0	54.51	0	0	0	0	0	0	0	0	0	0	0	0	0	0	57	70	70	57	63.5	63.5	84.5	9.1924	63.8318	0.102362	50	100	110	110	100	105	105	50	7.0711	105.119	0.047619	50	0	0	0	0	0	0	1	0	0	0	0	0	0	0	0	0	0	0	0	0	0	0	0	0	0	0	0	0	0	0	1	0	0	0	1	0	0	1	0	0	0	0	0	0	0	0	0	0	0	0	0	0	0	0	0	86.1		0.3	2.1	0.1		0.7	4.7	7.9	30.1		372		4.5		3.7		40.5	141.4	6.9	77.5	87	77		28	7					13.6		6.7
0	0	55.27	0	0	0	0	0	0	0	0	0	0	0	0	0	0	90	90	90	90	90	90			90	0		140	140	140	140	140	140			140	0		0	0	0	0	0	0	0	0	0	0	0	0	0	0	0	0	0	0	0	0	0	0	0	0	0	0	0	0	0	0	1	0	0	0	0	0	0	0	0	0	0	0	0	0	0	0	0	0	0	0	0	0	0	0	0																4.2			143	6.6		72
1	1	82.64	0	0	0	0	0	0	0	0	0	0	0	0	0	0	57	42	57	42	51.8	54	33.2	5.7619	52.0557	0.0994911	40	145	120	145	120	133.6	135	91.8	9.5812	133.875	0.0641446	60	0	0	1	0	0	0	0	0	0	0	0	0	0	0	0	0	0	0	0	0	0	0	0	0	0	0	0	0	0	0	6	1	0	1	1	1	0	0	1	0	0	0	0	0	0	0	0	0	0	0	0	0	0	0	0	69.3		0.3	1	0		0.3	3.1	4.7	23.2		201		3.81		4.9	0.7	37.8	140.4	24.3	70	321	60		39	4					8.8
0	0	79.1	0	0	0	0	0	0	0	0	0	0	0	0	0	0	80	85	86	56	78.1818	80	72.9636	8.5419	78.6049	0.104172	72.7273	144	177	180	123	152.091	151	369.691	19.2273	153.192	0.120537	81.8182	0	0	0	0	0	0	0	0	0	0	0	0	0	0	0	0	0	0	0	0	0	0	0	0	0	0	0	0	0	0	3	0	0	0	1	0	0	0	0	0	0	0	0	0	0	0	0	0	0	0	0	0	0	0	0																4.63			141	6.8		107
1	0	81.46	0	0	0	0	0	0	0	0	0	0	0	0	0	0	70	55	70	55	61.25	60	56.25	7.5	61.5934	0.106044	50	150	150	177	141	154.5	150	243	15.5885	155.089	0.0873786	75	0	0	0	0	0	0	0	0	0	0	0	0	0	0	0	0	0	0	0	0	0	0	0	0	0	0	0	0	0	0	4	0	0	1	0	0	0	0	0	0	0	0	0	0	0	0	0	0	0	0	0	0	0	0	0	90.1								11.4	30.7		192		4.18		3.71		41.69	134.4	8.64	76.07	93
1	0	79.1	0	0	0	0	0	0	0	0	0	0	0	0	0	0	80	72	80	72	76	76	32	5.6569	76.1052	0.0526316	50	163	150	163	150	156.5	156.5	84.5	9.1924	156.635	0.0415335	50	0	1	0	0	0	0	1	0	0	0	0	0	0	0	0	0	0	0	0	0	0	0	0	0	1	0	0	0	0	0	5	0	0	0	0	0	0	1	0	0	0	0	0	0	0	0	0	0	0	0	0	0	0	0	0	67.6								6.4	21.4		263		4.95		3.8		37.83	141	4.5	67.42	71	82		17	9.44	1.18	1.479	2.48	4.5	10.6	5.6
0	0	61.1	0	0	0	0	0	0	0	0	0	0	0	0	0	0	77	66	77	66	71.6667	72	30.3333	5.5076	71.8076	0.0627476	66.6667	141	136	141	134	137	136	13	3.6056	137.032	0.0214885	33.3333	0	0	0	0	0	0	0	0	0	0	0	0	0	0	0	0	0	0	0	0	0	0	0	0	0	0	0	0	0	0	2	0	0	0	0	0	0	0	0	0	0	0	0	0	0	0	0	0	0	0	0	0	0	0	0																4.2	0.4		141	6.2		79
1	1	71.18	0	0	0	0	0	0	0	0	0	0	0	0	0	0	60	60	60	60	60	60			60	0		120	120	120	120	120	120			120	0		0	0	1	0	0	0	1	0	0	0	0	0	0	0	0	0	0	0	0	0	0	0	0	0	0	0	0	0	0	0	3	0	0	1	1	0	0	0	0	0	0	0	0	0	0	0	0	0	0	0	0	0	0	0	0	78.7	0.058	0.046	1.34			0.124	0.907	2.47	26.5		54.8	46.1	3.18		4.16	0.296	40.77	140.36	5.36	65.63	78	107		31	15.54					8.44
0	1	54.64	0	0	0	0	0	0	0	0	0	0	0	0	0	0	73	60	73	60	66.5	66.5	84.5	9.1924	66.8169	0.0977444	50	123	110	123	110	116.5	116.5	84.5	9.1924	116.681	0.055794	50	0	0	0	0	0	0	0	0	0	0	0	0	0	0	0	0	0	0	0	0	0	0	0	0	0	0	0	0	0	0	1	0	0	1	0	0	0	0	0	0	0	0	0	0	0	0	0	0	0	0	0	0	0	0	0
0	0	50.16	0	0	0	0	0	0	0	0	0	0	0	0	0	0	82	70	82	70	76	76	72	8.4853	76.2365	0.0789474	50	132	106	132	106	119	119	338	18.3848	119.708	0.109244	50	0	0	0	0	0	0	0	0	0	0	0	0	0	0	0	0	0	0	0	0	0	0	0	0	0	0	0	0	0	0	1	0	0	0	0	0	0	0	0	0	0	0	0	0	0	0	0	0	0	0	0	0	0	0	0	90.5								7.46	31.5		161		4.37
0	0	33.86	0	0	0	0	0	0	0	0	0	0	0	0	0	0	52	52	52	52	52	52			52	0		103	103	103	103	103	103			103	0		0	0	0	0	0	0	0	0	0	0	0	0	0	0	0	0	0	0	0	0	0	0	0	0	0	0	0	0	0	0	0	0	0	0	0	0	0	0	0	0	0	0	0	0	0	0	0	0	0	0	0	0	0	0	0
0	0	44.36	0	0	1	0	0	0	0	0	0	2009-11-13	0	0	0	0	76	76	76	76	76	76			76	0		139	139	139	139	139	139			139	0		0	0	0	0	0	0	0	0	0	0	0	0	0	0	0	0	0	0	0	0	0	0	0	0	1	0	0	0	0	0	2	0	0	1	0	0	0	0	0	0	0	0	0	0	0	0	0	0	0	0	0	0	0	0	0	93.3			2			0.6		6.3	32.4		452		3.92		3.7			139	7.1		72									12.7
0	1	48.2	0	0	0	0	0	0	0	0	0	0	0	0	0	0	90	90	90	90	90	90			90	0		150	150	150	150	150	150			150	0		0	0	0	0	0	0	0	0	0	0	0	0	0	0	0	0	0	0	0	0	0	0	0	0	0	0	0	0	0	0	0	0	0	0	0	0	0	0	0	0	0	0	0	0	0	0	0	0	0	0	0	0	0	0	0																4.4			139	3.2		82
0	0	60.72	0	0	1	0	0	0	0	0	0	2019-07-17	0	0	0	0	78	63	85	63	74.25	74	46.5	6.8191	74.5235	0.0859081	50	142	115	158	115	137.875	138.5	159.839	12.6428	138.381	0.0857749	62.5	0	0	0	0	0	0	0	0	0	0	0	0	0	0	0	0	0	0	0	0	0	0	0	0	0	0	0	0	0	0	2	0	0	0	0	0	0	0	0	0	0	0	0	0	0	0	0	0	0	0	0	0	0	0	0																3.9	0.36	41	143	5.7	72	80	92		35	16	1.18	3.8636	1	5.4		5.33
0	0	47.76	0	0	0	0	0	0	0	0	0	0	0	0	0	0	90	90	90	90	90	90			90	0		170	170	170	170	170	170			170	0		0	0	0	0	0	0	0	0	0	0	0	0	0	0	0	0	0	0	0	0	0	0	0	0	0	0	0	0	0	0	0	0	0	0	0	0	0	0	0	0	0	0	0	0	0	0	0	0	0	0	0	0	0	0	0	90.8								7.5	30		256		4.21	0.382	4.4			140	5.2		90											5.1
0	0	63.92	0	0	0	0	0	0	0	0	0	0	0	0	0	0	60	87	90	60	79	87	273	16.5227	80.1436	0.170769	33.3333	120	153	160	120	144.333	153	456.333	21.362	145.383	0.120845	66.6667	0	0	0	0	0	0	0	0	0	0	0	0	0	0	0	0	0	0	0	0	0	0	0	0	0	0	0	0	0	0	2	0	0	0	0	0	0	0	0	0	0	0	0	0	0	0	0	0	0	0	0	0	0	0	0																4.6		47	140	3.2	82	80		27
0	0	40.75	0	0	0	0	0	0	0	0	0	0	0	0	0	0	80	92	92	62	79.5714	80	110.952	10.5334	80.1668	0.122557	71.4286	130	153	153	112	127.143	123	189.143	13.7529	127.779	0.100145	71.4286	0	0	0	0	0	0	0	0	0	0	0	0	0	0	0	0	0	0	0	0	0	0	0	0	0	0	0	0	0	0	0	0	0	0	1	0	1	0	1	0	0	0	0	0	0	0	0	0	0	0	0	0	0	0	0																3.69			137	3.4		70
0	0	49.35	0	0	0	0	0	0	0	0	0	0	0	0	0	0	84	85	85	72	80.3333	84	52.3333	7.2342	80.5502	0.0735272	66.6667	167	140	167	139	148.667	140	252.333	15.885	149.231	0.0872425	33.3333	0	0	0	0	0	0	0	0	0	0	0	0	0	0	0	0	0	0	0	0	0	0	0	0	0	0	0	0	0	0	0	0	0	0	0	0	0	0	0	0	0	0	0	0	0	0	0	0	0	0	0	0	0	0	0	74.6	0.09	0.09	1.66			0.42	6.53	8.2	23.9		332	22.74	3.64	0.272	5.2		40	138	7.3	73	90	74	19	13	6	0.76	2.5415	1.41	4.3	8.7	6.3
0	0	42.77	0	0	0	0	0	0	0	0	0	0	0	0	0	0	91	76	91	75	78.5	76.5	27.1429	5.2099	78.6511	0.0620815	12.5	138	140	144	127	135.75	135.5	45.3571	6.7348	135.896	0.0464074	75	0	0	0	0	0	0	0	0	0	0	0	0	0	0	0	0	0	0	0	0	0	0	0	0	0	0	0	0	0	0	0	0	0	0	0	0	0	0	0	0	0	0	0	0	0	0	0	0	0	0	0	0	0	0	0																3.48	0.358	45	136	4.5	83	66			9	8	1.26	5.8673	1.2	7.64		4.95
0	0	73.52	0	0	0	0	0	0	0	0	0	0	0	0	0	0	72	60	72	60	66	66	72	8.4853	66.2722	0.0909091	50	155	134	155	134	144.5	144.5	220.5	14.8492	144.881	0.0726644	50	0	0	0	0	0	0	0	0	0	0	0	0	0	0	0	0	0	0	0	0	0	0	0	0	0	0	0	0	0	0	3	0	0	1	1	0	0	1	0	0	0	0	0	0	0	0	0	0	0	0	0	0	0	0	0																4.7		44	142	6.6	82	93		49	55
1	1	75.52	0	0	0	0	0	0	0	0	0	0	0	0	0	0	70	70	70	70	70	70			70	0		140	140	140	140	140	140			140	0		0	0	0	0	0	0	0	0	0	0	0	0	0	0	0	0	0	0	0	0	0	0	0	0	0	0	0	0	0	0	3	0	0	1	1	0	0	0	0	0	0	0	0	0	0	0	0	0	0	0	0	0	0	0	0	92.6	0.07	0.21	1.22			0.43	4.79	6.88	30.2		167		4.49	0.416	4.4			140	9.1		114									13.6
1	1	74.1	0	1	0	0	0	0	0	0	2016-02-06	0	0	0	0	0	80	79	80	79	79.5	79.5	0.5	0.7071	79.5016	0.00628931	0	150	127	150	127	138.5	138.5	264.5	16.2635	138.977	0.0830325	50	0	0	0	1	0	0	0	0	0	0	0	0	0	0	0	0	0	0	0	0	0	0	0	0	0	0	0	0	0	0	3	1	0	1	1	0	0	0	1	0	0	0	0	0	0	0	0	0	0	0	0	0	0	0	0
0	0	59.21	0	0	1	0	0	0	0	0	0	2018-05-24	0	0	0	0	74	76	76	71	73.6667	74	6.3333	2.5166	73.6953	0.0278933	33.3333	156	145	156	122	141	145	301	17.3494	141.71	0.100466	66.6667	0	0	0	0	0	0	0	0	0	0	0	0	0	0	0	0	0	0	0	0	0	0	0	0	0	0	0	0	0	0	1	0	0	1	1	0	1	0	0	0	0	0	0	0	0	0	0	0	0	0	0	0	0	0	0
1	0	74.29	0	0	0	0	0	0	0	0	0	0	0	0	0	0	70	70	70	70	70	70			70	0		148	148	148	148	148	148			148	0		0	0	0	0	0	0	0	0	0	0	0	0	0	0	0	0	0	0	0	0	0	0	0	0	0	0	0	0	0	0	3	0	0	0	0	0	0	0	0	0	0	0	0	0	0	0	0	0	0	0	0	0	0	0	0	88.8								11.2	30.5		275		4.21		4			145	5.4		74
1	0	70.3	1	1	0	0	0	1	0	2018-05-31	2013-05-06	0	0	0	2013-05-06	0	90	90	90	90	90	90			90	0		160	160	160	160	160	160			160	0		0	0	0	0	0	0	0	0	0	0	0	0	0	0	0	0	0	0	0	0	0	0	0	0	0	0	0	0	0	0	3	0	0	0	0	0	0	0	0	0	0	0	0	0	0	0	0	0	0	0	0	0	0	0	0
1	1	74.06	0	0	0	0	0	0	0	0	0	0	0	0	0	0	82	83	83	71	78.6667	82	44.3333	6.6583	78.8543	0.0691081	66.6667	154	145	154	145	149	148	21	4.5826	149.047	0.0251118	33.3333	1	1	0	0	0	0	0	0	1	0	0	0	0	0	0	0	0	0	0	0	0	0	0	1	0	0	0	0	0	0	3	0	0	1	0	0	1	1	0	0	0	0	0	0	0	0	0	0	0	0	0	0	0	0	0																4.4		39	140	22.5	67	157	61	38	33	5
1	0	78.31	0	0	0	0	0	0	0	0	0	0	0	0	0	0	84	74	84	74	78.5	78	23	4.7958	78.6098	0.0529084	25	165	143	165	143	153.5	153	97.6667	9.8826	153.738	0.0557565	75	0	0	0	0	0	0	0	0	0	0	0	0	0	0	0	0	0	0	0	0	0	0	0	0	0	0	0	0	0	0	3	0	0	1	0	0	0	0	0	0	0	0	0	0	0	0	0	0	0	0	0	0	0	0	0	98.9								5.8	34.5		156		3.85		3.6	0.13	35.4	137.6	6.2	60.4	81	98		36	9					13.3	7.7	12.8
0	0	54.24	0	0	0	0	0	0	0	0	0	0	0	0	0	0	88	63	88	63	75.5	75.5	312.5	17.6777	76.5278	0.165563	50	154	115	154	115	134.5	134.5	760.5	27.5772	135.906	0.144981	50	0	0	0	0	0	0	0	0	0	0	0	0	0	0	0	0	0	0	0	0	0	0	0	0	0	0	0	0	0	0	1	0	0	1	0	0	1	0	0	0	0	0	0	0	0	0	0	0	0	0	0	0	0	0	0	92.1								13.8	31.1		223		4.23		3.4		41	137	4.4	69	76		10
0	0	56.59	0	1	0	0	0	1	0	0	2011-04-01	0	0	0	2011-04-01	0	82	66	83	66	74.75	73	35.6429	5.9702	74.9583	0.0747101	62.5	145	126	153	126	141	143	71.7143	8.4684	141.222	0.0561808	62.5	0	0	0	0	0	1	0	0	0	0	0	0	0	0	0	0	0	0	0	0	0	0	0	0	0	0	0	0	0	0	1	0	0	1	0	0	0	0	0	0	0	0	0	0	0	0	0	0	0	0	0	0	0	0	0																3.45			142	6.9		90
0	1	66.14	0	0	0	0	0	0	0	0	0	0	0	0	0	0	59	59	59	59	59	59			59	0		88	88	88	88	88	88			88	0		0	0	0	0	0	0	0	0	0	0	0	0	0	0	0	0	0	0	0	0	0	0	0	0	0	0	0	0	0	0	2	0	0	0	0	0	0	1	0	0	0	0	0	0	0	0	0	0	0	0	0	0	0	0	0	90.1								9.26	29.8		246		4.92		3.5		41	137	6.3	71	91	61	17	22	12					14.7
0	0	54.74	0	0	0	0	0	0	0	0	0	0	0	0	0	0	66	83	83	66	76	79	79	8.8882	76.3457	0.0954892	33.3333	100	141	141	100	123.333	129	444.333	21.0792	124.528	0.13955	66.6667	0	0	0	0	0	0	0	0	0	0	0	0	0	0	0	0	0	0	0	0	0	0	0	0	0	0	0	0	0	0	1	0	0	0	1	0	0	0	0	0	0	0	0	0	0	0	0	0	0	0	0	0	0	0	0																3.6			140	5.9		76								4.5		4.9
1	0	94.27	0	0	0	0	0	0	0	0	0	0	0	0	0	0	80	80	80	80	80	80			80	0		180	180	180	180	180	180			180	0		1	0	0	0	0	1	0	0	1	0	0	0	0	0	0	0	0	0	0	0	0	0	0	1	0	0	0	0	0	0	4	0	0	1	0	0	0	1	0	0	0	0	0	0	0	0	0	0	0	0	0	0	0	0	0	84.2	0.05	0.1	1.58			0.73	9.41	11.98	27.3		287		4.44	0.374	4	0.42	39	137	3.6	69	83	66	20	10	8					12.1
0	0	53.62	0	0	0	0	0	0	0	0	0	0	0	0	0	0	60	60	60	60	60	60			60	0		111	111	111	111	111	111			111	0		0	0	0	0	0	0	0	0	0	0	0	0	0	0	0	0	0	0	0	0	0	0	0	0	0	0	0	0	0	0	1	0	0	0	0	0	0	0	0	0	0	0	0	0	0	0	0	0	0	0	0	0	0	0	0
0	0	52.41	0	0	0	0	0	0	0	0	0	0	0	0	0	0	85	72	85	69	75.2	74.5	21.0667	4.5898	75.326	0.057903	40	133	113	133	111	121.2	122	69.5111	8.3373	121.458	0.0652598	70	0	0	0	0	0	0	0	0	0	0	0	0	0	0	0	0	0	0	0	0	0	0	0	0	0	0	0	0	0	0	1	0	0	0	1	0	0	0	0	0	0	0	0	0	0	0	0	0	0	0	0	0	0	0	0																3.6	0.407		140	4.1		71					2.58	3.3573	1.17	5.7		5.51
0	0	51.89	0	0	0	0	0	0	0	0	0	0	0	0	0	0	98	98	98	98	98	98			98	0		140	140	140	140	140	140			140	0		0	0	0	0	0	0	0	0	0	0	0	0	0	0	0	0	0	0	0	0	0	0	0	0	0	0	0	0	0	0	1	0	0	0	0	0	0	0	0	0	0	0	0	0	0	0	0	0	0	0	0	0	0	0	0																3.7			138	4.5		103					3.61			5.8		4.5
0	0	51.62	0	0	0	0	0	0	0	0	0	0	0	0	0	0	108	108	108	108	108	108			108	0		148	148	148	148	148	148			148	0		0	0	0	0	0	0	0	0	0	0	0	0	0	0	0	0	0	0	0	0	0	0	0	0	0	0	0	0	0	0	1	0	0	0	0	0	0	0	0	0	0	0	0	0	0	0	0	0	0	0	0	0	0	0	0																3.6			137	8.5		81					2.55			4.7		5.9
0	0	51.79	0	0	0	0	0	0	0	0	0	0	0	0	0	0	120	120	120	120	120	120			120	0		200	200	200	200	200	200			200	0		0	0	0	0	0	0	0	0	0	0	0	0	0	0	0	0	0	0	0	0	0	0	0	0	0	0	0	0	0	0	1	0	0	0	0	0	0	0	0	0	0	0	0	0	0	0	0	0	0	0	0	0	0	0	0	87.4	0	0.2	2.7			0.6	5.4	7	29		268		4.72		4.63	0.3	45.97	142.2	4.64	75.73	80	58		40	11.95					13.7
0	0	50.65	0	0	0	0	0	0	0	0	0	0	0	0	0	0	91	103	103	91	97	97	72	8.4853	97.1854	0.0618557	50	140	149	149	140	144.5	144.5	40.5	6.364	144.57	0.0311419	50	0	0	0	0	0	0	0	0	0	0	0	0	0	0	0	0	0	0	0	0	0	0	0	0	0	0	0	0	0	0	1	0	0	1	1	0	0	0	0	0	0	0	0	0	0	0	0	0	0	0	0	0	0	0	0
0	1	24.46	0	0	0	0	0	0	0	0	0	0	0	0	0	0	90	90	90	90	90	90			90	0		120	120	120	120	120	120			120	0		0	0	0	0	0	0	0	0	0	0	0	0	0	0	0	0	0	0	0	0	0	0	0	0	0	0	0	0	0	0	0	0	0	0	0	0	0	0	0	0	0	0	0	0	0	0	0	0	0	0	0	0	0	0	0
0	1	52.55	0	0	0	0	0	0	0	0	0	0	0	0	0	0	73	75	75	73	74	74	2	1.4142	74.0068	0.0135135	0	120	120	120	120	120	120	0	0	120	0	0	0	0	0	0	0	0	0	0	0	0	0	0	0	0	0	0	0	0	0	0	0	0	0	0	0	0	0	0	0	0	1	0	0	0	0	0	0	0	0	0	0	0	0	0	0	0	0	0	0	0	0	0	0	0	0																4.1			142.1	5.6		93
1	0	48.76	1	0	0	0	0	0	0	2012-03-16	0	0	0	0	0	0	84	74	84	74	79	79	50	7.0711	79.1581	0.0632911	50	143	149	149	143	146	146	18	4.2426	146.031	0.0205479	50	0	0	0	0	0	0	0	0	0	0	0	0	0	0	0	0	0	0	0	0	0	0	0	0	0	0	0	0	0	0	0	0	0	1	0	0	0	0	0	0	0	0	0	0	0	0	0	0	0	0	0	0	0	0	0																4			142	7.6		81
0	0	49.26	0	0	0	0	0	0	0	0	0	0	0	0	0	0	98	98	98	98	98	98			98	0		159	159	159	159	159	159			159	0		0	0	0	0	0	0	0	0	0	0	0	0	0	0	0	0	0	0	0	0	0	0	0	0	0	0	0	0	0	0	0	0	0	0	0	0	0	0	0	0	0	0	0	0	0	0	0	0	0	0	0	0	0	0	0																3.9			142	5.8		65
0	1	52.24	0	0	0	0	0	0	0	0	0	0	0	0	0	0	94	93	94	68	82.4	84.5	118.711	10.8955	83.0458	0.125441	80	163	154	163	117	141.7	143	254.011	15.9377	142.504	0.106703	80	0	0	0	0	0	0	0	0	0	0	0	0	0	0	0	0	0	0	0	0	0	0	0	0	0	0	0	0	0	0	1	0	0	1	0	0	0	0	0	0	0	0	0	0	0	0	0	0	0	0	0	0	0	0	0																																4.89
0	0	48.49	0	0	0	0	0	0	0	0	0	0	0	0	0	0	70	70	70	70	70	70			70	0		118	118	118	118	118	118			118	0		0	0	0	0	0	0	0	0	0	0	0	0	0	0	0	0	0	0	0	0	0	0	0	0	0	0	0	0	0	0	0	0	0	0	0	0	0	0	0	0	0	0	0	0	0	0	0	0	0	0	0	0	0	0	0	70.2								4.9	22.6		239		5.33	0.374	4.5		43	143	4	74	87		12
0	0	47.68	0	0	0	0	0	0	0	0	0	0	0	0	0	0	89	89	89	89	89	89			89	0		149	149	149	149	149	149			149	0		0	0	0	0	0	0	0	0	0	0	0	0	0	0	0	0	0	0	0	0	0	0	0	0	0	0	0	0	0	0	0	0	0	0	1	0	0	1	0	0	0	0	0	0	0	0	0	0	0	0	0	0	0	0	0																4.3			142	5.1		79
0	0	46.74	0	0	0	0	0	0	0	0	0	0	0	0	0	0	69	78	78	67	72.75	73	30.9167	5.5603	72.9092	0.0661902	25	108	118	124	108	117.25	118.5	44.9167	6.702	117.394	0.0495019	50	0	0	0	0	0	0	0	0	0	0	0	0	0	0	0	0	0	0	0	0	0	0	0	0	0	0	0	0	0	0	0	0	0	0	0	0	0	0	0	0	0	0	0	0	0	0	0	0	0	0	0	0	0	0	0	90.3								9	31.4		309		4.05	0.366																12.7
0	0	46.78	0	0	0	0	0	0	0	0	0	0	0	0	0	0	76	76	76	76	76	76			76	0		114	114	114	114	114	114			114	0		0	0	0	0	0	0	0	0	0	0	0	0	0	0	0	0	0	0	0	0	0	0	0	0	0	0	0	0	0	0	0	0	0	0	1	0	0	0	0	0	0	0	0	0	0	0	0	0	0	0	0	0	0	0	0																3.7			138	4.8		63
0	0	40.16	0	0	0	0	0	0	0	0	0	0	0	0	0	0	59	68	68	59	63.5	63.5	40.5	6.364	63.6592	0.0708661	50	121	120	121	120	120.5	120.5	0.5	0.7071	120.501	0.00414938	0	0	0	0	0	0	0	0	0	0	0	0	0	0	0	0	0	0	0	0	0	0	0	0	0	0	0	0	0	0	0	0	0	0	0	0	0	0	0	0	0	0	0	0	0	0	0	0	0	0	0	0	0	0	0	0
1	0	72.95	0	0	0	0	0	0	0	0	0	0	0	0	0	0	74	74	74	74	74	74			74	0		154	154	154	154	154	154			154	0		0	0	1	0	1	1	0	0	0	0	0	0	0	0	0	0	0	0	0	0	0	0	0	0	0	0	0	0	0	0	3	1	0	1	0	0	0	0	0	0	0	0	0	0	0	0	0	0	0	0	0	0	0	0	0	87.1	0.1	0.2	1.6			0.6	5.6	7.7	29.2		242		3.33		3.88	0.323	39	143	9	63	260	64	13	7	7					9.74		4.21
0	0	46.92	0	0	0	0	0	0	0	0	0	0	0	0	0	0	78	78	78	78	78	78			78	0		135	135	135	135	135	135			135	0		0	0	0	0	0	0	0	0	0	0	0	0	0	0	0	0	0	0	0	0	0	0	0	0	0	0	0	0	0	0	0	0	0	0	0	0	0	0	0	0	0	0	0	0	0	0	0	0	0	0	0	0	0	0	0	60.2								6.8	18.4		360		4.72	0.284	4.4		43	137	4.3	73	65		10
0	0	46.83	0	0	0	0	0	0	0	0	0	0	0	0	0	0	61	61	61	61	61	61			61	0		126	126	126	126	126	126			126	0		0	0	0	0	0	0	0	0	0	0	0	0	0	0	0	0	0	0	0	0	0	0	0	0	0	0	0	0	0	0	0	0	0	0	0	0	0	0	0	0	0	0	0	0	0	0	0	0	0	0	0	0	0	0	0
0	0	46.59	0	0	0	0	0	0	0	0	0	0	0	0	0	0	91	87	93	87	90.3333	91	9.3333	3.0551	90.3678	0.0276137	33.3333	157	150	157	150	153	152	13	3.6056	153.028	0.0192413	33.3333	0	0	0	0	0	0	0	0	0	0	0	0	0	0	0	0	0	0	0	0	0	0	0	0	0	0	0	0	0	0	0	0	0	1	1	0	0	0	0	0	0	0	0	0	0	0	0	0	0	0	0	0	0	0	0																4.1			142	4.6		70					1.44			4.8		4.4
0	1	46.04	0	0	0	0	1	0	0	0	0	0	0	2005-01-13	0	0	80	78	80	78	79	79	2	1.4142	79.0063	0.0126582	0	128	128	128	128	128	128	0	0	128	0	0	0	1	0	0	0	0	0	0	0	0	0	0	0	0	0	0	0	0	0	0	0	0	0	0	0	0	0	0	0	0	0	1	0	0	0	0	0	0	0	0	1	0	0	1	0	0	0	0	0	0	0	0	0	0	0	69.2								8.1	21.5		286		6.31	0.437	4.5		46	138	5.1	75	103		23
0	0	45.63	0	0	0	0	0	0	0	0	0	0	0	0	0	0	53	51	53	51	52	52	2	1.4142	52.0096	0.0192308	0	123	104	123	104	113.5	113.5	180.5	13.435	113.897	0.0837004	50	0	0	0	0	0	0	0	0	0	0	0	0	0	0	0	0	0	0	0	0	0	0	0	0	0	0	0	0	0	0	0	0	0	0	0	0	0	0	0	0	0	0	0	0	0	0	0	0	0	0	0	0	0	0	0
0	0	40.5	0	0	0	0	0	0	0	0	0	0	0	0	0	0	82	87	87	82	84.5	84.5	12.5	3.5355	84.537	0.0295858	50	138	152	152	138	145	145	98	9.8995	145.169	0.0482759	50	0	0	0	0	0	0	0	0	0	0	0	0	0	0	0	0	0	0	0	0	0	0	0	0	0	0	0	0	0	0	0	0	0	0	0	0	0	0	0	0	0	0	0	0	0	0	0	0	0	0	0	0	0	0	0
1	0	45.9	0	1	0	0	0	1	0	0	2011-10-03	0	0	0	2011-10-03	0	100	100	100	100	100	100			100	0		160	160	160	160	160	160			160	0		0	0	0	0	0	0	0	0	0	0	0	0	0	0	0	0	0	0	0	0	0	0	0	0	0	0	0	0	0	0	0	0	0	0	1	0	0	1	0	0	0	0	0	0	0	0	0	0	0	0	0	0	0	0	0																3.7			138	5.3		66		14	10
0	0	40.95	0	0	0	0	0	0	0	0	0	0	0	0	0	0	77	81	88	77	83.2	84	18.7	4.3243	83.2899	0.0464882	40	139	133	139	127	133.2	133	19.2	4.3818	133.258	0.0294233	40	0	0	0	0	0	0	0	0	0	0	0	0	0	0	0	0	0	0	0	0	0	0	0	0	0	0	0	0	0	0	0	0	0	0	0	0	0	0	0	0	0	0	0	0	0	0	0	0	0	0	0	0	0	0	0																3.81			137	5.1		45
0	1	39.29	0	1	0	0	0	1	0	0	2019-09-18	0	0	0	2019-09-18	0	84	84	84	84	84	84			84	0		120	120	120	120	120	120			120	0		0	0	0	0	0	0	0	0	0	0	0	0	0	0	0	0	0	0	0	0	0	0	0	0	0	0	0	0	0	0	0	0	0	0	0	0	0	0	0	0	0	0	0	0	0	0	0	0	0	0	0	0	0	0	0	89.2								9.52	30.7		276		5.36	0.479	4.7		41	142	4	70	93	52	22	30	11
0	0	38.27	0	0	0	0	0	0	0	0	0	0	0	0	0	0	77	85	85	75	79	77	28	5.2915	79.1181	0.0546898	33.3333	126	131	135	126	130.667	131	20.3333	4.5092	130.719	0.0281769	33.3333	0	0	0	0	0	0	0	0	0	0	0	0	0	0	0	0	0	0	0	0	0	0	0	0	0	0	0	0	0	0	0	0	0	0	1	0	0	0	0	0	0	0	0	0	0	0	0	0	0	0	0	0	0	0	0	85.3	0	0.1	1.8			0.4	5.8	8.07	28.9		294		4.81		4.07		42.7	135.5	5.7	75	76	51			7					13.9		6.3
0	1	45.46	0	0	0	0	0	0	0	0	0	0	0	0	0	0	90	90	90	90	90	90			90	0		160	160	160	160	160	160			160	0		0	0	0	0	0	0	0	0	0	0	0	0	0	0	0	0	0	0	0	0	0	0	0	0	0	0	0	0	0	0	0	0	0	0	0	0	0	0	0	0	0	0	0	0	0	0	0	0	0	0	0	0	0	0	0
1	0	65.69	0	0	0	0	0	0	0	0	0	0	0	0	0	0	90	90	90	90	90	90			90	0		140	140	140	140	140	140			140	0		0	0	0	0	0	0	0	0	0	0	0	0	0	0	0	0	0	0	0	0	0	0	0	0	0	0	0	0	0	0	2	0	0	0	0	0	0	0	0	0	0	0	0	0	0	0	0	0	0	0	0	0	0	0	0	91.1	0	0.1	2			0.7	4.2	7	34.4		209	77	4.42		3.72	0.442	42.43	139.61	4.33	80.63	80	128		27	6.18					13.9
0	1	24.88	0	0	0	0	0	0	0	0	0	0	0	0	0	0	74	68	74	68	71	71	18	4.2426	71.0634	0.0422535	50	116	99	116	99	107.5	107.5	144.5	12.0208	107.835	0.0790698	50	0	0	0	0	0	0	0	0	0	0	0	0	0	0	0	0	0	0	0	0	0	0	0	0	0	0	0	0	0	0	0	0	0	0	0	0	0	0	0	0	0	0	0	0	0	0	0	0	0	0	0	0	0	0	0
0	0	44.04	0	0	0	0	0	0	0	0	0	0	0	0	0	0	83	80	83	80	81.5	81.5	4.5	2.1213	81.5138	0.0184049	0	156	149	156	149	152.5	152.5	24.5	4.9497	152.54	0.0229508	50	0	0	0	0	0	0	0	0	0	0	0	0	0	0	0	0	0	0	0	0	0	0	0	0	0	0	0	0	0	0	0	1	0	1	1	0	0	0	0	0	0	0	0	0	0	0	0	0	0	0	0	0	0	0	0	90.3								7	30.8		252		4.26		4.4		42.6	138.5	7.7	74.2	123
0	0	45.73	0	0	0	0	0	0	0	0	0	0	0	0	0	0	110	110	110	110	110	110			110	0		160	160	160	160	160	160			160	0		0	0	0	0	0	0	0	0	0	0	0	0	0	0	0	0	0	0	0	0	0	0	0	0	0	0	0	0	0	0	0	0	0	0	0	0	0	0	0	0	0	0	0	0	0	0	0	0	0	0	0	0	0	0	0	77.8								9.6	25.1		464		4.46	0.347	4.7			141	5		77					0.78			5.3		5.1
0	0	43.33	0	0	0	0	0	0	0	0	0	0	0	0	0	0	65	61	65	61	63	63	8	2.8284	63.0317	0.031746	0	103	100	103	100	101.5	101.5	4.5	2.1213	101.511	0.0147783	0	0	0	0	0	0	0	0	0	0	0	0	0	0	0	0	0	0	0	0	0	0	0	0	0	0	0	0	0	0	0	0	0	0	0	0	0	0	0	0	0	0	0	0	0	0	0	0	0	0	0	0	0	0	0	0
1	0	70.2	0	0	0	0	0	0	0	0	0	0	0	0	0	0	72	72	72	72	72	72			72	0		136	136	136	136	136	136			136	0		0	0	0	0	0	0	0	0	0	0	0	0	0	0	0	0	0	0	0	0	0	0	0	0	0	0	0	0	0	0	3	0	0	0	0	0	0	0	0	0	0	0	0	0	0	0	0	0	0	0	0	0	0	0	0	107.4								5.5	35.8		227		2.96	0.318	4.6		41	142	3.8	73	77	89	18	16	22					10.6
0	0	65.74	0	0	0	0	0	0	0	0	0	0	0	0	0	0	65	72	80	63	71.8	72	27.0667	5.2026	71.9694	0.0687407	50	127	129	157	127	143.9	145.5	130.544	11.4256	144.308	0.0753251	70	0	0	0	0	0	0	0	0	0	0	0	0	0	0	0	0	0	0	0	0	0	0	0	0	0	0	0	0	0	0	2	0	0	0	0	0	0	0	0	0	0	0	0	0	0	0	0	0	0	0	0	0	0	0	0	90.4	0	0.011	2.34			0.69	8.25	15.6	32.3		251		4.08		4.08		43	139	4.7	74	69	80		13	21					13.2
0	0	61.78	0	0	0	0	0	0	0	0	0	0	0	0	0	0	100	90	100	90	96.6667	100	33.3333	5.7735	96.7815	0.048766	33.3333	150	146	170	146	155.333	150	165.333	12.8582	155.688	0.067588	66.6667	0	0	0	0	0	0	0	0	0	0	0	0	0	0	0	0	0	0	0	0	0	0	0	0	0	0	0	0	0	0	2	0	0	0	1	0	0	0	0	0	0	0	0	0	0	0	0	0	0	0	0	0	0	0	0																4.4			131	8		84
0	0	47.67	0	0	0	0	0	0	0	0	0	0	0	0	0	0	61	70	88	61	73	70	189	13.7477	73.858	0.153767	66.6667	96	110	144	96	116.667	110	609.333	24.6847	118.395	0.172757	66.6667	0	0	0	0	0	0	0	0	0	0	0	0	0	0	0	0	0	0	0	0	0	0	0	0	0	0	0	0	0	0	0	0	0	0	1	0	0	0	0	0	0	0	0	0	0	0	0	0	0	0	0	0	0	0	0																		42			80		44	22	15	9
0	0	35.07	0	0	0	0	0	0	0	0	0	0	0	0	0	0	69	69	69	69	69	69			69	0		99	99	99	99	99	99			99	0		0	0	0	0	0	0	0	0	0	0	0	0	0	0	0	0	0	0	0	0	0	0	0	0	0	0	0	0	0	0	0	0	0	1	0	0	0	0	0	0	0	0	0	0	0	0	0	0	0	0	0	0	0	0	0
0	1	24.36	0	0	0	0	0	0	0	0	0	0	0	0	0	0	74	74	74	74	74	74			74	0		108	108	108	108	108	108			108	0		0	0	0	0	0	0	0	0	0	0	0	0	0	0	0	0	0	0	0	0	0	0	0	0	0	0	0	0	0	0	0	0	0	0	0	0	0	0	0	0	0	0	0	0	0	0	0	0	0	0	0	0	0	0	0
0	0	44.11	0	0	0	0	0	0	0	0	0	0	0	0	0	0	61	71	71	61	66	66	50	7.0711	66.1891	0.0757576	50	113	113	113	113	113	113	0	0	113	0	0	0	0	0	0	0	0	0	0	0	0	0	0	0	0	0	0	0	0	0	0	0	0	0	0	0	0	0	0	0	0	0	0	0	0	0	0	0	0	0	0	0	0	0	0	0	0	0	0	0	0	0	0	0	0	0	91.2								9.5	30.3		289		4.69	0.428	4.3			137	4.6		83
0	0	39.41	0	0	0	0	0	0	0	0	0	0	0	0	0	0	61	55	64	55	60	61	21	4.5826	60.1166	0.062361	33.3333	111	108	111	108	109.333	109	2.3333	1.5275	109.34	0.0114075	0	0	0	0	0	0	0	0	0	0	0	0	0	0	0	0	0	0	0	0	0	0	0	0	0	0	0	0	0	0	0	0	0	0	0	0	0	0	0	0	0	0	0	0	0	0	0	0	0	0	0	0	0	0	0	0
0	0	36.49	0	0	0	0	0	0	0	0	0	0	0	0	0	0	55	55	55	55	55	55			55	0		134	134	134	134	134	134			134	0		0	0	0	0	0	0	0	0	0	0	0	0	0	0	0	0	0	0	0	0	0	0	0	0	0	0	0	0	0	0	0	0	0	0	0	0	0	0	0	0	0	0	0	0	0	0	0	0	0	0	0	0	0	0	0
0	0	43.8	0	0	0	0	0	0	0	0	0	0	0	0	0	0	85	88	88	85	86.5	86.5	4.5	2.1213	86.513	0.017341	0	131	136	136	131	133.5	133.5	12.5	3.5355	133.523	0.0187266	50	0	0	0	0	0	0	0	0	0	0	0	0	0	0	0	0	0	0	0	0	0	0	0	0	0	0	0	0	0	0	0	0	0	1	1	0	0	0	0	0	0	0	0	0	0	0	0	0	0	0	0	0	0	0	0	86.8								5.9	28		277		4.53	0.393	4		43	138	5.1	70	70		9								8.6
0	0	43.68	0	0	0	0	0	0	0	0	0	0	0	0	0	0	70	70	70	70	70	70			70	0		100	100	100	100	100	100			100	0		0	0	0	0	0	0	0	0	0	0	0	0	0	0	0	0	0	0	0	0	0	0	0	0	0	0	0	0	0	0	0	0	0	0	0	0	0	0	0	0	0	0	0	0	0	0	0	0	0	0	0	0	0	0	0
0	0	35.76	0	0	0	0	0	0	0	0	0	0	0	0	0	0	100	100	100	100	100	100			100	0		150	150	150	150	150	150			150	0		0	0	0	0	0	0	0	0	0	0	0	0	0	0	0	0	0	0	0	0	0	0	0	0	0	0	0	0	0	0	0	0	0	0	1	0	0	0	0	0	0	0	0	0	0	0	0	0	0	0	0	0	0	0	0	87.2								12.6	30.8		299		4.87	0.425	4.2	0.58	42	144	5.1	78	113	78	23	27	6	3.09			5	15.6	4.8	5.5
0	0	33.11	0	0	0	0	0	0	0	0	0	0	0	0	0	0	69	69	69	69	69	69			69	0		119	119	119	119	119	119			119	0		0	0	0	0	0	0	0	0	0	0	0	0	0	0	0	0	0	0	0	0	0	0	0	0	0	0	0	0	0	0	0	0	0	0	0	0	0	0	0	0	0	0	0	0	0	0	0	0	0	0	0	0	0	0	0
0	0	32.74	0	0	0	0	0	0	0	0	0	0	0	0	0	0	68	93	93	68	81.75	83	108.917	10.4363	82.2481	0.110558	50	112	142	142	112	127	127	204	14.2829	127.601	0.0973962	75	0	0	0	0	0	0	0	0	0	0	0	0	0	0	0	0	0	0	0	0	0	0	0	0	0	0	0	0	0	0	0	0	0	0	1	0	0	0	0	0	0	0	0	0	0	0	0	0	0	0	0	0	0	0	0
0	0	32.22	0	0	0	0	0	0	0	0	0	0	0	0	0	0	74	80	80	74	77.6667	79	10.3333	3.2146	77.711	0.033794	33.3333	125	114	125	110	116.333	114	60.3333	7.7675	116.506	0.0545166	33.3333	0	0	0	0	0	0	0	0	0	0	0	0	0	0	0	0	0	0	0	0	0	0	0	0	0	0	0	0	0	0	0	0	0	0	0	1	0	0	0	0	0	0	0	0	0	0	0	0	0	0	0	0	0	0	0	86.8	0.023	0.167	2.02			0.308	3.3	5.82	29.9		197		4.53		4.35		43.26	142.78	3.53	69.99	76	46		10	10.42					13.5
0	0	37.67	0	0	0	0	0	0	0	0	0	0	0	0	0	0	90	90	90	90	90	90			90	0		140	140	140	140	140	140			140	0		0	0	0	0	0	0	0	0	0	0	0	0	0	0	0	0	0	0	0	0	0	0	0	0	0	0	0	0	0	0	0	0	0	0	0	0	0	0	0	0	0	0	0	0	0	0	0	0	0	0	0	0	0	0	0
0	0	56.18	0	0	0	0	0	0	0	0	0	0	0	0	0	0	74	77	89	68	76.2222	75	46.4444	6.815	76.4926	0.0842964	66.6667	135	137	150	130	141.333	143	41.25	6.4226	141.463	0.0428441	66.6667	0	0	0	0	0	0	0	0	0	0	0	0	0	0	0	0	0	0	0	0	0	0	0	0	0	0	0	0	0	0	1	0	0	0	0	0	0	0	0	0	0	0	0	0	0	0	0	0	0	0	0	0	0	0	0																3.74	0.467		142	4		71					1.53	3.3945	1.51	5.6		4.71
1	1	55.85	0	0	0	0	0	0	0	0	0	0	0	0	0	0	78	89	102	74	86.9333	86	64.6381	8.0398	87.2796	0.0893463	73.3333	128	148	196	118	149.4	148	418.257	20.4513	150.701	0.132248	86.6667	0	0	1	0	0	1	0	0	0	0	0	0	0	0	0	0	0	0	0	0	0	0	0	0	0	0	0	0	0	0	1	1	0	0	1	0	1	0	0	0	0	0	0	0	0	0	0	0	0	0	0	0	0	0	0																5.14	0.628	45	137	10.5	81	169	86		26	26	1.01	3.6409	1.17	5.27		5.22
0	0	53.06	0	0	0	0	0	0	0	0	0	0	0	0	0	0	86	88	97	79	89.1818	88	44.1636	6.6456	89.4066	0.0710493	45.4545	149	137	161	120	145.364	151	160.655	12.675	145.865	0.083137	72.7273	0	0	0	0	0	0	0	0	0	0	0	0	0	0	0	0	0	0	0	0	0	0	0	0	0	0	0	0	0	0	1	1	0	1	1	0	0	0	0	0	0	0	0	0	0	0	0	0	0	0	0	0	0	0	0																4.26		44	146	6.8	75	94
1	0	84.15	0	0	0	0	0	0	0	0	0	0	0	0	0	0	80	54	80	52	59.6667	54.5	122.667	11.0755	60.5172	0.16945	50	169	117	169	113	131	126	463.6	21.5314	132.466	0.150041	66.6667	0	0	0	0	0	0	0	0	0	0	0	0	0	0	0	0	0	0	0	0	0	0	0	0	0	0	0	0	0	0	4	0	0	0	0	0	0	0	0	0	0	0	0	0	0	0	0	0	0	0	0	0	0	0	0	86.4	0.1	0.2	1.6			0.5	6.4	8.8	28.9		622	112	3.88	0.335	4.5		36	137	4.9	68	82	92	17	12	8	2.35	4.2625	1.36	6.7	11.2	4.8	7.3
0	0	31.31	0	0	0	0	0	0	0	0	0	0	0	0	0	0	65	65	65	65	65	65			65	0		119	119	119	119	119	119			119	0		0	0	0	0	0	0	0	0	0	0	0	0	0	0	0	0	0	0	0	0	0	0	0	0	0	0	0	0	0	0	0	0	0	0	0	0	0	0	0	0	0	0	0	0	0	0	0	0	0	0	0	0	0	0	0
0	0	53.87	0	0	0	0	0	0	0	0	0	0	0	0	0	0	90	90	90	90	90	90			90	0		124	124	124	124	124	124			124	0		0	0	0	0	0	0	0	0	0	0	0	0	0	0	0	0	0	0	0	0	0	0	0	0	0	0	0	0	0	0	1	0	0	0	0	0	0	0	0	0	0	0	0	0	0	0	0	0	0	0	0	0	0	0	0																4.2			142	6.6		69
0	0	56.64	0	0	0	0	0	0	0	0	0	0	0	0	0	0	84	66	84	66	75	75	162	12.7279	75.5381	0.12	50	140	124	140	124	132	132	128	11.3137	132.242	0.0606061	50	0	0	0	0	0	0	0	0	0	0	0	0	0	0	0	0	0	0	0	0	0	0	0	0	0	0	0	0	0	0	1	0	0	0	1	0	0	0	0	0	0	0	0	0	0	0	0	0	0	0	0	0	0	0	0																4.3			143	7.5		109
0	0	71.48	0	0	0	0	0	0	0	0	0	0	0	0	0	0	89	78	89	69	77.75	76.5	70.25	8.3815	78.0881	0.0933584	50	157	152	157	147	151.25	150.5	18.9167	4.3493	151.297	0.0249033	50	0	0	0	0	0	0	0	0	0	0	0	0	0	0	0	0	0	0	0	0	0	0	0	0	0	0	0	0	0	0	3	1	0	0	1	0	0	1	0	0	1	0	0	1	0	0	0	0	0	0	0	0	0	0	0																4		39	141	4.6	66	78	86	24	25	10
0	0	47.57	0	0	0	0	0	0	0	0	0	0	0	0	0	0	68	68	68	68	68	68			68	0		107	107	107	107	107	107			107	0		0	0	0	0	0	0	0	0	0	0	0	0	0	0	0	0	0	0	0	0	0	0	0	0	0	0	0	0	0	0	0	0	0	0	0	0	0	0	0	0	0	0	0	0	0	0	0	0	0	0	0	0	0	0	0	84.7								5.54	27.8		227		4.48	0.379	4.1			141	3.3		68									12.5
0	0	45.2	0	0	0	0	0	0	0	0	0	0	0	0	0	0	82	80	82	80	81.3333	82	1.3333	1.1547	81.3388	0.0115919	0	130	124	130	121	125	124	21	4.5826	125.056	0.0299333	33.3333	0	0	0	0	0	0	0	0	0	0	0	0	0	0	0	0	0	0	0	0	0	0	0	0	0	0	0	0	0	0	0	0	0	0	0	0	0	0	0	0	0	0	0	0	0	0	0	0	0	0	0	0	0	0	0	88								5.8	29.4		227		4.34	0.382	3.9		44	138	3.7	74	67		27			2.14			5.1		7.3
0	0	45.83	0	0	0	0	0	0	0	0	0	0	0	0	0	0	76	71	80	61	70.25	71	33.1136	5.7544	70.4657	0.0784265	41.6667	134	130	141	117	125.083	122.5	56.6288	7.5252	125.291	0.0576003	58.3333	0	0	0	0	0	0	0	0	0	0	0	0	0	0	0	0	0	0	0	0	0	0	0	0	0	0	0	0	0	0	0	0	0	0	1	0	0	0	0	0	0	0	0	0	0	0	0	0	0	0	0	0	0	0	0																4.26			139	4.7		75					1.8	3.3518	0.74	4.91		5.14
0	0	29.75	0	0	0	0	0	0	0	0	0	0	0	0	0	0	75	75	75	75	75	75			75	0		116	116	116	116	116	116			116	0		0	0	0	0	0	0	0	0	0	0	0	0	0	0	0	0	0	0	0	0	0	0	0	0	0	0	0	0	0	0	0	0	0	0	0	0	0	0	0	0	0	0	0	0	0	0	0	0	0	0	0	0	0	0	0
0	0	39.18	0	0	0	0	0	0	0	0	0	0	0	0	0	0	74	85	85	74	79.5	79.5	60.5	7.7782	79.69	0.0691824	50	136	135	136	135	135.5	135.5	0.5	0.7071	135.501	0.00369004	0	0	0	0	0	0	0	0	0	0	0	0	0	0	0	0	0	0	0	0	0	0	0	0	0	0	0	0	0	0	0	0	0	0	0	1	0	0	0	0	0	0	0	0	0	0	0	0	0	0	0	0	0	0	0	0																4.3			140	3.6		87					1.37			5.1		4.7
0	0	47.42	0	0	0	0	0	0	0	0	0	0	0	0	0	0	75	84	87	75	82.5	83.5	18.6364	4.317	82.6035	0.0500994	58.3333	132	142	162	131	143.333	141.5	93.3333	9.6609	143.631	0.0645323	66.6667	0	0	0	0	0	0	0	0	0	0	0	0	0	0	0	0	0	0	0	0	0	0	0	0	0	0	0	0	0	0	0	0	0	0	0	0	0	0	0	0	0	0	0	0	0	0	0	0	0	0	0	0	0	0	0	86.4								6.04	29.8		282		4.45		4.46	0.232		141	4.9		68					0.45	2.8655	1.59	4.66		5.9
0	1	24.47	0	0	0	0	0	0	0	0	0	0	0	0	0	0	52	52	52	52	52	52			52	0		105	105	105	105	105	105			105	0		0	0	0	0	0	0	0	0	0	0	0	0	0	0	0	0	0	0	0	0	0	0	0	0	0	0	0	0	0	0	0	0	0	0	0	0	0	0	0	0	0	0	0	0	0	0	0	0	0	0	0	0	0	0	0
0	1	15.73	0	0	0	0	0	0	0	0	0	0	0	0	0	0	75	77	77	75	76	76	2	1.4142	76.0066	0.0131579	0	141	138	141	138	139.5	139.5	4.5	2.1213	139.508	0.0107527	0	0	0	0	0	0	0	0	0	0	0	0	0	0	0	0	0	0	0	0	0	0	0	0	0	0	0	0	0	0	0	0	0	0	0	0	0	0	0	0	0	0	0	0	0	0	0	0	0	0	0	0	0	0	0	0
0	0	44.15	0	0	0	0	0	0	0	0	0	0	0	0	0	0	70	76	76	70	73	73	18	4.2426	73.0616	0.0410959	50	100	113	113	100	106.5	106.5	84.5	9.1924	106.698	0.0610329	50	0	0	0	0	0	0	0	0	0	0	0	0	0	0	0	0	0	0	0	0	0	0	0	0	0	0	0	0	0	0	0	0	0	0	0	0	1	0	0	0	0	0	0	0	0	0	0	0	0	0	0	0	0	0	0																4.1			137	5.7		89	49	18	13
1	0	80.72	0	0	0	0	0	0	0	0	0	0	0	0	0	0	66	64	66	60	63.3333	64	9.3333	3.0551	63.3824	0.0393859	33.3333	140	165	185	140	163.333	165	508.333	22.5462	164.368	0.112708	66.6667	0	0	0	0	0	0	0	0	0	0	0	0	0	0	0	0	0	0	0	0	0	0	0	0	0	0	0	0	0	0	4	0	0	0	0	0	0	0	0	0	0	0	0	0	0	0	0	0	0	0	0	0	0	0	0
1	1	81.63	0	0	0	0	0	0	0	0	0	0	0	0	0	0	62	62	70	56	62	62	26	5.099	62.1675	0.0735597	60	142	135	166	129	147.6	142	303.3	17.4155	148.42	0.105535	60	0	0	0	0	0	0	0	0	0	0	0	0	0	0	0	0	0	0	0	0	0	0	0	0	0	0	0	0	0	0	4	1	0	1	0	0	0	0	0	0	0	0	0	0	0	0	0	0	0	0	0	0	0	0	0
0	1	71.41	0	0	0	0	0	0	0	0	0	0	0	0	0	0	71	74	86	56	70.6	71	83.9714	9.1636	71.1529	0.125395	53.3333	121	140	160	100	125.667	123	288.952	16.9986	126.735	0.130681	73.3333	0	0	0	0	0	0	0	0	0	0	0	0	0	0	0	0	0	0	0	0	0	0	0	0	0	0	0	0	0	0	3	0	0	1	1	0	0	0	0	0	0	0	0	0	0	0	0	0	0	0	0	0	0	0	0	94.2								8.36	31.3		303		4.99		4.1896	0.349	46.7121	142.138	3.9681	75.263	113.458
0	0	64.54	0	0	0	0	0	0	0	0	0	0	0	0	0	0	72	71	87	63	74.9	74	71.6556	8.465	75.3293	0.107217	60	134	124	157	122	139.4	140.5	129.6	11.3842	139.818	0.0774749	70	0	0	0	0	0	0	0	0	0	0	0	0	0	0	0	0	0	0	0	0	0	0	0	0	0	0	0	0	0	0	2	0	0	0	0	0	0	0	0	0	0	0	0	0	0	0	0	0	0	0	0	0	0	0	0
1	0	78.09	0	0	0	0	0	0	0	0	0	0	0	0	0	0	66	66	66	66	66	66	0	0	66	0	0	148	140	148	140	144	144	32	5.6569	144.055	0.0277778	50	0	0	0	0	0	0	0	0	0	0	0	0	0	0	0	0	0	0	0	0	0	0	0	0	0	0	0	0	0	0	3	0	0	0	1	0	0	0	0	0	0	0	0	0	0	0	0	0	0	0	0	0	0	0	0	98.5	0	0	2.1			0.4	2.9	5.83	32.8		252		3.74		3.9	0.2	39	144	4.7	74	70	74		11	5.2	1.3	3.6591	1.05	5.3	12.3	9.2	8.5
1	1	86.67	0	0	0	0	0	0	0	0	0	0	0	0	0	0	80	80	80	80	80	80	0	0	80	0	0	120	140	140	120	130	130	200	14.1421	130.384	0.0769231	50	1	1	0	0	0	0	0	0	1	1	0	0	0	0	0	0	0	0	0	0	0	0	0	1	0	0	0	0	0	0	5	1	0	0	0	0	0	1	1	0	0	0	0	0	0	0	0	0	0	0	0	0	0	0	0																3.9			129	12.1		134
0	1	62.49	0	0	0	0	0	0	0	0	0	0	0	0	0	0	80	78	90	78	83.25	82.5	28.9167	5.3774	83.3802	0.0559397	75	165	161	180	150	164	163	154	12.4097	164.352	0.0655311	75	1	0	0	0	0	0	0	0	1	0	0	0	0	0	0	0	0	0	0	0	0	0	0	1	0	0	0	0	0	0	2	0	0	0	1	0	1	1	0	0	0	0	0	0	0	0	0	0	0	0	0	0	0	0	0																3.5			138	5.1		102
1	1	82.86	0	0	0	0	0	0	0	0	0	0	0	0	0	0	104	65	104	58	75.6667	65	614.333	24.7857	78.3262	0.267456	66.6667	188	130	188	130	153.667	143	926.333	30.4357	155.663	0.161718	66.6667	0	0	0	0	0	0	0	0	0	0	0	0	0	0	0	0	0	0	0	0	0	0	0	0	0	0	0	0	0	0	4	0	0	0	0	0	0	0	1	0	0	0	0	0	0	0	0	0	0	0	0	0	0	0	0
1	0	77.64	0	0	0	0	0	0	0	0	0	0	0	0	0	0	72	72	72	72	72	72			72	0		178	178	178	178	178	178			178	0		0	0	0	0	0	0	0	0	0	0	0	0	0	0	0	0	0	0	0	0	0	0	0	0	0	0	0	0	0	0	3	0	0	0	0	0	0	0	0	0	0	0	0	0	0	0	0	0	0	0	0	0	0	0	0
0	1	74.94	0	0	0	0	0	0	0	0	0	0	0	0	0	0	80	82	83	64	74.9	76.5	55.8778	7.4751	75.235	0.0946802	60	152	132	152	119	134.9	134.5	113.211	10.6401	135.277	0.0748262	80	0	0	0	0	0	0	0	0	0	0	0	0	0	0	0	0	0	0	0	0	0	0	0	0	0	0	0	0	0	0	3	0	0	0	0	0	0	0	0	0	0	0	0	0	0	0	0	0	0	0	0	0	0	0	0
1	1	75.75	0	0	0	0	0	0	0	0	0	0	0	0	0	0	73	74	107	56	75.8462	73	253.808	15.9313	77.3752	0.201808	84.6154	141	156	198	121	153.769	153	513.859	22.6685	155.304	0.141635	76.9231	1	0	0	0	0	0	0	0	1	0	0	0	0	0	0	0	0	0	0	0	0	0	0	1	0	0	0	0	0	0	3	1	0	1	1	0	0	0	0	0	0	0	0	0	0	0	0	0	0	0	0	0	0	0	0
0	0	62.79	0	0	0	0	0	0	0	0	0	0	0	0	0	0	65	76	90	60	72	72	56	7.4833	72.3637	0.100635	62.5	170	137	189	119	142.875	138.5	349.183	18.6864	144.016	0.126636	81.25	0	0	0	0	0	0	0	0	0	0	0	0	0	0	0	0	0	0	0	0	0	0	0	0	0	0	0	0	0	0	2	0	0	0	0	0	0	0	0	0	0	0	0	0	0	0	0	0	0	0	0	0	0	0	0
1	1	79.52	0	0	0	0	0	0	0	0	0	0	0	0	0	0	79	61	79	55	67.3636	66	56.2545	7.5003	67.7422	0.106159	54.5455	140	134	166	126	142.636	140	157.054	12.5321	143.136	0.083772	81.8182	0	0	0	0	0	0	0	0	0	0	0	0	0	0	0	0	0	0	0	0	0	0	0	0	0	0	0	0	0	0	3	0	0	0	0	0	0	0	0	0	0	0	0	0	0	0	0	0	0	0	0	0	0	0	0
1	0	79.08	0	0	0	0	0	0	0	0	0	0	0	0	0	0	70	70	70	70	70	70			70	0		136	136	136	136	136	136			136	0		0	0	0	0	0	0	0	0	0	0	0	0	0	0	0	0	0	0	0	0	0	0	0	0	0	0	0	0	0	0	3	0	0	0	1	0	0	0	0	0	0	0	0	0	0	0	0	0	0	0	0	0	0	0	0	76.7	0.03	0.03	1.3			0.13	1.12	2.6	25		61		4.36		5.4		31	140	4.9	73	70	169		93	27.3					10.9	5.4	9.9
0	0	66.93	0	0	1	0	0	0	0	0	0	2007-11-15	0	0	0	0	80	70	80	70	75	75	50	7.0711	75.1665	0.0666667	50	142	150	150	142	146	146	32	5.6569	146.055	0.0273973	50	0	0	0	0	0	1	0	0	0	0	0	0	0	0	0	0	0	0	0	0	0	0	0	0	0	0	0	0	0	0	2	0	0	1	1	0	1	0	0	0	0	0	0	1	0	0	0	0	0	0	0	0	0	0	0
1	0	81.74	0	0	0	0	0	0	0	0	0	0	0	0	0	0	56	53	84	53	68.5	69	186.3	13.6492	69.624	0.181897	50	146	144	156	120	141	145	180.4	13.4313	141.532	0.0869578	83.3333	0	0	0	0	0	0	0	0	0	0	0	0	0	0	0	0	0	0	0	0	0	0	0	0	0	0	0	0	0	0	4	0	0	0	0	0	0	0	0	0	0	0	0	0	0	0	0	0	0	0	0	0	0	0	0	80								6.8	26.1		335		4.31		4		39	143	7.7	70	92	67		8	11.4
0	1	68.23	0	1	0	0	0	1	0	0	2015-03-11	0	0	0	2015-03-11	0	89	78	93	70	80	79	50.7692	7.1253	80.2941	0.0858258	78.5714	163	154	180	140	161.357	164	102.555	10.1269	161.652	0.060478	64.2857	0	0	0	0	0	0	0	0	0	0	0	0	0	0	0	0	0	0	0	0	0	0	0	0	0	0	0	0	0	0	2	0	0	1	0	0	0	0	0	0	0	0	0	0	0	0	0	0	0	0	0	0	0	0	0	69.7								6.8	21.7		260		6.64	0.463
1	1	84.39	0	0	0	0	0	0	0	0	0	0	0	0	0	0	72	65	82	57	70	71	73.1667	8.5538	70.4808	0.117403	84.6154	148	154	174	124	152.846	153	156.641	12.5156	153.318	0.0786715	84.6154	0	0	0	0	0	0	0	0	0	0	0	0	0	0	0	0	0	0	0	0	0	0	0	0	0	0	0	0	0	0	4	0	0	0	1	0	0	0	1	0	0	0	0	0	0	0	0	0	0	0	0	0	0	0	0
1	0	80.39	0	0	0	0	0	0	0	0	0	0	0	0	0	0	86	61	86	61	69.3333	67.5	79.0667	8.8919	69.8069	0.117075	50	163	131	163	125	142.5	138	255.5	15.9844	143.245	0.102398	66.6667	0	0	0	0	0	0	0	0	0	0	0	0	0	0	0	0	0	0	0	0	0	0	0	0	0	0	0	0	0	0	4	0	0	0	0	0	1	0	1	0	0	0	0	0	0	0	0	0	0	0	0	0	0	0	0
0	0	86.28	0	0	0	0	0	0	0	0	0	0	0	0	0	0	80	74	80	62	72	74	84	9.1652	72.3878	0.103935	66.6667	148	142	148	142	146	148	12	3.4641	146.027	0.0193728	33.3333	0	0	0	0	0	0	0	0	0	0	0	0	0	0	0	0	0	0	0	0	0	0	0	0	0	0	0	0	0	0	4	0	0	0	0	0	0	0	0	0	0	0	0	0	0	0	0	0	0	0	0	0	0	0	0
0	0	65.71	0	0	0	0	0	0	0	0	0	0	0	0	0	0	72	72	72	72	72	72			72	0		132	132	132	132	132	132			132	0		0	0	0	0	0	0	0	0	0	0	0	0	0	0	0	0	0	0	0	0	0	0	0	0	0	0	0	0	0	0	2	0	0	0	0	0	0	0	0	0	0	0	0	0	0	0	0	0	0	0	0	0	0	0	0
1	0	79.02	0	0	0	0	0	0	0	0	0	0	0	0	0	0	74	76	76	74	75	75	2	1.4142	75.0067	0.0133333	0	134	150	150	134	142	142	128	11.3137	142.225	0.056338	50	0	1	0	0	0	0	0	0	0	0	0	0	0	0	0	0	0	0	0	0	0	0	0	0	0	0	0	0	0	0	3	0	0	1	1	0	1	1	0	0	0	0	0	0	0	0	0	0	0	0	0	0	0	0	0	92								4.7	32.1		228		3.68		4.3		40	142	11.7	76	130	92		18	14.3	2.51	3.5791	1.33	6.05	11.8	5.6
1	0	91.37	0	0	0	0	0	0	0	0	0	0	0	0	0	0	70	51	71	47	61	60	79.5	8.9163	61.5765	0.137809	66.6667	150	159	181	140	161.333	160	154	12.4097	161.757	0.0725204	77.7778	0	0	0	0	0	0	0	0	0	0	0	0	0	0	0	0	0	0	0	0	0	0	0	0	0	0	0	0	0	0	4	0	0	1	0	0	0	0	0	0	0	0	0	0	0	0	0	0	0	0	0	0	0	0	0
0	0	75.25	0	0	0	0	0	0	0	0	0	0	0	0	0	0	67	75	75	61	66.3333	63	32.75	5.7228	66.5524	0.0813388	33.3333	148	138	153	116	138.222	138	151.444	12.3063	138.708	0.0839407	66.6667	0	0	0	0	0	0	0	0	0	0	0	0	0	0	0	0	0	0	0	0	0	0	0	0	0	0	0	0	0	0	3	0	0	1	1	0	0	0	0	0	1	0	0	1	0	0	0	0	0	0	0	0	0	0	0																3.1		41.7	141.5	7.7	77.2	86					1.65	2.76	1.59	5.1
1	1	76.62	0	1	0	0	0	1	0	0	2011-04-06	0	0	0	2011-04-06	0	74	69	94	67	77.8571	74	115.809	10.7615	78.492	0.127968	71.4286	127	126	184	123	138.143	127	470.476	21.6905	139.595	0.145367	71.4286	0	0	0	0	0	0	0	0	0	0	0	0	0	0	0	0	0	0	0	0	0	0	0	0	0	0	0	0	0	0	3	0	0	0	0	0	0	0	0	0	0	0	0	0	0	0	0	0	0	0	0	0	0	0	0
0	0	61.38	0	0	0	0	0	0	0	0	0	0	0	0	0	0	64	69	79	64	70.7273	71	22.2182	4.7136	70.8699	0.0635435	36.3636	133	130	159	104	131.546	130	249.473	15.7947	132.405	0.114483	81.8182	0	0	0	0	0	0	0	0	0	0	0	0	0	0	0	0	0	0	0	0	0	0	0	0	0	0	0	0	0	0	2	0	0	0	0	0	0	0	0	0	0	0	0	0	0	0	0	0	0	0	0	0	0	0	0
0	0	76.67	0	0	0	0	0	0	0	0	0	0	0	0	0	0	78	80	80	78	79.3333	80	1.3333	1.1547	79.3389	0.0118841	0	148	149	156	148	151	149	19	4.3589	151.042	0.0235697	66.6667	0	0	0	0	0	0	0	0	0	0	0	0	0	0	0	0	0	0	0	0	0	0	0	0	0	0	0	0	0	0	3	0	0	0	0	0	0	0	0	0	0	0	0	0	0	0	0	0	0	0	0	0	0	0	0	86								6.4	29.6		201		4.44		3.9		42	141	9.1	73	84
1	1	80.85	0	0	0	0	0	0	0	0	0	0	0	0	0	0	66	66	66	66	66	66			66	0		120	120	120	120	120	120			120	0		1	0	0	0	0	0	0	0	1	0	0	0	0	0	0	0	0	0	0	0	0	0	0	1	0	0	0	0	0	0	4	0	0	0	1	0	0	1	0	0	1	0	0	1	0	0	0	0	0	0	0	0	0	0	0
0	1	58.66	0	0	0	0	0	0	0	0	0	0	0	0	0	0	94	70	110	70	85.5882	86	83.8824	9.1587	86.0482	0.103814	52.9412	161	119	178	119	149.059	149	226.309	15.0436	149.772	0.0979103	70.5882	0	0	0	0	0	0	0	0	0	0	0	0	0	0	0	0	0	0	0	0	0	0	0	0	0	0	0	0	0	0	1	0	0	0	0	0	0	0	0	0	0	0	0	0	0	0	0	0	0	0	0	0	0	0	0
1	1	87.51	0	0	0	0	0	0	0	0	0	0	0	0	0	0	91	91	91	91	91	91			91	0		176	176	176	176	176	176			176	0		0	0	0	0	0	0	0	0	0	0	0	0	0	0	0	0	0	0	0	0	0	0	0	0	0	0	0	0	0	0	4	0	0	0	0	0	0	0	0	0	0	0	0	0	0	0	0	0	0	0	0	0	0	0	0
1	0	76.35	0	0	0	0	0	0	0	0	0	0	0	0	0	0	60	60	60	60	60	60			60	0		116	116	116	116	116	116			116	0		0	0	0	0	0	1	0	0	0	0	0	0	0	0	0	0	0	0	0	0	0	0	0	0	0	0	0	0	0	0	3	0	0	1	0	0	0	0	0	0	0	0	0	0	0	0	0	0	0	0	0	0	0	0	0	84.1								6.5	28		128		4.93	0.415
1	1	80.32	0	0	0	0	1	0	0	0	0	0	0	2008-01-08	0	0	92	84	109	67	87	87	151.273	12.2993	87.7933	0.135353	75	220	167	220	155	190.833	192	626.515	25.0303	192.332	0.125579	58.3333	0	0	0	0	0	0	0	0	0	0	0	0	0	0	0	0	0	0	0	0	0	0	0	0	0	0	0	0	0	0	4	0	0	1	0	0	0	0	0	0	1	0	0	0	0	0	0	0	0	0	0	0	0	0	0
1	0	89.93	0	0	0	0	0	0	0	0	0	0	0	0	0	0	63	63	63	63	63	63			63	0		144	144	144	144	144	144			144	0		0	1	0	0	0	0	0	0	0	0	0	0	0	0	0	0	0	0	0	0	1	0	0	0	0	0	0	0	0	0	5	0	0	0	0	1	0	0	0	0	0	0	0	0	0	0	0	0	0	0	0	0	0	0	0
1	0	62.95	0	0	0	0	0	0	0	0	0	0	0	0	0	0	76	74	76	73	74.25	74	1.5833	1.2583	74.258	0.0146764	0	153	143	155	135	146.5	148	86.3333	9.2916	146.721	0.0549265	50	0	0	0	0	0	0	0	0	0	0	0	0	0	0	0	0	0	0	0	0	0	0	0	0	0	0	0	0	0	0	2	0	0	0	0	0	0	0	0	0	1	0	0	0	0	0	0	0	0	0	0	0	0	0	0
1	0	72.03	0	0	0	0	0	0	0	0	0	0	0	0	0	0	66	66	66	66	66	66			66	0		142	142	142	142	142	142			142	0		0	0	0	0	0	0	0	0	0	0	0	0	0	0	0	0	0	0	0	0	0	0	0	0	0	0	0	0	0	0	3	1	0	0	1	1	0	1	0	0	1	0	0	1	0	0	0	0	0	0	0	0	0	0	0
0	1	76.39	0	0	0	0	0	0	0	0	0	0	0	0	0	0	77	77	90	73	79.8	77	42.7	6.5345	80.0137	0.0732413	60	158	141	158	138	146.6	146	61.8	7.8613	146.768	0.0479629	40	0	0	0	0	0	0	0	0	0	0	0	0	0	0	0	0	0	0	0	0	0	0	0	0	0	0	0	0	0	0	3	0	0	1	0	0	0	0	0	0	0	0	0	0	0	0	0	0	0	0	0	0	0	0	0
1	0	69.42	0	1	0	0	0	0	1	0	2013-11-02	0	0	0	0	2013-11-02	65	56	90	56	71.7	70.5	90.6778	9.5225	72.2669	0.125995	70	166	144	166	135	149.7	148	114.678	10.7088	150.044	0.0678639	70	0	0	0	0	0	0	0	0	0	0	0	0	0	0	0	0	0	0	0	0	0	0	0	0	0	0	0	0	0	0	2	0	0	0	0	0	1	1	0	0	1	0	0	0	0	0	0	0	0	0	0	0	0	0	0
1	0	63.37	0	0	0	0	0	0	0	0	0	0	0	0	0	0	88	87	97	87	90.6	88	21.3	4.6152	90.694	0.0455624	80	143	155	165	143	155.6	155	66.8	8.1731	155.772	0.0469811	60	0	0	0	0	0	0	0	0	0	0	0	0	0	0	0	0	0	0	0	0	0	0	0	0	0	0	0	0	0	0	2	0	0	0	1	0	0	0	0	0	0	0	0	0	0	0	0	0	0	0	0	0	0	0	0
1	1	75.33	0	0	0	0	0	0	0	0	0	0	0	0	0	0	73	56	80	54	66.1579	65	69.1404	8.3151	66.6511	0.122333	68.4211	176	128	192	128	161.21	160	212.62	14.5815	161.834	0.0880376	84.2105	0	0	0	0	0	0	0	0	0	0	0	0	0	0	0	0	0	0	0	0	0	0	0	0	0	0	0	0	0	0	3	0	0	0	0	0	1	0	0	0	0	0	0	0	0	0	0	0	0	0	0	0	0	0	0
0	0	75.3	0	0	0	0	0	0	0	0	0	0	0	0	0	0	60	74	74	49	65.6667	66	57.5	7.5829	66.0547	0.108871	55.5556	120	150	150	101	132.778	135	237.694	15.4173	133.571	0.109473	66.6667	0	0	0	0	0	0	0	0	0	0	0	0	0	0	0	0	0	0	0	0	0	0	0	0	0	0	0	0	0	0	3	0	0	0	0	0	0	0	0	0	0	0	0	0	0	0	0	0	0	0	0	0	0	0	0
0	1	64.52	0	0	0	0	0	0	0	0	0	0	0	0	0	0	64	63	72	61	66.9091	66	15.6909	3.9612	67.0156	0.0564472	54.5455	142	147	158	126	143.636	147	83.6545	9.1463	143.901	0.0607133	90.9091	0	0	0	0	0	0	0	0	0	0	0	0	0	0	0	0	0	0	0	0	0	0	0	0	0	0	0	0	0	0	2	0	0	0	1	0	0	0	0	0	0	0	0	0	0	0	0	0	0	0	0	0	0	0	0
0	1	64.78	0	0	0	0	0	0	0	0	0	0	0	0	0	0	71	62	82	62	72.8333	73.5	49.3667	7.0261	73.1152	0.0880635	50	144	142	163	122	146.167	145.5	210.967	14.5247	146.767	0.0907127	83.3333	0	0	0	0	0	0	0	0	0	0	0	0	0	0	0	0	0	0	0	0	0	0	0	0	0	0	0	0	0	0	2	0	0	1	1	0	0	1	0	0	0	0	0	0	0	0	0	0	0	0	0	0	0	0	0
0	1	24.43	0	0	0	0	0	0	0	0	0	0	0	0	0	0	75	83	85	62	72.2222	71	70.6944	8.408	72.656	0.10976	66.6667	135	139	185	107	126.667	117	607	24.6374	128.779	0.183382	77.7778	0	0	0	0	0	0	0	0	0	0	0	0	0	0	0	0	0	0	0	0	0	0	0	0	0	0	0	0	0	0	0	0	0	0	0	0	0	0	0	0	0	0	0	0	0	0	0	0	0	0	0	0	0	0	0
1	0	83.82	0	0	0	0	0	0	0	0	0	0	0	0	0	0	92	73	92	63	79	81.5	116.571	10.7968	79.643	0.127842	75	216	146	216	137	177.125	178.5	846.982	29.103	179.205	0.153696	87.5	0	0	0	0	0	0	0	0	0	0	0	0	1	0	0	0	0	0	0	0	0	0	0	0	0	0	0	0	0	0	5	0	0	1	0	0	1	0	0	0	0	0	0	0	0	0	0	0	0	0	0	0	0	0	0
1	1	63.49	0	0	0	0	0	0	0	0	0	0	0	0	0	0	91	63	91	63	79.5	82	163	12.7671	80.2652	0.139078	50	133	101	152	101	126.25	126	466.25	21.5928	127.627	0.148118	75	0	0	0	0	0	0	0	0	0	0	0	0	0	0	0	0	0	0	0	0	0	0	0	0	0	0	0	0	0	0	2	0	0	0	0	0	0	0	0	0	0	0	0	0	0	0	0	0	0	0	0	0	0	0	0																4.6			139	9.5		150					2.42	2.63	0.77	4.5
0	1	66.52	0	0	0	0	0	0	0	0	0	0	0	0	0	0	90	80	90	80	83.3333	80	33.3333	5.7735	83.4666	0.0565685	33.3333	140	130	140	130	136.667	140	33.3333	5.7735	136.748	0.034493	33.3333	0	0	0	0	0	0	0	0	0	0	0	0	0	0	0	0	0	0	0	0	0	0	0	0	0	0	0	0	0	0	2	0	0	1	0	0	0	0	0	0	0	0	0	0	0	0	0	0	0	0	0	0	0	0	0																4.1		43	142	5.8	72	104
0	1	71.34	0	0	0	0	0	0	0	0	0	0	0	0	0	0	87	74	87	66	74.6667	74	34.9524	5.9121	74.8848	0.0764945	53.3333	138	134	146	111	129.067	131	105.924	10.2919	129.449	0.0770373	73.3333	0	0	0	0	0	0	0	0	0	0	0	0	0	0	0	0	0	0	0	0	0	0	0	0	0	0	0	0	0	0	3	0	0	0	0	0	0	0	0	0	0	0	0	0	0	0	0	0	0	0	0	0	0	0	0	91.9								4.3	32.2		177		5.04	0.463
1	1	84.55	0	0	0	0	0	0	0	0	0	0	0	0	0	0	72	68	72	68	70	70	8	2.8284	70.0286	0.0285714	0	178	170	178	170	174	174	32	5.6569	174.046	0.0229885	50	0	0	0	0	0	0	1	0	0	0	0	0	0	0	0	0	0	0	0	0	0	0	0	0	0	0	0	0	0	0	4	1	0	1	1	0	0	1	0	0	0	0	0	1	0	0	0	0	0	0	0	0	0	0	0	96.8								6.6	33		193		3.47	0.336
1	0	69.34	1	0	0	0	0	0	0	2014-10-14	0	0	0	0	0	0	88	88	88	88	88	88			88	0		165	165	165	165	165	165			165	0		0	0	0	0	0	0	0	0	0	0	0	0	0	0	0	0	0	0	0	0	0	0	0	0	0	0	0	0	0	0	2	0	0	1	1	0	0	0	0	0	0	0	0	0	0	0	0	0	0	0	0	0	0	0	0	84.4	0	0.1	2.2			0.5	4.5	7.3	29.2		81		4.54		3.9		44	140	7.6	74	73	82		24	8.9	1.19	2.4891	1.63	4.66	13.3	10.5
1	0	83	0	0	0	0	1	0	0	0	0	0	0	2008-07-04	0	0	56	70	82	56	67.3	66.5	83.7889	9.1536	67.8579	0.129033	40	132	158	174	132	151.5	153.5	155.167	12.4566	151.96	0.0780024	60	0	0	0	0	0	0	0	0	0	0	0	0	0	0	0	0	0	0	0	0	0	0	0	0	0	0	0	0	0	0	4	0	0	1	0	0	0	0	0	0	0	0	0	0	0	0	0	0	0	0	0	0	0	0	0
0	0	64.06	0	0	0	0	1	0	0	0	0	0	0	2007-08-22	0	0	77	82	82	77	79.5	79.5	12.5	3.5355	79.5393	0.0314465	50	144	130	144	130	137	137	98	9.8995	137.179	0.0510949	50	0	0	0	0	0	0	0	0	0	0	0	0	0	0	0	0	0	0	0	0	0	0	0	0	0	0	0	0	0	0	2	0	0	0	0	0	0	0	0	0	0	0	0	0	0	0	0	0	0	0	0	0	0	0	0	89.3	0	1.3	2.2			0.5	3.7	7.8	31.1		330		4.23		4.1		45	141	5.1	78	91	82		20	4.9					13.2
0	0	72.43	0	0	0	0	0	0	0	0	0	0	0	0	0	0	84	84	84	84	84	84			84	0		130	130	130	130	130	130			130	0		0	0	0	0	0	0	0	0	0	0	0	0	0	0	0	0	0	0	0	0	0	0	0	0	0	0	0	0	0	0	3	0	0	0	0	0	0	0	0	0	0	0	0	0	0	0	0	0	0	0	0	0	0	0	0
1	1	24.44	0	0	0	0	0	0	0	0	0	0	0	0	0	0	81	58	93	56	70	62	263.5	16.2327	71.4899	0.207414	60	169	105	177	105	133	109	1344	36.6606	136.982	0.246543	40	0	0	0	0	0	0	0	0	0	0	0	0	0	0	0	0	0	0	0	0	0	0	0	0	0	0	0	0	0	0	0	0	0	1	1	0	1	1	0	0	0	0	0	0	0	0	0	0	0	0	0	0	0	0	0
1	1	90.05	0	1	0	0	0	0	0	0	2007-05-20	0	0	0	0	0	74	61	74	59	66.7778	68	17.9477	4.2365	66.9046	0.0616539	27.7778	150	148	191	137	157.056	156	161.82	12.7209	157.541	0.0787139	66.6667	0	0	0	0	0	0	0	0	0	0	0	0	0	0	0	0	0	0	0	0	0	0	0	0	0	0	0	0	0	0	4	0	0	0	0	0	1	0	1	0	0	0	0	0	0	0	0	0	0	0	0	0	0	0	0	91.4	0.017	0.021	0.509			0.217	15.8	16.5	31.6		199		4.47		3.14		40.9	132.3	6.7	69	116	90	113		21					14.1		8.3
0	0	67.43	0	0	0	0	0	0	0	0	0	0	0	0	0	0	75	72	80	62	71.4286	72	31.9524	5.6526	71.62	0.0732666	85.7143	114	119	134	104	114.714	114	114.238	10.6882	115.14	0.086261	57.1429	0	0	0	0	0	0	0	0	0	0	0	0	0	0	0	0	0	0	0	0	0	0	0	0	0	0	0	0	0	0	2	0	0	1	0	0	0	0	0	0	1	0	0	1	0	0	0	0	0	0	0	0	0	0	0	92.2								6.81	30.6		302		3.97		3.9		42.068	142	5.7	66	81	95.645		24.528	8.8344					12.2
1	0	75.46	0	0	0	0	0	0	0	0	0	0	0	0	0	0	85	85	85	85	85	85			85	0		161	161	161	161	161	161			161	0		0	0	0	0	0	0	0	0	0	0	0	0	0	0	0	0	0	0	0	0	0	0	0	0	0	0	0	0	0	0	3	0	0	0	0	0	0	0	0	0	0	0	0	0	0	0	0	0	0	0	0	0	0	0	0
1	0	88.35	0	0	0	0	0	0	0	0	0	0	0	0	0	0	76	76	76	76	76	76			76	0		162	162	162	162	162	162			162	0		0	1	0	0	0	0	0	0	0	0	0	0	1	0	0	0	0	0	0	0	0	0	0	0	0	0	0	0	0	0	5	0	0	0	0	1	0	0	0	0	0	0	0	0	0	0	0	0	0	0	0	0	0	0	0	67.3	0.1	0.4	0.5			0.5	5.5	7	21.4		368		4.4		3.1	0.4614	37.532	140	5.9	65	96	79.58		4.914	15.3936					9.43		8.2
1	1	71.83	0	0	0	0	0	0	0	0	0	0	0	0	0	0	67	67	67	67	67	67			67	0		122	122	122	122	122	122			122	0		0	0	0	0	0	0	0	0	0	0	0	0	1	0	0	0	0	0	0	0	0	0	0	0	0	0	0	0	0	0	3	0	0	0	0	0	0	0	1	0	0	0	0	0	0	0	0	0	0	0	0	0	0	0	0	93.1								4.7	31.7		244		3.87	0.399
1	0	83.39	1	0	0	0	0	0	0	2006-03-27	0	0	0	0	0	0	81	76	81	76	78.5	78.5	12.5	3.5355	78.5398	0.0318471	50	170	156	170	156	163	163	98	9.8995	163.15	0.0429448	50	0	0	0	0	0	0	0	0	0	0	0	0	0	0	0	0	0	0	0	0	0	0	0	0	0	0	0	0	0	0	4	0	0	0	0	0	0	0	0	0	0	0	0	0	0	0	0	0	0	0	0	0	0	0	0
0	1	69.79	0	0	0	0	0	0	0	0	0	0	0	0	0	0	87	87	87	87	87	87			87	0		146	146	146	146	146	146			146	0		0	0	0	0	0	0	0	0	0	0	0	0	0	0	0	0	0	0	0	0	0	0	0	0	0	0	0	0	0	0	2	0	0	0	0	0	0	0	0	0	1	0	0	1	0	0	0	0	0	0	0	0	0	0	0	85.2	0	0.1	2.6			0.4	4.5	7.6	30.2		153		4.84		3.6		41	145	4.1	77	90	73		19	16.1					14.6
1	0	70.38	0	0	0	0	0	0	0	0	0	0	0	0	0	0	66	79	90	61	73.5385	68	113.936	10.6741	74.2501	0.139455	61.5385	140	151	185	131	151.154	148	240.308	15.5019	151.886	0.0985334	92.3077	0	0	0	0	0	0	0	0	0	0	0	0	0	0	0	0	0	0	0	0	0	0	0	0	0	0	0	0	0	0	3	0	0	0	0	0	0	0	0	0	0	0	0	0	0	0	0	0	0	0	0	0	0	0	0
1	0	81.27	0	0	0	0	0	0	0	0	0	0	0	0	0	0	48	71	71	48	59.8333	61	57.7667	7.6004	60.2343	0.115959	50	143	159	159	143	150.5	150	44.3	6.6558	150.623	0.0403715	50	0	0	0	0	0	0	0	0	0	0	0	0	0	0	0	0	0	0	0	0	0	0	0	0	0	0	0	0	0	0	4	0	0	0	1	0	0	0	0	0	0	0	0	0	0	0	0	0	0	0	0	0	0	0	0	95.6								6.1	33		265		3.43	0.328
1	0	78.73	0	0	0	0	0	0	0	0	0	0	0	0	0	0	75	61	88	61	73.1818	75	74.7636	8.6466	73.6447	0.112654	63.6364	151	117	175	117	149.454	151	372.273	19.2944	150.583	0.123091	72.7273	0	0	0	0	0	0	0	0	0	0	0	0	0	0	0	0	0	0	0	0	0	0	0	0	0	0	0	0	0	0	3	0	0	0	0	0	0	0	0	0	0	0	0	0	0	0	0	0	0	0	0	0	0	0	0
0	0	69.02	0	0	0	0	0	0	0	0	0	0	0	0	0	0	53	59	76	53	61	59	82.5	9.083	61.5386	0.133181	60	95	115	153	95	126	125	517	22.7376	127.631	0.161406	80	0	0	0	0	0	0	0	0	0	0	0	0	0	0	0	0	0	0	0	0	0	0	0	0	0	0	0	0	0	0	2	0	0	0	0	0	0	0	0	0	1	0	0	0	0	0	0	0	0	0	0	0	0	0	0
1	1	76.18	0	0	0	0	0	0	0	0	0	0	0	0	0	0	80	80	80	70	77.5	80	25	5	77.6209	0.0558726	50	160	150	160	140	147.5	145	91.6667	9.5743	147.733	0.056214	50	0	0	0	0	0	1	0	0	0	0	0	0	0	0	0	0	0	0	0	0	0	0	0	0	0	0	0	0	0	0	3	1	0	1	1	0	1	0	1	0	0	0	0	0	0	0	0	0	0	0	0	0	0	0	0																4.1		41	145	7.9	69	85	73		12	11.3							6.1
1	1	86.34	0	0	0	0	0	0	0	0	0	0	0	0	0	0	80	78	80	72	76.6667	78	17.3333	4.1633	76.742	0.0443393	66.6667	160	119	160	119	133	120	547	23.388	134.364	0.143581	33.3333	0	0	0	0	0	0	0	0	0	0	0	0	0	0	0	0	0	0	0	0	0	0	0	0	0	0	0	0	0	0	4	0	0	0	0	0	0	0	1	0	0	0	0	0	0	0	0	0	0	0	0	0	0	0	0
1	0	77.33	0	0	0	0	0	0	0	0	0	0	0	0	0	0	74	74	74	74	74	74			74	0		160	160	160	160	160	160			160	0		0	0	0	0	0	1	0	0	0	0	0	0	0	0	0	0	0	0	0	0	0	0	0	0	0	0	0	0	0	0	3	0	0	0	0	0	1	1	0	0	1	0	0	0	0	0	0	0	0	0	0	0	0	0	0
1	0	79.42	0	0	0	0	0	0	0	0	0	0	0	0	0	0	56	75	75	50	64.5455	69	85.0727	9.2235	65.1418	0.136249	81.8182	141	140	190	120	143.364	140	362.055	19.0277	144.507	0.126547	81.8182	0	1	0	0	0	0	0	0	1	0	0	0	0	0	0	0	0	0	0	0	0	0	0	0	0	0	0	0	0	0	3	0	0	1	1	0	0	0	0	0	0	0	0	1	0	0	0	0	0	0	0	0	0	0	0	88.8	0	0.2	1.2			0.3	2.4	4.07	30.2		163		3.76		4		42.068	144	5.7	62	92	60.68		4.914	16.2135					11.4	4.6	4.9
1	0	72.6	0	0	0	0	0	0	0	0	0	0	0	0	0	0	64	67	67	64	65.5	65.5	4.5	2.1213	65.5172	0.0229008	0	129	134	134	129	131.5	131.5	12.5	3.5355	131.524	0.0190114	50	0	0	0	0	0	0	0	0	0	0	0	0	0	0	0	0	0	0	0	0	0	0	0	0	0	0	0	0	0	0	3	0	0	0	0	0	0	0	0	0	0	0	0	0	0	0	0	0	0	0	0	0	0	0	0
1	0	73.37	0	0	0	0	0	0	0	0	0	0	0	0	0	0	57	80	84	57	71.1429	70	106.809	10.3349	71.7834	0.134493	85.7143	149	169	218	135	161.143	152	745.143	27.2973	163.113	0.156832	71.4286	0	0	0	0	0	0	0	0	0	0	0	0	0	0	0	0	0	0	0	0	0	0	0	0	0	0	0	0	0	0	3	0	0	0	0	0	0	0	0	0	0	0	0	0	0	0	0	0	0	0	0	0	0	0	0
1	1	79.37	0	0	0	0	0	0	0	0	0	0	0	0	0	0	68	68	68	68	68	68			68	0		125	125	125	125	125	125			125	0		0	1	0	0	0	0	0	0	0	0	0	0	0	0	0	0	0	0	0	0	0	0	0	0	0	0	0	0	0	0	3	0	0	0	0	0	0	0	0	0	0	0	0	0	0	0	0	0	0	0	0	0	0	0	0	91.5								11.9	30.5		214		4.17		4.2		41	135	6.5	69	76	74	13		8					12.7		5.8
1	0	81.43	0	0	1	0	0	0	0	0	0	2007-10-29	0	0	0	0	56	61	73	52	62.8667	61	49.6952	7.0495	63.2345	0.108332	60	146	150	174	128	146.6	146	135.257	11.63	147.03	0.0766416	73.3333	0	0	0	0	0	1	1	0	0	0	0	0	0	0	0	0	0	0	0	0	0	0	0	0	0	0	0	0	0	0	4	0	0	1	1	0	0	0	0	0	0	0	0	0	0	0	0	0	0	0	0	0	0	0	0
0	0	78.72	0	0	0	0	0	0	0	0	0	0	0	0	0	0	73	68	83	68	74.4	73	28.9333	5.379	74.5748	0.0685879	50	155	143	182	137	154.3	155	199.122	14.1111	154.88	0.0867591	60	0	1	0	0	0	1	0	0	1	0	0	0	0	0	0	0	0	0	0	0	0	0	0	0	0	0	0	0	0	0	4	0	0	1	1	0	0	0	1	0	1	0	0	0	0	0	0	0	0	0	0	0	0	0	0
1	0	69.74	0	0	0	0	0	0	0	0	0	0	0	0	0	0	87	86	102	60	72.2857	69	130.681	11.4316	73.1203	0.152392	50	177	190	190	119	151	146	329.538	18.1532	152.01	0.115847	71.4286	0	0	0	0	0	0	0	0	0	0	0	0	0	0	0	0	0	0	0	0	0	0	0	0	0	0	0	0	0	0	2	0	0	0	0	0	1	0	0	0	0	0	0	0	0	0	0	0	0	0	0	0	0	0	0
0	0	57.25	0	0	0	0	0	0	0	0	0	0	0	0	0	0	62	67	76	62	68	67	25.5	5.0498	68.1498	0.0664211	60	136	161	161	136	150	155	110.5	10.5119	150.294	0.0626808	80	0	0	0	0	0	0	0	0	0	0	0	0	0	0	0	0	0	0	0	0	0	0	0	0	0	0	0	0	0	0	1	0	0	0	1	0	0	0	0	0	0	0	0	0	0	0	0	0	0	0	0	0	0	0	0
1	0	77.71	0	0	0	0	0	0	0	0	0	0	0	0	0	0	92	79	92	79	85.5	85.5	84.5	9.1924	85.7467	0.0760234	50	194	173	194	173	183.5	183.5	220.5	14.8492	183.8	0.0572207	50	0	0	0	0	0	0	0	0	0	0	0	0	0	0	0	0	0	0	0	0	0	0	0	0	0	0	0	0	0	0	3	0	0	0	0	0	0	0	0	0	0	0	0	0	0	0	0	0	0	0	0	0	0	0	0
1	0	72.94	0	0	0	0	1	0	0	0	0	0	0	2005-06-30	0	0	85	80	90	72	79.3846	79	22.7564	4.7704	79.5168	0.0577344	53.8462	159	142	159	128	142.615	142	76.7564	8.7611	142.864	0.0590215	61.5385	0	0	0	0	0	0	0	0	0	0	0	0	0	0	0	0	0	0	0	0	0	0	0	0	0	0	0	0	0	0	3	0	0	1	0	1	0	0	0	0	1	0	0	0	0	0	0	0	0	0	0	0	0	0	0																4.55		44.1	139.6	6.3	75	83
1	1	75.33	1	0	0	0	0	0	0	2011-05-31	0	0	0	0	0	0	58	69	69	58	63.5	63.5	60.5	7.7782	63.7377	0.0866142	50	126	129	129	126	127.5	127.5	4.5	2.1213	127.509	0.0117647	0	0	0	0	0	0	0	0	0	0	0	0	0	0	0	0	0	0	0	0	0	0	0	0	0	0	0	0	0	0	0	3	0	0	1	1	0	0	0	1	0	0	0	0	0	0	0	0	0	0	0	0	0	0	0	0	91.1								8.1	30		187		4.35		3.65		42.86	141.2	7.08	73.46	142
0	1	76.13	0	0	0	0	0	0	0	0	0	0	0	0	0	0	81	71	81	71	76	76	50	7.0711	76.1643	0.0657895	50	154	133	154	133	143.5	143.5	220.5	14.8492	143.884	0.0731707	50	0	0	0	0	0	0	0	0	0	0	0	0	0	0	0	0	0	0	0	0	0	0	0	0	0	0	0	0	0	0	3	0	0	0	0	0	0	0	1	0	0	0	0	0	0	0	0	0	0	0	0	0	0	0	0
1	0	74.52	0	0	0	0	0	0	0	0	0	0	0	0	0	0	81	62	81	58	66.2308	64	45.1923	6.7225	66.545	0.0975195	61.5385	149	150	152	120	138.308	143	130.231	11.4119	138.742	0.0792738	61.5385	0	0	0	0	0	0	0	0	1	0	0	0	0	0	0	0	0	0	0	0	0	0	0	0	0	0	0	0	0	0	3	0	0	0	0	0	1	0	0	0	1	0	0	1	0	0	0	0	0	0	0	0	0	0	0
0	0	71.47	0	0	0	0	0	0	0	0	0	0	0	0	0	0	66	86	90	62	77.9091	80	88.0909	9.3857	78.4214	0.114863	63.6364	104	148	156	104	133.454	135	234.473	15.3125	134.251	0.1094	72.7273	0	0	0	0	0	0	0	0	0	0	0	0	0	0	0	0	0	0	0	0	0	0	0	0	0	0	0	0	0	0	3	0	0	0	1	0	1	0	0	0	0	0	0	0	0	0	0	0	0	0	0	0	0	0	0
1	0	80.83	1	0	0	0	0	0	0	2008-05-08	0	0	0	0	0	0	77	86	86	67	74.8	72	51.7	7.1903	75.076	0.0859783	80	122	149	149	122	133.8	136	110.2	10.4976	134.129	0.0701746	40	0	0	0	0	0	0	0	0	0	0	0	0	0	0	0	0	0	0	0	0	0	0	0	0	0	0	0	0	0	0	4	0	0	0	1	0	0	0	0	0	0	0	0	0	0	0	0	0	0	0	0	0	0	0	0
0	0	57.66	0	0	0	0	0	0	0	0	0	0	0	0	0	0	62	64	84	54	64.25	62.5	79.0714	8.8922	64.7862	0.129462	50	133	132	154	125	136.5	132.5	135.143	11.6251	136.933	0.0796651	50	0	0	0	0	0	0	0	0	0	0	0	0	0	0	0	0	0	0	0	0	0	0	0	0	0	0	0	0	0	0	1	0	0	0	1	0	0	0	1	0	0	0	0	0	0	0	0	0	0	0	0	0	0	0	0
1	0	78.68	0	0	0	0	1	0	0	0	0	0	0	2004-10-15	0	0	80	80	80	80	80	80			80	0		130	130	130	130	130	130			130	0		0	0	0	0	0	0	0	0	0	0	0	0	0	0	0	0	0	0	0	0	0	0	0	0	0	0	0	0	0	0	3	0	0	0	0	0	1	0	0	0	0	0	0	0	0	0	0	0	0	0	0	0	0	0	0																4.8			140	10.3		93
0	0	69.76	0	0	0	0	0	0	0	0	0	0	0	0	0	0	80	80	80	80	80	80			80	0		170	170	170	170	170	170			170	0		0	0	0	0	0	0	0	0	0	0	0	0	0	0	0	0	0	0	0	0	0	0	0	0	0	0	0	0	0	0	2	0	0	0	0	0	0	0	0	0	1	0	0	0	0	0	0	0	0	0	0	0	0	0	0
0	0	76.33	0	0	0	0	0	0	0	0	0	0	0	0	0	0	89	81	102	78	84.5385	83	39.7692	6.3063	84.7553	0.0716701	23.0769	135	130	167	121	135.462	133	138.103	11.7517	135.931	0.0833497	76.9231	0	1	0	0	0	1	0	0	0	0	0	0	0	0	0	0	0	0	0	0	0	0	0	0	0	0	0	0	0	0	3	0	0	1	0	0	0	0	1	0	0	0	0	0	0	0	0	0	0	0	0	0	0	0	0
0	0	76.16	0	0	0	0	0	0	0	0	0	0	0	0	0	0	84	70	84	60	68.7778	64	78.6944	8.871	69.2844	0.121604	66.6667	138	130	149	102	128.222	130	210.944	14.5239	128.951	0.106793	66.6667	0	0	0	0	0	0	0	0	0	0	0	0	0	0	0	0	0	0	0	0	0	0	0	0	0	0	0	0	0	0	3	0	0	0	0	0	0	0	0	0	0	0	0	0	0	0	0	0	0	0	0	0	0	0	0
0	1	72.87	0	0	0	0	0	0	0	0	0	0	0	0	0	0	65	61	76	57	67	66.5	30.7273	5.5432	67.2099	0.0792124	50	124	147	155	121	140.333	143	164.97	12.8441	140.871	0.0876288	75	0	0	0	0	0	0	0	0	0	0	0	0	0	0	0	0	0	0	0	0	0	0	0	0	0	0	0	0	0	0	3	0	0	0	1	0	0	0	0	0	0	0	0	0	0	0	0	0	0	0	0	0	0	0	0
0	0	59.79	0	0	0	0	0	0	0	0	0	0	0	0	0	0	61	61	61	61	61	61			61	0		109	109	109	109	109	109			109	0		0	0	0	0	0	0	0	0	0	0	0	0	0	0	0	0	0	0	0	0	0	0	0	0	0	0	0	0	0	0	1	0	0	0	0	0	0	0	0	0	0	0	0	0	0	0	0	0	0	0	0	0	0	0	0	70.9	0.1	0.1	2.2			0.3	7	5.5	22.6		271		4.68		4.2		45	139	5.3	74	83	88		15	17.5	0.65			4.57	10.8	4.8
1	1	86.49	0	0	0	0	0	0	0	0	0	0	0	0	0	0	72	56	72	56	64	64	128	11.3137	64.4981	0.125	50	152	112	152	112	132	132	800	28.2843	133.507	0.151515	50	0	0	0	0	0	0	0	0	0	0	0	0	0	0	0	0	0	0	0	0	0	0	0	0	0	0	0	0	0	0	4	0	0	0	0	0	0	0	0	0	0	0	0	0	0	0	0	0	0	0	0	0	0	0	0
1	1	79.39	0	0	0	0	0	0	0	0	0	0	0	0	0	0	79	57	79	57	68	68	242	15.5563	68.884	0.161765	50	159	97	159	97	128	128	1922	43.8406	131.7	0.242188	50	0	0	0	0	0	0	0	0	0	0	0	0	0	0	0	0	0	0	0	0	0	0	0	0	0	0	0	0	0	0	4	0	0	0	0	0	0	0	0	0	0	0	0	0	0	0	0	0	0	0	0	0	0	0	0	99.8	0	0.6	2.2			0.6	6.1	9.5	35		152		3.47		3.9		32	139	6.7	63	99	65		9	18.1	1	2.9355	0.86	4.25	12.1	5	4.9
1	0	78.31	0	0	0	0	0	0	0	0	0	0	0	0	0	0	66	68	75	66	70.3333	70.5	10.6667	3.266	70.3965	0.0423899	16.6667	133	138	138	123	129	128.5	42	6.4807	129.136	0.0458611	50	0	0	0	0	0	0	0	0	0	0	0	0	0	0	0	0	0	0	0	0	0	0	0	0	0	0	0	0	0	0	3	0	0	0	0	0	0	0	0	0	1	0	0	1	0	0	0	0	0	0	0	0	0	0	0																4.23		43.7	137	5.1	73.3	45	61		25	13	0.93	3.1373	1.56	5.12
1	0	83.9	0	0	0	0	0	0	0	0	0	0	0	0	0	0	53	43	58	43	51.3333	53	58.3333	7.6376	51.7107	0.121482	66.6667	146	103	146	103	124.333	124	462.333	21.5019	125.567	0.141203	66.6667	0	0	0	0	0	0	0	0	0	0	0	0	0	0	0	0	0	0	0	0	0	0	0	0	0	0	0	0	0	0	4	1	0	1	1	1	0	0	0	0	0	0	0	1	0	0	0	0	0	0	0	0	0	0	0
0	1	59.48	0	0	0	0	0	0	0	0	0	0	0	0	0	0	87	87	87	87	87	87			87	0		148	148	148	148	148	148			148	0		0	1	0	0	0	0	0	0	0	0	0	0	0	0	0	0	0	0	0	0	0	0	0	0	0	0	0	0	0	0	1	1	0	1	0	0	0	0	0	0	0	0	0	0	0	0	0	0	0	0	0	0	0	0	0	88.8	0	0.1	2.8			0.4	2.9	6.3	32.2		196		4.67		3.5		44	139	4.1	77	81	152		61	15.6	1.74	2.4091	1.05	4.25	15.1	9.1
1	1	82.17	0	0	0	0	0	0	0	0	0	0	0	0	0	0	73	59	73	59	66	66	98	9.8995	66.3702	0.106061	50	142	143	143	142	142.5	142.5	0.5	0.7071	142.501	0.00350877	0	0	0	0	0	0	1	0	0	1	0	0	0	0	0	0	0	0	0	0	0	0	0	0	0	0	0	0	0	0	0	4	0	0	1	0	0	1	0	0	0	1	0	0	1	0	0	0	0	0	0	0	0	0	0	0																3.8		44	141	7.6	69	113	69		17	25.2	0.83			3.61
1	0	83.16	0	0	0	0	0	0	0	0	0	0	0	0	0	0	77	77	77	77	77	77			77	0		151	151	151	151	151	151			151	0		0	0	0	0	0	0	0	0	0	0	0	0	0	0	0	0	0	0	0	0	0	0	0	0	0	0	0	0	0	0	4	0	0	0	0	0	0	0	0	0	0	0	0	0	0	0	0	0	0	0	0	0	0	0	0	86.9	0	0	1.2			0.5	6.5	8.1	30.1		250		4.19		2.6		43	105	4.4	70	61	136		23	18.5					12.6		13.3
1	0	72.32	0	0	0	0	1	0	0	0	0	0	0	2010-04-20	0	0	74	72	88	43	71.1765	72	114.779	10.7135	71.9313	0.146026	76.4706	177	139	192	91	151.294	160	783.721	27.995	153.713	0.179512	76.4706	0	0	0	0	0	0	0	0	0	0	0	0	0	0	0	0	0	0	0	0	0	0	0	0	0	0	0	0	0	0	3	0	0	1	0	0	1	0	0	0	0	0	0	0	0	0	0	0	0	0	0	0	0	0	0																4.1	0.59		142	5.2		73
1	1	86.82	0	0	0	0	0	0	0	0	0	0	0	0	0	0	60	75	75	53	60.2222	60	42.6944	6.5341	60.5365	0.102295	44.4444	113	143	143	92	111	111	211.25	14.5344	111.843	0.123452	66.6667	1	1	0	0	1	1	0	0	1	0	0	0	0	0	0	0	0	0	0	0	0	0	0	1	1	0	0	0	0	0	6	0	0	0	0	0	0	1	1	0	0	0	0	0	0	0	0	0	0	0	0	0	0	0	0
0	0	55.4	0	0	0	0	0	0	0	0	0	0	0	0	0	0	72	73	73	72	72.5	72.5	0.5	0.7071	72.5017	0.00689655	0	131	136	136	131	133.5	133.5	12.5	3.5355	133.523	0.0187266	50	0	0	0	0	0	0	0	0	0	0	0	0	0	0	0	0	0	0	0	0	0	0	0	0	0	0	0	0	0	0	1	0	0	0	0	0	0	0	0	0	0	0	0	0	0	0	0	0	0	0	0	0	0	0	0
1	0	91.71	0	0	0	0	0	0	0	0	0	0	0	0	0	0	69	69	69	69	69	69	0	0	69	0	0	190	182	190	182	186	186	32	5.6569	186.043	0.0215054	50	0	0	0	0	0	1	0	0	0	0	0	0	0	0	0	0	0	0	0	0	0	0	0	0	0	0	0	0	0	0	4	0	0	1	1	0	0	0	0	0	0	0	0	0	0	0	0	0	0	0	0	0	0	0	0	93.2		0.1	0.7	0		0.4	7.9	9.1	32.2		318		3.09		7	0.59	33.4	124	21.2	67.5	215	135		182	7	0.85			5.5	9.9		5.4
1	0	78.37	0	0	0	0	0	0	0	0	0	0	0	0	0	0	82	82	82	82	82	82			82	0		178	178	178	178	178	178			178	0		0	0	0	0	0	1	0	0	0	0	0	0	0	0	0	0	0	0	0	0	0	0	0	0	0	0	0	0	0	0	3	0	0	0	0	0	0	0	0	0	0	0	0	0	0	0	0	0	0	0	0	0	0	0	0	97.3								7.9	32.9		192		3.92		4.2		44.336	132	4.9	76	59
0	0	59.28	0	0	0	0	0	0	0	0	0	0	0	0	0	0	72	72	72	72	72	72			72	0		139	139	139	139	139	139			139	0		0	0	0	0	0	0	0	0	0	0	0	0	0	0	0	0	0	0	0	0	0	0	0	0	0	0	0	0	0	0	1	0	0	0	0	0	0	0	0	0	1	0	0	0	0	0	0	0	0	0	0	0	0	0	0
0	0	64.52	0	0	0	0	0	0	0	0	0	0	0	0	0	0	86	86	86	86	86	86			86	0		162	162	162	162	162	162			162	0		0	0	0	0	0	0	0	0	0	0	0	0	0	0	0	0	0	0	0	0	0	0	0	0	0	0	0	0	0	0	2	0	0	0	0	0	0	0	0	0	1	0	0	1	0	0	0	0	0	0	0	0	0	0	0																4.7		42	140	4.3	72	64	103		5	9.2	1.42	3.8745	1.12	5.64		5.4
1	0	73.56	0	1	0	0	0	0	1	0	2007-07-31	0	0	0	0	2007-10-04	77	70	77	70	73.5	73.5	24.5	4.9497	73.5833	0.047619	50	133	109	133	109	121	121	288	16.9706	121.594	0.0991736	50	0	0	0	0	0	0	0	0	0	0	0	0	0	0	0	0	0	0	0	0	0	0	0	0	0	0	0	0	0	0	3	0	0	0	0	0	0	0	0	0	0	0	0	0	0	0	0	0	0	0	0	0	0	0	0
0	1	70.32	0	0	0	0	0	0	0	0	0	0	0	0	0	0	68	68	68	68	68	68			68	0		100	100	100	100	100	100			100	0		0	0	0	0	0	0	0	0	0	0	0	0	0	0	0	0	0	0	0	0	0	0	0	0	0	0	0	0	0	0	3	0	0	0	0	0	0	0	1	0	0	0	0	0	0	0	0	0	0	0	0	0	0	0	0
0	0	56.82	0	0	0	0	0	0	0	0	0	0	0	0	0	0	90	100	100	80	91.0714	90	39.1484	6.2569	91.2708	0.0662037	57.1429	130	160	160	130	142.714	140	114.681	10.7089	143.087	0.072308	92.8571	0	0	0	0	0	0	0	0	0	0	0	0	0	0	0	0	0	0	0	0	0	0	0	0	0	0	0	0	0	0	1	0	0	0	0	0	0	0	0	0	0	0	0	0	0	0	0	0	0	0	0	0	0	0	0																4.2			142	3.6		63					1.36			5.01		11.4
0	0	55.95	0	0	0	0	0	0	0	0	0	0	0	0	0	0	80	70	80	70	77.5	80	25	5	77.6209	0.0558726	25	120	110	120	110	112.5	110	25	5	112.583	0.03849	25	0	0	0	0	0	0	0	0	0	0	0	0	0	0	0	0	0	0	0	0	0	0	0	0	0	0	0	0	0	0	1	0	0	1	0	0	0	0	0	0	0	0	0	0	0	0	0	0	0	0	0	0	0	0	0																4.2			142	4.5		78
1	0	76.03	0	0	0	0	0	0	0	0	0	0	0	0	0	0	78	78	78	78	78	78			78	0		169	169	169	169	169	169			169	0		0	0	0	0	0	0	0	0	0	0	0	0	0	0	0	0	0	0	0	0	0	0	0	0	0	0	0	0	0	0	3	0	0	0	0	0	0	0	0	0	0	0	0	0	0	0	0	0	0	0	0	0	0	0	0	88	0	0.2	2.6			0.4	2.8	6	30		193		4.39		4.4		48	142	5.7	83	78	94		22	8.2					13.2
1	0	76.07	0	0	0	0	0	0	0	0	0	0	0	0	0	0	91	91	91	91	91	91			91	0		146	146	146	146	146	146			146	0		0	0	0	0	0	0	0	0	0	0	0	0	0	0	0	0	0	0	0	0	0	0	0	0	0	0	0	0	0	0	3	0	0	0	0	0	0	0	0	0	0	0	0	0	0	0	0	0	0	0	0	0	0	0	0	83.6	0	0.1	1.3			0.3	2.9	4.6	28.5		211		4.69		4.1		41	142	4.3	75	63	153		13	15.3					13.4
1	1	90.04	0	0	0	0	0	0	0	0	0	0	0	0	0	0	60	70	90	60	72	70	120	10.9545	72.6636	0.136083	60	105	120	130	105	116	120	117.5	10.8397	116.404	0.0835807	60	0	1	1	0	0	0	0	0	0	0	0	0	0	0	0	0	0	0	0	0	1	0	0	0	0	1	0	0	0	0	6	0	0	0	0	1	0	0	1	0	0	0	0	0	0	0	0	0	0	0	0	0	0	0	0	89.2								7.1	30.1		247		3.62		4.3		32	135	8.1	63	113	128		17	25.5	0.43			3.92	10.9		5
0	0	68.14	0	0	0	0	0	0	0	0	0	0	0	0	0	0	88	73	88	59	67.6429	65	67.6319	8.2239	68.1055	0.117155	50	179	140	179	125	148.786	148	194.335	13.9404	149.391	0.0902864	57.1429	0	0	0	0	0	0	1	0	0	0	0	0	0	0	0	0	0	0	0	0	0	0	0	0	0	0	0	0	0	0	2	1	0	0	0	0	0	0	0	0	1	0	0	1	0	0	0	0	0	0	0	0	0	0	0
1	1	60.44	0	1	0	0	0	1	0	0	2002-12-20	0	0	0	2002-12-20	0	54	54	54	54	54	54			54	0		133	133	133	133	133	133			133	0		0	0	0	0	0	0	1	0	0	0	0	0	0	0	0	0	0	0	0	0	0	0	0	0	1	0	1	0	0	0	10	0	0	0	0	0	0	0	0	0	0	0	0	0	0	0	0	0	0	0	0	0	0	0	0
0	0	72.21	0	0	0	0	0	0	0	0	0	0	0	0	0	0	67	60	67	60	63.5	63.5	24.5	4.9497	63.5964	0.0551181	50	151	132	151	132	141.5	141.5	180.5	13.435	141.819	0.0671378	50	0	0	0	0	0	0	0	0	0	0	0	0	0	0	0	0	0	0	0	0	0	0	0	0	0	0	0	0	0	0	3	0	0	1	0	0	0	0	0	0	0	0	0	0	0	0	0	0	0	0	0	0	0	0	0																3.8			139	5.8		72										9.9
0	0	53.61	0	0	0	0	0	0	0	0	0	0	0	0	0	0	84	70	84	70	74.75	72.5	43.5833	6.6018	74.9683	0.0764856	75	160	143	160	136	147	146	103.333	10.1653	147.263	0.0598871	75	0	0	0	0	0	0	0	0	0	0	0	0	0	0	0	0	0	0	0	0	0	0	0	0	0	0	0	0	0	0	1	0	0	0	1	0	0	0	0	0	0	0	0	0	0	0	0	0	0	0	0	0	0	0	0	90.1								7	30.8		192		4.18		3.5		43	142	3.5	74	94
0	1	66.77	0	0	0	0	0	0	0	0	0	0	0	0	0	0	74	65	76	60	69.125	69.5	30.4107	5.5146	69.3172	0.0746246	50	116	131	143	113	127	129	118	10.8628	127.406	0.0800095	75	0	0	0	0	0	0	0	0	0	0	0	0	0	0	0	0	0	0	0	0	0	0	0	0	0	0	0	0	0	0	2	1	0	1	0	0	0	0	0	0	1	0	0	1	0	0	0	0	0	0	0	0	0	0	0
0	0	54.84	0	0	0	0	0	0	0	0	0	0	0	0	0	0	66	60	66	60	63	63	18	4.2426	63.0714	0.047619	50	116	100	116	100	108	108	128	11.3137	108.296	0.0740741	50	0	0	0	0	0	0	1	0	0	0	0	0	0	0	0	0	0	0	0	0	0	0	0	0	0	0	0	0	0	0	1	0	0	0	0	0	0	0	0	0	0	0	0	0	0	0	0	0	0	0	0	0	0	0	0	87.9								7.6	29.1		278		4.25		4.4			145	5.7		78									12.4		5.1
0	1	66.45	0	0	0	0	0	0	0	0	0	0	0	0	0	0	94	94	94	94	94	94			94	0		150	150	150	150	150	150			150	0		0	0	0	0	0	0	0	0	0	0	0	0	0	0	0	0	0	0	0	0	0	0	0	0	0	0	0	0	0	0	2	0	0	0	0	0	0	0	0	0	0	0	0	0	0	0	0	0	0	0	0	0	0	0	0																3.7			142	4.7		82										5
0	1	53.19	0	0	0	0	0	0	0	0	0	0	0	0	0	0	95	86	95	85	89.2222	88	15.1944	3.898	89.2979	0.0411901	11.1111	142	144	149	137	143	143	11.75	3.4278	143.036	0.0225999	55.5556	0	0	0	0	0	0	0	0	0	0	0	0	0	0	0	0	0	0	0	0	0	0	0	0	0	0	0	0	0	0	1	0	0	1	1	0	0	0	0	0	0	0	0	0	0	0	0	0	0	0	0	0	0	0	0
0	0	51.58	0	0	0	0	0	0	0	0	0	0	0	0	0	0	98	86	98	86	92	92	72	8.4853	92.1954	0.0652174	50	158	122	158	122	140	140	648	25.4558	141.152	0.128571	50	0	0	0	0	0	0	0	0	0	0	0	0	0	0	0	0	0	0	0	0	0	0	0	0	0	0	0	0	0	0	1	0	0	0	0	0	0	0	0	0	0	0	0	0	0	0	0	0	0	0	0	0	0	0	0
1	0	65.27	1	0	0	0	0	0	0	2008-05-23	0	0	0	0	0	0	68	78	78	53	62.1429	62	86.1429	9.2813	62.7341	0.138275	28.5714	132	132	132	106	122.286	127	131.238	11.4559	122.745	0.0867323	57.1429	0	0	0	0	0	0	0	0	0	0	0	0	0	0	0	0	0	0	0	0	0	0	0	0	0	0	0	0	0	0	2	0	0	0	0	0	0	0	0	0	0	0	0	0	0	0	0	0	0	0	0	0	0	0	0																4.1	0.31	42	143	3.9	70	85	68	28	15	10	0.92	3.9182	1.46	5.8		5.1
0	0	65.13	0	0	0	0	0	0	0	0	0	0	0	0	0	0	60	54	64	53	58.6667	59	20.6667	4.5461	58.8133	0.0707381	33.3333	103	103	108	97	103.833	103.5	16.5667	4.0702	103.9	0.0357841	50	0	0	0	0	0	0	0	0	0	0	0	0	0	0	0	0	0	0	0	0	0	0	0	0	0	0	0	0	0	0	2	0	0	0	0	0	0	0	0	0	1	0	0	0	0	0	0	0	0	0	0	0	0	0	0
0	0	81.51	0	0	0	0	0	0	0	0	0	0	0	0	0	0	81	68	83	49	61.4	58	138.971	11.7886	62.4473	0.185487	73.3333	169	153	188	119	144.867	145	356.695	18.8864	146.011	0.12595	86.6667	0	0	0	0	0	0	0	0	0	0	0	0	0	0	0	0	0	0	0	0	0	0	0	0	0	0	0	0	0	0	4	0	0	0	0	0	0	0	0	0	0	0	0	0	0	0	0	0	0	0	0	0	0	0	0
0	0	72.31	0	0	0	0	0	0	0	0	0	0	0	0	0	0	62	69	69	60	63.6667	62	22.3333	4.7258	63.7835	0.0606065	33.3333	136	153	153	121	136.667	136	256.333	16.0104	137.29	0.0956521	66.6667	0	0	0	0	0	0	0	0	0	0	0	0	0	0	0	0	0	0	0	0	0	0	0	0	0	0	0	0	0	0	3	0	0	1	0	0	0	0	0	0	1	0	0	1	0	0	0	0	0	0	0	0	0	0	0
0	0	75.7	0	0	0	0	0	0	0	0	0	0	0	0	0	0	69	70	70	62	66.8	69	12.7	3.5637	66.876	0.0477167	40	136	118	140	118	132	136	87.5	9.3541	132.265	0.0633833	40	1	0	0	0	0	1	0	0	1	0	0	0	0	0	0	0	0	0	0	0	0	0	0	1	0	1	0	0	0	0	4	0	0	0	0	0	1	1	0	0	0	0	0	0	0	0	0	0	0	0	0	0	0	0	0
1	1	84.22	0	0	0	0	0	0	0	0	0	0	0	0	0	0	58	53	67	50	56.4286	55	31.2857	5.5934	56.6657	0.09177	28.5714	121	102	123	97	111.429	109	106.619	10.3256	111.838	0.0857921	42.8571	1	1	0	0	0	0	0	0	0	0	0	0	0	0	0	0	0	0	0	0	1	0	0	0	0	0	0	0	0	0	5	1	0	1	0	1	1	1	1	0	1	0	0	0	0	0	0	0	0	0	0	0	0	0	1	71.9	0.021	0.058	1.31			0.964	14.5	18.4	22.4		349		3.55		4.15	0.25	33.9	135.2	6.8	68	117	82			8					7.97
0	0	69.43	0	0	0	0	0	0	0	0	0	0	0	0	0	0	87	57	101	55	75.7857	75	231.72	15.2223	77.1922	0.193554	71.4286	147	100	195	100	148.214	148	1101.1	33.1829	151.624	0.215741	78.5714	0	0	0	0	0	0	0	0	0	0	0	0	0	0	0	0	0	0	0	0	0	0	0	0	0	0	0	0	0	0	2	0	0	0	1	0	0	1	0	0	0	0	0	0	0	0	0	0	0	0	0	0	0	0	0
1	1	74.37	0	0	0	0	0	0	0	0	0	0	0	0	0	0	80	65	80	60	70.3333	70	62.25	7.8899	70.7256	0.105763	44.4444	160	119	160	119	134.667	130	275.75	16.6057	135.574	0.116258	55.5556	0	1	0	0	0	0	0	0	0	0	0	0	0	0	0	0	0	0	0	0	0	0	0	0	0	0	0	0	0	0	3	0	0	0	0	0	0	1	0	0	0	0	0	0	0	0	0	0	0	0	0	0	0	0	0
1	0	68.67	0	0	0	0	0	0	0	0	0	0	0	0	0	0	73	73	73	73	73	73			73	0		155	155	155	155	155	155			155	0		0	0	1	0	0	0	0	0	0	0	0	0	0	0	0	0	0	0	0	0	0	0	0	0	0	0	0	0	0	0	2	0	0	1	1	0	0	0	0	0	1	0	0	1	0	0	0	0	0	0	0	0	0	0	0	70.9								9.8	22		313		3.33	0.237
0	0	71.61	0	0	0	0	0	0	0	0	0	0	0	0	0	0	88	80	88	67	78.3333	80	112.333	10.5987	78.8099	0.110475	66.6667	164	163	164	136	154.333	163	252.333	15.885	154.877	0.0840392	66.6667	0	0	0	0	0	0	0	0	0	0	0	0	0	0	0	0	0	0	0	0	0	0	0	0	0	0	0	0	0	0	3	0	0	0	0	0	0	0	0	0	0	0	0	0	0	0	0	0	0	0	0	0	0	0	0
1	0	87.88	0	0	0	0	0	0	0	0	0	0	0	0	0	0	84	84	84	84	84	84			84	0		149	149	149	149	149	149			149	0		0	0	0	0	0	0	0	0	0	0	0	0	0	0	0	0	0	0	0	0	0	0	0	0	0	0	0	0	0	0	4	0	0	0	0	0	0	0	0	0	0	0	0	0	0	0	0	0	0	0	0	0	0	0	0	98.9								4.8	33.6		238		3.68		4.1			137	4.6		63
1	0	70.1	0	0	0	0	0	0	0	0	0	0	0	0	0	0	63	62	78	48	62.3333	62	68.5	8.2765	62.8198	0.125184	66.6667	123	103	135	103	116.333	116	164	12.8062	116.958	0.103787	66.6667	0	1	0	0	0	0	0	0	0	0	0	0	0	0	0	0	0	0	0	0	0	0	0	0	0	0	0	0	0	0	3	0	0	0	0	0	0	0	0	0	0	0	0	0	0	0	0	0	0	0	0	0	0	0	0
0	1	59.97	0	1	0	0	0	1	0	0	2013-07-22	0	0	0	2013-07-22	0	68	70	74	68	70.5	70	6.3333	2.5166	70.5337	0.0309142	0	130	98	140	98	121.5	124	326.333	18.0647	122.503	0.128761	75	0	0	0	0	0	0	0	0	0	0	0	0	0	0	0	0	0	0	0	0	0	0	0	0	0	0	0	0	0	0	1	0	0	0	0	0	0	0	1	0	0	0	0	0	0	0	0	0	0	0	0	0	0	0	0	84.5								4.5	29.4		140		4.43		3.7		41	144	5.5	65	86	99		30	6.8					13
1	0	86.23	0	0	0	0	0	0	0	0	0	0	0	0	0	0	65	65	65	65	65	65			65	0		181	181	181	181	181	181			181	0		0	0	0	0	0	0	0	0	0	0	0	0	0	0	0	0	0	0	0	0	0	0	0	0	0	0	0	0	0	0	4	0	0	0	1	0	0	1	0	0	0	0	0	0	0	0	0	0	0	0	0	0	0	0	0
0	0	80.58	0	0	0	0	0	0	0	0	0	0	0	0	0	0	89	82	89	64	76.5	76.5	124.333	11.1505	77.1071	0.12623	75	194	172	194	130	161.25	160.5	771.583	27.7774	163.035	0.149184	75	0	0	0	0	0	0	0	0	0	0	0	0	0	0	0	0	0	0	0	0	0	0	0	0	0	0	0	0	0	0	4	0	0	1	0	0	0	0	0	0	0	0	0	0	0	0	0	0	0	0	0	0	0	0	0
1	1	88.36	0	0	0	0	0	0	0	0	0	0	0	0	0	0	70	70	70	70	70	70			70	0		165	165	165	165	165	165			165	0		0	0	0	0	0	0	0	0	0	0	0	0	0	0	0	0	0	0	0	0	0	0	0	0	0	0	0	0	0	0	4	0	0	0	0	0	0	0	0	0	0	0	0	0	0	0	0	0	0	0	0	0	0	0	0
1	1	74.42	0	0	0	0	0	0	0	0	0	0	0	0	0	0	76	76	93	64	80.9167	82	63.5379	7.9711	81.2758	0.0943157	66.6667	123	153	162	123	148.917	151	121.538	11.0244	149.29	0.0708791	66.6667	0	0	0	0	0	0	0	0	0	0	0	0	0	0	0	0	0	0	0	0	0	0	0	0	0	0	0	0	0	0	3	0	0	0	0	0	1	0	0	0	0	0	0	0	0	0	0	0	0	0	0	0	0	0	0
0	1	74.74	0	0	0	0	0	0	0	0	0	0	0	0	0	0	50	44	51	44	48.3333	50	14.3333	3.7859	48.4321	0.063956	33.3333	100	114	114	100	109	113	61	7.8102	109.186	0.058505	33.3333	1	0	0	0	0	0	0	0	0	0	0	1	0	0	0	0	0	0	0	1	0	0	0	1	0	0	0	0	0	0	4	0	0	0	0	0	0	0	0	0	0	0	0	0	0	0	0	0	0	0	0	0	0	0	0	92.7								17.5	31.1		270		3.5		3.9		34.5	124.4	5.6	72.8	75
0	0	59	0	0	0	0	0	0	0	0	0	0	0	0	0	0	93	76	93	76	84.4	83	30.9333	5.5618	84.5648	0.0625161	50	164	173	173	145	159	160.5	78.6667	8.8694	159.222	0.05292	80	0	0	0	0	0	0	0	0	0	0	0	0	0	0	0	0	0	0	0	0	0	0	0	0	0	0	0	0	0	0	1	0	0	0	1	0	0	0	0	0	0	0	0	0	0	0	0	0	0	0	0	0	0	0	0
1	0	82.8	0	0	0	0	0	0	0	0	0	0	0	0	0	0	90	90	90	90	90	90			90	0		200	200	200	200	200	200			200	0		0	0	0	0	0	0	0	0	0	0	0	0	0	0	0	0	0	0	0	0	0	0	0	0	0	0	0	0	0	0	4	1	0	0	0	0	0	1	0	0	1	0	0	1	0	0	0	0	0	0	0	0	0	0	0
1	1	72.82	0	0	0	0	0	0	0	0	0	0	0	0	0	0	80	80	80	60	75	80	70	8.3666	75.3879	0.101835	50	140	130	150	110	130	130	200	14.1421	130.639	0.0993073	83.3333	0	1	0	0	0	0	0	0	0	0	0	0	0	0	0	0	0	0	0	0	0	0	0	0	0	0	0	0	0	0	3	1	0	0	0	1	0	0	0	0	0	0	0	0	0	0	0	0	0	0	0	0	0	0	0																4.1			144	6.8		77					0.76			5.36
0	1	64.14	0	0	0	0	0	0	0	0	0	0	0	0	0	0	80	80	80	80	80	80	0	0	80	0	0	150	140	160	140	147.5	145	91.6667	9.5743	147.733	0.056214	50	0	0	0	0	0	0	0	0	0	0	0	0	0	0	0	0	0	0	0	0	0	0	0	0	0	0	0	0	0	0	2	0	0	0	0	0	0	0	0	0	0	0	0	0	0	0	0	0	0	0	0	0	0	0	0																4.6		46	137	7.9	78	77					1.55			7.53			13.6
0	0	67.83	0	0	0	0	0	0	0	0	0	0	0	0	0	0	80	70	90	65	76.1765	80	57.9044	7.6095	76.5333	0.0969104	70.5882	140	110	160	90	122.353	120	231.618	15.219	123.241	0.120672	76.4706	0	0	0	0	0	0	0	0	0	0	0	0	0	0	0	0	0	0	0	0	0	0	0	0	0	0	0	0	0	0	2	0	0	1	1	0	0	0	0	0	0	0	0	0	0	0	0	0	0	0	0	0	0	0	0																4.3			143	4.4		76					0.98			5.32			5.1
1	0	78.93	0	0	0	0	0	0	0	0	0	0	0	0	0	0	60	60	90	60	71.25	70	133.929	11.5728	72.0677	0.151934	87.5	130	130	180	110	136.25	130	398.214	19.9553	137.523	0.137002	62.5	1	0	0	0	0	1	1	0	1	0	0	0	0	0	0	0	0	0	0	0	0	0	0	1	0	0	0	0	0	0	3	0	0	1	1	0	1	1	0	0	0	0	0	0	0	0	0	0	0	0	0	0	0	0	0	65								5.4	21		266		3.7	0.258	4.5		43	140	7.9	67	131									7.8
1	0	67.98	0	0	0	0	0	0	0	0	0	0	0	0	0	0	80	70	80	70	77.5	80	25	5	77.6209	0.0558726	25	150	120	160	120	147.5	155	358.333	18.9297	148.408	0.111143	50	0	0	0	0	0	0	0	0	0	0	0	0	0	0	0	0	0	0	0	0	0	0	0	0	0	0	0	0	0	0	2	0	0	0	1	0	1	0	0	0	0	0	0	0	0	0	0	0	0	0	0	0	0	0	0																4.3			142	6		64
1	0	80.61	0	0	0	0	0	0	0	0	0	0	0	0	0	0	70	70	70	70	70	70			70	0		150	150	150	150	150	150			150	0		0	0	0	0	0	0	0	0	0	0	0	0	0	0	0	0	0	0	0	0	0	0	0	0	0	0	0	0	0	0	4	0	0	0	0	0	0	0	0	0	0	0	0	0	0	0	0	0	0	0	0	0	0	0	0
1	0	73.41	0	0	0	0	0	0	0	0	0	0	0	0	0	0	80	90	90	75	81.6667	80	58.3333	7.6376	81.9044	0.0763604	66.6667	140	160	160	130	143.333	140	233.333	15.2753	143.875	0.0870153	66.6667	0	0	0	0	0	0	0	0	0	0	0	0	0	0	0	0	0	0	0	0	0	0	0	0	0	0	0	0	0	0	3	0	0	0	1	0	1	0	0	0	1	0	0	0	0	0	0	0	0	0	0	0	0	0	0																3.7		45	137	8.1	80	104					0.57			6.35			7
0	0	69.84	0	0	0	0	0	0	0	0	0	0	0	0	0	0	80	80	80	80	80	80	0	0	80	0	0	120	140	140	120	134	140	80	8.9443	134.239	0.0597015	40	0	0	0	0	0	1	0	0	0	0	0	0	0	0	0	0	0	0	0	0	0	0	0	0	0	0	0	0	0	0	2	0	0	1	1	0	1	0	0	0	1	0	0	0	0	0	0	0	0	0	0	0	0	0	0	93.5								6.4	31.8		259		4.07		3.7		40	140	7.4	69	87	56		14	14.1					12.9
0	0	71.08	0	0	0	0	0	0	0	0	0	0	0	0	0	0	70	90	90	70	81.125	80	25.5833	5.058	81.2727	0.0603684	25	110	150	150	110	123.125	120	129.583	11.3835	123.617	0.0895187	56.25	0	0	0	0	0	0	0	0	0	0	0	0	0	0	0	0	0	0	0	0	0	0	0	0	0	0	0	0	0	0	3	0	0	1	0	0	1	0	0	0	1	0	0	0	0	0	0	0	0	0	0	0	0	0	0	96.7								5.2	33.6		248		4.24		3.8	0.27	45	145	6.1	78	80	77		10	12	2.03			6.69	14.2	4.6
1	0	70.06	0	0	0	0	0	0	0	0	0	0	0	0	0	0	65	70	80	65	75.8333	80	44.1667	6.6458	76.0756	0.0800012	33.3333	110	115	150	110	127.5	125	237.5	15.411	128.274	0.110339	83.3333	0	0	0	0	0	0	0	0	0	0	0	0	0	0	0	0	0	0	0	0	0	0	0	0	0	0	0	0	0	0	3	0	0	0	0	0	0	0	0	0	0	0	0	0	0	0	0	0	0	0	0	0	0	0	0	90.3								5.5	31		235		4.05		5	0.29	44	139	6.9	75	89	79		16	10	1.06	4.9882	0.92	6.39	12.6	6.9
1	0	81.85	0	0	0	0	0	0	0	0	0	0	0	0	0	0	90	90	110	90	96.25	92.5	89.5833	9.4648	96.5984	0.0851615	75	140	130	180	130	147.5	140	491.667	22.1736	148.745	0.130189	75	0	0	0	0	0	0	0	0	0	0	0	0	0	0	0	0	0	0	0	0	0	0	0	0	0	0	0	0	0	0	4	1	0	1	0	1	0	0	0	0	0	0	0	0	0	0	0	0	0	0	0	0	0	0	0																4			144	8.4		82
1	1	85.78	0	0	0	0	0	0	0	0	0	0	0	0	0	0	80	90	90	60	79	80	130	11.4018	79.6555	0.129089	80	150	130	150	100	126	130	330	18.1659	127.043	0.128953	80	0	0	0	0	0	0	0	0	0	0	0	0	0	0	0	0	0	0	0	0	0	0	0	0	0	0	0	0	0	0	4	0	0	0	0	0	0	0	0	0	0	0	0	0	0	0	0	0	0	0	0	0	0	0	0
1	0	73.47	0	0	0	0	0	0	0	0	0	0	0	0	0	0	90	80	90	70	82.5	85	77.5	8.8034	82.8905	0.0974106	66.6667	170	130	180	130	165	175	430	20.7364	166.082	0.114725	50	1	0	0	0	0	0	0	0	1	0	0	0	0	0	0	0	0	0	0	0	0	0	0	1	0	0	0	0	0	0	4	0	0	1	1	0	0	1	0	0	0	0	0	0	0	0	0	0	0	0	0	0	0	0	0																4		41	145	7.6	68	71	116		10	9.9							4.8
1	0	87.08	0	0	0	0	0	0	0	0	0	0	0	0	0	0	100	80	100	70	84.6875	87.5	61.5625	7.8462	85.0276	0.0897066	62.5	180	140	200	130	152.188	150	349.896	18.7055	153.261	0.119008	87.5	0	0	0	0	0	0	0	0	0	0	0	0	0	0	0	0	0	0	0	0	0	0	0	0	0	0	0	0	0	0	4	0	0	1	0	0	1	0	0	0	0	0	0	0	0	0	0	0	0	0	0	0	0	0	0																4.7	0.25		146	7.4		79					0.95			5.66		5.9
1	0	77.58	0	0	0	0	0	0	0	0	0	0	0	0	0	0	60	60	60	60	60	60			60	0		140	140	140	140	140	140			140	0		0	1	0	0	0	0	0	0	0	0	0	0	0	0	0	0	0	0	0	0	0	0	0	0	0	1	0	0	0	0	4	0	0	0	0	1	0	0	0	0	0	0	0	0	0	0	0	0	0	0	0	0	0	0	0	88.8								5.8	28.9		235		4.55		4.6	0.43		146	5.6		80
1	0	79.06	0	0	0	0	0	0	0	0	0	0	0	0	0	0	90	70	105	70	87.125	90	103.268	10.1621	87.642	0.109105	50	130	110	170	110	133.75	130	283.929	16.8502	134.675	0.117846	37.5	1	1	0	0	0	0	1	0	0	1	0	0	0	0	0	0	0	0	0	0	1	0	0	0	0	0	0	0	0	0	4	0	0	1	1	1	0	1	0	0	0	0	0	0	0	0	0	0	0	0	0	0	0	0	0	67.8								7.8	21.9		438		3.4	0.231	5.3			142	23.9		449
1	1	70.6	0	1	0	0	0	0	0	0	2010-05-13	0	0	0	0	0	78	78	78	78	78	78			78	0		133	133	133	133	133	133			133	0		0	0	0	0	0	0	0	0	0	0	0	0	0	0	0	0	0	0	0	0	0	0	0	0	0	0	0	0	0	0	3	0	0	0	0	0	0	0	0	0	0	0	0	0	0	0	0	0	0	0	0	0	0	0	0
0	0	54.23	0	0	0	0	0	0	0	0	0	0	0	0	0	0	78	80	80	70	77.5714	80	14.619	3.8235	77.6522	0.0456336	42.8571	130	130	130	115	123.571	120	39.2857	6.2678	123.708	0.0469598	85.7143	0	0	0	0	1	0	0	0	0	0	0	0	0	0	0	0	0	0	0	0	0	0	0	0	0	0	0	0	0	0	1	0	0	0	0	0	0	0	0	0	0	0	0	0	0	0	0	0	0	0	0	0	0	0	0	88.3	0	0.1	2.5			0.4	2.7	5.8	30.5		309		4.13		5.4	0.35	41	140	5.1	78	68	81		27	15.7	1.54	4.5291	1.57	6.65	12.6
0	0	49.3	0	0	1	0	0	0	0	0	0	2006-03-02	0	0	0	0	76	74	76	74	75	75	2	1.4142	75.0067	0.0133333	0	110	100	110	100	105	105	50	7.0711	105.119	0.047619	50	0	0	0	0	0	0	0	0	0	0	0	0	0	0	0	0	0	0	0	0	0	0	0	0	0	0	0	0	0	0	0	0	0	0	0	0	0	0	0	0	0	0	0	0	0	0	0	0	0	0	0	0	0	0	0	94.2								4.6	31.3		239		4.06		4.3	0.24	47	143	3.1	77	61
0	0	50.49	0	0	0	0	0	0	0	0	0	0	0	0	0	0	72	66	72	66	69	69	18	4.2426	69.0652	0.0434783	50	110	110	110	110	110	110	0	0	110	0	0	0	0	0	0	0	0	0	0	0	0	0	0	0	0	0	0	0	0	0	0	0	0	0	0	0	0	0	0	0	0	1	0	0	0	0	0	0	0	0	0	0	0	0	0	0	0	0	0	0	0	0	0	0	0	0	87.9	0	0.3	0.9			0.5	1.2	3	30		190		4.39		4.2		43	143	4.2	74	61	57		14	8.8					13.1
0	0	48.93	0	0	0	0	0	0	0	0	0	0	0	0	0	0	61	64	64	61	62.5	62.5	4.5	2.1213	62.518	0.024	0	98	87	98	87	92.5	92.5	60.5	7.7782	92.6634	0.0594595	50	0	0	0	0	0	0	0	0	0	0	0	0	0	0	0	0	0	0	0	0	0	0	0	0	0	0	0	0	0	0	0	0	0	0	0	0	0	0	0	0	0	0	0	0	0	0	0	0	0	0	0	0	0	0	0	88.1								4.3	29.5		178		4.67		4.4		46	145	4.8	73	75
0	0	48.21	0	0	0	0	0	0	0	0	0	0	0	0	0	0	70	70	70	70	70	70			70	0		126	126	126	126	126	126			126	0		0	0	0	0	0	0	0	0	0	0	0	0	0	0	0	0	0	0	0	0	0	0	0	0	0	0	0	0	0	0	0	0	0	0	0	0	0	0	0	0	1	0	0	1	0	0	0	0	0	0	0	0	0	0	0	76.2	0	0.1	1.7			0.4	3.2	5.4	24.5		194		4.48		4	0.19	35	142	3.8	63	63	49		10	8	0.79	3.6209	1.45	5.43	11	5.3
0	0	70.65	0	0	0	0	0	0	0	0	0	0	0	0	0	0	67	62	97	57	73.1923	73	97.2015	9.8591	73.828	0.132085	73.0769	167	134	229	134	162.769	158	483.145	21.9806	164.19	0.132419	76.9231	0	0	0	0	0	0	0	0	0	0	0	0	0	0	0	0	0	0	0	0	0	0	0	0	0	0	0	0	0	0	3	0	0	0	0	0	0	0	0	0	0	0	0	0	0	0	0	0	0	0	0	0	0	0	0
0	0	47.82	0	0	0	0	0	0	0	0	0	0	0	0	0	0	92	73	94	73	84.6	83.5	69.1556	8.316	84.9671	0.0932533	80	137	117	151	117	132	134.5	142.889	11.9536	132.486	0.0859106	70	0	0	0	0	0	0	0	0	0	0	0	0	0	0	0	0	0	0	0	0	0	0	0	0	0	0	0	0	0	0	0	0	0	0	0	0	0	0	0	0	0	0	0	0	0	0	0	0	0	0	0	0	0	0	0	98.8	0	0.2	0.9			0.4	2.8	4.4	34.4		242		3.93		4.1		39	143	3	66	73	111		52	6.7					13.5
1	1	55.79	0	0	0	0	0	0	0	0	0	0	0	0	0	0	69	83	83	67	72.5	70	51.6667	7.188	72.7668	0.0858614	25	108	133	133	106	113.75	108	165.583	12.8679	114.295	0.0979687	25	0	0	0	0	0	0	0	0	0	0	0	0	0	0	0	0	0	0	0	0	0	0	0	0	0	0	0	0	0	0	1	0	0	0	0	0	0	0	0	0	0	0	0	0	0	0	0	0	0	0	0	0	0	0	0
0	0	65.45	0	0	0	0	0	0	0	0	0	0	0	0	0	0	73	75	93	71	77.8889	76	49.6111	7.0435	78.1715	0.0852585	55.5556	137	143	151	127	141.667	143	57	7.5498	141.845	0.0502451	77.7778	0	1	0	0	0	0	0	0	0	0	0	0	0	0	0	0	0	0	0	0	0	0	0	0	0	0	0	0	0	0	2	0	0	0	0	0	0	0	0	0	1	0	0	1	0	0	0	0	0	0	0	0	0	0	0																4.2		47	144	5.7	76	61	80		16	8.9	2.29	3.4391	1.11	5.59		6.7
0	0	70.89	0	0	0	0	0	0	0	0	0	0	0	0	0	0	61	58	113	58	69	63	236	15.3623	70.5502	0.213163	75	136	138	202	136	152.833	143.5	549.788	23.4476	154.473	0.146888	58.3333	0	0	0	0	0	0	0	0	0	0	0	0	0	0	0	0	0	0	0	0	0	0	0	0	0	0	0	0	0	0	3	0	0	0	0	0	0	0	0	0	0	0	0	0	0	0	0	0	0	0	0	0	0	0	0
0	1	45.02	0	0	0	0	0	0	0	0	0	0	0	0	0	0	90	80	100	80	90.8333	90	44.1667	6.6458	91.0357	0.06679	66.6667	130	120	130	120	128.333	130	16.6667	4.0825	128.387	0.0290398	16.6667	0	0	0	0	0	0	0	0	0	0	0	0	0	0	0	0	0	0	0	0	0	0	0	0	0	0	0	0	0	0	0	0	0	0	0	0	0	0	0	0	0	0	0	0	0	0	0	0	0	0	0	0	0	0	0	89.5								10.2	30.2		292		4.53			0.32										1.63			5.32	13.7		5.1
1	0	78.01	0	0	0	0	0	0	0	0	0	0	0	0	0	0	64	61	64	55	60	61	21	4.5826	60.1166	0.062361	66.6667	107	114	131	107	117.333	114	152.333	12.3423	117.765	0.0858876	66.6667	0	1	0	0	0	0	0	0	0	0	0	0	0	0	0	0	0	0	0	0	0	0	0	0	0	0	0	0	0	0	3	0	0	0	0	0	0	0	0	0	0	0	0	0	0	0	0	0	0	0	0	0	0	0	0	95.6								20.4	32.1		247		3.68		4.3		37	138	6.5	68	99	65	38	21	5					11.8
1	0	73.33	1	0	0	0	0	0	0	2014-10-27	0	0	0	0	0	0	85	85	85	85	85	85			85	0		154	154	154	154	154	154			154	0		0	0	0	0	0	0	0	0	0	0	0	0	0	0	0	0	0	0	0	0	0	0	0	0	0	0	0	0	0	0	3	0	0	0	0	0	0	0	0	0	0	0	0	0	0	0	0	0	0	0	0	0	0	0	0	90.7								4.5	30		167		4.35		4.9		45	141	6.1	73	73	115		15	12.7
1	0	76.23	0	0	0	0	0	0	0	0	0	0	0	0	0	0	56	83	83	56	70.8333	72.5	102.167	10.1078	71.4318	0.130265	66.6667	124	142	152	124	138.5	139	104.7	10.2323	138.815	0.0674424	83.3333	0	1	0	0	0	0	0	0	0	0	0	0	0	0	0	0	0	0	0	0	0	0	0	0	0	0	0	0	0	0	3	0	0	1	0	0	0	1	0	0	0	0	0	0	0	0	0	0	0	0	0	0	0	0	0
1	0	65.76	0	0	0	0	0	0	0	0	0	0	0	0	0	0	70	77	85	70	76.6	77	35.3	5.9414	76.7841	0.0693751	60	138	157	167	138	152.2	157	142.7	11.9457	152.575	0.0702008	60	0	0	0	0	0	0	0	0	0	0	0	0	0	0	0	0	0	0	0	0	0	0	0	0	0	0	0	0	0	0	2	0	0	0	0	0	0	0	0	0	0	0	0	0	0	0	0	0	0	0	0	0	0	0	0
0	0	42.6	0	0	0	0	0	0	0	0	0	0	0	0	0	0	61	80	80	61	70.5	70.5	180.5	13.435	71.1372	0.134752	50	102	145	145	102	123.5	123.5	924.5	30.4056	125.358	0.174089	50	0	0	0	0	0	0	0	0	0	0	0	0	0	0	0	0	0	0	0	0	0	0	0	0	0	0	0	0	0	0	0	0	0	0	0	0	0	0	0	0	0	0	0	0	0	0	0	0	0	0	0	0	0	0	0
0	0	34.8	0	0	0	0	0	0	0	0	0	0	0	0	0	0	57	57	57	57	57	57			57	0		96	96	96	96	96	96			96	0		0	0	0	0	0	0	0	0	0	0	0	0	0	0	0	0	0	0	0	0	0	0	0	0	0	0	0	0	0	0	0	0	0	0	0	0	0	0	0	0	0	0	0	0	0	0	0	0	0	0	0	0	0	0	0
0	0	41.64	0	0	0	0	0	0	0	0	0	0	0	0	0	0	85	70	85	70	77.5	77.5	112.5	10.6066	77.8621	0.0967742	50	130	130	130	130	130	130	0	0	130	0	0	0	0	0	0	0	0	0	0	0	0	0	0	0	0	0	0	0	0	0	0	0	0	0	0	0	0	0	0	0	0	0	0	0	0	0	0	0	0	0	0	0	0	0	0	0	0	0	0	0	0	0	0	0	0	0
0	0	39.58	0	0	0	0	0	0	0	0	0	0	0	0	0	0	84	84	84	84	84	84			84	0		146	146	146	146	146	146			146	0		0	0	0	0	0	0	0	0	0	0	0	0	0	0	0	0	0	0	0	0	0	0	0	0	0	0	0	0	0	0	0	0	0	0	0	0	0	0	0	0	0	0	0	0	0	0	0	0	0	0	0	0	0	0	0
1	0	88.04	0	0	0	0	0	0	0	0	0	0	0	0	0	0	60	60	60	60	60	60			60	0		165	165	165	165	165	165			165	0		0	0	0	0	0	0	0	0	0	0	0	0	0	0	0	0	0	0	0	0	0	0	0	0	0	0	0	0	0	0	4	0	0	0	0	0	0	0	0	0	0	0	0	0	0	0	0	0	0	0	0	0	0	0	0
0	0	60.15	0	0	0	0	0	0	0	0	0	0	0	0	0	0	81	75	81	56	72.2	75	95.7	9.7826	72.7283	0.121189	40	155	172	172	136	151	152	201	14.1774	151.531	0.0839781	60	0	0	0	0	0	0	0	0	0	0	0	0	0	0	0	0	0	0	0	0	0	0	0	0	0	0	0	0	0	0	2	0	0	0	0	0	0	0	0	0	1	0	0	1	0	0	0	0	0	0	0	0	0	0	0
1	0	75.59	0	0	1	0	0	0	0	0	0	2006-07-14	0	0	0	0	61	47	68	47	60.75	64	93.5833	9.6738	61.325	0.137906	50	121	140	153	121	140	143	188.667	13.7356	140.504	0.084967	75	0	0	0	0	0	0	0	0	0	0	0	0	0	0	0	0	0	0	0	0	0	0	0	0	0	0	0	0	0	0	3	1	0	0	1	0	0	1	0	0	0	0	0	0	0	0	0	0	0	0	0	0	0	0	0																4.2			144	5.7		79
0	1	66.19	0	0	0	0	0	0	0	0	0	0	0	0	0	0	73	73	73	73	73	73			73	0		150	150	150	150	150	150			150	0		0	0	0	0	0	0	0	0	0	0	0	0	0	0	0	0	0	0	0	0	0	0	0	0	0	0	0	0	0	0	2	0	0	1	1	0	0	0	0	0	1	0	0	0	0	0	0	0	0	0	0	0	0	0	0
0	1	60.27	0	0	0	0	0	0	0	0	0	0	0	0	0	0	92	82	94	68	80.2	80	52.4571	7.2427	80.5047	0.0872462	40	155	132	155	103	130.2	133	173.886	13.1866	130.822	0.0978452	86.6667	0	0	0	0	0	0	0	0	0	0	0	0	0	0	0	0	0	0	0	0	0	0	0	0	0	0	0	0	0	0	2	0	0	0	1	0	0	0	0	0	1	0	0	0	0	0	0	0	0	0	0	0	0	0	0
1	0	66.9	0	0	0	0	0	0	0	0	0	0	0	0	0	0	70	90	90	70	80	80	200	14.1421	80.6226	0.125	50	140	150	150	140	145	145	50	7.0711	145.086	0.0344828	50	0	0	0	0	1	0	0	0	0	0	0	0	0	0	0	0	0	0	0	0	0	0	0	0	0	0	0	0	0	0	2	0	0	1	0	0	0	0	1	0	0	0	0	0	0	0	0	0	0	0	0	0	0	0	0
1	1	71.52	0	1	0	0	0	0	0	0	2005-02-08	0	0	0	0	0	81	89	89	76	83.1	84	22.3222	4.7246	83.2208	0.0539373	40	126	131	148	124	132.8	131	71.7333	8.4696	133.043	0.0605039	70	0	0	0	0	0	0	0	0	0	0	0	0	0	0	0	0	0	0	0	0	0	0	0	0	0	0	0	0	0	0	3	0	0	1	0	0	1	0	1	0	0	0	0	0	0	0	0	0	0	0	0	0	0	0	0	94.1								7.7	31.8		231		4.32		3.94		43.45	138.91	9.2	77.8	146
0	1	53.72	0	0	0	0	0	0	0	0	0	0	0	0	0	0	80	78	90	60	78.9375	80	58.5958	7.6548	79.2847	0.0938935	56.25	130	142	155	120	135.375	134.5	147.05	12.1264	135.883	0.0867321	68.75	0	1	0	0	0	1	0	0	0	0	0	0	0	0	0	0	0	0	0	0	0	0	0	0	0	0	0	0	0	0	1	0	0	1	0	0	1	0	0	0	0	0	0	0	0	0	0	0	0	0	0	0	0	0	0																4.05	0.396	43	139	5.9	78	101	75	36	55	12	1.4	3.7336	1.41	5.78		6.03	6.1
0	0	54.15	0	0	0	0	0	0	0	0	0	0	0	0	0	0	60	70	80	60	70	70	100	10	70.4746	0.116642	66.6667	90	110	110	90	103.333	110	133.333	11.547	103.763	0.0912396	33.3333	0	0	0	0	0	0	0	0	0	0	0	0	0	0	0	0	0	0	0	0	0	0	0	0	0	0	0	0	0	0	1	0	0	0	0	0	0	0	0	0	0	0	0	0	0	0	0	0	0	0	0	0	0	0	0																3.9		42	145	4.9	72	69	69		17	8.2
0	0	52.98	0	0	0	0	0	0	0	0	0	0	0	0	0	0	88	72	88	61	73.2222	73	62.9444	7.9338	73.6033	0.102155	66.6667	125	128	147	116	132.667	131	102.75	10.1366	133.01	0.0720365	44.4444	0	0	0	0	0	0	0	0	0	0	0	0	0	0	0	0	0	0	0	0	0	0	0	0	0	0	0	0	0	0	1	0	0	0	0	0	0	0	1	0	0	0	0	0	0	0	0	0	0	0	0	0	0	0	0
0	0	48.52	0	0	0	0	0	0	0	0	0	0	0	0	0	0	85	85	85	85	85	85			85	0		120	120	120	120	120	120			120	0		0	0	0	0	1	0	0	0	0	0	0	0	0	0	0	0	0	0	0	0	0	0	0	0	0	0	0	0	0	0	0	0	0	0	0	0	0	0	0	0	0	0	0	0	0	0	0	0	0	0	0	0	0	0	0
1	1	61.74	0	1	0	0	0	0	1	0	2010-05-15	0	0	0	0	2010-05-15	85	78	85	78	81.5	81.5	24.5	4.9497	81.5751	0.0429448	50	139	128	139	128	133.5	133.5	60.5	7.7782	133.613	0.0411985	50	0	0	0	0	0	0	0	0	0	0	0	0	0	0	0	0	0	0	0	0	0	0	0	0	0	0	0	0	0	0	2	0	0	0	0	0	0	0	0	0	0	0	0	0	0	0	0	0	0	0	0	0	0	0	0
0	1	42.57	0	0	0	0	0	0	0	0	0	0	0	0	0	0	80	63	80	63	73.6667	78	86.3333	9.2916	74.0563	0.102985	33.3333	120	104	120	104	110.667	108	69.3333	8.3267	110.875	0.061434	33.3333	1	0	0	0	0	0	0	0	1	0	0	0	0	0	0	0	0	0	0	0	0	0	0	1	0	0	0	0	0	0	0	1	0	0	1	0	0	1	0	0	0	0	0	0	0	0	0	0	0	0	0	0	0	0	0
0	1	47.46	0	0	0	0	0	0	0	0	0	0	0	0	0	0	83	82	83	74	79.6667	82	24.3333	4.9329	79.7684	0.0505567	66.6667	150	142	150	121	137.667	142	224.333	14.9778	138.209	0.0888326	66.6667	0	0	0	0	0	0	0	0	0	0	0	0	0	0	0	0	0	0	0	0	0	0	0	0	0	0	0	0	0	0	0	0	0	1	1	0	0	0	0	0	0	0	0	0	0	0	0	0	0	0	0	0	0	0	0	88								7.2	29.6		315		5.36		3.2		44	144	5.4	76	73	84	23		9	3.77			8.35	15.9	14.8
0	0	35.79	0	0	0	0	0	0	0	0	0	0	0	0	0	0	66	66	66	66	66	66			66	0		105	105	105	105	105	105			105	0		0	0	0	0	0	0	0	0	0	0	0	0	0	0	0	0	0	0	0	0	0	0	0	0	0	0	0	0	0	0	0	0	0	0	0	0	0	0	0	0	0	0	0	0	0	0	0	0	0	0	0	0	0	0	0
0	1	54.29	0	0	0	0	0	0	0	0	0	0	0	0	0	0	94	95	95	84	89	86	26	5.099	89.1168	0.0512438	40	141	151	151	128	137.4	134	79.3	8.9051	137.631	0.0579689	80	0	1	0	0	0	0	0	0	0	0	0	0	0	0	0	0	0	0	0	0	0	0	0	0	0	0	0	0	0	0	1	0	0	1	0	0	0	0	0	0	0	0	0	1	0	0	0	0	0	0	0	0	0	0	0
0	1	44.47	0	0	0	0	0	0	0	0	0	0	0	0	0	0	72	72	72	72	72	72	0	0	72	0	0	129	110	129	110	119.5	119.5	180.5	13.435	119.877	0.0794979	50	0	0	0	0	0	0	0	0	0	0	0	0	0	0	0	0	0	0	0	0	0	0	0	0	0	0	0	0	0	0	0	0	0	0	0	0	0	0	0	0	0	0	0	0	0	0	0	0	0	0	0	0	0	0	0
1	0	61.11	0	0	0	0	0	0	0	0	0	0	0	0	0	0	71	71	71	71	71	71			71	0		106	106	106	106	106	106			106	0		0	0	0	0	0	0	0	0	0	0	0	0	0	0	0	0	0	0	0	0	0	0	0	0	0	0	0	0	0	0	2	0	0	0	0	0	0	0	0	0	0	0	0	0	0	0	0	0	0	0	0	0	0	0	0
0	1	51.4	0	0	0	0	0	0	0	0	0	0	0	0	0	0	85	77	99	77	89.5556	90	55.5278	7.4517	89.8307	0.0784488	66.6667	136	126	151	126	138.667	136	80.5	8.9722	138.924	0.0610028	88.8889	0	0	0	0	0	0	0	0	0	0	0	0	0	0	0	0	0	0	0	0	0	0	0	0	0	0	0	0	0	0	1	0	0	0	0	0	0	0	0	0	0	0	0	0	0	0	0	0	0	0	0	0	0	0	0
0	1	53.76	0	0	0	0	0	0	0	0	0	0	0	0	0	0	57	74	74	57	65.5	65.5	144.5	12.0208	66.0492	0.129771	50	123	105	123	105	114	114	162	12.7279	114.355	0.0789474	50	0	0	0	0	0	0	0	0	0	0	0	0	0	0	0	0	0	0	0	0	0	0	0	0	0	0	0	0	0	0	1	0	0	0	0	0	0	0	0	0	0	0	0	0	0	0	0	0	0	0	0	0	0	0	0
0	1	63.41	0	0	0	0	0	0	0	0	0	0	0	0	0	0	68	55	69	55	63.7143	65	21.9048	4.6803	63.8615	0.0680079	28.5714	118	95	118	95	108.143	109	61.1429	7.8194	108.385	0.0669425	71.4286	0	0	0	0	0	0	0	0	0	0	0	0	0	0	0	0	0	0	0	0	0	0	0	0	0	0	0	0	0	0	2	0	0	1	0	0	0	0	0	0	0	0	0	0	0	0	0	0	0	0	0	0	0	0	0
0	0	81.89	0	0	0	0	0	0	0	0	0	0	0	0	0	0	79	79	79	79	79	79			79	0		134	134	134	134	134	134			134	0		0	0	0	0	0	0	0	0	0	0	0	0	0	0	0	0	0	0	0	0	0	0	0	0	0	0	0	0	0	0	4	0	0	1	0	0	1	0	1	0	0	0	0	0	0	0	0	0	0	0	0	0	0	0	0	92.9								6.2	31.5		258		3.79		4		42	145	5.7	68	82
0	1	66.25	0	0	0	0	0	0	0	0	0	0	0	0	0	0	81	62	81	62	71.5	71.5	180.5	13.435	72.1284	0.132867	50	153	110	153	110	131.5	131.5	924.5	30.4056	133.246	0.163498	50	0	0	0	0	0	0	0	0	0	0	0	0	0	0	0	0	0	0	0	0	0	0	0	0	0	0	0	0	0	0	2	0	0	0	0	0	0	0	0	0	0	0	0	0	0	0	0	0	0	0	0	0	0	0	0
0	0	39.92	0	0	0	0	0	0	0	0	0	0	0	0	0	0	76	65	76	65	68.6667	65	40.3333	6.3509	68.8622	0.0755163	33.3333	116	101	116	99	105.333	101	86.3333	9.2916	105.606	0.0720241	33.3333	0	0	0	0	0	0	0	0	0	0	0	0	0	0	0	0	0	0	0	0	0	0	0	0	0	0	0	0	0	0	0	0	0	0	0	0	0	0	0	0	0	0	0	0	0	0	0	0	0	0	0	0	0	0	0																		40			74		38		63	10.2
0	0	61.63	0	0	0	0	0	0	0	0	0	0	0	0	0	0	66	70	80	62	70.1	70	23.4333	4.8408	70.2503	0.0655119	60	131	148	168	131	147.9	147.5	114.989	10.7233	148.25	0.068783	70	0	0	0	0	0	0	0	0	0	0	0	0	0	0	0	0	0	0	0	0	0	0	0	0	0	0	0	0	0	0	2	0	0	0	0	0	1	0	0	0	0	0	0	0	0	0	0	0	0	0	0	0	0	0	0
0	1	60.43	0	0	0	0	0	0	0	0	0	0	0	0	0	0	59	59	59	59	59	59			59	0		138	138	138	138	138	138			138	0		0	0	0	0	0	0	0	0	0	0	0	0	0	0	0	0	0	0	0	0	0	0	0	0	0	0	0	0	0	0	2	0	0	0	0	0	0	0	0	0	0	0	0	0	0	0	0	0	0	0	0	0	0	0	0
0	1	47.05	0	0	0	0	0	0	0	0	0	0	0	0	0	0	79	76	91	69	76.8571	75.5	26.2857	5.127	77.0158	0.0642811	28.5714	133	120	151	111	131.786	128	155.72	12.4788	132.333	0.0912454	78.5714	0	0	0	0	0	0	0	0	0	0	0	0	0	0	0	0	0	0	0	0	0	0	0	0	0	0	0	0	0	0	0	0	0	0	0	0	0	0	0	0	0	0	0	0	0	0	0	0	0	0	0	0	0	0	0
0	0	47.14	0	0	0	0	0	0	0	0	0	0	0	0	0	0	86	88	89	86	87.6667	88	2.3333	1.5275	87.6755	0.0142268	0	173	160	173	159	164	160	61	7.8102	164.124	0.0388844	33.3333	0	0	0	0	0	0	0	0	0	0	0	0	0	0	0	0	0	0	0	0	0	0	0	0	0	0	0	0	0	0	0	0	0	0	0	0	0	0	0	0	0	0	0	0	0	0	0	0	0	0	0	0	0	0	0
0	1	26.48	0	0	0	0	0	0	0	0	0	0	0	0	0	0	70	70	70	70	70	70			70	0		108	108	108	108	108	108			108	0		0	0	0	0	0	0	0	0	0	0	0	0	0	0	0	0	0	0	0	0	0	0	0	0	0	0	0	0	0	0	0	0	0	0	0	0	0	0	0	0	0	0	0	0	0	0	0	0	0	0	0	0	0	0	0																	0.4
0	1	27.71	0	0	0	0	0	0	0	0	0	0	0	0	0	0	71	71	71	71	71	71			71	0		127	127	127	127	127	127			127	0		0	0	0	0	0	0	0	0	0	0	0	0	0	0	0	0	0	0	0	0	0	0	0	0	0	0	0	0	0	0	0	0	0	0	0	0	0	0	0	0	0	0	0	0	0	0	0	0	0	0	0	0	0	0	0	89.2								10.42	29.9		300		4.91		4.5		50	142	3.3	81	73
1	0	63.28	0	0	0	1	1	0	0	0	0	0	2013-05-08	2013-05-08	0	0	90	80	90	80	85	85	50	7.0711	85.1469	0.0588235	50	160	140	160	140	150	150	200	14.1421	150.333	0.0666667	50	1	0	0	0	0	1	0	0	1	0	0	0	0	0	0	0	0	0	0	0	0	0	0	0	0	0	0	0	0	0	2	0	0	0	1	0	1	0	0	0	0	0	0	0	0	0	0	0	0	0	0	0	0	0	0																4.4			145	5		57					0.76	2.5345	1.52	4.4
0	0	74.89	0	0	0	0	0	0	0	0	0	0	0	0	0	0	80	87	87	60	75.6842	79	66.4503	8.1517	76.099	0.104834	68.4211	170	139	188	133	156.79	151	273.842	16.5482	157.615	0.102729	78.9474	0	0	0	0	0	0	0	0	0	0	0	0	0	0	0	0	0	0	0	0	0	0	0	0	0	0	0	0	0	0	3	0	0	0	0	0	0	0	0	0	0	0	0	0	0	0	0	0	0	0	0	0	0	0	0
0	0	48.86	0	0	0	0	0	0	0	0	0	0	0	0	0	0	64	64	64	64	64	64			64	0		96	96	96	96	96	96			96	0		0	0	0	0	0	0	0	0	0	0	0	0	0	0	0	0	0	0	0	0	0	0	0	0	0	0	0	0	0	0	0	0	0	0	0	0	0	0	0	0	0	0	0	0	0	0	0	0	0	0	0	0	0	0	0
0	1	52.71	0	0	0	0	0	0	0	0	0	0	0	0	0	0	79	73	83	66	75.4667	76	26.981	5.1943	75.6333	0.0664954	26.6667	114	103	132	103	112.8	112	69.3143	8.3255	113.086	0.0713051	66.6667	0	0	0	0	0	0	0	0	0	0	0	0	0	0	0	0	0	0	0	0	0	0	0	0	0	0	0	0	0	0	1	0	0	0	0	0	0	0	0	0	0	0	0	0	0	0	0	0	0	0	0	0	0	0	0
1	0	64.66	1	0	0	0	0	0	0	2007-03-29	0	0	0	0	0	0	61	76	76	60	66.6364	66	30.8545	5.5547	66.8465	0.0794789	54.5455	140	143	158	118	136.727	138	111.218	10.546	137.096	0.0735422	63.6364	0	0	0	0	0	0	0	0	0	0	0	0	0	0	0	0	0	0	0	0	0	0	0	0	0	0	0	0	0	0	2	0	0	0	1	0	0	0	0	0	0	0	0	0	0	0	0	0	0	0	0	0	0	0	0	94.2	0	0.1	1.7			0.2	3.6	5.7	33		213		3.89		4.4		44	142	5	72	81	86		10	22.4					12.8	4.6
1	0	63.79	0	0	0	0	0	0	0	0	0	0	0	0	0	0	81	81	81	81	81	81			81	0		145	145	145	145	145	145			145	0		0	0	0	0	0	0	0	0	0	0	0	0	0	0	0	0	0	0	0	0	0	0	0	0	0	0	0	0	0	0	2	0	0	0	0	0	0	0	0	0	0	0	0	0	0	0	0	0	0	0	0	0	0	0	0
0	1	73.43	0	0	0	0	0	0	0	0	0	0	0	0	0	0	83	74	92	73	83.1333	84	32.981	5.7429	83.3183	0.0667382	40	144	123	179	123	148.733	146	271.209	16.4684	149.582	0.10697	80	0	0	0	0	0	0	0	0	0	0	0	0	0	0	0	0	0	0	0	0	0	0	0	0	0	0	0	0	0	0	3	0	0	0	0	0	0	0	0	0	0	0	0	0	0	0	0	0	0	0	0	0	0	0	0
0	0	65.52	0	0	0	0	0	0	0	0	0	0	0	0	0	0	79	66	79	49	63.8095	65	58.7619	7.6656	64.2465	0.117238	61.9048	154	144	168	114	140.048	140	270.048	16.4331	140.963	0.114512	71.4286	0	0	0	0	0	0	0	0	0	0	0	0	0	0	0	0	0	0	0	0	0	0	0	0	0	0	0	0	0	0	2	0	0	1	0	0	0	1	0	0	0	0	0	0	0	0	0	0	0	0	0	0	0	0	0
1	0	71.87	0	0	0	0	0	0	0	0	0	0	0	0	0	0	68	79	109	53	73.6	73.5	224.044	14.9681	74.9573	0.192935	70	125	163	184	100	134.9	131	640.322	25.3046	137.019	0.177954	70	0	0	0	0	0	0	0	0	0	0	0	0	0	0	0	0	0	0	0	0	0	0	0	0	0	0	0	0	0	0	3	0	0	0	0	0	0	0	0	0	0	0	0	0	0	0	0	0	0	0	0	0	0	0	0
0	0	61.86	0	0	0	0	0	0	0	0	0	0	0	0	0	0	78	74	78	61	70.5	71.5	53.6667	7.3258	70.7849	0.0899899	75	164	148	177	142	157.75	156	250.917	15.8403	158.345	0.0869613	75	0	0	0	0	0	0	1	0	0	0	0	0	0	0	0	0	0	0	0	0	0	0	0	0	0	0	0	0	0	0	2	0	0	1	1	0	1	0	0	0	1	0	0	0	0	0	0	0	0	0	0	0	0	0	0
1	1	78.8	0	0	0	0	0	0	0	0	0	0	0	0	0	0	63	62	63	62	62.5	62.5	0.5	0.7071	62.502	0.008	0	140	146	146	140	143	143	18	4.2426	143.031	0.020979	50	0	0	0	0	0	0	0	0	0	0	0	0	0	0	0	0	0	0	0	0	0	0	0	0	0	0	0	0	0	0	3	0	0	0	0	0	0	0	0	0	0	0	0	0	0	0	0	0	0	0	0	0	0	0	0
1	1	64.36	1	0	0	0	0	0	0	2019-04-21	0	0	0	0	0	0	87	69	97	65	80.1667	77.5	77.7941	8.8201	80.6236	0.106922	38.8889	155	147	206	140	159.278	154.5	363.86	19.0751	160.353	0.116386	83.3333	0	0	0	0	0	0	0	0	0	0	0	0	0	0	0	0	0	0	0	0	0	0	0	0	0	0	0	0	0	0	2	0	0	0	0	0	0	0	0	0	0	0	0	0	0	0	0	0	0	0	0	0	0	0	0
1	0	83.25	0	0	0	0	0	0	0	0	0	0	0	0	0	0	68	55	98	52	68.2353	64	178.816	13.3722	69.4576	0.190121	94.1176	141	135	202	117	149.412	143	541.257	23.2649	151.107	0.151061	82.3529	0	0	0	0	0	0	0	0	0	0	0	0	0	0	0	0	0	0	0	0	0	0	0	0	0	0	0	0	0	0	4	0	0	1	0	0	0	0	0	0	0	0	0	0	0	0	0	0	0	0	0	0	0	0	0
1	1	90.56	0	0	0	0	0	0	0	0	0	0	0	0	0	0	74	83	83	74	78.5	78.5	40.5	6.364	78.6289	0.0573248	50	134	160	160	134	147	147	338	18.3848	147.574	0.0884354	50	0	0	0	0	0	0	0	0	0	0	0	0	0	0	0	0	0	0	0	0	0	0	0	0	0	0	0	0	0	0	4	0	0	0	0	0	0	0	0	0	0	0	0	0	0	0	0	0	0	0	0	0	0	0	0
1	0	87.18	0	0	0	0	0	0	0	0	0	0	0	0	0	0	63	56	63	56	59.5	59.5	24.5	4.9497	59.6029	0.0588235	50	155	106	155	106	130.5	130.5	1200.5	34.6482	132.78	0.187739	50	0	0	1	0	0	0	0	0	0	0	0	0	0	0	0	0	0	0	0	0	0	0	0	0	0	0	0	0	0	0	4	0	0	0	0	0	0	0	0	0	0	0	0	0	0	0	0	0	0	0	0	0	0	0	0
1	0	67.67	1	0	0	0	0	0	0	2005-03-11	0	0	0	0	0	0	78	79	94	64	78.5172	79	62.5443	7.9085	78.9009	0.0989712	62.069	138	142	180	110	147.035	144	299.177	17.2967	148.013	0.115591	82.7586	0	0	0	0	0	0	0	0	0	0	0	0	0	0	0	0	0	0	0	0	0	0	0	0	0	0	0	0	0	0	2	0	0	0	0	0	0	0	0	0	0	0	0	0	0	0	0	0	0	0	0	0	0	0	0	69.8								12.7	22.1		199		5.13	0.359
1	0	79.07	0	0	0	0	0	0	0	0	0	0	0	0	0	0	73	72	82	56	68.3	68	56.4556	7.5137	68.671	0.104365	50	155	147	167	101	136.7	137.5	382.456	19.5565	137.953	0.13572	90	1	1	0	0	0	0	0	0	1	0	0	0	0	0	0	0	0	0	0	0	0	0	0	1	0	0	0	0	0	0	3	1	0	0	0	0	1	1	0	0	0	0	0	0	0	0	0	0	0	0	0	0	0	0	0
1	0	79.66	0	0	0	0	0	0	0	0	0	0	0	0	0	0	72	88	88	46	67.1667	70.5	288.167	16.9755	68.9311	0.230716	66.6667	132	181	181	115	148.333	148.5	547.067	23.3895	149.862	0.143943	83.3333	1	1	0	0	0	1	0	0	1	0	0	0	0	0	1	0	0	0	0	0	1	0	0	1	0	0	0	0	0	0	4	0	0	1	1	1	1	0	0	0	0	0	0	0	0	0	0	0	0	0	0	0	0	0	1
1	1	69.58	1	0	0	0	0	0	0	2006-04-28	0	0	0	0	0	0	83	59	83	59	69.9286	71	46.6868	6.8328	70.2379	0.0941565	50	158	112	158	111	135.143	136	188.44	13.7273	135.789	0.0978815	78.5714	0	0	0	0	0	0	0	0	0	0	0	0	0	0	0	0	0	0	0	0	0	0	0	0	0	0	0	0	0	0	2	0	0	0	0	0	0	0	0	0	0	0	0	0	0	0	0	0	0	0	0	0	0	0	0
1	1	77.37	0	1	0	0	0	1	0	0	2004-11-22	0	0	0	2004-11-22	0	85	76	94	70	79.7273	77	58.8182	7.6693	80.0619	0.0917176	63.6364	145	163	177	139	154.454	151	118.273	10.8753	154.802	0.0671344	63.6364	0	0	0	0	0	0	0	0	0	0	0	0	0	0	0	0	0	0	0	0	0	0	0	0	0	0	0	0	0	0	3	0	0	0	0	0	0	0	0	0	0	0	0	0	0	0	0	0	0	0	0	0	0	0	0
1	1	68.46	0	0	0	0	0	0	0	0	0	0	0	0	0	0	71	60	71	60	65.5	65.5	60.5	7.7782	65.7305	0.0839695	50	106	136	136	106	121	121	450	21.2132	121.926	0.123967	50	0	0	0	0	0	0	0	0	0	0	0	0	0	0	0	0	0	0	0	0	0	0	0	0	0	0	0	0	0	0	2	0	0	0	1	0	0	0	1	0	0	0	0	0	0	0	0	0	0	0	0	0	0	0	0
0	0	77.54	0	0	0	0	0	0	0	0	0	0	0	0	0	0	60	73	100	60	76.25	74	177.643	13.3283	77.2625	0.163508	62.5	118	138	160	114	139.125	143.5	302.982	17.4064	140.075	0.117033	75	0	0	0	0	0	0	0	0	0	0	0	0	0	0	0	0	0	0	0	0	0	0	0	0	0	0	0	0	0	0	3	0	0	0	0	0	0	0	0	0	0	0	0	0	0	0	0	0	0	0	0	0	0	0	0
1	1	78.09	0	0	0	0	0	0	0	0	0	0	0	0	0	0	77	64	84	56	71.625	74.5	85.4107	9.2418	72.1448	0.120697	87.5	164	146	179	144	156.5	151	154.286	12.4212	156.931	0.0742425	62.5	0	0	0	0	0	0	0	0	0	0	0	0	0	0	0	0	0	0	0	0	0	0	0	0	0	0	0	0	0	0	3	0	0	1	1	0	0	0	0	0	1	0	0	1	0	0	0	0	0	0	0	0	0	0	0
1	1	75.81	0	0	0	0	0	0	0	0	0	0	0	0	0	0	84	96	96	84	90	90	72	8.4853	90.1998	0.0666667	50	179	188	188	179	183.5	183.5	40.5	6.364	183.555	0.0245232	50	0	0	0	0	0	0	0	0	0	0	0	0	0	0	0	0	0	0	0	0	0	0	0	0	0	0	0	0	0	0	3	1	0	0	1	0	0	1	0	0	1	0	0	1	0	0	0	0	0	0	0	0	0	0	0
0	0	69.87	0	0	0	0	0	0	0	0	0	0	0	0	0	0	71	56	79	51	64.8333	66	105.767	10.2843	65.5095	0.144806	83.3333	154	158	160	118	138.833	138	416.167	20.4002	140.077	0.134137	50	0	0	0	0	0	0	1	0	0	0	0	0	0	0	0	0	0	0	0	0	0	0	0	0	0	0	0	0	0	0	2	0	0	0	1	0	0	0	0	0	0	0	0	0	0	0	0	0	0	0	0	0	0	0	0
1	0	82.28	0	1	0	0	0	1	0	0	2002-10-07	0	0	0	2002-10-07	0	55	53	55	53	54	54	2	1.4142	54.0093	0.0185185	0	144	135	144	135	139.5	139.5	40.5	6.364	139.573	0.0322581	50	1	0	0	0	0	0	0	0	0	0	0	0	0	0	1	0	0	0	0	0	0	0	0	0	0	0	0	0	0	0	4	1	0	0	1	0	0	1	0	0	0	0	0	0	0	0	0	0	0	0	0	0	0	0	1	88.8								7.6	31.6		270		3.82	0.34
1	1	88.44	0	0	0	0	0	0	0	0	0	0	0	0	0	0	64	64	64	44	55.0667	57	35.2095	5.9338	55.3642	0.104102	40	184	157	184	101	142.2	142	453.314	21.2912	143.68	0.14465	80	0	0	0	0	0	0	0	0	0	0	0	0	0	0	0	0	0	0	0	0	0	0	0	0	0	0	0	0	0	0	4	1	0	1	0	0	1	0	0	0	0	0	0	0	0	0	0	0	0	0	0	0	0	0	0
1	1	85.18	0	0	0	0	0	0	0	0	0	0	0	0	0	0	103	79	103	79	87	83	118	10.8628	87.5071	0.108132	25	193	151	193	150	164	156.5	403.333	20.0832	164.92	0.106052	50	0	0	0	0	0	0	0	0	0	0	0	0	0	0	0	0	0	0	0	0	0	0	0	0	0	0	0	0	0	0	4	0	0	0	0	0	1	0	0	0	0	0	0	0	0	0	0	0	0	0	0	0	0	0	0
1	1	75.58	0	0	0	0	0	0	0	0	0	0	0	0	0	0	68	69	69	68	68.5	68.5	0.5	0.7071	68.5018	0.00729927	0	119	112	119	112	115.5	115.5	24.5	4.9497	115.553	0.030303	50	0	0	0	0	0	0	0	0	0	0	0	0	0	0	0	0	0	0	0	0	0	0	0	0	0	0	0	0	0	0	3	0	0	0	0	0	0	0	0	0	0	0	0	0	0	0	0	0	0	0	0	0	0	0	0
1	1	80.4	0	0	0	0	0	0	0	0	0	0	0	0	0	0	90	60	104	60	77.875	77	152.383	12.3444	78.7869	0.153482	68.75	196	117	199	117	156.062	152	751.529	27.414	158.304	0.170083	75	0	0	0	0	0	0	0	0	0	0	0	0	0	0	0	0	0	0	0	0	0	0	0	0	0	0	0	0	0	0	4	0	0	0	1	0	0	0	1	0	0	0	0	0	0	0	0	0	0	0	0	0	0	0	0
0	0	67.01	0	0	1	0	0	0	0	0	0	2009-01-30	0	0	0	0	84	81	100	74	84.1667	83	44.0294	6.6355	84.4133	0.076616	38.8889	129	160	172	129	149.056	146	175.35	13.242	149.61	0.0863361	77.7778	0	0	0	0	0	0	0	0	0	0	0	0	0	0	0	0	0	0	0	0	0	0	0	0	0	0	0	0	0	0	2	0	0	0	0	0	0	0	0	0	0	0	0	0	0	0	0	0	0	0	0	0	0	0	0
1	1	74.48	0	0	0	0	0	0	0	0	0	0	0	0	0	0	78	61	105	58	76.55	75.5	146.261	12.0938	77.4522	0.153986	80	151	115	216	102	140.8	133	988.168	31.4351	144.095	0.217608	85	0	0	0	0	0	0	0	0	0	0	0	0	0	0	0	0	0	0	0	0	0	0	0	0	0	0	0	0	0	0	3	1	0	1	0	0	0	1	1	0	0	0	0	0	0	0	0	0	0	0	0	0	0	0	0
1	0	90.63	1	0	0	0	0	0	0	2004-12-24	0	0	0	0	0	0	90	90	90	90	90	90			90	0		170	170	170	170	170	170			170	0		0	1	0	0	0	0	1	0	0	0	0	0	0	0	0	0	0	0	0	0	0	0	0	0	0	0	0	0	0	0	4	0	0	0	0	0	0	0	0	0	0	0	0	0	0	0	0	0	0	0	0	0	0	0	0	95.3			0.97			0.62	5.31	6.9	32.6		179		3.75	0.343	4.2		35.9	119.3	3	72.5	66	169		10	14					12.2
1	0	81.85	0	0	0	0	0	0	0	0	0	0	0	0	0	0	70	53	91	43	69.2941	71	146.721	12.1128	70.2835	0.169584	70.5882	116	102	155	102	126.823	126	251.529	15.8597	127.753	0.121319	82.3529	1	0	0	0	0	1	0	0	1	0	0	0	0	0	1	0	0	0	0	0	0	0	0	1	0	0	0	0	0	0	4	0	0	0	1	0	0	1	0	0	1	0	0	1	0	0	0	0	0	0	0	0	0	0	0
0	0	86.35	0	0	0	0	0	0	0	0	0	0	0	0	0	0	76	83	83	76	79.5	79.5	24.5	4.9497	79.577	0.0440252	50	140	165	165	140	152.5	152.5	312.5	17.6777	153.011	0.0819672	50	0	0	0	0	0	0	1	0	0	0	0	0	0	0	0	0	0	0	0	0	0	0	0	0	0	0	0	0	0	0	4	0	0	0	0	0	0	0	0	0	0	0	0	0	0	0	0	0	0	0	0	0	0	0	0
0	1	73.61	0	0	0	0	0	0	0	0	0	0	0	0	0	0	67	59	69	54	62	61	25.3846	5.0383	62.1898	0.0783071	71.4286	155	160	166	138	151.5	151.5	49.5	7.0356	151.652	0.0447505	64.2857	0	0	0	0	0	0	0	0	0	0	0	0	0	0	0	0	0	0	0	0	0	0	0	0	0	0	0	0	0	0	3	1	0	0	0	0	0	0	0	0	0	0	0	0	0	0	0	0	0	0	0	0	0	0	0	88								11	31.2		203		3.99		3.62		35	138	4.8	62	89	56		22	13					12.5		9.2
1	0	82.55	0	0	0	0	0	0	0	0	0	0	0	0	0	0	71	74	85	54	73	74.5	76.4615	8.7442	73.4847	0.115427	85.7143	132	150	161	124	147.143	148.5	133.517	11.5549	147.564	0.0756721	71.4286	0	0	0	0	0	0	0	0	0	0	0	0	0	0	0	0	0	0	0	0	0	0	0	0	0	0	0	0	0	0	4	0	0	0	0	0	0	0	0	0	0	0	0	0	0	0	0	0	0	0	0	0	0	0	0
0	0	67.69	0	0	0	0	0	0	0	0	0	0	0	0	0	0	73	66	76	64	70.3333	71	22.6667	4.761	70.4675	0.0617934	66.6667	127	119	137	106	124.667	126	125.067	11.1833	125.084	0.0818898	83.3333	0	0	0	0	0	0	0	0	0	0	0	0	0	0	0	0	0	0	0	0	0	0	0	0	0	0	0	0	0	0	2	0	0	0	0	0	0	0	0	0	0	0	0	0	0	0	0	0	0	0	0	0	0	0	0
1	1	77.38	0	0	0	0	0	0	0	0	0	0	0	0	0	0	92	85	105	67	82.2	81	95.4571	9.7702	82.7402	0.114829	60	152	151	178	142	154.2	152	108.743	10.428	154.529	0.0653333	93.3333	0	0	0	0	0	0	0	0	0	0	0	0	0	0	0	0	0	0	0	0	0	0	0	0	0	0	0	0	0	0	3	0	0	0	1	0	0	0	0	0	0	0	0	0	0	0	0	0	0	0	0	0	0	0	0
1	1	80.65	0	0	0	0	0	0	0	0	0	0	0	0	0	0	67	69	71	59	64.8	64	15.0667	3.8816	64.9045	0.056827	40	132	131	142	110	126.4	128.5	99.8222	9.9911	126.755	0.0749873	70	0	0	0	0	0	0	0	0	0	0	0	0	0	0	0	0	0	0	0	0	0	0	0	0	0	0	0	0	0	0	4	1	0	0	0	0	1	0	0	0	0	0	0	0	0	0	0	0	0	0	0	0	0	0	0
0	1	74.95	0	0	0	0	0	0	0	0	0	0	0	0	0	0	60	75	75	56	62.8	61	51.7	7.1903	63.1284	0.102407	40	127	145	145	112	130.4	127	171.8	13.1072	130.926	0.089904	80	1	0	0	0	0	0	0	0	1	0	0	0	0	0	0	0	0	0	0	0	0	0	0	1	0	0	0	0	0	0	3	0	0	1	0	0	0	1	0	0	0	0	0	1	0	0	0	0	0	0	0	0	0	0	0
1	1	24.64	0	0	0	0	0	0	0	0	0	0	0	0	0	0	104	104	104	104	104	104			104	0		190	190	190	190	190	190			190	0		0	0	0	0	0	0	0	0	0	0	0	0	0	0	0	0	0	0	0	0	0	0	0	0	0	0	0	0	0	0	0	0	0	0	0	0	0	0	0	0	0	0	0	0	0	0	0	0	0	0	0	0	0	0	0
1	0	81.35	0	0	0	0	0	0	0	0	0	0	0	0	0	0	86	63	91	63	76.5833	78.5	82.0833	9.06	77.073	0.113266	83.3333	175	131	190	131	160.25	161.5	319.296	17.8688	161.161	0.106759	83.3333	0	0	0	0	0	0	0	0	0	0	0	0	0	0	0	0	0	0	0	0	0	0	0	0	0	0	0	0	0	0	4	0	0	0	0	0	0	0	0	0	0	0	0	0	0	0	0	0	0	0	0	0	0	0	0
1	1	80.55	0	0	0	0	0	0	0	0	0	0	0	0	0	0	80	81	81	52	70.3333	76	129.879	11.3964	71.1747	0.155136	41.6667	194	170	194	119	152.083	154	495.356	22.2566	153.569	0.140114	83.3333	0	0	0	0	0	0	0	0	0	0	0	0	0	0	0	0	0	0	0	0	0	0	0	0	0	0	0	0	0	0	4	0	0	0	0	0	0	0	0	0	0	0	0	0	0	0	0	0	0	0	0	0	0	0	0
1	1	78.4	0	0	0	0	0	0	0	0	0	0	0	0	0	0	60	60	60	60	60	60			60	0		133	133	133	133	133	133			133	0		0	0	0	0	0	0	0	0	0	0	0	0	0	0	0	0	0	0	0	0	0	0	0	0	0	0	0	0	0	0	3	0	0	1	1	1	0	0	0	0	0	0	0	0	0	0	0	0	0	0	0	0	0	0	0
1	1	73.92	0	0	0	0	0	0	0	0	0	0	0	0	0	0	59	64	72	59	66	65	20.6667	4.5461	66.1341	0.0637702	14.2857	115	109	130	109	117.429	118	51.9524	7.2078	117.618	0.0568271	71.4286	0	0	1	0	0	0	0	0	0	0	0	0	0	0	0	0	0	0	0	0	0	0	0	0	0	0	0	0	0	0	3	0	0	0	0	0	0	0	0	0	0	0	0	0	0	0	0	0	0	0	0	0	0	0	0	88								8.02	30.5		263		3.65	0.321
0	0	65.3	0	1	1	0	0	1	0	0	2012-03-20	2019-10-25	0	0	2012-03-20	0	82	76	85	56	68.4545	64	101.073	10.0535	69.1224	0.140029	45.4545	158	145	158	113	142.909	147	210.091	14.4945	143.576	0.0967047	81.8182	0	0	1	0	0	1	0	0	0	0	0	0	0	0	0	0	0	0	0	0	0	0	0	0	0	0	0	0	0	0	2	0	0	0	0	0	0	0	0	0	0	0	0	0	0	0	0	0	0	0	0	0	0	0	0
0	0	69.68	0	0	0	0	0	0	0	0	0	0	0	0	0	0	71	62	72	56	62.8571	62	42.8095	6.5429	63.1484	0.0963701	57.1429	123	126	150	117	128.571	126	109.619	10.4699	128.936	0.075392	57.1429	0	0	0	0	0	0	0	0	0	0	0	0	0	0	0	0	0	0	0	0	0	0	0	0	0	0	0	0	0	0	2	0	0	0	1	0	0	1	0	0	1	0	0	0	0	0	0	0	0	0	0	0	0	0	0
1	1	84.63	0	0	0	0	0	0	0	0	0	0	0	0	0	0	80	80	80	80	80	80			80	0		123	123	123	123	123	123			123	0		0	0	0	0	0	0	1	0	0	0	0	0	0	0	0	0	0	0	0	0	0	0	0	0	0	0	0	0	0	0	4	0	0	0	0	0	0	0	0	0	0	0	0	0	0	0	0	0	0	0	0	0	0	0	0
0	0	70.29	0	0	1	0	0	0	0	0	0	2003-07-03	0	0	0	0	70	71	71	70	70.5	70.5	0.5	0.7071	70.5018	0.0070922	0	153	151	153	151	152	152	2	1.4142	152.003	0.00657895	0	0	0	0	0	0	0	0	0	0	0	0	0	0	0	0	0	0	0	0	0	0	0	0	0	0	0	0	0	0	0	3	0	0	0	0	0	0	0	0	0	0	0	0	0	0	0	0	0	0	0	0	0	0	0	0
1	1	77.71	0	0	0	0	0	0	0	0	0	0	0	0	0	0	101	58	108	57	72.6842	67	225.784	15.0261	74.141	0.201217	68.4211	212	140	212	122	169.684	170	540.673	23.2524	171.187	0.133378	78.9474	0	0	0	0	0	0	0	0	0	0	0	0	0	0	0	0	0	0	0	0	0	0	0	0	0	0	0	0	0	0	3	0	0	0	0	0	0	0	0	0	0	0	0	0	0	0	0	0	0	0	0	0	0	0	0
1	0	80.23	0	0	0	0	0	0	0	0	0	0	0	0	0	0	49	65	81	46	59.625	56	165.696	12.8723	60.8287	0.201945	50	120	138	142	97	122.875	127.5	310.411	17.6185	123.975	0.134125	75	0	0	0	0	0	0	0	0	0	0	0	0	0	0	0	0	0	0	0	0	0	0	0	0	0	0	0	0	0	0	4	0	0	0	0	0	0	0	0	0	0	0	0	0	0	0	0	0	0	0	0	0	0	0	0
0	1	69.92	0	0	0	0	0	0	0	0	0	0	0	0	0	0	69	69	69	69	69	69			69	0		139	139	139	139	139	139			139	0		0	0	0	0	0	0	0	0	0	0	0	0	0	0	0	0	0	0	0	0	0	0	0	0	0	0	0	0	0	0	2	0	0	0	0	0	0	0	0	0	0	0	0	0	0	0	0	0	0	0	0	0	0	0	0
0	1	64.45	0	0	0	0	0	0	0	0	0	0	0	0	0	0	96	80	96	80	87.5	88	38.7	6.2209	87.6841	0.0649018	50	154	146	155	145	148.5	146	21.9	4.6797	148.561	0.0287677	50	0	0	0	0	0	0	0	0	0	0	0	0	0	0	0	0	0	0	0	0	0	0	0	0	0	0	0	0	0	0	2	1	0	1	0	0	0	0	0	0	0	0	0	0	0	0	0	0	0	0	0	0	0	0	0
1	1	74.42	0	1	0	0	0	0	0	0	2006-05-15	0	0	0	0	0	61	66	82	47	61.0667	62	71.2095	8.4386	61.6084	0.133501	73.3333	144	167	167	122	144.133	143	149.981	12.2467	144.618	0.0820866	66.6667	0	0	0	0	0	0	0	0	0	0	0	0	0	0	0	0	0	0	0	0	0	0	0	0	0	0	0	0	1	0	4	0	0	0	0	0	0	0	1	0	0	0	0	0	0	0	0	0	0	0	0	0	0	0	0
1	1	62.47	0	0	0	0	0	0	0	0	0	0	0	0	0	0	71	78	78	56	68.6875	70	35.8292	5.9857	68.9316	0.0843774	43.75	140	158	164	98	143.188	141.5	268.696	16.3919	144.064	0.110844	81.25	0	0	0	0	0	0	1	0	0	0	0	0	0	0	0	0	0	0	0	0	0	0	0	0	0	0	0	0	0	0	2	0	0	1	0	0	0	0	0	0	1	0	0	0	0	0	0	0	0	0	0	0	0	0	0
1	0	82.81	0	0	0	0	0	0	0	0	0	0	0	0	0	0	100	100	100	100	100	100			100	0		175	175	175	175	175	175			175	0		0	0	0	0	0	0	0	0	0	0	0	0	0	0	0	0	0	0	0	0	0	0	0	0	0	0	0	0	0	0	4	0	0	1	1	0	0	0	0	0	0	0	0	0	0	0	0	0	0	0	0	0	0	0	0																4.1			138	8.2		61
0	0	75.58	0	0	0	0	0	0	0	0	0	0	0	0	0	0	86	68	86	59	69.6	67.5	68.9333	8.3026	70.0443	0.113169	70	164	140	164	119	140.9	141.5	270.322	16.4415	141.761	0.110701	70	0	0	0	0	0	0	0	0	0	0	0	0	0	0	0	0	0	0	0	0	0	0	0	0	0	0	0	0	0	0	3	0	0	0	1	0	1	0	0	0	0	0	0	0	0	0	0	0	0	0	0	0	0	0	0
0	1	73.05	0	0	0	0	0	0	0	0	0	0	0	0	0	0	90	90	105	70	88.4	90	84.8842	9.2133	88.8549	0.101583	60	140	140	190	110	152.75	150	330.197	18.1713	153.773	0.115949	75	0	0	0	0	1	1	0	0	0	0	0	0	0	0	0	0	0	0	0	0	0	0	0	0	0	0	0	0	0	0	4	0	0	0	1	0	1	0	1	0	0	0	0	0	0	0	0	0	0	0	0	0	0	0	0																3.1		45	136	5.3	78	101	56		30	20.7	2.61			4.78			6.7
1	0	77.55	0	1	0	0	0	0	1	0	2008-04-08	0	0	0	0	2008-04-08	66	97	97	58	75.4167	75.5	102.447	10.1216	76.0367	0.128496	66.6667	127	204	204	118	152	148.5	580.909	24.1021	153.742	0.151816	91.6667	0	0	0	0	0	0	0	0	0	0	0	0	0	0	0	0	0	0	0	0	0	0	0	0	0	0	0	0	0	0	3	0	0	0	0	0	0	0	0	0	0	0	0	0	0	0	0	0	0	0	0	0	0	0	0
1	1	75.14	0	0	0	0	0	0	0	0	0	0	0	0	0	0	100	71	100	71	83.6667	80.5	102.788	10.1384	84.2279	0.116018	75	160	130	170	126	147.75	146.5	224.568	14.9856	148.445	0.0971074	91.6667	0	0	0	0	0	0	0	0	0	0	0	0	0	0	0	0	0	0	0	0	0	0	0	0	0	0	0	0	0	0	3	0	0	0	1	0	0	0	0	0	0	0	0	0	0	0	0	0	0	0	0	0	0	0	0																4.04	0.266	46	140	4.2	88	92	89		16	14	2.11	3.6609	1.33	5.95		4.65
1	0	90.68	0	0	0	0	0	0	0	0	0	0	0	0	0	0	75	78	96	72	82.7778	79	71.4444	8.4525	83.1605	0.0962707	88.8889	142	155	213	142	166.778	166	473.944	21.7703	168.036	0.123069	77.7778	0	0	0	0	0	0	1	0	0	0	0	0	0	0	0	0	0	0	0	0	0	0	0	0	0	0	1	0	0	0	4	0	0	1	0	0	0	0	0	0	0	0	0	0	0	0	0	0	0	0	0	0	0	0	0
1	0	77.23	0	0	0	0	0	0	0	0	0	0	0	0	0	0	67	60	77	56	68.0667	69	41.2095	6.4195	68.3486	0.0911135	66.6667	167	164	185	120	154.467	157	273.267	16.5308	155.29	0.10339	46.6667	0	0	0	0	0	0	0	0	0	0	0	0	0	0	0	0	0	0	0	0	0	0	0	0	0	0	0	0	0	0	3	0	0	1	0	0	1	0	0	0	0	0	0	0	0	0	0	0	0	0	0	0	0	0	0
0	1	58.32	0	0	0	0	0	0	0	0	0	0	0	0	0	0	76	64	89	64	73.7143	74	72.2381	8.4993	74.1331	0.106748	71.4286	158	140	177	140	153.571	155	150.952	12.2863	153.992	0.0740689	71.4286	0	0	0	0	0	0	0	0	0	0	0	0	0	0	0	0	0	0	0	0	0	0	0	0	0	0	0	0	0	0	1	0	0	1	0	0	0	0	0	0	0	0	0	0	0	0	0	0	0	0	0	0	0	0	0
0	0	71.08	0	0	0	0	0	0	0	0	0	0	0	0	0	0	60	56	106	56	70.2727	66	219.618	14.8195	71.6792	0.201072	63.6364	117	135	189	117	147.636	142	677.455	26.028	149.708	0.168093	90.9091	0	0	0	0	0	0	0	0	0	0	0	0	0	0	0	0	0	0	0	0	0	0	0	0	0	0	0	0	0	0	3	0	0	0	0	0	0	0	0	0	0	0	0	0	0	0	0	0	0	0	0	0	0	0	0	70								7.62	22		193		6.15	0.431
1	0	68.77	0	0	0	0	0	0	0	0	0	0	0	0	0	0	71	65	98	65	78.8333	75	164.567	12.8284	79.6984	0.148549	66.6667	128	123	174	123	141.167	140.5	316.567	17.7923	142.098	0.115056	50	0	1	0	0	0	0	0	0	0	0	0	0	0	0	0	0	0	0	0	0	0	0	0	0	0	0	0	0	0	0	2	0	0	0	0	0	0	0	0	0	0	0	0	0	0	0	0	0	0	0	0	0	0	0	0
1	1	68.1	1	0	0	0	1	0	0	2005-07-19	0	0	0	2007-01-27	0	0	90	90	90	90	90	90			90	0		190	190	190	190	190	190			190	0		1	1	0	0	0	1	0	0	0	0	0	0	0	0	1	0	0	0	0	0	0	0	0	0	1	0	0	0	0	0	4	1	0	1	1	1	1	0	0	0	0	0	0	1	0	0	0	0	0	0	0	0	0	0	1	93.4	0.127	0.374	1.57			0.467	6.1	8.63	31.3		231		4.75		5.3		34.13	137	9.7	65	88	72.02		24.528	16.2135					14.9
0	0	58.02	0	0	0	0	0	0	0	0	0	0	0	0	0	0	51	91	91	51	75.8	77	238.7	15.4499	77.0493	0.182306	60	111	150	168	111	143	144	425	20.6155	144.184	0.128945	80	0	0	0	0	0	0	0	0	0	0	0	0	0	0	0	0	0	0	0	0	0	0	0	0	0	0	0	0	0	0	1	0	0	0	0	0	0	0	0	0	0	0	0	0	0	0	0	0	0	0	0	0	0	0	0
0	0	69.52	0	0	0	0	0	0	0	0	0	0	0	0	0	0	80	80	80	80	80	80			80	0		170	170	170	170	170	170			170	0		0	0	0	0	0	0	0	0	0	0	0	0	0	0	0	0	0	0	0	0	0	0	0	0	0	0	0	0	0	0	2	0	0	0	0	0	0	0	0	0	0	0	0	0	0	0	0	0	0	0	0	0	0	0	0
0	1	64.89	0	0	0	0	0	0	0	0	0	0	0	0	0	0	93	71	93	60	77.7	80.5	89.1222	9.4405	78.2144	0.115264	50	165	158	165	140	152.4	154	89.3778	9.454	152.664	0.0588506	50	0	0	0	0	0	0	0	0	0	0	0	0	0	0	0	0	0	0	0	0	0	0	0	0	0	0	0	0	0	0	2	0	0	0	0	0	0	0	0	0	0	0	0	0	0	0	0	0	0	0	0	0	0	0	0
1	1	68.3	0	0	0	0	0	0	0	0	0	0	0	0	0	0	86	72	86	51	65.625	65	75.1833	8.6708	66.1598	0.127931	75	140	142	143	104	128.375	129.5	122.25	11.0567	128.821	0.083393	75	0	0	0	0	0	0	0	0	0	0	0	0	0	0	0	0	0	0	0	0	0	0	0	0	0	0	0	0	0	0	2	0	0	0	0	0	1	0	1	0	0	0	0	0	0	0	0	0	0	0	0	0	0	0	0
1	1	67.67	0	0	0	0	0	0	0	0	0	0	0	0	0	0	69	70	70	63	68.2	69	8.7	2.9496	68.251	0.038683	40	153	147	154	136	148	150	52.5	7.2457	148.142	0.0437888	60	0	0	0	0	0	0	0	0	0	0	0	0	0	0	0	0	0	0	0	0	0	0	0	0	0	0	0	0	0	0	2	0	0	1	1	0	0	1	0	0	0	0	0	1	0	0	0	0	0	0	0	0	0	0	0
1	0	74.23	0	0	0	0	0	0	0	0	0	0	0	0	0	0	77	61	88	61	76.375	78.5	71.6964	8.4674	76.7846	0.103705	75	147	137	178	119	148.75	149.5	280.786	16.7567	149.574	0.105374	62.5	0	0	0	0	0	0	0	0	0	0	0	0	0	0	0	0	0	0	0	0	0	0	0	0	0	0	0	0	0	0	3	0	0	0	0	0	1	0	0	0	0	0	0	0	0	0	0	0	0	0	0	0	0	0	0
0	0	73.24	0	0	0	0	0	0	0	0	0	0	0	0	0	0	51	64	99	50	65.0769	64	174.577	13.2128	66.3035	0.195068	61.5385	133	142	235	125	152.692	144	810.731	28.4733	155.124	0.17916	61.5385	0	0	0	0	0	0	0	0	0	0	0	0	0	0	0	0	0	0	0	0	0	0	0	0	0	0	0	0	0	0	3	0	0	1	1	0	0	0	0	0	0	0	0	0	0	0	0	0	0	0	0	0	0	0	0
0	1	72.1	0	0	0	0	0	0	0	0	0	0	0	0	0	0	75	69	87	64	72.6	70.5	42.0444	6.4842	72.8601	0.0847303	50	146	132	163	108	131.6	129	254.044	15.9388	132.466	0.1149	70	0	0	0	0	0	0	0	0	0	0	0	0	0	0	0	0	0	0	0	0	0	0	0	0	0	0	0	0	0	0	3	0	0	0	0	0	1	0	1	0	0	0	0	0	0	0	0	0	0	0	0	0	0	0	0																3.25	0.599		140	5.9		137					2.01			4.2
0	1	70.7	0	0	0	0	0	0	0	0	0	0	0	0	0	0	67	84	92	67	79.6364	80	65.6545	8.1027	80.0102	0.0970118	63.6364	133	165	179	133	154.727	156	185.018	13.6021	155.27	0.0838193	72.7273	0	0	0	0	0	0	0	0	0	0	0	0	0	0	0	0	0	0	0	0	0	0	0	0	0	0	0	0	0	0	3	0	0	0	0	0	1	0	0	0	1	0	0	0	0	0	0	0	0	0	0	0	0	0	0
1	0	75.48	0	0	0	0	0	0	0	0	0	0	0	0	0	0	67	73	81	59	70.9286	71	39.456	6.2814	71.1864	0.0853381	57.1429	137	162	192	133	156.5	154.5	247.346	15.7272	157.232	0.096838	71.4286	0	0	0	0	1	0	1	0	0	0	0	0	0	0	0	0	0	0	0	0	0	0	0	0	0	0	0	0	0	0	3	0	0	0	0	0	0	0	0	0	0	0	0	0	0	0	0	0	0	0	0	0	0	0	0
1	0	82.69	0	0	0	0	0	0	0	0	0	0	0	0	0	0	55	56	71	49	60.3571	60	42.8626	6.547	60.686	0.104525	64.2857	134	146	163	127	143.714	143	94.5275	9.7225	144.019	0.0651909	71.4286	0	0	0	0	0	0	0	0	0	0	0	0	0	0	0	0	0	0	0	0	0	0	0	0	0	0	0	0	0	0	4	0	0	0	0	0	0	0	0	0	0	0	0	0	0	0	0	0	0	0	0	0	0	0	0
1	1	79.13	0	1	0	0	0	0	1	0	2010-02-12	0	0	0	0	2010-02-12	70	80	80	64	71.7647	72	21.3162	4.6169	71.9043	0.0624136	23.5294	121	119	146	110	123.941	121	122.059	11.048	124.404	0.0864778	76.4706	0	0	0	0	0	0	0	0	0	0	0	0	0	0	0	0	0	0	0	0	0	0	0	0	0	0	0	0	0	0	3	0	0	0	0	0	1	0	0	0	0	0	0	0	0	0	0	0	0	0	0	0	0	0	0
1	1	85.46	0	0	0	0	0	0	0	0	0	0	0	0	0	0	69	69	69	69	69	69	0	0	69	0	0	121	143	143	121	132	132	242	15.5563	132.458	0.0833333	50	0	0	0	0	0	0	0	0	0	0	0	0	0	0	0	0	0	0	0	0	0	0	0	0	0	0	0	0	0	0	4	0	0	1	1	0	0	0	0	0	0	0	0	0	0	0	0	0	0	0	0	0	0	0	0	92.4								7.7	30.9		171		3.63	0.335
1	1	70.54	0	0	0	0	0	0	0	0	0	0	0	0	0	0	65	65	65	65	65	65			65	0		109	109	109	109	109	109			109	0		0	0	0	0	0	0	1	0	0	0	0	0	0	0	0	0	0	0	0	0	0	0	0	0	1	0	1	0	0	0	5	0	0	0	0	0	0	0	0	0	0	0	0	0	0	0	0	0	0	0	0	0	0	0	0	88.8	0	0.1	1.2			0.7	2	4	32.7		82		2.88		3.57		27	137	7.2	64	73	53	19	7	7					8.4
1	0	74.35	0	0	0	0	1	0	0	0	0	0	0	2002-07-26	0	0	67	62	67	58	62.3333	62	20.3333	4.5092	62.442	0.0590661	33.3333	120	131	131	116	122.333	120	60.3333	7.7675	122.498	0.0518428	33.3333	0	0	0	0	0	0	0	0	0	0	0	0	0	0	0	0	0	0	0	0	0	0	0	0	1	0	0	0	0	0	5	0	0	1	1	0	1	1	0	0	1	0	0	1	0	0	0	0	0	0	0	0	0	0	0	85.8	0.1	0.2	1.9			0.7	7.7	10.7	28.5		321		3.99		4		43	139	15.5	86	213	75		8	9.6					11.4
1	0	67.68	0	0	0	0	0	0	0	0	0	0	0	0	0	0	70	61	70	61	65.5	65.5	40.5	6.364	65.6544	0.0687023	50	150	145	150	145	147.5	147.5	12.5	3.5355	147.521	0.0169492	50	0	0	0	0	0	0	0	0	0	0	0	0	0	0	0	0	0	0	0	0	0	0	0	0	0	0	0	0	0	0	2	0	0	0	0	0	0	0	0	0	0	0	0	0	0	0	0	0	0	0	0	0	0	0	0
0	0	67.62	0	0	0	0	0	0	0	0	0	0	0	0	0	0	71	60	87	48	68.3636	68	95.4545	9.7701	68.9954	0.136263	63.6364	143	133	176	101	137.818	141	443.764	21.0657	139.274	0.145738	81.8182	0	0	0	0	0	0	0	0	0	0	0	0	0	0	0	0	0	0	0	0	0	0	0	0	0	0	0	0	0	0	2	0	0	1	0	0	0	0	0	0	0	0	0	0	0	0	0	0	0	0	0	0	0	0	0
0	0	77.27	0	0	0	0	0	0	0	0	0	0	0	0	0	0	83	68	83	60	73.4667	72	63.2667	7.954	73.8674	0.104596	73.3333	157	141	160	120	142.4	143	110.829	10.5275	142.763	0.0714224	86.6667	0	0	0	0	0	0	0	0	0	0	0	0	0	0	0	0	0	0	0	0	0	0	0	0	0	0	0	0	0	0	3	0	0	0	0	0	1	0	0	0	0	0	0	0	0	0	0	0	0	0	0	0	0	0	0
0	0	62.73	0	0	0	0	0	0	0	0	0	0	0	0	0	0	70	73	80	54	68.6	69.5	50.0444	7.0742	68.9275	0.0978307	50	134	141	150	120	133.9	134	66.1	8.1302	134.122	0.0576025	80	0	0	0	0	0	0	0	0	0	0	0	0	0	0	0	0	0	0	0	0	0	0	0	0	0	0	0	0	0	0	2	0	0	0	0	0	0	0	0	0	0	0	0	0	0	0	0	0	0	0	0	0	0	0	0
0	1	73.97	0	0	0	0	0	0	0	0	0	0	0	0	0	0	80	67	83	62	71.5714	70.5	45.4945	6.745	71.8659	0.0908129	35.7143	172	146	182	136	156.929	155	208.687	14.446	157.545	0.088706	78.5714	0	0	0	0	0	0	0	0	0	0	0	0	0	0	0	0	0	0	0	0	0	0	0	0	0	0	0	0	0	0	3	0	0	0	0	0	0	0	0	0	0	0	0	0	0	0	0	0	0	0	0	0	0	0	0
1	0	73.9	0	0	0	0	0	0	0	0	0	0	0	0	0	0	76	76	76	76	76	76			76	0		174	174	174	174	174	174			174	0		0	0	0	0	0	0	0	0	0	0	0	0	0	0	0	0	0	0	0	0	0	0	0	0	0	0	0	0	0	0	3	0	0	0	1	0	0	0	0	0	0	0	0	0	0	0	0	0	0	0	0	0	0	0	0
1	1	76.35	0	0	0	0	0	0	0	0	0	0	0	0	0	0	94	94	94	94	94	94			94	0		140	140	140	140	140	140			140	0		0	1	0	0	0	0	1	0	0	0	0	0	0	0	0	0	0	0	0	0	1	0	0	0	0	0	0	0	0	0	4	0	0	1	0	0	1	0	0	0	0	0	0	1	0	0	0	0	0	0	0	0	0	0	0
1	0	78.49	0	0	0	0	0	0	0	0	0	0	0	0	0	0	74	66	81	52	61.2	58	84.6	9.1978	61.8417	0.145195	73.3333	164	113	215	103	137.4	119	1314.97	36.2625	141.796	0.25497	66.6667	0	1	0	0	0	0	0	0	0	0	0	0	0	0	0	0	0	0	0	0	0	0	0	0	0	0	0	0	0	0	3	0	0	1	1	0	0	0	0	0	0	0	0	0	0	0	0	0	0	0	0	0	0	0	0
1	0	87.6	0	0	0	0	0	0	0	0	0	0	0	0	0	0	74	59	79	52	68	73	80.6	8.9778	68.5367	0.125882	63.6364	144	136	159	132	147.454	148	88.6727	9.4166	147.728	0.0608892	54.5455	0	0	0	0	0	0	0	0	0	0	0	0	0	0	0	0	0	0	0	0	0	0	0	0	0	0	0	0	0	0	4	0	0	0	0	0	1	0	0	0	0	0	0	0	0	0	0	0	0	0	0	0	0	0	0	94.5								8.4	32.7		225		4.51	0.427
1	1	74.71	1	0	0	0	0	0	0	2005-10-28	0	0	0	0	0	0	70	87	107	63	77.5833	74	155.538	12.4715	78.4968	0.153906	75	150	202	202	138	165.75	159	376.023	19.3913	166.786	0.112011	75	0	0	0	0	0	0	0	0	0	0	0	0	0	0	0	0	0	0	0	0	0	0	0	0	0	0	0	0	0	0	3	0	0	0	0	0	0	0	0	0	0	0	0	0	0	0	0	0	0	0	0	0	0	0	0
1	0	85.56	0	1	0	0	0	0	0	0	2013-07-03	0	0	0	0	0	88	88	88	88	88	88			88	0		174	174	174	174	174	174			174	0		0	1	0	0	0	0	0	0	0	0	0	0	0	0	0	0	0	0	0	0	0	0	0	0	0	0	0	0	0	0	4	0	0	0	0	0	0	0	0	0	0	0	0	0	0	0	0	0	0	0	0	0	0	0	0
1	1	79.54	0	0	0	0	0	0	0	0	0	0	0	0	0	0	91	75	97	75	85.3333	84	101.467	10.0731	85.8273	0.107759	50	143	138	152	135	143	141.5	45.6	6.7528	143.133	0.0431078	50	0	0	0	0	0	0	0	0	0	0	0	0	0	0	0	0	0	0	0	0	0	0	0	0	0	0	0	0	0	0	3	0	0	0	0	0	0	1	0	0	0	0	0	0	0	0	0	0	0	0	0	0	0	0	0	103.5								6.5	34.8		220		3.35	0.347
1	1	70.74	0	0	0	0	0	0	0	0	0	0	0	0	0	0	87	91	112	79	87.5833	87	81.5379	9.0298	88.009	0.0987106	50	165	163	199	125	165.917	166	361.538	19.0141	166.912	0.109722	75	0	0	0	0	0	0	0	0	0	0	0	0	0	0	0	0	0	0	0	0	0	0	0	0	0	0	0	0	0	0	3	0	0	1	1	0	0	0	0	0	0	0	0	0	0	0	0	0	0	0	0	0	0	0	0
0	1	73.2	1	0	0	0	0	0	0	2019-09-28	0	0	0	0	0	0	68	69	81	60	69.5333	69	39.981	6.323	69.8011	0.0878521	53.3333	142	147	162	119	141.533	142	181.41	13.4688	142.13	0.0919369	66.6667	0	0	0	0	0	0	0	0	0	0	0	0	0	0	0	0	0	0	0	0	0	0	0	0	0	0	0	0	0	0	3	0	0	1	1	0	1	0	0	0	0	0	0	0	0	0	0	0	0	0	0	0	0	0	0
0	1	24.37	0	0	0	0	0	0	0	0	0	0	0	0	0	0	70	82	82	55	68.5333	72	77.6952	8.8145	69.0604	0.124255	46.6667	105	166	166	102	126.8	133	497.886	22.3134	128.619	0.170006	53.3333	0	0	0	0	0	0	0	0	0	0	0	0	0	0	0	0	0	0	0	0	0	0	0	0	0	0	0	0	0	0	0	0	0	1	0	0	0	0	0	0	0	0	0	0	0	0	0	0	0	0	0	0	0	0	0
1	1	79.35	0	0	0	0	0	0	0	0	0	0	0	0	0	0	80	80	80	80	80	80			80	0		156	156	156	156	156	156			156	0		0	0	1	0	0	1	0	0	0	0	0	0	0	0	0	0	0	0	0	0	0	0	0	0	0	0	0	0	0	0	3	0	1	1	0	0	0	0	1	0	0	0	0	0	0	0	0	0	0	0	0	0	0	0	0	94.2								6.3	32.1		200		4.42	0.417
1	0	88.48	0	0	0	0	0	0	0	0	0	0	0	0	0	0	59	61	68	57	61.6	61	17.8	4.219	61.7155	0.0612596	60	149	178	178	140	155	149	248	15.748	155.639	0.0908739	80	0	0	0	0	0	0	0	0	0	0	0	0	0	0	0	0	0	0	0	0	0	0	0	0	0	0	0	0	0	0	4	0	0	0	0	1	0	1	0	0	0	0	0	0	0	0	0	0	0	0	0	0	0	0	0
1	0	65.19	0	0	0	0	1	0	0	0	0	0	0	2013-08-22	0	0	78	66	87	66	76.3333	76	62.6667	7.9162	76.6746	0.0946702	33.3333	148	138	166	128	148.167	149	189.767	13.7756	148.699	0.0848729	83.3333	0	0	0	0	0	0	0	0	0	0	0	0	0	0	0	0	0	0	0	0	0	0	0	0	0	0	0	0	0	0	2	1	0	0	1	1	0	0	0	0	1	0	0	0	0	0	0	0	0	0	0	0	0	0	0	88.5								5.8	32.9		172		2.83	0.251
0	0	77.77	0	0	0	0	0	0	0	0	0	0	0	0	0	0	80	60	80	60	67.5	65	91.6667	9.5743	68.0074	0.122838	50	160	120	160	110	130	125	466.667	21.6025	131.339	0.14391	75	0	0	0	0	1	0	0	0	0	0	0	0	0	0	0	0	0	0	0	0	0	0	0	0	0	0	0	0	0	0	3	0	0	1	0	0	0	0	0	0	0	0	0	0	0	0	0	0	0	0	0	0	0	0	0	83.6								9	28.6		202		4.6		5.6	0.24	43	143	6.3	74	85	104		16	10.4					13.1
1	0	75.87	0	0	0	0	0	0	0	0	0	0	0	0	0	0	89	89	89	89	89	89			89	0		155	155	155	155	155	155			155	0		0	0	0	0	0	0	0	0	0	0	0	0	0	0	0	0	0	0	0	0	0	0	0	0	0	0	0	0	0	0	3	0	0	0	0	0	0	1	0	0	0	0	0	0	0	0	0	0	0	0	0	0	0	0	0
1	0	67.29	0	0	0	0	0	0	0	0	0	0	0	0	0	0	81	73	84	66	76.3333	76.5	31.697	5.63	76.5234	0.0706156	58.3333	170	155	205	155	173.833	169.5	263.788	16.2415	174.528	0.0894541	75	0	1	1	0	0	0	0	0	0	0	0	0	0	0	0	0	0	0	0	0	0	0	0	0	0	0	0	0	0	0	4	0	0	0	0	0	0	0	1	0	0	0	0	0	0	0	0	0	0	0	0	0	0	0	0	94.7								10.7	32		426		2.8	0.265
0	0	67.97	0	0	0	0	0	0	0	0	0	0	0	0	0	0	75	75	75	75	75	75			75	0		145	145	145	145	145	145			145	0		0	0	0	0	0	0	0	0	0	0	0	0	0	0	0	0	0	0	0	0	0	0	0	0	0	0	0	0	0	0	2	0	0	0	0	0	0	0	0	0	0	0	0	0	0	0	0	0	0	0	0	0	0	0	0	98.1								11.3	33.3		231		3.71	0.364
1	0	97.39	0	0	0	0	0	0	0	0	0	0	0	0	0	0	66	66	66	66	66	66			66	0		146	146	146	146	146	146			146	0		1	1	1	0	0	1	0	0	1	0	0	0	0	0	1	0	0	0	0	0	0	0	0	0	0	1	0	0	0	0	7	0	0	1	0	1	0	1	1	0	0	0	0	0	0	0	0	0	0	0	0	0	0	0	0
1	0	84.88	0	0	0	0	0	0	0	0	0	0	0	0	0	0	74	74	74	74	74	74			74	0		171	171	171	171	171	171			171	0		0	0	0	0	0	0	0	0	0	0	0	0	0	0	0	0	0	0	0	0	0	0	0	0	0	0	0	0	0	0	4	0	0	1	0	0	0	0	0	0	0	0	0	0	0	0	0	0	0	0	0	0	0	0	0
0	0	69.71	0	0	0	0	0	0	0	0	0	0	0	0	0	0	76	76	85	76	78.5	76.5	19	4.3589	78.5907	0.0480881	50	138	139	157	138	144.5	141.5	76.3333	8.7369	144.698	0.0523624	75	0	0	0	0	0	0	0	0	0	0	0	0	0	0	0	0	0	0	0	0	0	0	0	0	0	0	0	0	0	0	2	0	0	0	0	0	0	0	0	0	0	0	0	0	0	0	0	0	0	0	0	0	0	0	0
1	1	80.26	0	0	0	0	0	0	0	0	0	0	0	0	0	0	80	72	100	59	70.7333	70	92.2095	9.6026	71.3391	0.131154	60	160	154	200	139	154.4	151	239.257	15.4679	155.121	0.096784	93.3333	0	0	0	0	0	0	0	0	0	0	0	0	0	0	0	0	0	0	0	0	0	0	0	0	0	0	0	0	0	0	4	0	0	1	1	0	0	0	0	0	0	0	0	0	0	0	0	0	0	0	0	0	0	0	0
1	1	77.58	0	0	0	0	0	0	0	0	0	0	0	0	0	0	92	76	92	76	87.25	90.5	56.9167	7.5443	87.4943	0.0748833	25	168	116	168	116	145	148	529.333	23.0072	146.363	0.137413	75	0	0	0	0	0	0	0	0	0	0	0	0	0	0	0	0	0	0	0	0	0	0	0	0	0	0	0	0	0	0	3	0	0	0	0	0	0	0	0	0	0	0	0	0	0	0	0	0	0	0	0	0	0	0	0
0	0	73.89	0	0	0	0	0	0	0	0	0	0	0	0	0	0	58	58	58	58	58	58			58	0		135	135	135	135	135	135			135	0		0	0	0	0	0	0	0	0	0	0	0	0	0	0	0	0	0	0	0	0	0	0	0	0	1	0	0	0	0	0	5	0	0	0	0	0	0	0	0	0	0	0	0	0	0	0	0	0	0	0	0	0	0	0	0
1	0	71.34	0	0	0	0	0	0	0	0	0	0	0	0	0	0	78	61	101	61	75.5294	73	120.015	10.9551	76.2735	0.140714	58.8235	151	124	198	124	154.765	151	352.441	18.7734	155.833	0.117681	88.2353	0	0	0	0	0	0	0	0	0	0	0	0	0	0	0	0	0	0	0	0	0	0	0	0	0	0	0	0	0	0	3	0	0	1	0	0	1	0	0	0	0	0	0	0	0	0	0	0	0	0	0	0	0	0	0
1	0	71.71	0	0	0	0	0	0	0	0	0	0	0	0	0	0	74	72	90	64	76.6923	75	57.2308	7.5651	77.036	0.0947724	61.5385	146	123	186	123	145.923	146	228.577	15.1188	146.644	0.0995431	61.5385	0	0	0	0	0	0	0	0	0	0	0	0	0	0	0	0	0	0	0	0	0	0	0	0	0	0	0	0	0	0	3	0	0	0	0	0	0	0	0	0	0	0	0	0	0	0	0	0	0	0	0	0	0	0	0
0	0	68.18	0	0	0	0	0	0	0	0	0	0	0	0	0	0	71	72	72	65	69.3333	71	14.3333	3.7859	69.4022	0.0445847	66.6667	137	152	152	132	140.333	137	108.333	10.4083	140.59	0.0605584	66.6667	0	0	0	0	0	0	0	0	0	0	0	0	0	0	0	0	0	0	0	0	0	0	0	0	0	0	0	0	0	0	2	0	0	0	0	0	0	0	0	0	0	0	0	0	0	0	0	0	0	0	0	0	0	0	0																4.8			141	5.2		62
1	0	91.23	0	0	0	0	0	0	0	0	0	0	0	0	0	0	65	50	82	46	64.3	64.5	119.567	10.9347	65.1314	0.16133	50	157	114	185	112	147.4	148	538.711	23.2102	149.036	0.149383	80	0	0	0	0	0	0	0	0	0	0	0	0	0	0	0	0	0	0	0	0	0	0	0	0	0	0	0	0	0	0	4	1	0	0	0	1	0	0	0	0	0	0	0	0	0	0	0	0	0	0	0	0	0	0	0
1	0	79.69	1	0	0	0	0	0	0	2006-01-01	0	0	0	0	0	0	65	68	82	58	66	63	64.4	8.025	66.442	0.115932	36.3636	133	125	156	125	138.091	137	81.6909	9.0383	138.359	0.0624059	72.7273	0	0	0	0	0	0	0	0	0	0	0	0	0	0	0	0	0	0	0	0	0	0	0	0	0	0	0	0	0	0	3	0	0	0	0	0	1	0	0	0	0	0	0	0	0	0	0	0	0	0	0	0	0	0	0
1	1	89.37	0	0	0	0	0	0	0	0	0	0	0	0	0	0	67	67	67	67	67	67			67	0		137	137	137	137	137	137			137	0		0	0	0	0	0	0	0	0	0	0	0	0	0	0	0	0	0	0	0	0	0	0	0	0	0	0	0	0	0	0	4	0	0	0	0	0	0	0	0	0	0	0	0	0	0	0	0	0	0	0	0	0	0	0	0
1	0	71.37	0	0	0	0	1	0	0	0	0	0	0	2009-09-18	0	0	63	64	67	46	58.9091	62	55.2909	7.4358	59.3342	0.120351	54.5455	127	187	187	127	146.182	139	317.164	17.8091	147.165	0.116159	90.9091	0	0	0	0	0	0	0	0	0	0	0	0	0	0	0	0	0	0	0	0	0	0	0	0	0	0	0	0	0	0	3	0	0	0	0	0	0	0	0	0	0	0	0	0	0	0	0	0	0	0	0	0	0	0	0
1	1	77.02	0	0	0	0	0	0	0	0	0	0	0	0	0	0	54	54	54	54	54	54			54	0		118	118	118	118	118	118			118	0		0	0	0	0	0	0	0	0	0	0	0	0	0	0	0	0	0	0	0	0	0	0	0	0	0	0	0	0	0	0	3	1	0	1	0	0	0	0	1	0	0	0	0	0	0	0	0	0	0	0	0	0	0	0	0
1	1	78.26	0	0	0	0	0	0	0	0	0	0	0	0	0	0	78	50	78	50	65.375	65	72.5536	8.5178	65.8588	0.121877	25	155	115	167	115	145.25	153	397.071	19.9267	146.441	0.128328	75	0	0	0	0	0	0	0	0	0	0	0	0	0	0	0	0	0	0	0	0	0	0	0	0	0	0	0	0	0	0	3	0	0	1	0	0	1	0	0	0	0	0	0	0	0	0	0	0	0	0	0	0	0	0	0
1	1	83.43	0	1	0	0	0	0	0	0	2007-12-20	0	0	0	0	0	70	69	95	69	80.5833	80.5	66.8106	8.1738	80.9624	0.0971143	50	122	134	168	122	147.667	147.5	188.424	13.7268	148.25	0.0890003	41.6667	0	0	0	0	0	0	0	0	0	0	0	0	0	0	0	0	0	0	0	0	0	0	0	0	0	0	0	0	0	0	4	0	0	1	0	0	0	0	1	0	0	0	0	0	0	0	0	0	0	0	0	0	0	0	0
1	1	73.41	0	0	0	0	0	0	0	0	0	0	0	0	0	0	59	59	59	59	59	59			59	0		128	128	128	128	128	128			128	0		1	0	0	0	0	0	0	0	0	0	0	0	0	0	0	0	0	0	0	0	0	0	0	0	0	0	0	0	0	0	3	0	0	0	0	0	0	0	1	0	0	0	0	0	0	0	0	0	0	0	0	0	0	0	0	88.7	0	0.3	4.1			0.9	3.8	9.1	30.6		311		4.33		4.2		45	142	5.8	73	68	177	183	24	7.9	1.77	4.0355	1.05	5.89	13.2	4.8
1	0	69.64	1	1	0	0	0	1	0	2004-03-20	2007-06-23	0	0	0	2007-06-23	0	87	79	89	75	82	83	29.6667	5.4467	82.1549	0.061496	28.5714	140	132	140	113	126.714	128	78.5714	8.8641	126.98	0.064764	71.4286	0	1	0	0	0	0	0	0	0	0	0	0	0	0	0	0	0	0	0	0	0	0	0	0	1	0	0	0	0	0	4	0	0	0	0	0	0	0	0	0	0	0	0	0	0	0	0	0	0	0	0	0	0	0	0
1	1	82.04	0	0	0	0	0	0	0	0	0	0	0	0	0	0	71	71	71	71	71	71			71	0		159	159	159	159	159	159			159	0		0	0	0	0	0	0	0	0	0	0	0	0	0	0	0	0	0	0	0	0	0	0	0	0	0	0	0	0	0	0	4	0	0	0	0	0	0	0	0	0	0	0	0	0	0	0	0	0	0	0	0	0	0	0	0
0	0	68.23	1	0	0	0	0	0	0	2007-11-29	0	0	0	0	0	0	103	69	103	55	73.6667	68.5	177.151	13.3098	74.7607	0.172984	66.6667	218	142	218	113	155.75	146	789.114	28.0912	158.055	0.172682	83.3333	0	0	0	0	0	0	0	0	0	0	0	0	0	0	0	0	0	0	0	0	0	0	0	0	0	0	0	0	0	0	2	0	0	1	1	0	1	0	0	0	0	0	0	0	0	0	0	0	0	0	0	0	0	0	0
1	1	79.62	0	0	0	0	0	0	0	0	0	0	0	0	0	0	81	78	81	78	79.5	79.5	4.5	2.1213	79.5141	0.0188679	0	139	149	149	139	144	144	50	7.0711	144.087	0.0347222	50	0	0	0	0	0	0	0	0	0	0	0	0	0	0	0	0	0	0	0	0	0	0	0	0	0	0	0	0	0	0	3	1	0	0	0	1	0	0	0	0	1	0	0	0	0	0	0	0	0	0	0	0	0	0	0																3.8		34	144	3.5	65	86	88	26	25	8
0	0	60.9	0	0	0	0	0	0	0	0	0	0	0	0	0	0	79	56	90	56	72.5	72	225.667	15.0222	73.658	0.179443	75	143	109	167	109	136.25	134.5	612.917	24.7572	137.927	0.15736	75	0	0	0	0	0	0	0	0	0	0	0	0	0	0	0	0	0	0	0	0	0	0	0	0	0	0	0	0	0	0	2	0	0	0	0	0	0	0	0	0	0	0	0	0	0	0	0	0	0	0	0	0	0	0	0
0	0	76.32	0	0	0	0	0	0	0	0	0	0	0	0	0	0	75	68	75	54	66	67	38	6.1644	66.2634	0.0894239	75	156	132	166	117	139.25	135	247.659	15.7372	140.063	0.108203	83.3333	0	0	0	0	0	0	0	0	0	0	0	0	0	0	0	0	0	0	0	0	0	0	0	0	0	0	0	0	0	0	3	0	0	0	1	0	0	0	0	0	0	0	0	0	0	0	0	0	0	0	0	0	0	0	0
0	0	69.27	0	0	0	0	0	0	0	0	0	0	0	0	0	0	91	58	91	54	68	64.5	133.2	11.5412	68.9121	0.164335	56.25	167	142	206	111	157.812	154	678.562	26.0492	159.815	0.159823	93.75	0	0	0	0	0	1	0	0	0	0	0	0	0	0	0	0	0	0	0	0	0	0	0	0	0	0	0	0	0	0	2	1	0	0	0	0	1	0	0	0	0	0	0	0	0	0	0	0	0	0	0	0	0	0	0
1	1	75.35	0	1	0	0	0	0	1	0	2005-05-01	0	0	0	0	2005-05-01	86	101	112	70	88.9444	89	163.703	12.7946	89.8094	0.139797	88.8889	160	172	190	117	156.111	155.5	341.987	18.4929	157.142	0.115122	88.8889	0	0	0	0	0	1	0	0	0	0	0	0	0	0	0	0	0	0	0	0	0	0	0	0	0	0	0	0	0	0	3	0	0	1	1	0	0	0	0	0	0	0	0	0	0	0	0	0	0	0	0	0	0	0	0
1	1	69.42	1	0	0	0	0	0	0	2016-10-21	0	0	0	0	0	0	76	76	82	74	76.4444	76	7.5278	2.7437	76.4882	0.0338385	22.2222	148	125	181	114	146.444	146	418.278	20.4518	147.708	0.131669	88.8889	0	0	0	0	0	0	0	0	0	0	0	0	0	0	0	0	0	0	0	0	0	0	0	0	0	0	0	0	0	0	2	0	0	0	1	0	0	0	0	0	0	0	0	0	0	0	0	0	0	0	0	0	0	0	0
1	0	74.69	0	0	0	0	0	0	0	0	0	0	0	0	0	0	71	57	77	57	68.125	68.5	56.125	7.4917	68.4845	0.102867	37.5	132	111	165	111	135.625	134	257.696	16.0529	136.454	0.110718	62.5	0	0	0	0	0	0	0	0	0	0	0	0	0	0	0	0	0	0	0	0	0	0	0	0	0	0	0	0	0	0	3	0	0	0	1	0	0	0	0	0	0	0	0	0	0	0	0	0	0	0	0	0	0	0	0
0	0	71.09	0	0	1	0	0	0	0	0	0	2011-09-23	0	0	0	0	63	62	92	62	76.6667	78	151.067	12.2909	77.4833	0.146348	83.3333	119	144	149	119	140.5	144	123.5	11.1131	140.866	0.0722049	66.6667	0	0	0	0	0	0	0	0	0	0	0	0	0	0	0	0	0	0	0	0	0	0	0	0	0	0	0	0	0	0	3	0	0	0	0	0	0	0	0	0	0	0	0	0	0	0	0	0	0	0	0	0	0	0	0	83.4	0	0.2	1.7			0.6	4.2	6.69	28.3		247		4.58	0.372	4.1		42.05	139.2	5.59	77.31	69	53	25	20	10.1	1.1			6	13	5.3	4.91
1	1	82.99	0	0	0	0	0	0	0	0	0	0	0	0	0	0	73	75	78	59	69.8462	71	28.9744	5.3828	70.0374	0.0740429	61.5385	173	151	174	151	162.462	163	54.6026	7.3894	162.617	0.0436993	61.5385	0	0	0	0	0	0	0	0	0	0	0	0	0	0	0	0	0	0	0	0	0	0	0	0	0	0	0	0	0	0	4	0	0	0	0	0	0	0	0	0	0	0	0	0	0	0	0	0	0	0	0	0	0	0	0	93.5								8.8	32.4		289		4.21	0.394
1	1	24.42	0	0	0	0	0	0	0	0	0	0	0	0	0	0	82	89	95	66	84.8667	84	59.981	7.7447	85.1959	0.0881633	53.3333	150	144	184	115	152.533	155	385.552	19.6355	153.708	0.124364	80	0	0	0	0	0	0	0	0	0	0	0	0	0	0	0	0	0	0	0	0	0	0	0	0	0	0	0	0	0	0	0	0	0	0	0	0	0	0	0	0	0	0	0	0	0	0	0	0	0	0	0	0	0	0	0
1	1	79.46	0	0	0	0	0	0	0	0	0	0	0	0	0	0	78	73	80	64	72.4706	72	19.5147	4.4175	72.5972	0.0591364	47.0588	138	138	160	123	143.529	144	105.14	10.2538	143.874	0.0693071	64.7059	0	0	0	0	0	0	0	0	0	0	0	0	0	0	0	0	0	0	0	0	0	0	0	0	0	0	0	0	0	0	3	0	0	1	0	0	1	0	1	0	0	0	0	0	0	0	0	0	0	0	0	0	0	0	0
1	1	87.75	0	0	0	0	0	0	0	0	0	0	0	0	0	0	80	89	89	80	84.5	84.5	40.5	6.364	84.6197	0.0532544	50	163	151	163	151	157	157	72	8.4853	157.115	0.0382166	50	0	1	0	0	0	0	0	0	0	0	0	0	0	0	0	0	0	0	0	0	1	0	0	0	0	0	0	0	0	0	5	0	0	1	0	0	0	1	0	0	0	0	0	0	0	0	0	0	0	0	0	0	0	0	0
1	1	83.04	0	1	0	0	0	1	0	0	2010-11-27	0	0	0	2010-11-27	0	67	56	67	56	61.5	61.5	60.5	7.7782	61.7454	0.0894309	50	162	137	162	137	149.5	149.5	312.5	17.6777	150.022	0.083612	50	0	0	0	0	0	0	0	0	0	0	0	0	0	0	0	0	0	0	0	0	0	0	0	0	0	0	0	0	0	0	4	0	0	0	0	0	0	0	0	0	0	0	0	0	0	0	0	0	0	0	0	0	0	0	0	92								3.7	30.3		252		3.4		5.1		35.5	137.2	8.6	66.8	119
1	1	84.33	0	1	0	0	0	0	0	0	2007-07-01	0	0	0	0	0	90	74	90	68	76.7857	74	48.6429	6.9744	77.0793	0.0875259	64.2857	187	141	187	125	148.357	141.5	361.94	19.0247	149.486	0.123571	78.5714	0	0	0	0	0	0	0	0	0	0	0	0	0	0	0	0	0	0	0	0	0	0	0	0	0	0	0	0	0	0	4	0	0	0	0	0	0	0	0	0	0	0	0	0	0	0	0	0	0	0	0	0	0	0	0
1	0	71.71	0	0	0	0	0	0	0	0	0	0	0	0	0	0	60	60	60	60	60	60			60	0		146	146	146	146	146	146			146	0		1	0	0	0	0	1	0	0	1	0	0	0	0	0	0	0	0	0	0	0	0	0	0	1	0	0	0	0	0	0	3	1	1	0	1	1	0	0	0	0	1	0	0	1	0	0	0	0	0	0	0	0	0	0	0
0	1	77.23	0	0	0	0	0	0	0	0	0	0	0	0	0	0	74	74	74	74	74	74			74	0		132	132	132	132	132	132			132	0		0	1	0	0	0	0	0	0	0	0	0	0	0	0	0	0	0	0	0	0	0	0	0	0	0	0	0	0	0	0	3	0	0	0	0	0	0	0	1	0	0	0	0	0	0	0	0	0	0	0	0	0	0	0	0
0	1	72.21	0	0	0	0	0	0	0	0	0	0	0	0	0	0	77	67	87	67	77.1875	78	30.1625	5.492	77.3705	0.0688926	75	149	165	170	132	151.812	152.5	113.096	10.6347	152.161	0.0678268	68.75	0	0	0	0	0	0	0	0	0	0	0	0	0	0	0	0	0	0	0	0	0	0	0	0	0	0	0	0	0	0	3	1	0	1	0	0	0	0	1	0	0	0	0	0	0	0	0	0	0	0	0	0	0	0	0
1	1	71.44	0	0	0	0	0	0	0	0	0	0	0	0	0	0	74	83	83	60	71.6	72	47.8222	6.9154	71.8999	0.0916269	80	168	151	183	125	155	153	305.778	17.4865	155.885	0.107027	80	0	0	0	0	0	0	0	0	0	0	0	0	0	0	0	0	0	0	0	0	0	0	0	0	0	0	0	0	0	0	3	0	0	0	0	0	1	0	1	0	0	0	0	0	0	0	0	0	0	0	0	0	0	0	0
0	0	68	0	1	1	0	0	0	0	0	2018-11-29	2008-02-22	0	0	0	0	72	67	77	62	69	69.5	20.5714	4.5356	69.1303	0.0614875	50	157	152	157	136	146.125	147.5	58.6964	7.6614	146.301	0.0490439	62.5	0	0	0	0	0	0	0	0	0	0	0	0	0	0	0	0	0	0	0	0	0	0	0	0	0	0	0	0	0	0	2	1	0	1	0	0	0	1	0	0	1	0	0	1	0	0	0	0	0	0	0	0	0	0	0																		43			76			23
1	0	72.1	0	0	0	0	0	0	0	0	0	0	0	0	0	0	85	75	94	63	77.625	78.5	103.982	10.1972	78.2089	0.12288	75	152	145	179	130	150.75	149.5	270.214	16.4382	151.532	0.102	75	0	0	0	0	0	0	0	0	0	0	0	0	0	0	0	0	0	0	0	0	0	0	0	0	0	0	0	0	0	0	3	0	0	0	0	0	1	0	0	0	0	0	0	0	0	0	0	0	0	0	0	0	0	0	0
1	1	92.04	0	0	0	0	0	0	0	0	0	0	0	0	0	0	59	59	59	59	59	59			59	0		126	126	126	126	126	126			126	0		0	1	0	0	0	1	0	0	0	0	0	0	0	0	0	0	0	0	0	0	0	0	0	0	0	0	0	0	0	0	4	1	0	1	0	0	0	0	0	0	0	0	0	0	0	0	0	0	0	0	0	0	0	0	0
0	0	76.9	0	0	0	0	0	0	0	0	0	0	0	0	0	0	82	84	91	60	79.4444	81	73.7778	8.5894	79.8561	0.101935	55.5556	144	144	165	114	143.111	148	252.611	15.8937	143.893	0.104707	77.7778	0	0	0	0	0	0	0	0	0	0	0	0	0	0	0	0	0	0	0	0	0	0	0	0	0	0	0	0	0	0	3	0	0	0	0	0	0	0	0	0	0	0	0	0	0	0	0	0	0	0	0	0	0	0	0
0	0	68.55	0	0	1	0	1	0	0	0	0	2011-11-25	0	2016-10-14	0	0	68	77	80	65	74.6	77	26.0444	5.1034	74.7569	0.0648993	40	155	166	174	137	161.3	165	124.233	11.146	161.646	0.065555	70	0	0	0	0	0	0	0	0	0	0	0	0	0	0	0	0	0	0	0	0	0	0	0	0	0	0	0	0	0	0	2	1	0	1	0	0	0	0	0	0	0	0	0	0	0	0	0	0	0	0	0	0	0	0	0
0	1	70.01	0	0	0	0	0	0	0	0	0	0	0	0	0	0	68	77	81	60	69.6429	70.5	35.3242	5.9434	69.878	0.082237	64.2857	148	163	165	145	157.071	157.5	36.9945	6.0823	157.181	0.0373146	42.8571	0	0	0	0	0	0	0	0	0	0	0	0	0	0	0	0	0	0	0	0	0	0	0	0	0	0	0	0	0	0	3	0	0	0	0	0	0	0	0	0	0	0	0	0	0	0	0	0	0	0	0	0	0	0	0
1	1	83	0	0	0	0	0	0	0	0	0	0	0	0	0	0	74	52	80	52	64.6923	64	74.2308	8.6157	65.2197	0.127955	69.2308	180	115	180	101	142.769	143	545.026	23.3458	144.52	0.157106	69.2308	0	0	0	0	0	0	0	0	0	0	0	0	0	0	0	0	0	0	0	0	0	0	0	0	0	0	0	0	0	0	4	0	0	0	0	0	0	0	0	0	0	0	0	0	0	0	0	0	0	0	0	0	0	0	0
1	1	82.8	0	1	0	0	0	1	0	0	2003-02-06	0	0	0	2003-02-06	0	53	60	61	53	57.8	58	9.7	3.1145	57.8671	0.0481951	20	123	134	138	123	131.4	132	30.8	5.5498	131.494	0.0377768	40	0	0	0	0	0	0	1	0	0	0	0	0	0	0	0	0	0	0	0	0	0	0	0	0	1	0	0	0	0	0	6	0	0	0	0	0	0	0	0	0	0	0	0	0	0	0	0	0	0	0	0	0	0	0	0
1	0	60.04	0	0	0	0	0	0	0	0	0	0	0	0	0	0	73	75	90	68	76.6154	75	44.5897	6.6776	76.8835	0.0837376	38.4615	129	136	175	100	137.154	136	355.974	18.8673	138.347	0.132166	53.8462	0	0	0	0	0	0	0	0	0	0	0	0	0	0	0	0	0	0	0	0	0	0	0	0	0	0	0	0	0	0	2	1	0	1	0	0	0	0	0	0	1	0	0	1	0	0	0	0	0	0	0	0	0	0	0	88.8								14.3	30.9		250		4.26		3.5		38.8	136.3	7.7	70.2	86	75		18	19					13.1		12.2
0	0	74.28	0	0	0	0	0	0	0	0	0	0	0	0	0	0	56	62	80	56	63.8571	62	59.4762	7.7121	64.2551	0.111812	28.5714	136	144	150	134	143.143	144	36.8095	6.0671	143.253	0.0392407	57.1429	0	0	0	0	0	0	0	0	0	0	0	0	0	0	0	0	0	0	0	0	0	0	0	0	0	0	0	0	0	0	3	0	0	0	0	0	0	0	0	0	0	0	0	0	0	0	0	0	0	0	0	0	0	0	0
1	1	75.5	0	0	0	0	0	0	0	0	0	0	0	0	0	0	63	57	68	57	62.75	63	20.25	4.5	62.8709	0.0621054	50	158	146	158	146	153.5	155	33	5.7446	153.581	0.03241	50	0	0	0	0	0	0	0	0	0	0	0	0	0	0	0	0	0	0	0	0	0	0	0	0	0	0	0	0	0	0	3	1	0	1	0	0	1	0	1	0	0	0	0	0	0	0	0	0	0	0	0	0	0	0	0	83.1	0	0.1	0.6			0.3	2.6	4.9	28.2		143		3.75		4.7		39	140	14.4	72	153	97		39	10.4	1.88			4.28	10.6	5.7	6.9
1	0	83.38	0	0	0	0	0	0	0	0	0	0	0	0	0	0	75	75	75	75	75	75			75	0		127	127	127	127	127	127			127	0		0	0	0	0	0	0	0	0	0	0	0	0	0	0	0	0	0	0	0	0	0	0	0	0	0	0	0	0	0	0	4	0	0	1	1	0	0	0	0	0	0	0	0	0	0	0	0	0	0	0	0	0	0	0	0	92.7								9.72	31.7		198		4.13		3.9		39.8	144	13.3	72	188	66.35		35.736	8.0145					13.1		9.3
1	1	77.59	0	0	0	0	0	0	0	0	0	0	0	0	0	0	65	86	86	65	75.5	75.5	220.5	14.8492	76.2266	0.139073	50	128	143	143	128	135.5	135.5	112.5	10.6066	135.707	0.0553506	50	1	0	1	0	0	1	0	0	1	0	0	0	0	0	0	0	0	0	0	0	0	0	0	1	0	0	0	0	0	0	3	1	0	1	0	0	0	1	0	0	0	0	0	0	0	0	0	0	0	0	0	0	0	0	0	99.8	0	0.2	1.4			0.3	2.7	6.5	34		184		3.53		4.2		35	139	7.8	68	112	75		11	11.6					12
1	0	68.45	0	1	0	0	0	1	0	0	2011-04-19	0	0	0	2011-04-19	0	55	72	74	55	64.6923	64	35.8974	5.9914	64.9479	0.0889812	53.8462	152	142	198	127	147.769	145	388.692	19.7153	148.978	0.128185	76.9231	0	0	0	0	0	0	0	0	0	0	0	0	0	1	0	0	0	0	0	0	0	0	0	0	0	0	0	0	0	0	2	0	0	0	1	0	1	0	0	0	0	0	0	0	0	0	0	0	0	0	0	0	0	0	0
0	0	74	0	0	0	0	0	0	0	0	0	0	0	0	0	0	80	79	80	62	73.25	75.5	68.9167	8.3016	73.602	0.0981488	75	161	144	161	144	152.5	152.5	76.3333	8.7369	152.688	0.0496156	75	0	0	0	0	0	0	0	0	0	0	0	0	0	0	0	0	0	0	0	0	0	0	0	0	0	0	0	0	0	0	3	0	0	0	0	0	0	0	0	0	0	0	0	0	0	0	0	0	0	0	0	0	0	0	0
1	0	80.15	0	0	0	0	0	0	0	0	0	0	0	0	0	0	52	73	77	52	68.3333	70	83.0667	9.1141	68.838	0.121756	83.3333	132	153	183	132	154.333	151.5	428.267	20.6946	155.485	0.122407	66.6667	0	0	0	0	0	1	0	0	0	0	0	0	0	0	0	0	0	0	0	0	0	0	0	0	0	0	0	0	0	0	4	0	0	1	1	0	0	1	0	0	0	0	0	0	0	0	0	0	0	0	0	0	0	0	0	91.7								7.8	30.7		232		4.53	0.416
0	0	74.73	0	0	0	0	0	0	0	0	0	0	0	0	0	0	66	78	104	53	71.8333	70.5	219.061	14.8007	73.2177	0.19727	75	132	187	196	106	148	151.5	816.545	28.5753	150.507	0.184856	83.3333	0	0	0	0	0	0	0	0	0	0	0	0	0	0	0	0	0	0	0	0	0	0	0	0	0	0	0	0	0	0	3	0	0	0	0	0	0	0	0	0	0	0	0	0	0	0	0	0	0	0	0	0	0	0	0
1	0	72.29	0	1	0	0	0	0	0	0	2007-10-06	0	0	0	0	0	67	91	91	67	76.6667	72	160.333	12.6623	77.3606	0.134853	66.6667	176	214	214	176	197.667	203	382.333	19.5533	198.31	0.0807685	66.6667	0	0	0	0	0	0	0	0	0	0	0	0	0	0	0	0	0	0	0	0	0	0	0	0	0	0	0	0	0	0	3	0	0	1	1	0	1	0	1	0	0	0	0	0	0	0	0	0	0	0	0	0	0	0	0
1	0	79.08	0	0	0	0	0	0	0	0	0	0	0	0	0	0	66	64	83	61	67.4	64	79.3	8.9051	67.869	0.118174	60	187	108	199	108	159.2	155	1286.2	35.8636	162.399	0.201491	80	1	0	0	0	0	0	0	0	0	0	0	0	0	0	1	0	0	0	0	0	0	0	0	0	0	0	0	0	0	0	3	1	0	1	0	1	0	0	1	0	0	0	0	0	0	0	0	0	0	0	0	0	0	0	0
0	0	77.22	0	0	0	0	0	0	0	0	0	0	0	0	0	0	82	84	92	55	75.0556	75	95.232	9.7587	75.6523	0.126356	61.1111	156	130	189	112	150.333	153.5	563.412	23.7363	152.093	0.153443	88.8889	0	0	0	0	0	0	0	0	0	0	0	0	0	0	0	0	0	0	0	0	0	0	0	0	0	0	0	0	0	0	3	0	0	0	1	0	0	0	0	0	1	0	0	0	0	0	0	0	0	0	0	0	0	0	0
1	1	66.21	0	0	0	0	0	0	0	0	0	0	0	0	0	0	70	64	70	64	67	67	18	4.2426	67.0671	0.0447761	50	131	137	137	131	134	134	18	4.2426	134.034	0.0223881	50	0	0	0	0	0	0	0	0	0	0	0	0	0	0	0	0	0	0	0	0	0	0	0	0	0	0	0	0	0	0	2	0	0	0	0	0	0	0	0	0	0	0	0	0	0	0	0	0	0	0	0	0	0	0	0
0	0	71.3	0	0	0	0	0	0	0	0	0	0	0	0	0	0	76	77	77	61	68.3	67.5	26.0111	5.1001	68.4712	0.0708402	40	136	148	148	120	134.9	134.5	86.5444	9.3029	135.188	0.0654228	60	0	0	0	0	0	0	0	0	0	0	0	0	0	0	0	0	0	0	0	0	0	0	0	0	0	0	0	0	0	0	3	0	0	1	1	0	0	0	0	0	0	0	0	0	0	0	0	0	0	0	0	0	0	0	0
0	0	76.37	0	0	0	0	0	0	0	0	0	0	0	0	0	0	71	69	78	53	67.9231	69	65.4103	8.0877	68.3661	0.1144	61.5385	145	132	160	132	145.538	144	67.2692	8.2018	145.752	0.0541439	53.8462	0	0	0	0	0	0	0	0	0	0	0	0	0	0	0	0	0	0	0	0	0	0	0	0	0	0	0	0	0	0	3	0	0	0	0	0	0	0	0	0	0	0	0	0	0	0	0	0	0	0	0	0	0	0	0
1	1	72.54	0	0	0	0	0	0	0	0	0	0	0	0	0	0	62	62	62	62	62	62			62	0		105	105	105	105	105	105			105	0		1	0	0	0	0	0	0	0	0	0	0	0	0	0	1	0	0	0	0	0	0	0	0	0	0	1	0	0	0	0	4	1	0	0	1	1	0	1	0	0	0	0	0	0	0	0	0	0	0	0	0	0	0	0	1
1	0	81.94	0	0	0	0	0	0	0	0	0	0	0	0	0	0	89	75	89	66	77.375	76	51.6964	7.19	77.6668	0.0869228	62.5	151	149	187	147	156.875	150	187.554	13.695	157.397	0.0816607	75	1	0	0	0	0	1	0	0	1	0	0	0	0	0	1	0	0	0	0	0	0	0	0	1	0	1	0	0	0	0	5	0	0	1	0	1	0	1	0	0	0	0	0	0	0	0	0	0	0	0	0	0	0	0	0	91.5								7.2	30.8		193		3.53	0.323
0	0	80.33	0	0	0	0	0	0	0	0	0	0	0	0	0	0	74	74	74	74	74	74			74	0		175	175	175	175	175	175			175	0		0	0	0	0	0	0	0	0	0	0	0	0	0	0	0	0	0	0	0	0	0	0	0	0	0	0	0	0	0	0	4	0	0	1	1	0	1	0	0	0	0	0	0	0	0	0	0	0	0	0	0	0	0	0	0
0	0	64.57	0	0	0	0	0	0	0	0	0	0	0	0	0	0	78	78	78	78	78	78			78	0		147	147	147	147	147	147			147	0		0	0	0	0	0	0	0	0	0	0	0	0	0	0	0	0	0	0	0	0	0	0	0	0	0	0	0	0	0	0	2	0	0	0	0	0	0	0	0	0	0	0	0	0	0	0	0	0	0	0	0	0	0	0	0
1	0	80.89	0	0	0	0	0	0	0	0	0	0	0	0	0	0	74	80	80	57	67.2	64	90.7	9.5237	67.7377	0.126759	60	141	137	141	121	130	130	83	9.1104	130.255	0.0626817	60	0	0	0	0	0	0	0	0	0	0	0	0	0	0	0	0	0	0	0	0	0	0	0	0	0	0	0	0	0	0	4	0	0	0	0	0	0	0	0	0	0	0	0	0	0	0	0	0	0	0	0	0	0	0	0
1	0	85.22	0	0	0	0	0	0	0	0	0	0	0	0	0	0	64	60	82	50	65.2	63	96.8444	9.841	65.865	0.143189	80	137	170	170	113	148.8	153	377.733	19.4354	149.938	0.123911	90	0	0	0	0	0	1	1	0	0	0	0	0	0	0	0	0	0	0	0	0	0	0	0	0	0	0	0	0	0	0	4	0	0	1	0	0	0	1	0	0	0	0	0	0	0	0	0	0	0	0	0	0	0	0	0
1	0	78.97	0	0	0	0	0	0	0	0	0	0	0	0	0	0	68	92	92	68	76	68	192	13.8564	76.8375	0.148865	33.3333	139	175	175	139	151.333	140	420.333	20.502	152.256	0.110616	33.3333	1	1	0	0	0	1	0	0	1	0	0	0	0	0	0	0	0	0	0	0	0	0	0	1	0	0	0	0	0	0	3	1	0	0	1	0	0	1	0	0	1	0	0	1	0	0	0	0	0	0	0	0	0	0	0
1	1	76.3	0	0	0	0	0	0	0	0	0	0	0	0	0	0	72	96	96	61	71.8095	72	50.1619	7.0825	72.1414	0.0962521	47.619	151	163	172	123	151	151	149.4	12.2229	151.47	0.0789957	85.7143	0	0	0	0	0	0	0	0	0	0	0	0	0	0	0	0	0	0	0	0	0	0	0	0	0	0	0	0	0	0	3	0	0	0	0	0	0	0	1	0	0	0	0	0	0	0	0	0	0	0	0	0	0	0	0
1	1	80.25	0	0	0	0	1	0	0	0	0	0	0	2010-04-21	0	0	79	81	92	62	78.4118	79	60.3824	7.7706	78.7733	0.0961412	64.7059	152	140	165	110	143.941	140	207.434	14.4026	144.618	0.0970712	70.5882	0	0	0	0	0	0	0	0	0	0	0	0	0	0	0	0	0	0	0	0	0	0	0	0	1	0	0	0	0	0	6	1	0	1	0	0	0	0	0	0	0	0	0	1	0	0	0	0	0	0	0	0	0	0	0
1	0	81.02	0	0	0	0	0	0	0	0	0	0	0	0	0	0	73	73	73	73	73	73			73	0		167	167	167	167	167	167			167	0		0	0	0	0	0	0	0	0	0	0	0	0	0	0	0	0	0	0	0	0	0	0	0	0	0	0	0	0	0	0	4	0	0	0	0	1	0	0	0	0	0	0	0	0	0	0	0	0	0	0	0	0	0	0	0
1	0	81.19	0	0	0	0	0	0	0	0	0	0	0	0	0	0	63	63	63	63	63	63			63	0		135	135	135	135	135	135			135	0		0	0	0	0	1	0	1	0	0	0	0	0	0	0	0	0	0	0	0	0	0	0	0	0	0	1	0	0	0	0	5	0	0	0	0	1	0	0	0	0	1	0	0	0	0	0	0	0	0	0	0	0	0	0	0	81								9.4	26.6		267		4.11	0.333
0	1	67.67	0	0	0	0	0	0	0	0	0	0	0	0	0	0	61	64	93	61	74.6364	74.5	60.9091	7.8044	75.0248	0.102162	59.0909	134	127	160	127	148.136	150.5	72.9805	8.5429	148.371	0.056343	54.5455	0	0	0	0	0	0	0	0	0	0	0	0	0	0	0	0	0	0	0	0	0	0	0	0	0	0	0	0	0	0	2	0	0	0	0	0	0	0	0	0	0	0	0	0	0	0	0	0	0	0	0	0	0	0	0
0	1	69.48	0	0	0	0	0	0	0	0	0	0	0	0	0	0	76	57	82	57	71.2308	72	58.859	7.672	71.6111	0.10348	46.1538	153	141	177	136	154.385	153	176.256	13.2762	154.911	0.0826204	84.6154	0	0	0	0	0	0	0	0	0	0	0	0	0	0	0	0	0	0	0	0	0	0	0	0	0	0	0	0	0	0	2	0	0	0	0	0	1	0	1	0	0	0	0	0	0	0	0	0	0	0	0	0	0	0	0
1	1	76.15	0	1	0	0	0	1	0	0	2004-05-10	0	0	0	2004-05-10	0	78	73	80	73	77	78	13	3.6056	77.0563	0.0382327	33.3333	177	151	187	151	171.667	177	345.333	18.5831	172.336	0.0883868	66.6667	0	0	0	0	0	0	0	0	0	0	0	0	0	0	0	0	0	0	0	0	0	0	0	0	0	0	0	0	0	0	3	0	0	0	0	0	1	0	1	0	0	0	0	0	0	0	0	0	0	0	0	0	0	0	0
1	0	81.56	1	0	0	0	1	0	0	2013-10-29	0	0	0	2002-07-26	0	0	69	82	82	66	72.2	69	54.2	7.3621	72.4997	0.0912026	60	132	143	151	132	141.4	143	61.3	7.8294	141.573	0.0495252	60	0	0	0	0	0	0	0	0	0	0	0	0	0	0	0	0	0	0	0	0	0	0	0	0	1	0	0	0	0	0	6	0	0	0	0	0	0	0	0	0	0	0	0	0	0	0	0	0	0	0	0	0	0	0	0
1	1	80.37	1	0	0	0	0	0	0	2004-05-19	0	0	0	0	0	0	60	66	71	60	66	66.5	13.1429	3.6253	66.0871	0.0513813	37.5	104	127	142	104	130.5	133	139.714	11.8201	130.968	0.0847255	75	0	0	0	0	0	1	0	0	0	0	0	0	0	0	0	0	0	0	0	0	0	0	0	0	0	0	0	0	0	0	4	0	0	1	0	0	1	0	0	0	0	0	0	0	0	0	0	0	0	0	0	0	0	0	0
1	0	85.18	0	0	0	0	0	0	0	0	0	0	0	0	0	0	80	72	80	72	75.4	74	9.8	3.1305	75.452	0.0371353	40	155	149	155	146	150.4	149	18.8	4.3359	150.45	0.0257855	20	0	1	0	0	0	1	0	0	0	0	0	0	0	0	0	0	0	0	0	0	1	0	0	0	0	0	0	0	0	0	5	0	0	1	0	0	0	0	0	0	0	0	0	0	0	0	0	0	0	0	0	0	0	0	0
1	0	73.25	0	0	0	1	1	0	0	0	0	0	2017-05-09	2017-05-09	0	0	69	80	80	58	67.3	66	56.6778	7.5285	67.6779	0.106124	60	138	140	140	102	128.4	131	145.6	12.0665	128.909	0.0891532	60	0	0	0	0	0	0	0	0	0	0	0	0	0	0	0	0	0	0	0	0	0	0	0	0	0	0	0	0	0	0	3	0	0	0	0	0	0	0	0	0	0	0	0	0	0	0	0	0	0	0	0	0	0	0	0
1	1	79.51	0	1	0	0	0	0	0	0	2007-05-28	0	0	0	0	0	68	78	92	59	74.0833	70	118.265	10.875	74.8114	0.140544	75	146	202	202	113	167.25	173.5	757.841	27.5289	169.314	0.15759	83.3333	0	0	0	0	0	0	0	0	0	0	0	0	0	0	0	0	0	0	0	0	0	0	0	0	0	0	0	0	0	0	3	0	0	0	0	0	1	0	1	1	0	0	0	0	0	0	0	0	1	0	0	0	0	0	0
0	1	82.6	0	0	0	0	0	0	0	0	0	0	0	0	0	0	54	58	76	42	61.8	63.5	101.067	10.0532	62.5316	0.154325	60	131	127	165	113	142.3	142	283.344	16.8328	143.193	0.112221	70	0	0	0	0	0	0	0	0	0	0	0	0	0	0	0	0	0	0	0	0	0	0	0	0	0	0	0	0	0	0	4	0	0	0	0	0	0	0	0	0	0	0	0	0	0	0	0	0	0	0	0	0	0	0	0
1	1	72.94	0	0	0	0	1	0	0	0	0	0	0	2011-06-13	0	0	80	75	80	70	76.25	77.5	22.9167	4.7871	76.3626	0.0543709	50	120	130	140	110	125	125	166.667	12.9099	125.499	0.0894427	75	0	0	0	0	0	1	0	0	0	0	0	0	0	0	0	0	0	0	0	0	0	0	0	0	0	0	0	0	0	0	3	0	0	0	0	0	1	0	1	0	0	0	0	0	0	0	0	0	0	0	0	0	0	0	0
1	1	80.29	0	1	0	0	0	0	0	0	2005-09-25	0	0	0	0	0	82	54	82	54	68	68	392	19.799	69.4262	0.205882	50	178	148	178	148	163	163	450	21.2132	163.689	0.0920245	50	0	0	0	0	0	0	0	0	0	0	0	0	0	0	0	0	0	0	0	0	0	0	0	0	0	0	0	0	0	0	4	0	0	0	1	1	0	0	0	0	0	0	0	0	0	0	0	0	0	0	0	0	0	0	0
0	0	63.43	0	0	0	0	0	0	0	0	0	0	0	0	0	0	75	71	79	53	69	71	78.4444	8.8569	69.5097	0.121774	50	169	150	183	119	144.7	140.5	501.789	22.4006	146.252	0.146863	80	0	0	0	0	0	0	0	0	0	0	0	0	0	0	0	0	0	0	0	0	0	0	0	0	0	0	0	0	0	0	2	0	0	0	0	0	1	0	0	0	0	0	0	0	0	0	0	0	0	0	0	0	0	0	0
1	0	72.25	0	0	0	0	0	0	0	0	0	0	0	0	0	0	70	74	109	52	68.6471	65	152.243	12.3387	69.6829	0.174374	52.9412	121	132	181	102	135.647	136	325.618	18.0449	136.772	0.129056	76.4706	0	0	0	0	0	0	0	0	0	0	0	0	0	0	0	0	0	0	0	0	0	0	0	0	0	0	0	0	0	0	3	0	0	1	0	0	0	0	0	0	0	0	0	0	0	0	0	0	0	0	0	0	0	0	0
1	1	72.51	0	1	0	0	0	0	0	0	2008-08-12	0	0	0	0	0	77	77	77	77	77	77			77	0		112	112	112	112	112	112			112	0		0	0	0	0	0	0	0	0	0	0	0	0	0	0	0	0	0	0	0	0	0	0	0	0	0	0	0	0	0	0	3	0	0	0	0	0	0	0	0	0	0	0	0	0	0	0	0	0	0	0	0	0	0	0	0
0	1	66.88	0	0	0	0	0	0	0	0	0	0	0	0	0	0	92	69	98	59	77.2222	73	144.444	12.0185	78.0491	0.146734	66.6667	147	120	147	108	125.333	123	130.5	11.4237	125.795	0.0859335	88.8889	0	0	0	0	0	0	0	0	0	0	0	0	0	0	0	0	0	0	0	0	0	0	0	0	0	0	0	0	0	0	2	0	0	0	1	0	0	0	0	0	0	0	0	0	0	0	0	0	0	0	0	0	0	0	0
1	0	67.65	0	0	0	0	0	0	0	0	0	0	0	0	0	0	74	74	74	57	68.5	69.5	30.7222	5.5428	68.7015	0.0767639	50	160	170	170	122	146.3	147	209.344	14.4687	146.942	0.0938226	60	0	0	0	0	0	0	0	0	0	0	0	0	0	0	0	0	0	0	0	0	0	0	0	0	0	0	0	0	0	0	2	0	0	0	0	0	0	0	0	0	0	0	0	0	0	0	0	0	0	0	0	0	0	0	0
0	0	57.25	0	0	0	0	0	0	0	0	0	0	0	0	0	0	84	77	101	69	80	78	66	8.124	80.3799	0.0975665	53.8462	149	154	186	120	151.923	153	236.91	15.3919	152.641	0.0973391	69.2308	1	0	0	0	0	0	0	0	0	0	0	0	0	0	1	0	0	0	0	0	0	0	0	0	0	0	0	0	0	0	1	0	0	1	1	0	0	0	0	0	0	0	0	0	0	0	0	0	0	0	0	0	0	0	0
1	0	73.33	0	0	0	0	0	0	0	0	0	0	0	0	0	0	68	83	94	68	81.3077	81	46.5641	6.8238	81.5716	0.080633	69.2308	172	147	184	146	163.077	162	180.91	13.4503	163.588	0.0792425	76.9231	0	0	0	0	0	0	0	0	0	0	0	0	0	0	0	0	0	0	0	0	0	0	0	0	0	0	0	0	0	0	3	0	0	0	0	0	0	0	0	0	0	0	0	0	0	0	0	0	0	0	0	0	0	0	0
1	1	68.41	0	0	0	0	0	0	0	0	0	0	0	0	0	0	84	88	99	84	90.3333	90	24.2667	4.9261	90.4452	0.0497813	33.3333	167	149	202	149	168.667	164.5	344.267	18.5544	169.515	0.100422	83.3333	0	0	0	0	0	0	0	0	0	0	0	0	0	0	0	0	0	0	0	0	0	0	0	0	0	0	0	0	0	0	2	0	0	0	0	0	0	0	0	0	0	0	0	0	0	0	0	0	0	0	0	0	0	0	0
0	1	24.41	0	0	0	0	0	0	0	0	0	0	0	0	0	0	92	74	92	74	84.3333	87.5	61.8667	7.8655	84.6384	0.0851409	16.6667	187	145	187	145	165.167	167.5	248.567	15.766	165.792	0.0871382	66.6667	0	0	0	0	0	0	0	0	0	0	0	0	0	0	0	0	0	0	0	0	0	0	0	0	0	0	0	0	0	0	0	0	0	1	1	0	1	0	0	0	0	0	0	0	0	0	0	0	0	0	0	0	0	0	0
1	1	86.71	0	0	0	0	0	0	0	0	0	0	0	0	0	0	61	70	70	53	61.3333	61	72.3333	8.5049	61.7252	0.113221	66.6667	144	160	160	118	140.667	144	449.333	21.1975	141.727	0.12304	66.6667	0	1	0	0	0	1	0	0	0	0	0	0	0	0	0	0	0	0	0	0	0	0	0	0	0	0	0	0	0	0	4	1	0	1	0	0	1	0	0	0	0	0	0	0	0	0	0	0	0	0	0	0	0	0	0
1	0	66.36	0	0	0	0	0	0	0	0	0	0	0	0	0	0	70	52	70	52	61	61	162	12.7279	61.6604	0.147541	50	120	160	160	120	140	140	800	28.2843	141.421	0.142857	50	0	0	0	0	0	0	0	0	0	0	0	0	0	0	0	0	0	0	0	0	0	0	0	0	0	0	0	0	0	0	2	1	0	1	1	0	1	0	0	0	0	0	0	0	0	0	0	0	0	0	0	0	0	0	0	91.9	0	0.3	2.6			1	6.6	10.5	30.9		314		4.37		3.8	0.3714	46	143	8.6	77	84	64		9	5.4	1.91	3.8318	1.15	5.85	13.5		4.6
0	1	72.33	0	0	0	0	0	0	0	0	0	0	0	0	0	0	91	69	91	58	70.4706	68	73.2647	8.5595	70.9581	0.117835	76.4706	201	128	201	119	142.765	141	471.191	21.7069	144.31	0.147507	82.3529	0	0	0	0	0	0	0	0	0	0	0	0	0	0	0	0	0	0	0	0	0	0	0	0	0	0	0	0	0	0	3	1	0	1	1	0	0	0	1	0	0	0	0	0	0	0	0	0	0	0	0	0	0	0	0
1	0	73.06	0	0	0	0	0	0	0	0	0	0	0	0	0	0	58	58	58	58	58	58			58	0		109	109	109	109	109	109			109	0		1	0	0	0	0	1	0	0	1	0	0	0	0	0	0	0	0	0	0	0	0	0	0	1	0	0	0	0	0	0	3	1	0	0	1	0	1	1	0	0	1	0	0	1	0	0	0	0	0	0	0	0	0	0	0
1	1	72.41	0	0	0	0	0	0	0	0	0	0	0	0	0	0	66	60	99	60	74.75	74	108.386	10.4109	75.4116	0.133347	91.6667	109	131	237	109	150.833	148.5	1061.97	32.5879	154.026	0.206854	91.6667	0	0	0	0	0	0	0	0	0	0	0	0	0	0	0	0	0	0	0	0	0	0	0	0	0	0	0	0	0	0	3	0	0	0	1	0	0	1	0	0	0	0	0	0	0	0	0	0	0	0	0	0	0	0	0
0	0	58.18	0	0	1	0	0	0	0	0	0	2017-05-02	0	0	0	0	73	70	79	70	73.25	72	16.25	4.0311	73.3331	0.0476595	50	126	115	141	115	124.25	120.5	151.583	12.3119	124.707	0.0858144	50	0	0	0	0	0	0	0	0	0	0	0	0	0	0	0	0	0	0	0	0	0	0	0	0	0	0	0	0	0	0	1	1	0	0	0	0	1	0	0	0	0	0	0	0	0	0	0	0	0	0	0	0	0	0	0
1	1	76.69	0	0	0	0	1	0	0	0	0	0	0	2007-06-01	0	0	85	82	88	67	80.25	81.5	28.5682	5.3449	80.413	0.0637679	33.3333	120	133	141	112	124.333	123.5	86.9697	9.3258	124.653	0.0718128	83.3333	0	0	0	0	0	0	0	0	0	0	0	0	0	0	0	0	0	0	0	0	0	0	0	0	0	0	0	0	0	0	3	0	0	0	0	0	1	0	1	0	0	0	0	0	0	0	0	0	0	0	0	0	0	0	0
1	1	71.26	1	1	0	0	0	1	0	2018-12-07	2017-05-09	0	0	0	2017-05-09	0	85	77	87	61	75.4	77	77.8222	8.8217	75.863	0.110995	70	185	154	185	118	148.3	149	347.567	18.6431	149.351	0.119261	60	0	0	0	0	0	0	1	0	0	0	0	0	0	0	0	0	0	0	0	0	0	0	0	0	0	0	0	0	0	0	3	0	0	0	0	0	0	0	0	0	0	0	0	0	0	0	0	0	0	0	0	0	0	0	0
0	1	66.21	0	0	0	0	0	0	0	0	0	0	0	0	0	0	97	76	99	66	82.7059	81	78.9706	8.8865	83.154	0.104239	64.7059	144	140	157	121	142.235	144	93.5662	9.673	142.544	0.0659762	58.8235	0	0	0	0	0	0	0	0	0	0	0	0	0	0	0	0	0	0	0	0	0	0	0	0	0	0	0	0	0	0	2	0	0	0	0	0	0	0	0	0	0	0	0	0	0	0	0	0	0	0	0	0	0	0	0
0	1	62.41	0	0	0	0	0	0	0	0	0	0	0	0	0	0	62	81	82	62	71.2778	70	37.5065	6.1243	71.5258	0.0835002	61.1111	101	137	142	99	118.889	115	196.928	14.0331	119.668	0.11471	66.6667	0	0	0	0	0	0	0	0	0	0	0	0	0	0	0	0	0	0	0	0	0	0	0	0	0	0	0	0	0	0	2	0	0	0	0	0	0	0	0	0	0	0	0	0	0	0	0	0	0	0	0	0	0	0	0
0	1	75.31	0	0	0	0	0	0	0	0	0	0	0	0	0	0	66	66	66	66	66	66			66	0		121	121	121	121	121	121			121	0		0	0	1	0	0	0	0	0	0	0	0	0	0	0	0	0	0	0	0	0	0	0	0	0	0	0	0	0	0	0	3	0	0	0	0	0	0	0	1	0	0	0	0	0	0	0	0	0	0	0	0	0	0	0	1
1	0	68.75	0	0	0	0	0	0	0	0	0	0	0	0	0	0	96	82	96	82	89	89	98	9.8995	89.2749	0.0786517	50	173	156	173	156	164.5	164.5	144.5	12.0208	164.72	0.0516717	50	1	1	0	0	1	0	1	0	0	1	0	0	0	0	0	0	0	0	0	0	0	0	0	0	0	1	1	0	0	1	4	1	0	0	0	1	0	0	0	0	0	0	0	0	0	0	0	0	0	0	0	0	0	0	0	106.4								5.4	35.6		172		3.84	0.408
0	1	68.98	0	0	0	0	0	0	0	0	0	0	0	0	0	0	88	94	94	70	81.0833	81.5	42.0833	6.4872	81.3209	0.0766001	41.6667	142	155	155	104	131.417	130.5	246.992	15.716	132.275	0.114498	91.6667	0	0	0	0	0	0	0	0	0	0	0	0	0	0	0	0	0	0	0	0	0	0	0	0	0	0	0	0	0	0	2	0	0	0	0	0	0	0	0	0	0	0	0	0	0	0	0	0	0	0	0	0	0	0	0
1	1	75.36	0	0	0	0	0	0	0	0	0	0	0	0	0	0	90	56	96	56	76.5	77.5	142.265	11.9275	77.3732	0.151522	66.6667	202	124	220	114	163.333	162.5	966.353	31.0862	166.104	0.184961	83.3333	0	0	0	0	0	0	0	0	0	0	0	0	0	0	0	0	0	0	0	0	0	0	0	0	0	0	0	0	0	0	3	0	0	0	0	0	0	0	0	0	0	0	0	0	0	0	0	0	0	0	0	0	0	0	0	92.4								6.6	31.6		310		4.55		4.4		41.9	144.9	5.6	72.2	102	77		13	11					14.4		5
0	1	59.85	0	0	0	0	0	0	0	0	0	0	0	0	0	0	77	77	77	77	77	77			77	0		132	132	132	132	132	132			132	0		0	0	0	0	1	0	0	0	0	0	0	0	0	0	0	0	0	0	0	0	0	0	0	0	0	0	0	0	0	0	1	1	1	1	1	0	0	0	0	0	0	0	0	0	0	0	0	0	0	0	0	0	0	0	0	91.4								5	31.6		220		4.07		4.2		43	141	5.9	77	122
1	1	67.32	0	0	0	0	0	0	0	0	0	0	0	0	0	0	87	73	106	73	86.75	84	197.583	14.0564	87.5999	0.140325	75	133	158	174	133	157.5	161.5	309.667	17.5973	158.236	0.0967603	75	0	0	0	0	0	0	0	0	0	0	0	0	0	0	0	0	0	0	0	0	0	0	0	0	0	0	0	0	0	0	2	0	0	0	0	0	1	0	0	0	0	0	0	0	0	0	0	0	0	0	0	0	0	0	0	92.1								6.5	30.7		197		4.57	0.422
1	1	76.84	0	0	0	0	0	0	0	0	0	0	0	0	0	0	63	88	88	63	72.7273	71	58.4182	7.6432	73.0915	0.100203	36.3636	127	175	175	127	147.636	145	205.855	14.3476	148.269	0.0926596	90.9091	0	0	0	0	0	0	0	0	0	0	0	0	0	0	0	0	0	0	0	0	0	0	0	0	0	0	0	0	0	0	3	0	0	1	1	0	0	0	1	0	0	0	0	0	0	0	0	0	0	0	0	0	0	0	0
0	0	71.53	0	0	0	0	0	0	0	0	0	0	0	0	0	0	80	85	92	75	85.625	86	35.4107	5.9507	85.8057	0.0650086	75	122	159	182	110	149.25	155.5	528.214	22.9829	150.79	0.144044	62.5	0	0	0	0	0	0	0	0	0	1	0	0	0	0	0	0	0	0	0	0	0	0	0	0	1	0	0	0	0	0	9	1	0	0	0	0	1	1	0	0	0	0	0	0	0	0	0	0	0	0	0	0	0	0	0	83.1								6.6	27.1		164		4.95	0.411
1	1	81.09	0	0	0	0	1	0	0	0	0	0	0	2005-03-25	0	0	77	59	77	59	69.25	70.5	44.5	6.6708	69.5306	0.0901082	37.5	143	117	155	117	138.375	139	121.982	11.0446	138.76	0.0746611	62.5	0	1	0	0	0	0	0	0	0	0	0	0	0	0	0	0	0	0	0	0	0	0	0	0	0	0	0	0	0	0	4	0	0	0	0	0	0	0	0	0	0	0	0	0	0	0	0	0	0	0	0	0	0	0	0	86.2								13.7	28.2		50		4.12	0.355
1	0	77.64	0	0	0	0	0	0	0	0	0	0	0	0	0	0	67	57	67	57	62	62	50	7.0711	62.2013	0.0806452	50	146	146	146	146	146	146	0	0	146	0	0	1	0	0	0	0	0	1	0	1	0	0	0	0	0	0	0	0	0	0	0	0	0	0	1	0	0	0	0	0	0	3	1	0	0	0	0	0	1	0	0	0	0	0	0	0	0	0	0	0	0	0	0	0	0	0
0	0	74.46	0	0	0	0	0	0	0	0	0	0	0	0	0	0	69	57	80	57	68.25	69	46.2143	6.7981	68.5456	0.0931729	50	134	119	150	119	134.875	136	110.982	10.5348	135.234	0.0730633	62.5	0	0	0	0	0	0	1	0	0	0	0	0	0	0	0	0	0	0	0	0	0	0	0	0	0	0	0	0	0	0	3	0	0	0	0	0	0	0	0	0	0	0	0	0	0	0	0	0	0	0	0	0	0	0	0
0	0	70.03	0	0	0	0	0	0	0	0	0	0	0	0	0	0	82	82	92	76	83.2222	82	22.4444	4.7376	83.342	0.0536709	55.5556	151	155	172	131	154.778	156	198.444	14.087	155.347	0.0858093	77.7778	0	0	0	0	0	0	0	0	0	0	0	0	0	0	0	0	0	0	0	0	0	0	0	0	0	0	0	0	0	0	3	0	0	1	0	0	1	0	0	0	0	0	0	0	0	0	0	0	0	0	0	0	0	0	0
1	0	69.27	0	0	0	0	0	0	0	0	0	0	0	0	0	0	76	75	85	69	77.9231	78	22.4103	4.7339	78.0557	0.0583682	76.9231	136	146	157	126	141.923	141	80.7436	8.9857	142.185	0.0608303	84.6154	0	0	0	0	0	0	0	0	0	0	0	0	0	0	0	0	0	0	0	0	0	0	0	0	0	0	0	0	0	0	2	0	0	0	0	0	1	0	0	0	0	0	0	0	0	0	0	0	0	0	0	0	0	0	0
1	1	72.18	0	1	0	0	0	0	0	0	2003-04-15	0	0	0	0	0	87	51	87	51	69.25	69.5	224.25	14.975	70.4539	0.187274	75	139	75	139	75	113.5	120	979.667	31.2996	116.692	0.238822	50	0	0	0	0	0	0	0	0	0	0	0	0	0	0	0	0	0	0	0	0	0	0	0	0	0	0	0	0	0	0	3	0	0	1	0	0	0	0	0	0	0	0	0	0	0	0	0	0	0	0	0	0	0	0	0	95.7								6.3	33.2		253		3.55	0.34
1	1	75.5	1	0	0	0	0	0	0	2007-07-31	0	0	0	0	0	0	63	64	72	63	66.3333	64	24.3333	4.9329	66.4555	0.0607188	66.6667	130	133	137	130	133.333	133	12.3333	3.5119	133.364	0.0215058	33.3333	0	0	0	0	0	0	0	0	0	0	0	0	0	0	0	0	0	0	0	0	0	0	0	0	0	0	0	0	0	0	3	0	0	0	0	0	0	0	0	0	0	0	0	0	0	0	0	0	0	0	0	0	0	0	0	100.7								8.9	33.3		326		3.66	0.369	3.9	0.59	36	129	8	67	99		26
0	0	58.19	0	0	0	0	0	0	0	0	0	0	0	0	0	0	66	66	76	66	69.3333	66	33.3333	5.7735	69.4934	0.067991	66.6667	139	120	158	120	139	139	361	19	139.863	0.111607	66.6667	0	0	0	0	0	0	0	0	0	0	0	0	0	0	0	0	0	0	0	0	0	0	0	0	0	0	0	0	0	0	1	0	0	0	0	0	0	0	0	0	0	0	0	0	0	0	0	0	0	0	0	0	0	0	0	91.1								5.1	31.9		268		4.27		4.4		42	142	5.2	70	74
1	1	70.64	0	0	0	0	0	0	0	0	0	0	0	0	0	0	95	88	95	77	88.75	91.5	72.25	8.5	89.0548	0.0829433	50	161	141	163	141	152.5	153	123.667	11.1206	152.804	0.063152	25	0	0	0	0	0	0	0	0	0	0	0	0	1	0	0	0	0	0	0	0	0	0	0	0	0	0	0	0	0	0	5	0	0	0	0	0	0	0	0	0	0	0	0	0	0	0	0	0	0	0	0	0	0	0	0	91.4								17.3	28.6		234		2.99	0.273
1	1	80.35	0	0	0	0	0	0	0	0	0	0	0	0	0	0	79	67	79	58	67.5714	67	33.8022	5.814	67.8033	0.0829119	42.8571	139	135	155	119	131.429	129.5	135.494	11.6402	131.906	0.0853451	64.2857	0	0	0	0	0	0	0	0	0	0	0	0	0	0	0	0	0	0	0	0	0	0	0	0	0	0	0	0	0	0	4	0	0	0	0	0	0	0	0	0	0	0	0	0	0	0	0	0	0	0	0	0	0	0	0
1	0	81.1	0	0	0	0	0	0	0	0	0	0	0	0	0	0	71	59	86	54	67.7	69	98.2333	9.9113	68.3498	0.138887	70	158	126	178	117	149.8	154	346.178	18.6059	150.836	0.117831	80	0	0	0	0	0	0	1	0	0	0	0	0	0	0	0	0	0	0	0	0	0	0	0	0	0	0	0	0	0	0	4	0	0	0	0	0	1	0	0	0	1	0	0	0	0	0	0	0	0	0	0	0	0	0	0	89.2								11.7	30.7		262		4.04		3.02	0.494	41	139	4.7	71	106										9.07
1	1	77.03	1	0	0	0	0	0	0	2003-10-25	0	0	0	0	0	0	43	43	43	43	43	43			43	0		134	134	134	134	134	134			134	0		1	0	1	0	0	1	1	0	1	0	0	0	0	0	1	0	0	0	0	0	0	0	0	1	0	1	0	0	0	0	6	0	0	1	1	1	0	1	1	0	1	0	0	1	0	0	0	0	0	0	0	0	0	0	1	67.4								9.3	21.9		273		4.26	0.287
0	0	64.41	0	0	0	0	0	0	0	0	0	0	0	0	0	0	74	61	86	59	75.05	76	51.3132	7.1633	75.3741	0.0930305	55	167	131	189	131	157.85	155.5	170.766	13.0677	158.363	0.0806896	65	0	0	0	0	0	0	0	0	0	0	0	0	0	0	0	0	0	0	0	0	0	0	0	0	0	0	0	0	0	0	2	0	0	0	0	0	0	0	0	0	0	0	0	0	0	0	0	0	0	0	0	0	0	0	0
0	1	24.49	0	0	0	0	0	0	0	0	0	0	0	0	0	0	82	73	82	69	76	77	20.3333	4.5092	76.1146	0.054931	57.1429	198	140	198	140	166	164	368.333	19.192	166.948	0.107038	85.7143	0	0	0	0	0	0	0	0	0	0	0	0	0	0	0	0	0	0	0	0	0	0	0	0	0	0	0	0	0	0	0	0	0	0	0	0	0	0	0	0	0	0	0	0	0	0	0	0	0	0	0	0	0	0	0
1	1	72.99	1	0	0	0	0	0	0	2008-04-18	0	0	0	0	0	0	73	65	73	52	62.3333	62	41.5	6.442	62.6285	0.0974378	66.6667	145	110	145	110	129.111	129	123.611	11.1181	129.536	0.0811874	77.7778	0	0	0	0	0	0	0	0	0	0	0	0	0	0	0	0	0	0	0	0	0	0	0	0	1	0	0	0	0	0	5	0	0	0	0	0	0	1	1	0	1	0	0	1	0	0	0	0	0	0	0	0	0	0	0	96.3								15	32.6		283		3.99		4.25		37.4	140	6.8	76.3	97					0.88	2.05	1.59	4.04
1	1	74.39	0	0	0	0	0	0	0	0	0	0	0	0	0	0	75	87	87	68	79.1667	79.5	54.9667	7.414	79.4554	0.0854903	66.6667	142	147	151	116	142	146	174.4	13.2061	142.511	0.0848974	50	0	0	0	0	0	0	0	0	0	0	0	0	0	0	0	0	0	0	0	0	0	0	0	0	0	0	0	0	0	0	3	0	0	0	0	0	1	0	1	0	0	0	0	0	0	0	0	0	0	0	0	0	0	0	0
1	0	69.32	0	0	0	0	0	0	0	0	0	0	0	0	0	0	66	69	86	65	72.5333	71	38.5524	6.2091	72.7809	0.0827002	66.6667	134	123	159	122	136.133	136	82.1238	9.0622	136.415	0.0643115	60	0	0	0	0	0	0	0	0	0	0	0	0	0	0	0	0	0	0	0	0	0	0	0	0	0	0	0	0	0	0	2	0	0	0	1	0	0	0	0	0	1	0	0	1	0	0	0	0	0	0	0	0	0	0	0
0	0	85.49	0	0	0	0	0	0	0	0	0	0	0	0	0	0	85	74	85	74	79.5	79.5	60.5	7.7782	79.69	0.0691824	50	157	158	158	157	157.5	157.5	0.5	0.7071	157.501	0.0031746	0	0	0	0	0	0	0	0	0	0	0	0	0	0	0	0	0	0	0	0	0	0	0	0	0	0	0	0	0	0	0	4	0	0	0	0	0	0	0	0	0	0	0	0	0	0	0	0	0	0	0	0	0	0	0	0
0	1	65.26	0	0	0	0	0	0	0	0	0	0	0	0	0	0	66	66	66	66	66	66			66	0		116	116	116	116	116	116			116	0		0	0	0	0	0	0	1	0	0	0	0	0	0	0	0	0	0	0	0	0	0	0	0	0	0	0	0	0	0	0	2	1	0	1	1	0	0	1	0	0	1	0	0	1	0	0	0	0	0	0	0	0	0	0	0
0	0	68.03	0	0	0	0	0	0	0	0	0	0	0	0	0	0	77	67	86	55	73.5625	74.5	77.9315	8.8279	74.0739	0.118115	65.625	137	126	179	97	135.312	136.5	355.706	18.8602	136.58	0.137187	90.625	0	0	0	0	0	0	0	0	0	0	0	0	0	0	0	0	0	0	0	0	0	0	0	0	0	0	0	0	0	0	2	0	0	0	0	0	1	0	0	0	0	0	0	0	0	0	0	0	0	0	0	0	0	0	0
0	1	85.3	0	0	0	0	0	0	0	0	0	0	0	0	0	0	93	93	93	93	93	93			93	0		169	169	169	169	169	169			169	0		0	0	0	0	0	0	1	0	0	0	0	0	0	0	0	0	0	0	0	0	0	0	0	0	0	0	0	0	0	0	4	0	0	1	0	0	0	0	0	0	0	0	0	0	0	0	0	0	0	0	0	0	0	0	0
0	1	65.58	0	0	0	0	0	0	0	0	0	0	0	0	0	0	92	90	92	76	87.8	90	44.2	6.6483	88.0011	0.067727	40	128	178	180	128	152.6	147	635.8	25.2151	154.258	0.147792	40	1	0	0	0	0	1	0	0	0	0	0	0	0	0	1	0	0	0	0	0	0	0	0	0	0	0	0	0	0	0	2	0	0	1	0	1	0	0	0	0	0	0	0	0	0	0	0	0	0	0	0	0	0	0	1
1	1	61.03	0	0	0	0	0	0	0	0	0	0	0	0	0	0	77	77	77	77	77	77			77	0		160	160	160	160	160	160			160	0		0	0	0	0	0	0	0	0	0	0	0	0	0	0	0	0	0	0	0	0	0	0	0	0	0	0	0	0	0	0	2	0	0	0	1	0	0	1	0	0	1	0	0	1	0	0	0	0	0	0	0	0	0	0	0
0	0	63.23	0	0	0	0	0	0	0	0	0	0	0	0	0	0	75	76	82	62	71	69	42.5	6.5192	71.2655	0.0865685	77.7778	117	140	143	107	125.333	122	132.5	11.5109	125.802	0.0865895	88.8889	0	0	0	0	0	0	0	0	0	0	0	0	0	0	0	0	0	0	0	0	0	0	0	0	0	0	0	0	0	0	2	0	0	0	0	0	1	0	0	0	0	0	0	0	0	0	0	0	0	0	0	0	0	0	0
1	1	62.42	0	1	0	0	0	0	0	0	2015-02-24	0	0	0	0	0	73	73	73	73	73	73			73	0		121	121	121	121	121	121			121	0		0	0	0	0	0	0	0	0	0	0	0	0	0	0	0	0	0	0	0	0	0	0	0	0	0	0	0	0	0	0	2	0	0	0	0	0	0	0	0	0	0	0	0	0	0	0	0	0	0	0	0	0	0	0	0
1	1	64.89	0	0	0	0	0	0	0	0	0	0	0	0	0	0	68	64	74	64	68.1	67.5	10.1	3.178	68.1667	0.0442726	20	148	159	168	117	146.2	145	197.289	14.046	146.806	0.0911434	70	0	0	0	0	0	0	0	0	0	0	0	0	0	0	0	0	0	0	0	0	0	0	0	0	0	0	0	0	0	0	2	0	0	0	1	0	0	0	0	0	0	0	0	0	0	0	0	0	0	0	0	0	0	0	0
0	1	68.47	0	0	0	0	0	0	0	0	0	0	0	0	0	0	96	90	96	90	93	93	18	4.2426	93.0484	0.0322581	50	146	142	146	142	144	144	8	2.8284	144.014	0.0138889	0	0	0	0	0	0	0	0	0	0	0	0	0	0	0	0	0	0	0	0	0	0	0	0	0	0	0	0	0	0	0	2	0	0	0	0	0	0	0	0	0	0	0	0	0	0	0	0	0	0	0	0	0	0	0	0
1	1	67.83	0	0	0	0	0	0	0	0	0	0	0	0	0	0	88	72	88	72	80.3333	81	64.3333	8.0208	80.5998	0.0815223	66.6667	163	137	163	137	150	150	169	13	150.375	0.070763	66.6667	0	0	0	0	0	0	0	0	0	0	0	0	0	0	0	0	0	0	0	0	0	0	0	0	0	0	0	0	0	0	2	0	0	1	0	0	0	1	0	0	1	0	0	1	0	0	0	0	0	0	0	0	0	0	0
1	0	72.29	0	0	0	0	0	0	0	0	0	0	0	0	0	0	76	73	76	45	61.9286	61	71.7637	8.4713	62.4643	0.131816	71.4286	147	135	147	108	126.5	125	143.5	11.9791	127.026	0.0912521	71.4286	0	0	0	0	0	0	0	0	0	0	0	0	0	0	0	0	0	0	0	0	0	0	0	0	0	0	0	0	0	0	3	0	0	1	0	0	1	0	0	0	0	0	0	0	0	0	0	0	0	0	0	0	0	0	0
1	0	73.08	0	0	0	0	0	0	0	0	0	0	0	0	0	0	83	97	97	60	77.2	77	87.8857	9.3747	77.7294	0.117317	73.3333	188	191	191	134	164.333	166	404.952	20.1234	165.479	0.118303	73.3333	0	0	0	0	0	0	1	0	0	0	0	0	0	0	0	0	0	0	0	0	0	0	0	0	0	0	0	0	0	0	3	0	0	0	1	0	0	0	1	0	1	0	0	0	0	0	0	0	0	0	0	0	0	0	0	90								10.2	31		177		4.9	0.441
1	0	72.46	0	0	0	0	0	0	0	0	0	0	0	0	0	0	59	68	87	59	72.6923	73	76.0641	8.7215	73.1737	0.115271	92.3077	126	151	167	126	148.923	148	146.744	12.1138	149.377	0.0781514	69.2308	0	0	0	0	0	1	0	0	0	0	0	0	0	0	0	0	0	0	0	0	0	0	0	0	0	0	0	0	0	0	3	0	0	1	0	0	0	0	0	0	0	0	0	0	0	0	0	0	0	0	0	0	0	0	0
1	0	77.37	0	0	0	0	0	0	0	0	0	0	0	0	0	0	88	63	88	63	71.3571	70.5	46.5549	6.8231	71.6594	0.092141	28.5714	168	157	180	115	146.071	146	316.533	17.7914	147.074	0.117369	85.7143	0	0	0	0	0	0	0	0	0	0	0	0	0	0	0	0	0	0	0	0	0	0	0	0	0	0	0	0	0	0	3	0	0	0	0	0	0	0	0	0	0	0	0	0	0	0	0	0	0	0	0	0	0	0	0
1	1	73.2	0	0	0	0	0	0	0	0	0	0	0	0	0	0	48	67	67	48	57.5	57.5	180.5	13.435	58.2795	0.165217	50	85	108	108	85	96.5	96.5	264.5	16.2635	97.1828	0.119171	50	0	0	0	0	0	0	0	0	0	0	0	0	0	0	0	0	0	0	0	0	0	0	0	0	0	0	0	0	0	0	3	0	0	0	0	0	0	0	0	0	0	0	0	0	0	0	0	0	0	0	0	0	0	0	0
1	1	73.37	0	0	0	0	0	0	0	0	0	0	0	0	0	0	55	57	57	55	56	56	1	1	56.006	0.0145803	0	101	105	116	101	107.333	105	60.3333	7.7675	107.52	0.0590879	66.6667	0	0	0	0	0	0	0	0	0	0	0	0	0	0	0	0	0	0	0	0	0	0	0	0	0	0	0	0	0	0	3	0	0	0	0	0	0	0	0	0	0	0	0	0	0	0	0	0	0	0	0	0	0	0	0	89.8								9.4	30.1		255		4.44	0.399
1	0	73.81	0	1	0	0	0	0	0	0	2006-07-21	0	0	0	0	0	67	74	89	55	74.0769	76	92.5769	9.6217	74.6515	0.124792	53.8462	126	146	175	100	143.615	152	511.256	22.611	145.249	0.151265	92.3077	0	0	0	0	0	1	0	0	0	0	0	0	0	0	0	0	0	0	0	0	0	0	0	0	0	0	0	0	0	0	3	0	0	1	1	0	0	0	0	0	0	0	0	0	0	0	0	0	0	0	0	0	0	0	0
1	1	63.9	0	0	0	0	0	0	0	0	0	0	0	0	0	0	83	86	89	80	84.8	84.5	8.6222	2.9364	84.8457	0.03285	30	150	171	175	150	162.1	160.5	66.7667	8.1711	162.285	0.0478209	60	0	0	0	0	0	0	0	0	0	0	0	0	0	0	0	0	0	0	0	0	0	0	0	0	0	0	0	0	0	0	2	0	0	0	0	0	0	0	0	0	0	0	0	0	0	0	0	0	0	0	0	0	0	0	0	92.8								7.3	33.1		183		4.17	0.387
0	0	74.4	0	0	0	0	0	0	0	0	0	0	0	0	0	0	82	61	82	60	69	65.5	100	10	69.6012	0.1323	50	153	114	153	114	126.833	118.5	283.767	16.8454	127.762	0.121243	50	0	0	0	0	0	0	0	0	0	0	0	0	0	0	0	0	0	0	0	0	0	0	0	0	0	0	0	0	0	0	3	0	0	0	0	0	0	0	0	0	1	0	0	1	0	0	0	0	0	0	0	0	0	0	0
1	1	84.39	0	0	0	0	0	0	0	0	0	0	0	0	0	0	67	70	70	63	66.6667	67	12.3333	3.5119	66.7283	0.0430116	33.3333	156	150	156	145	150.333	150	30.3333	5.5076	150.401	0.0299129	66.6667	0	0	0	0	0	0	0	0	0	0	0	0	0	0	0	0	0	0	0	0	0	0	0	0	0	0	0	0	0	0	4	0	0	1	1	0	1	0	1	0	1	0	0	0	0	0	0	0	0	0	0	0	0	0	0
1	0	82.39	0	0	0	0	0	0	0	0	0	0	0	0	0	0	64	83	88	60	73.8824	71	71.6103	8.4623	74.3371	0.111118	76.4706	117	154	169	112	135.059	134	260.184	16.1302	135.962	0.115865	82.3529	0	0	0	0	0	0	0	0	0	0	0	0	0	0	0	0	0	0	0	0	0	0	0	0	0	0	0	0	0	0	4	0	0	1	0	0	0	0	1	0	1	0	0	0	0	0	0	0	0	0	0	0	0	0	0
0	0	78.33	0	0	0	0	0	0	0	0	0	0	0	0	0	0	65	70	74	60	66.6667	67	17.5	4.1833	66.7832	0.0591608	55.5556	134	144	147	123	137.222	140	53.6944	7.3276	137.396	0.0503459	44.4444	0	0	0	0	0	0	0	0	0	0	0	0	0	0	0	0	0	0	0	0	0	0	0	0	0	0	0	0	0	0	3	0	0	0	0	0	0	0	1	0	0	0	0	0	0	0	0	0	0	0	0	0	0	0	0	90.8								7.1	31.5		233		3.56	0.324
1	1	77.55	0	0	0	0	0	0	0	0	0	0	0	0	0	0	72	69	86	65	75.8462	77	34.3077	5.8573	76.0546	0.0741961	46.1538	145	124	160	117	145.615	153	210.423	14.506	146.281	0.0957102	76.9231	0	0	0	0	0	0	0	0	0	0	0	0	0	0	0	0	0	0	0	0	0	0	0	0	0	0	0	0	0	0	3	0	0	0	0	0	0	0	0	0	0	0	0	0	0	0	0	0	0	0	0	0	0	0	0
0	0	70.82	0	0	0	0	0	0	0	0	0	0	0	0	0	0	82	82	82	82	82	82			82	0		159	159	159	159	159	159			159	0		0	1	0	0	1	0	0	0	0	0	0	0	0	0	0	0	0	0	0	0	0	0	0	0	0	0	0	0	0	0	3	1	0	1	0	0	1	0	1	0	1	0	0	0	0	0	0	0	0	0	0	0	0	0	0
1	1	57.29	0	1	0	0	0	0	1	0	2011-11-09	0	0	0	0	2011-11-09	57	57	57	57	57	57			57	0		111	111	111	111	111	111			111	0		0	0	0	0	0	1	0	0	0	0	0	0	0	0	0	0	0	0	0	0	0	0	0	0	0	0	0	0	0	0	1	0	0	0	1	0	0	0	0	0	0	0	0	0	0	0	0	0	0	0	0	0	0	0	0
1	1	75.43	0	1	0	0	0	0	0	0	2016-12-30	0	0	0	0	0	92	89	106	89	95.6667	92	82.3333	9.0738	95.9531	0.0774429	66.6667	160	127	160	127	144.333	146	274.333	16.563	144.965	0.0936973	66.6667	0	0	0	0	0	0	0	0	0	0	0	0	0	0	0	0	0	0	0	0	0	0	0	0	0	0	0	0	0	0	3	0	0	0	0	0	0	0	0	0	0	0	0	0	0	0	0	0	0	0	0	0	0	0	0
1	0	77.31	0	0	0	0	0	0	0	0	0	0	0	0	0	0	50	74	78	50	65.5	67	166.333	12.897	66.4455	0.170521	50	96	145	147	96	128.25	135	560.917	23.6837	129.88	0.159927	50	0	0	0	0	0	0	0	0	0	0	0	0	0	0	0	0	0	0	0	0	0	0	0	0	0	0	0	0	0	0	3	0	0	1	0	0	0	1	0	0	1	0	0	1	0	0	0	0	0	0	0	0	0	0	0
1	0	76.67	0	0	0	0	0	0	0	0	0	0	0	0	0	0	59	59	59	59	59	59	0	0	59	0	0	134	109	134	109	121.5	121.5	312.5	17.6777	122.141	0.102881	50	1	0	0	0	0	0	1	0	1	0	0	1	1	1	0	0	0	0	0	0	0	0	0	1	0	0	0	0	0	0	3	0	0	1	1	1	0	1	0	0	1	0	0	0	0	0	0	0	0	0	0	0	0	0	0	92.7								4.8	31		369		3.58		4.3		43	143	11.9	72	87	154		6	7.3	1.07	5.2836	1.13	6.9	11.1	8.8
1	0	87.35	0	0	0	0	0	0	0	0	0	0	0	0	0	0	67	67	67	67	67	67			67	0		150	150	150	150	150	150			150	0		0	0	0	0	0	0	0	0	0	0	0	0	0	0	0	0	0	0	0	0	0	0	0	0	0	0	0	0	0	0	4	0	0	0	0	0	0	0	0	0	0	0	0	0	0	0	0	0	0	0	0	0	0	0	0
1	0	68.52	0	0	0	0	0	0	0	0	0	0	0	0	0	0	78	77	90	77	82.5	80	27.7143	5.2644	82.6468	0.05969	50	136	154	158	135	144.875	144.5	76.125	8.725	145.105	0.0563345	50	0	0	0	0	0	0	0	0	0	0	0	0	0	0	0	0	0	0	0	0	0	0	0	0	0	0	0	0	0	0	2	0	0	0	0	0	0	0	0	0	0	0	0	0	0	0	0	0	0	0	0	0	0	0	0
1	1	82.5	0	0	0	0	0	0	0	0	0	0	0	0	0	0	65	73	73	58	64.7	64	16.4556	4.0565	64.8144	0.0594803	50	123	151	187	123	148.6	146.5	453.156	21.2875	149.966	0.135902	80	0	0	0	0	0	0	0	0	0	0	0	0	0	0	0	0	0	0	0	0	0	0	0	0	0	0	0	0	0	0	4	0	0	0	0	0	0	0	0	0	0	0	0	0	0	0	0	0	0	0	0	0	0	0	0
0	0	77.35	0	0	0	0	0	0	0	0	0	0	0	0	0	0	65	79	85	65	74	73	46.2857	6.8034	74.2731	0.0859995	62.5	156	144	183	144	156.25	153	170.214	13.0466	156.726	0.0781056	87.5	0	0	0	0	0	0	0	0	0	0	0	0	0	0	0	0	0	0	0	0	0	0	0	0	0	0	0	0	0	0	3	0	0	0	0	0	0	0	0	0	0	0	0	0	0	0	0	0	0	0	0	0	0	0	0
1	1	84.44	0	0	0	0	0	0	0	0	0	0	0	0	0	0	75	50	80	50	71.8	77	151.7	12.3167	72.6402	0.153431	20	161	113	161	113	148.4	156	408.8	20.2188	149.498	0.121862	80	0	0	0	0	0	0	0	0	0	0	0	0	0	0	0	0	0	0	0	0	0	0	0	0	0	0	0	0	0	0	4	0	0	0	0	0	0	0	0	0	0	0	0	0	0	0	0	0	0	0	0	0	0	0	0
1	1	81.35	0	0	0	0	1	0	0	0	0	0	0	2008-05-08	0	0	83	67	83	66	75.0769	75	33.4103	5.7802	75.282	0.0739694	61.5385	157	144	179	131	148.846	147	211.974	14.5593	149.502	0.0939773	84.6154	0	0	0	0	0	0	0	0	0	0	0	0	0	0	0	0	0	0	0	0	0	0	0	0	0	0	0	0	0	0	4	0	0	0	0	0	0	0	0	0	0	0	0	0	0	0	0	0	0	0	0	0	0	0	0
1	0	64.6	0	0	0	0	0	0	0	0	0	0	0	0	0	0	86	86	86	86	86	86			86	0		144	144	144	144	144	144			144	0		0	0	0	0	0	0	0	0	0	0	0	0	0	0	0	0	0	0	0	0	0	0	0	0	0	0	0	0	0	0	2	0	0	0	0	0	0	1	0	0	0	0	0	0	0	0	0	0	0	0	0	0	0	0	0
1	1	77.46	0	0	0	0	0	0	0	0	0	0	0	0	0	0	73	100	100	73	85.875	84.5	49.1833	7.0131	86.143	0.0790729	43.75	111	179	182	111	158.938	160.5	276.462	16.6272	159.751	0.101293	62.5	0	0	0	0	0	0	0	0	0	0	0	0	0	0	0	0	0	0	0	0	0	0	0	0	0	0	0	0	0	0	3	1	0	0	0	0	0	0	0	0	0	0	0	0	0	0	0	0	0	0	0	0	0	0	0
1	0	84.5	0	0	0	0	0	0	0	0	0	0	0	0	0	0	82	98	98	68	82.3077	82	55.7308	7.4653	82.6196	0.0871417	53.8462	128	166	170	128	152.846	154	156.141	12.4956	153.317	0.0785458	92.3077	0	0	0	0	0	0	0	0	0	0	0	0	0	0	0	0	0	0	0	0	0	0	0	0	0	0	0	0	0	0	4	0	0	0	1	0	1	0	0	0	0	0	0	0	0	0	0	0	0	0	0	0	0	0	0	86	0	0.1	2.1			0.6	4.2	7	28.3		298		4.3		3.7		44	143	7.9	82	75	93		16	4.7					12.2		8.1
1	0	74.41	0	0	0	0	0	0	0	0	0	0	0	0	0	0	68	51	78	51	62.5	61	79.3636	8.9086	63.0793	0.13647	50	150	119	163	119	145.083	148.5	183.901	13.561	145.663	0.0894913	66.6667	0	0	0	0	0	0	0	0	0	0	0	0	0	0	0	0	0	0	0	0	0	0	0	0	0	0	0	0	0	0	3	0	0	0	0	0	1	0	0	0	0	0	0	0	0	0	0	0	0	0	0	0	0	0	0
1	1	76.99	0	0	0	0	0	0	0	0	0	0	0	0	0	0	74	67	74	67	70.5	70.5	24.5	4.9497	70.5868	0.0496454	50	147	134	147	134	140.5	140.5	84.5	9.1924	140.65	0.0462633	50	0	0	0	0	0	0	0	0	0	0	0	0	0	0	0	0	0	0	0	0	0	0	0	0	0	0	0	0	0	0	3	0	0	0	0	0	0	0	0	0	0	0	0	0	0	0	0	0	0	0	0	0	0	0	0
1	0	80.09	0	0	0	0	0	0	0	0	0	0	0	0	0	0	82	54	87	54	75.9167	78.5	89.1742	9.4432	76.4531	0.119094	58.3333	155	137	164	120	142.667	136.5	259.515	16.1095	143.498	0.10811	75	0	0	0	0	0	0	0	0	0	0	0	0	0	0	0	0	0	0	0	0	0	0	0	0	0	0	0	0	0	0	4	0	0	0	0	0	1	0	0	0	0	0	0	0	0	0	0	0	0	0	0	0	0	0	0	89.5								10.9	30.1		327		4.6	0.411
0	1	65.3	0	0	0	0	0	0	0	0	0	0	0	0	0	0	74	55	91	55	72.3	73	105.59	10.2757	72.9904	0.138527	55	152	104	180	104	146.25	151	557.461	23.6106	148.049	0.157352	80	0	0	0	0	0	0	0	0	0	0	0	0	0	0	0	0	0	0	0	0	0	0	0	0	0	0	0	0	0	0	2	0	0	0	1	0	1	0	0	0	0	0	0	0	0	0	0	0	0	0	0	0	0	0	0
0	1	66.37	0	0	0	0	0	0	0	0	0	0	0	0	0	0	73	80	80	60	69.25	69	42.5	6.5192	69.518	0.08806	62.5	115	132	136	105	123.625	126	126.839	11.2623	124.073	0.0852167	75	1	0	0	0	0	1	0	0	1	0	0	0	0	0	0	0	0	0	0	0	0	0	0	1	0	0	0	0	0	0	2	1	1	1	0	0	0	1	0	0	1	0	0	1	0	0	0	0	0	0	0	0	0	0	0
0	0	63.95	0	0	0	0	0	0	0	0	0	0	0	0	0	0	89	69	90	64	76.9	75.5	74.7667	8.6468	77.3363	0.106672	60	149	123	149	106	125.6	121	238.711	15.4503	126.452	0.116699	70	0	0	0	0	0	0	0	0	0	0	0	0	0	0	0	0	0	0	0	0	0	0	0	0	0	0	0	0	0	0	2	0	0	0	0	0	0	0	0	0	0	0	0	0	0	0	0	0	0	0	0	0	0	0	0
1	1	73.9	1	0	0	0	0	0	0	2011-03-07	0	0	0	0	0	0	79	72	84	69	74.8333	73.5	20.5152	4.5294	74.9589	0.0579493	41.6667	149	154	160	138	147.75	149	50.2045	7.0855	147.906	0.0459145	58.3333	0	0	0	0	0	0	0	0	0	0	0	0	0	0	0	0	0	0	0	0	0	0	0	0	0	0	0	0	0	0	3	0	0	0	0	0	0	0	0	0	0	0	0	0	0	0	0	0	0	0	0	0	0	0	0
0	1	24.41	0	0	0	0	0	0	0	0	0	0	0	0	0	0	100	88	100	88	93.3333	92	37.3333	6.1101	93.4666	0.0534522	33.3333	206	168	206	140	171.333	168	1097.33	33.126	173.455	0.157864	66.6667	0	0	0	0	0	0	0	0	0	0	0	0	0	0	0	0	0	0	0	0	0	0	0	0	0	0	0	0	0	0	0	0	0	0	0	0	0	0	0	0	0	0	0	0	0	0	0	0	0	0	0	0	0	0	0
1	1	77.44	0	0	0	0	0	0	0	0	0	0	0	0	0	0	66	73	79	66	72.8333	74	21.7667	4.6655	72.9578	0.0584757	66.6667	110	156	156	110	140.833	143	283.367	16.8335	141.669	0.109113	50	1	0	0	0	0	0	0	0	1	0	0	0	0	0	0	0	0	0	0	0	0	0	0	1	0	0	0	0	0	0	3	1	0	0	1	0	0	1	0	0	1	0	0	1	0	0	0	0	0	0	0	0	0	0	0	89.9								6	30.8		211		4.89	0.44
0	0	73.39	0	0	0	0	0	0	0	0	0	0	0	0	0	0	92	78	92	51	68.5	65.5	191.143	13.8254	69.7101	0.188796	62.5	191	150	191	128	156.375	155.5	398.268	19.9566	157.485	0.119378	62.5	0	0	0	0	0	0	0	0	0	0	0	0	0	0	0	0	0	0	0	0	0	0	0	0	0	0	0	0	0	0	3	0	0	0	0	0	0	0	0	0	0	0	0	0	0	0	0	0	0	0	0	0	0	0	0
1	1	74.58	0	0	0	0	0	0	0	0	0	0	0	0	0	0	87	94	98	80	91.5	92.5	32.0556	5.6618	91.6575	0.0587019	70	145	162	167	140	153.8	153.5	102.622	10.1303	154.1	0.0624864	70	0	0	0	0	0	0	0	0	0	0	0	0	0	0	0	0	0	0	0	0	0	0	0	0	0	0	0	0	0	0	3	0	0	0	1	0	1	1	1	0	0	0	0	0	0	0	0	0	0	0	0	0	0	0	0
1	1	79.78	0	0	0	0	0	0	0	0	0	0	0	0	0	0	95	52	95	36	66.8462	69	205.308	14.3286	68.249	0.205942	61.5385	189	110	189	110	147.846	146	417.641	20.4363	149.144	0.132804	84.6154	0	0	0	0	0	0	0	0	0	0	0	0	0	0	0	0	0	0	0	0	0	0	0	0	0	0	0	0	0	0	3	0	0	0	0	0	1	0	0	0	0	0	0	0	0	0	0	0	0	0	0	0	0	0	0
1	0	94.5	0	0	0	0	0	0	0	0	0	0	0	0	0	0	75	74	87	63	74.8333	74.5	61.3667	7.8337	75.1742	0.095561	66.6667	197	199	199	152	172.167	164.5	429.367	20.7212	173.203	0.109869	83.3333	0	0	0	0	0	0	0	0	0	0	0	0	0	0	0	0	0	0	0	0	0	0	0	0	0	0	0	0	0	0	4	0	0	0	1	0	1	1	0	0	0	0	0	0	0	0	0	0	0	0	0	0	0	0	0
1	0	82.44	0	0	0	0	0	0	0	0	0	0	0	0	0	0	75	57	84	51	64.6	63	73.1143	8.5507	65.126	0.127875	80	214	138	214	124	158.133	153	486.267	22.0515	159.562	0.13472	66.6667	0	0	0	0	0	0	0	0	1	0	0	0	0	0	0	0	0	0	0	0	0	0	0	0	0	0	0	0	0	0	5	0	0	1	1	0	1	0	0	0	0	0	0	0	0	0	0	0	0	0	0	0	0	0	0
0	0	72.38	0	0	0	0	0	0	0	0	0	0	0	0	0	0	67	68	68	67	67.5	67.5	0.5	0.7071	67.5019	0.00740741	0	116	115	116	115	115.5	115.5	0.5	0.7071	115.501	0.004329	0	0	0	0	0	0	0	0	0	0	0	0	0	0	0	0	0	0	0	0	0	0	0	0	0	0	0	0	0	0	0	3	0	0	0	0	0	0	0	0	0	0	0	0	0	0	0	0	0	0	0	0	0	0	0	0
1	0	75.35	0	0	0	0	0	0	0	0	0	0	0	0	0	0	78	55	97	55	71.5833	72.5	154.265	12.4204	72.5643	0.166122	66.6667	177	102	180	102	143.667	144.5	542.97	23.3017	145.389	0.155288	50	0	0	0	0	0	0	0	0	0	0	0	0	0	0	0	0	0	0	0	0	0	0	0	0	0	0	0	0	0	0	3	0	0	0	0	0	0	0	0	0	0	0	0	0	0	0	0	0	0	0	0	0	0	0	0
1	1	71.25	0	0	0	0	0	0	0	0	0	0	0	0	0	0	79	64	96	56	74.9333	75	147.638	12.1506	75.8472	0.156654	66.6667	160	118	177	113	139.933	144	436.781	20.8993	141.382	0.144288	60	0	0	0	0	0	0	0	0	0	0	0	0	0	0	0	0	0	0	0	0	0	0	0	0	0	0	0	0	0	0	3	0	0	0	0	0	1	0	0	0	0	0	0	0	0	0	0	0	0	0	0	0	0	0	0
1	0	81.86	0	0	0	0	0	0	0	0	0	0	0	0	0	0	76	65	76	54	64.7143	65	40.989	6.4023	65.0077	0.0953326	50	175	129	175	113	133.5	129	253.346	15.9169	134.378	0.11489	85.7143	0	0	0	0	0	0	0	0	0	0	0	0	0	0	0	0	0	0	0	0	0	0	0	0	0	0	0	0	0	0	4	0	0	0	0	0	0	0	0	0	0	0	0	0	0	0	0	0	0	0	0	0	0	0	0
0	0	72.68	0	0	0	0	0	0	0	0	0	0	0	0	0	0	76	51	76	51	61.8	61	52.1778	7.2234	62.1788	0.110886	30	166	125	198	125	161.8	161	434.178	20.8369	163.003	0.122173	80	0	0	0	0	0	0	0	0	0	0	0	0	0	0	0	0	0	0	0	0	0	0	0	0	0	0	0	0	0	0	3	0	0	0	1	0	0	0	1	0	0	0	0	0	0	0	0	0	0	0	0	0	0	0	0
1	1	72.24	0	0	0	0	1	0	0	0	0	0	0	2002-06-07	0	0	75	70	83	70	76.125	76	14.9821	3.8707	76.2111	0.0475624	50	137	160	165	135	148.875	148	130.411	11.4198	149.258	0.0717528	75	0	0	0	0	0	0	0	0	0	0	0	0	0	0	0	0	0	0	0	0	0	0	0	0	1	0	0	0	0	0	5	0	0	0	0	0	0	0	0	0	0	0	0	0	0	0	0	0	0	0	0	0	0	0	0
1	0	81.61	0	0	0	0	0	0	0	0	0	0	0	0	0	0	82	79	97	66	76.3333	73	149.467	12.2257	77.1449	0.146207	50	148	164	177	127	148.333	144	359.467	18.9596	149.34	0.116681	83.3333	0	1	0	0	0	1	0	0	0	0	0	0	0	0	0	0	0	0	0	0	1	0	0	0	0	0	0	0	0	0	5	0	0	0	0	0	0	0	0	0	1	0	0	1	0	0	0	0	0	0	0	0	0	0	0
1	0	80.45	0	0	0	0	0	0	0	0	0	0	0	0	0	0	51	61	72	51	63.5	65.5	92.3333	9.609	64.043	0.13105	50	102	128	190	102	134.5	123	1483.67	38.5184	138.575	0.248014	75	1	0	0	0	0	0	0	0	1	0	0	0	0	0	0	0	0	0	0	0	0	0	0	1	0	1	0	0	0	0	5	1	0	1	1	1	0	1	0	0	1	0	0	1	0	0	0	0	0	0	0	0	0	0	0
0	1	70.64	0	0	0	0	0	0	0	0	0	0	0	0	0	0	89	80	101	75	82.4667	80	54.6952	7.3956	82.7756	0.0866393	60	163	161	196	148	162.867	161	201.981	14.212	163.444	0.0843027	73.3333	0	0	0	0	0	0	0	0	0	0	0	0	0	0	0	0	0	0	0	0	0	0	0	0	0	0	0	0	0	0	3	0	0	0	0	0	0	0	1	0	0	0	0	0	0	0	0	0	0	0	0	0	0	0	0
1	0	76.37	0	0	0	0	0	0	0	0	0	0	0	0	0	0	55	64	97	44	65.5	64.5	236.731	15.3861	67.1571	0.226357	71.4286	156	168	180	106	145.571	149	449.033	21.1904	146.997	0.140272	92.8571	0	0	0	0	0	0	0	0	0	0	0	0	0	0	0	0	0	0	0	0	0	0	0	0	0	0	0	0	0	0	3	0	0	0	0	0	0	0	0	0	0	0	0	0	0	0	0	0	0	0	0	0	0	0	0
1	1	91.29	0	0	0	0	0	0	0	0	0	0	0	0	0	0	55	55	55	55	55	55			55	0		110	110	110	110	110	110			110	0		1	0	0	0	0	0	0	0	0	0	0	0	0	0	0	0	0	0	0	0	0	0	0	0	0	0	0	0	0	0	4	0	0	0	0	1	0	0	0	0	0	0	0	0	0	0	0	0	0	0	0	0	0	0	0	103.7	0.07	0.2	1.49			0.43	5.11	8.7	35		59	42.75	3.35		4.01	0.784	32	147	13.1	72	140	104	22	13	7					11.7
1	1	80.24	0	0	0	0	0	0	0	0	0	0	0	0	0	0	45	56	73	45	61.1875	61.5	71.3625	8.4476	61.7318	0.133677	68.75	146	145	156	139	147.562	147	29.1958	5.4033	147.655	0.0354544	75	0	0	0	0	0	0	0	0	0	0	0	0	0	0	0	0	0	0	0	0	0	0	0	0	0	0	0	0	0	0	4	0	0	1	0	0	1	1	0	0	0	0	0	0	0	0	0	0	0	0	0	0	0	0	0
1	1	76.38	0	0	0	0	0	0	0	0	0	0	0	0	0	0	84	80	87	71	79.3	79	24.2333	4.9227	79.4374	0.0588918	50	139	129	151	124	138.4	139	70.4889	8.3958	138.629	0.05755	90	0	0	0	0	0	0	0	0	0	0	0	0	0	0	0	0	0	0	0	0	0	0	0	0	0	0	0	0	0	0	3	0	0	0	0	0	1	0	0	0	0	0	0	0	0	0	0	0	0	0	0	0	0	0	0
1	1	79.98	0	0	0	0	0	0	0	0	0	0	0	0	0	0	56	66	66	56	61	61	50	7.0711	61.2046	0.0819672	50	105	144	144	105	124.5	124.5	760.5	27.5772	126.018	0.156627	50	0	1	0	0	0	0	0	0	0	0	0	0	0	0	0	0	0	0	0	0	0	0	0	0	0	0	0	0	0	0	3	0	0	0	0	0	0	1	0	0	0	0	0	0	0	0	0	0	0	0	0	0	0	0	0
1	1	77.14	0	0	0	0	0	0	0	0	0	0	0	0	0	0	60	60	60	60	60	60			60	0		133	133	133	133	133	133			133	0		1	0	0	0	0	1	0	0	1	0	0	0	0	0	0	0	0	0	0	0	1	0	0	1	0	0	0	0	0	0	4	0	0	1	0	0	1	1	1	0	0	0	0	0	0	0	0	0	0	0	0	0	0	0	0	88.6								6	29.2		166		5.06		4.6	0.529	43	146	5.3	67	108	66	19		22					14.8
1	1	72.14	0	0	0	0	0	0	0	0	0	0	0	0	0	0	74	70	84	64	73.1667	73	28.3333	5.3229	73.3439	0.0696532	41.6667	156	136	169	134	149.667	154	150.97	12.287	150.128	0.0786005	75	0	0	0	0	0	0	0	0	0	0	0	0	0	0	0	0	0	0	0	0	0	0	0	0	0	0	0	0	0	0	3	0	0	1	0	0	0	0	1	0	0	0	0	0	0	0	0	0	0	0	0	0	0	0	0	88.1								11.6	30.4		208		4.81		3.94		41	142	8.8	72	126	98		27	14					14.6	6.51
1	0	87.59	0	0	0	0	0	0	0	0	0	0	0	0	0	0	72	73	91	58	69.6429	68.5	62.0934	7.8799	70.0556	0.109032	57.1429	148	162	194	106	144.429	146.5	536.264	23.1574	146.142	0.154505	71.4286	0	0	0	0	0	0	0	0	0	0	0	0	0	0	0	0	0	0	0	0	0	0	0	0	0	0	0	0	0	0	4	0	0	0	0	0	0	0	0	0	0	0	0	0	0	0	0	0	0	0	0	0	0	0	0
1	1	82.36	0	0	0	0	0	0	0	0	0	0	0	0	0	0	55	97	98	49	72.619	72	167.048	12.9247	73.7063	0.17369	71.4286	151	187	199	113	155.19	151	497.862	22.3128	156.711	0.140312	90.4762	0	0	0	0	0	0	0	0	0	0	0	0	0	0	0	0	0	0	0	0	0	0	0	0	0	0	0	0	0	0	4	0	0	1	0	0	0	0	1	0	0	0	0	0	0	0	0	0	0	0	0	0	0	0	0
1	1	77.67	0	0	0	0	0	0	0	0	0	0	0	0	0	0	79	62	79	48	63.25	63	89.6429	9.468	63.867	0.140024	75	173	132	173	107	137.125	136	482.125	21.9573	138.655	0.149785	75	0	0	0	0	0	0	0	0	0	0	0	0	0	0	0	0	0	0	0	0	0	0	0	0	0	0	0	0	0	0	3	0	0	0	0	0	0	0	0	0	0	0	0	0	0	0	0	0	0	0	0	0	0	0	0
1	0	85.86	0	0	0	0	0	0	0	0	0	0	0	0	0	0	80	55	80	55	67.5	67.5	312.5	17.6777	68.6477	0.185185	50	190	176	190	176	183	183	98	9.8995	183.134	0.0382514	50	0	0	0	0	0	0	0	0	0	0	0	0	0	0	0	0	0	0	0	0	0	0	0	0	0	0	0	0	0	0	4	0	0	0	0	0	0	0	0	0	0	0	0	0	0	0	0	0	0	0	0	0	0	0	0
1	1	73.26	0	0	0	0	0	0	0	0	0	0	0	0	0	0	70	58	76	48	64.6154	66	55.0897	7.4222	65.0077	0.110362	76.9231	148	139	167	116	149.769	150	167.359	12.9367	150.284	0.0829891	53.8462	0	0	0	0	0	0	0	0	0	0	0	0	0	0	0	0	0	0	0	0	0	0	0	0	0	0	0	0	0	0	3	0	0	1	1	0	0	0	0	0	0	0	0	0	0	0	0	0	0	0	0	0	0	0	0
0	0	80.23	0	0	0	0	0	0	0	0	0	0	0	0	0	0	64	50	78	50	65.25	66.5	136.917	11.7011	66.0322	0.155302	75	134	115	152	115	134.75	136	232.917	15.2616	135.397	0.0980849	75	0	0	0	0	0	0	0	0	0	0	0	0	0	0	0	0	0	0	0	0	0	0	0	0	0	0	0	0	0	0	4	0	0	0	0	0	0	1	0	0	1	0	0	0	0	0	0	0	0	0	0	0	0	0	0
1	0	87.88	0	0	0	0	0	0	0	0	0	0	0	0	0	0	60	60	60	60	60	60			60	0		162	162	162	162	162	162			162	0		0	1	0	0	0	0	0	0	0	0	0	0	0	0	0	0	0	0	0	0	0	0	0	0	0	0	0	0	0	0	4	0	0	0	0	0	0	0	0	0	0	0	0	0	0	0	0	0	0	0	0	0	0	0	0
1	1	75.37	0	0	0	0	0	0	0	0	0	0	0	0	0	0	83	79	92	65	74.3077	74	58.7308	7.6636	74.6716	0.0990873	61.5385	170	166	170	144	157.308	156	70.0641	8.3704	157.513	0.0511231	53.8462	0	0	0	0	0	0	0	0	0	0	0	0	0	0	0	0	0	0	0	0	0	0	0	0	0	0	0	0	0	0	3	0	0	0	0	0	0	0	0	0	0	0	0	0	0	0	0	0	0	0	0	0	0	0	0
1	0	89.75	0	0	0	0	0	0	0	0	0	0	0	0	0	0	79	47	79	47	60.6667	56	272.333	16.5025	62.145	0.222103	66.6667	207	127	207	127	163.667	157	1633.33	40.4145	166.96	0.201619	66.6667	0	0	0	0	0	0	0	0	0	0	0	0	0	0	0	0	0	0	0	0	0	0	0	0	0	0	0	0	0	0	4	0	0	0	0	0	0	0	0	0	0	0	0	0	0	0	0	0	0	0	0	0	0	0	0
1	0	71.68	0	0	0	0	0	0	0	0	0	0	0	0	0	0	61	73	89	60	69.5714	70	74.4176	8.6266	70.0663	0.119485	71.4286	121	159	182	109	143.857	140	367.363	19.1667	145.038	0.128388	85.7143	0	0	0	0	0	0	0	0	0	0	0	0	0	0	0	0	0	0	0	0	0	0	0	0	0	0	0	0	0	0	3	0	0	1	1	0	0	0	0	0	1	0	0	0	0	0	0	0	0	0	0	0	0	0	0	87								8.1	29		311		4.31	0.376
1	0	81.59	0	0	0	0	0	0	0	0	0	0	0	0	0	0	86	79	86	60	72.4167	69.5	61.5379	7.8446	72.8051	0.103714	66.6667	164	168	185	113	151.833	153.5	407.242	20.1802	153.058	0.127252	83.3333	0	0	0	0	0	0	0	0	0	0	0	0	0	0	0	0	0	0	0	0	0	0	0	0	0	0	0	0	0	0	4	0	0	0	0	0	0	0	0	0	0	0	0	0	0	0	0	0	0	0	0	0	0	0	0
0	0	71.45	0	0	0	0	0	0	0	0	0	0	0	0	0	0	67	57	93	52	71.7857	73.5	109.566	10.4674	72.4909	0.14051	71.4286	155	125	199	103	156.786	154	818.028	28.6012	159.19	0.175786	78.5714	0	0	0	0	0	1	0	0	0	0	0	0	0	0	0	0	0	0	0	0	0	0	0	0	0	0	0	0	0	0	3	0	0	1	1	0	0	1	0	0	0	0	0	0	0	0	0	0	0	0	0	0	0	0	0
1	1	75.3	1	0	0	0	0	0	0	2008-06-18	0	0	0	0	0	0	60	74	74	60	67	67	98	9.8995	67.3647	0.104478	50	123	151	151	123	137	137	392	19.799	137.714	0.10219	50	0	0	0	0	0	0	0	0	0	0	0	0	0	0	0	0	0	0	0	0	0	0	0	0	0	0	0	0	0	0	3	0	0	0	1	0	0	0	0	0	0	0	0	0	0	0	0	0	0	0	0	0	0	0	0
1	0	82.44	0	0	0	0	0	0	0	0	0	0	0	0	0	0	76	72	84	55	68.4	69	87.1556	9.3357	68.971	0.129483	80	164	136	164	136	150.9	151	52.7667	7.2641	151.057	0.045668	50	0	0	0	0	0	0	0	0	0	0	0	0	0	0	0	0	0	0	0	0	0	0	0	0	0	0	0	0	0	0	4	1	0	0	0	0	1	0	0	0	0	0	0	0	0	0	0	0	0	0	0	0	0	0	0
1	0	90.58	0	0	0	0	0	0	0	0	0	0	0	0	0	0	76	88	88	67	77	76	111	10.5357	77.479	0.111719	66.6667	201	160	201	160	177.333	171	450.333	21.2211	178.178	0.0977082	66.6667	0	0	0	0	0	0	0	0	0	0	0	0	0	0	0	0	0	0	0	0	0	0	0	0	0	0	0	0	0	0	4	0	0	0	0	0	0	0	0	0	0	0	0	0	0	0	0	0	0	0	0	0	0	0	0
1	1	71.46	0	0	0	0	0	0	0	0	0	0	0	0	0	0	77	78	86	56	69.8462	71	99.141	9.957	70.4982	0.136963	69.2308	122	146	181	103	134.385	144	494.59	22.2394	136.073	0.158998	76.9231	0	0	0	0	0	0	0	0	0	0	0	0	0	0	0	0	0	0	0	0	0	0	0	0	0	0	0	0	0	0	3	1	0	0	0	0	0	0	1	0	0	0	0	0	0	0	0	0	0	0	0	0	0	0	0
1	1	77.91	0	1	0	0	0	0	0	0	2003-07-22	0	0	0	0	0	78	63	78	63	70.5	70.5	112.5	10.6066	70.8978	0.106383	50	134	117	134	117	125.5	125.5	144.5	12.0208	125.787	0.0677291	50	0	1	0	0	0	0	0	0	0	0	0	0	0	0	0	0	0	0	0	0	1	0	0	0	0	0	0	0	0	0	4	0	0	0	0	1	0	0	0	0	0	0	0	0	0	0	0	0	0	0	0	0	0	0	0	74.8									23.3																					8.1
1	1	70.31	0	0	0	0	0	0	0	0	0	0	0	0	0	0	77	66	88	56	74.8182	73	106.564	10.323	75.4628	0.131553	72.7273	169	142	178	124	158.091	160	256.291	16.0091	158.826	0.0965525	90.9091	0	0	0	0	0	0	0	0	0	0	0	0	0	0	0	0	0	0	0	0	0	0	0	0	0	0	0	0	0	0	3	0	0	0	1	0	0	0	1	0	0	0	0	0	0	0	0	0	0	0	0	0	0	0	0
1	1	84.48	0	0	0	0	0	0	0	0	0	0	0	0	0	0	82	51	82	44	65	68.5	222.4	14.9131	66.4103	0.209442	83.3333	165	134	178	123	157.5	167	538.7	23.2099	158.919	0.134525	50	0	0	0	0	0	0	1	0	0	0	0	0	0	0	0	0	0	0	0	0	0	0	0	0	0	0	1	0	0	0	4	0	0	1	0	0	0	0	0	0	0	0	0	0	0	0	0	0	0	0	0	0	0	0	0	101.4								5.19	31.9		196		3.39		5.9		41	148	18.1	73	231
0	1	56.16	0	0	0	0	0	0	0	0	0	0	0	0	0	0	86	86	86	78	82.875	83	9.2679	3.0443	82.9239	0.0343613	37.5	154	155	155	127	139.25	137	104.786	10.2365	139.579	0.0687638	62.5	0	0	0	0	0	0	0	0	0	0	0	0	0	0	0	0	0	0	0	0	0	0	0	0	0	0	0	0	0	0	1	1	0	1	0	0	0	0	0	0	0	0	0	1	0	0	0	0	0	0	0	0	0	0	0
0	0	77.29	0	0	0	0	1	0	0	0	0	0	0	2011-07-31	0	0	86	93	112	65	88.2143	87.5	117.412	10.8357	88.8301	0.118366	78.5714	191	166	207	129	165.643	164	383.017	19.5708	166.713	0.113853	85.7143	0	0	0	0	0	0	0	0	0	0	0	0	0	0	0	0	0	0	0	0	0	0	0	0	0	0	0	0	0	0	3	0	0	0	1	0	0	0	0	0	0	0	0	0	0	0	0	0	0	0	0	0	0	0	0
1	1	67.32	0	0	0	0	0	0	0	0	0	0	0	0	0	0	82	83	100	78	88.2857	87.5	44.5275	6.6729	88.5196	0.0728335	57.1429	152	158	189	140	159.714	153.5	230.066	15.1679	160.382	0.0915145	71.4286	0	0	0	0	0	0	0	0	0	0	0	0	0	0	0	0	0	0	0	0	0	0	0	0	0	0	0	0	0	0	2	0	0	0	0	0	0	0	0	0	0	0	0	0	0	0	0	0	0	0	0	0	0	0	0
1	1	76.23	0	0	0	0	0	0	0	0	0	0	0	0	0	0	120	98	120	74	90.1	85.5	196.322	14.0115	91.0752	0.14753	90	200	156	200	144	162.2	160	221.733	14.8907	162.814	0.0870935	50	0	0	1	0	0	0	0	0	0	0	0	0	0	0	0	0	0	0	0	0	0	0	0	0	0	0	0	0	0	0	3	0	0	1	1	0	1	0	1	0	0	0	0	0	0	0	0	0	0	0	0	0	0	0	0
1	1	79.31	0	0	0	0	0	0	0	0	0	0	0	0	0	0	93	78	93	78	86.125	86.5	35.8393	5.9866	86.3069	0.0650211	62.5	150	137	174	130	149	146	258.571	16.0802	149.757	0.10095	75	0	0	0	0	0	0	0	0	0	0	0	0	0	0	0	0	0	0	0	0	0	0	0	0	0	0	0	0	0	0	3	0	0	0	0	0	0	1	0	0	0	0	0	0	0	0	0	0	0	0	0	0	0	0	0
1	1	77.37	0	0	0	0	0	0	0	0	0	0	0	0	0	0	80	70	91	60	74.6667	75	52.0952	7.2177	74.9916	0.0933879	73.3333	163	146	187	138	158.4	159	158.257	12.58	158.866	0.0767264	53.3333	0	0	0	0	0	0	0	0	0	0	0	0	0	0	0	0	0	0	0	0	0	0	0	0	0	0	0	0	0	0	3	0	0	0	0	0	0	0	0	0	0	0	0	0	0	0	0	0	0	0	0	0	0	0	0
1	1	67.32	0	0	0	0	0	0	0	0	0	0	0	0	0	0	91	64	98	60	80.6667	84.5	254.267	15.9457	81.9695	0.180451	66.6667	155	119	211	119	147.333	137.5	1133.07	33.6611	150.504	0.208562	83.3333	0	0	0	0	0	0	0	0	0	0	0	0	0	0	0	0	0	0	0	0	0	0	0	0	0	0	0	0	0	0	2	0	0	1	0	0	0	0	0	0	0	0	0	0	0	0	0	0	0	0	0	0	0	0	0	90.8								10.2	30.1		493		3.15		4.5	0.2282	25.058	133	5.2	61	81
0	0	63.35	0	0	0	0	0	0	0	0	0	0	0	0	0	0	77	89	89	62	72.5556	69	67.5278	8.2175	72.968	0.106781	55.5556	137	133	142	124	134	134	27	5.1962	134.089	0.0365595	66.6667	0	0	0	0	0	0	0	0	0	0	0	0	0	0	0	0	0	0	0	0	0	0	0	0	0	0	0	0	0	0	2	0	0	0	0	0	0	0	0	0	0	0	0	0	0	0	0	0	0	0	0	0	0	0	0
0	0	73.01	0	0	0	0	0	0	0	0	0	0	0	0	0	0	68	64	68	64	65.3333	64	5.3333	2.3094	65.3605	0.0288615	0	142	148	148	137	142.333	142	30.3333	5.5076	142.404	0.0315942	66.6667	0	0	0	0	0	0	0	0	0	0	0	0	0	0	0	0	0	0	0	0	0	0	0	0	0	0	0	0	0	0	3	0	0	0	0	0	0	0	0	0	0	0	0	0	0	0	0	0	0	0	0	0	0	0	0
1	1	77.4	0	0	0	0	0	0	0	0	0	0	0	0	0	0	74	62	98	62	78.8	74	219.2	14.8054	79.9049	0.16805	80	128	119	184	119	146.6	128	1056.8	32.5085	149.456	0.198339	80	0	0	0	0	0	0	0	0	0	0	0	0	0	0	0	0	0	0	0	0	0	0	0	0	0	0	0	0	0	0	3	0	0	0	1	0	0	0	1	0	0	0	0	0	0	0	0	0	0	0	0	0	0	0	0
0	1	68.25	0	0	0	0	0	0	0	0	0	0	0	0	0	0	92	67	92	65	74	72	74	8.6023	74.4532	0.110838	81.8182	160	111	160	111	133.454	132	221.473	14.882	134.207	0.106324	63.6364	0	0	0	0	0	0	0	0	0	0	0	0	0	0	0	0	0	0	0	0	0	0	0	0	0	0	0	0	0	0	2	0	0	1	1	0	0	0	0	0	0	0	0	0	0	0	0	0	0	0	0	0	0	0	0	90.3								8.5	32.4		191		4.72	0.426
1	1	69.79	0	0	0	0	0	0	0	0	0	0	0	0	0	0	60	60	60	60	60	60			60	0		147	147	147	147	147	147			147	0		0	0	0	0	0	0	0	0	0	0	0	0	0	0	0	0	0	0	0	0	0	0	0	0	0	0	0	0	0	0	2	0	0	0	0	0	0	0	0	0	0	0	0	0	0	0	0	0	0	0	0	0	0	0	0	89.9								8.8	29.8		249		4.48		4.6		42	139	4	77	102
1	1	84.59	0	0	0	0	0	0	0	0	0	0	0	0	0	0	85	82	88	82	85	85	9	3	85.0353	0.0288175	33.3333	154	131	186	131	157	154	763	27.6225	158.612	0.143654	66.6667	0	0	0	0	0	1	0	0	1	0	0	0	0	0	0	0	0	0	0	0	0	0	0	0	0	0	0	0	0	0	5	0	0	0	1	0	1	1	1	0	0	0	0	0	0	0	0	0	0	0	0	0	0	0	0
1	0	74.77	0	0	0	0	0	0	0	0	0	0	0	0	0	0	59	59	59	59	59	59			59	0		124	124	124	124	124	124			124	0		0	0	0	0	0	0	0	0	0	0	0	0	0	0	0	0	0	0	0	0	0	0	0	0	0	0	0	0	0	0	3	0	0	1	0	0	0	0	0	0	0	0	0	0	0	0	0	0	0	0	0	0	0	0	1	87.3								16.3	29.5		209		3.83	0.335
0	1	71.7	0	0	0	0	0	0	0	0	0	0	0	0	0	0	75	65	75	65	70	70	50	7.0711	70.1783	0.0714286	50	145	146	146	145	145.5	145.5	0.5	0.7071	145.501	0.00343643	0	0	0	0	0	0	0	0	0	0	0	0	0	0	0	0	0	0	0	0	0	0	0	0	0	0	0	0	0	0	0	3	0	0	0	0	0	0	0	0	0	1	0	0	1	0	0	0	0	0	0	0	0	0	0	0																4.3		41	142	6.6	70	87	53		7	10.9	0.89	3.6055	1.15	5.16		5.5
0	0	65.1	0	0	0	0	0	0	0	0	0	0	0	0	0	0	68	68	68	68	68	68			68	0		102	102	102	102	102	102			102	0		1	1	0	0	0	0	0	0	1	0	0	0	0	0	0	0	0	0	0	0	0	0	0	1	0	0	0	0	0	0	2	0	0	0	0	0	0	1	0	0	1	0	0	1	0	0	0	0	0	0	0	0	0	0	0	90.6								13.4	30.8		278		4.76		4.6			140	5.2		72
1	0	56.18	0	0	1	0	0	0	0	0	0	2005-04-21	0	0	0	0	48	56	61	48	55	56	43	6.5574	55.26	0.0973477	66.6667	108	107	108	106	107	107	1	1	107.003	0.00763081	0	1	0	0	0	0	0	0	0	1	0	0	0	0	0	1	0	0	0	0	0	0	0	0	0	0	1	0	0	0	0	3	0	0	0	0	1	0	0	0	0	0	0	0	0	0	0	0	0	0	0	0	0	0	0	1
1	0	85.48	0	0	0	0	0	0	0	0	0	0	0	0	0	0	88	71	88	55	64.0833	61.5	87.7197	9.3659	64.7077	0.139929	66.6667	188	167	188	134	162	161	199.636	14.1293	162.564	0.0835046	75	0	0	0	0	0	0	0	0	0	0	0	0	0	0	0	0	0	0	0	0	0	0	0	0	0	0	0	0	0	0	4	0	0	0	0	0	1	0	1	0	0	0	0	0	0	0	0	0	0	0	0	0	0	0	0
0	0	76.3	0	0	0	0	0	0	0	0	0	0	0	0	0	0	69	66	83	52	68.8	69	129.7	11.3886	69.55	0.148056	80	144	131	170	131	146.8	144	292.7	17.1085	147.595	0.104239	60	0	0	0	0	0	0	0	0	0	0	0	0	0	0	0	0	0	0	0	0	0	0	0	0	0	0	0	0	0	0	3	0	0	0	0	0	0	0	0	0	0	0	0	0	0	0	0	0	0	0	0	0	0	0	0
0	0	69.55	0	0	0	0	0	0	0	0	0	0	0	0	0	0	78	78	78	78	78	78			78	0		140	140	140	140	140	140			140	0		0	0	0	0	0	0	0	0	0	0	0	0	0	0	0	0	0	0	0	0	0	0	0	0	0	0	0	0	0	0	2	0	0	0	0	0	0	0	0	0	0	0	0	0	0	0	0	0	0	0	0	0	0	0	0
0	0	80.37	0	0	0	0	0	0	0	0	0	0	0	0	0	0	50	73	91	50	71.9167	70	144.447	12.0186	72.8314	0.160004	66.6667	134	157	188	131	158.583	157	284.447	16.8656	159.403	0.101824	83.3333	0	0	0	0	0	0	0	0	0	0	0	0	0	0	0	0	0	0	0	0	0	0	0	0	0	0	0	0	0	0	4	0	0	0	0	0	0	0	0	0	0	0	0	0	0	0	0	0	0	0	0	0	0	0	0	89.6								7.7	30.1		232		5.37		3.9	0.4147	38.666	130	14.1	65	135
1	0	81.9	0	0	0	0	0	0	0	0	0	0	0	0	0	0	77	77	77	77	77	77			77	0		153	153	153	153	153	153			153	0		0	0	0	0	0	0	0	0	0	0	0	0	0	0	0	0	0	0	0	0	0	0	0	0	0	0	0	0	0	0	4	0	0	0	0	0	0	0	0	0	0	0	0	0	0	0	0	0	0	0	0	0	0	0	0
1	0	87.57	0	0	0	0	0	0	0	0	0	0	0	0	0	0	80	64	80	62	68.625	67.5	35.6964	5.9746	68.8522	0.0814393	62.5	138	129	147	106	122	117	216	14.6969	122.772	0.112686	62.5	0	0	0	0	0	0	0	0	0	0	0	0	0	0	0	0	0	0	0	0	0	0	0	0	0	0	0	0	0	0	4	0	0	0	0	0	0	0	0	0	0	0	0	0	0	0	0	0	0	0	0	0	0	0	0
1	1	72.24	1	0	0	0	0	0	0	2008-04-30	0	0	0	0	0	0	67	81	96	67	81.125	81	63.8393	7.9899	81.4686	0.0921284	50	124	144	157	124	140.5	141.5	116.286	10.7836	140.862	0.0717945	75	0	0	0	0	0	0	0	0	0	0	0	0	0	0	0	0	0	0	0	0	0	0	0	0	0	0	0	0	0	0	3	0	0	0	0	0	0	0	0	0	0	0	0	0	0	0	0	0	0	0	0	0	0	0	0
0	0	64.47	0	1	0	0	0	1	0	0	2006-12-02	0	0	0	2006-12-02	0	78	61	86	61	73.5385	73	58.7692	7.6661	73.9064	0.100157	46.1538	144	113	153	113	133.154	134	181.808	13.4836	133.782	0.0972907	76.9231	0	0	0	0	0	0	1	0	0	0	0	0	0	0	0	0	0	0	0	0	0	0	0	0	1	0	0	0	0	0	4	0	0	0	0	0	0	0	0	0	0	0	0	0	0	0	0	0	0	0	0	0	0	0	0
1	0	73.09	0	0	0	0	0	0	0	0	0	0	0	0	0	0	106	84	106	84	95	95	242	15.5563	95.6347	0.115789	50	205	171	205	171	188	188	578	24.0416	188.767	0.0904255	50	0	0	0	0	0	1	0	0	0	0	0	0	0	0	0	0	0	0	0	0	0	0	0	0	0	0	0	0	0	0	3	1	0	1	1	0	1	0	0	0	0	0	0	0	0	0	0	0	0	0	0	0	0	0	1
1	0	81.34	0	0	0	0	0	0	0	0	0	0	0	0	0	0	73	84	84	63	72.8667	73	30.1238	5.4885	73.0593	0.0727687	66.6667	141	154	162	113	136.333	135	192.238	13.865	136.99	0.0982508	73.3333	0	1	0	0	0	0	0	0	0	0	0	0	0	0	0	0	0	0	0	0	0	0	0	0	0	0	0	0	0	0	4	0	0	1	0	0	0	0	0	0	0	0	0	0	0	0	0	0	0	0	0	0	0	0	0
1	0	79.67	0	0	0	0	0	0	0	0	0	0	0	0	0	0	73	71	82	65	72.6923	73	18.3974	4.2892	72.809	0.0566904	30.7692	142	145	179	132	152.308	149	189.064	13.7501	152.88	0.0867365	76.9231	0	1	0	0	0	0	0	0	0	0	0	0	0	0	0	0	0	0	0	0	0	0	0	0	0	0	0	0	0	0	3	0	0	0	0	0	0	0	0	0	0	0	0	0	0	0	0	0	0	0	0	0	0	0	0
1	0	80.28	0	0	0	0	0	0	0	0	0	0	0	0	0	0	67	73	90	67	77.1111	76	55.6111	7.4573	77.431	0.0911775	77.7778	142	161	187	142	157.889	161	256.611	16.0191	158.61	0.0956555	77.7778	0	0	0	0	0	0	0	0	0	0	0	0	0	0	0	0	0	0	0	0	0	0	0	0	0	0	0	0	0	0	4	0	0	1	0	0	0	0	0	0	0	0	0	0	0	0	0	0	0	0	0	0	0	0	0
1	0	85.93	0	0	0	0	0	0	0	0	0	0	0	0	0	0	94	64	94	64	79	79	450	21.2132	80.4114	0.189873	50	194	153	194	153	173.5	173.5	840.5	28.9914	174.707	0.118156	50	0	0	0	0	0	0	0	0	0	0	0	0	0	0	0	0	0	0	0	0	0	0	0	0	0	0	0	0	0	0	4	0	0	0	1	0	1	0	0	0	0	0	0	0	0	0	0	0	0	0	0	0	0	0	0
1	1	78.33	0	0	0	0	1	0	0	0	0	0	0	2009-10-02	0	0	66	68	69	66	67.6667	68	2.3333	1.5275	67.6782	0.0184318	0	124	138	138	114	125.333	124	145.333	12.0554	125.719	0.0785363	66.6667	0	0	0	0	0	0	0	0	0	0	0	0	0	0	0	0	0	0	0	0	0	0	0	0	0	0	0	0	0	0	3	0	0	0	0	0	0	0	0	0	0	0	0	0	0	0	0	0	0	0	0	0	0	0	0	93.3	0	0.1	1.5			0.5	3.6	5.7	32.4		150		4.68		4.4		29	141	6	61	64	130		21	6.4					15.2		11.5
0	1	63.6	0	1	0	0	0	1	0	0	2005-09-30	0	0	0	2005-09-30	0	79	55	92	55	79.0714	78.5	83.1484	9.1186	79.5582	0.111126	78.5714	140	140	169	134	148.5	148.5	107.808	10.383	148.837	0.0673761	71.4286	0	0	0	0	0	0	0	0	0	0	0	0	0	0	0	0	0	0	0	0	0	0	0	0	0	0	0	0	0	0	2	0	0	0	0	0	0	0	0	0	0	0	0	0	0	0	0	0	0	0	0	0	0	0	0
0	1	70.33	0	0	0	0	0	0	0	0	0	0	0	0	0	0	76	72	81	63	70.4545	70	23.4727	4.8449	70.6058	0.0655657	27.2727	132	146	146	114	129.636	128	116.254	10.7821	130.043	0.0793016	72.7273	0	0	0	0	0	0	0	0	0	0	0	0	0	0	0	0	0	0	0	0	0	0	0	0	0	0	0	0	0	0	3	0	0	0	0	0	0	0	0	0	0	0	0	0	0	0	0	0	0	0	0	0	0	0	0
1	0	78.42	0	1	0	0	0	1	0	0	2011-10-04	0	0	0	2011-10-04	0	69	77	77	69	73	73	32	5.6569	73.1095	0.0547945	50	131	131	131	131	131	131	0	0	131	0	0	0	0	0	0	0	0	0	0	0	0	0	0	0	0	0	0	0	0	0	0	0	0	0	0	0	0	0	0	0	0	3	0	0	0	0	0	0	0	0	0	0	0	0	0	0	0	0	0	0	0	0	0	0	0	0
1	0	75.45	0	0	0	0	0	0	0	0	0	0	0	0	0	0	106	84	106	52	72.8182	70	228.764	15.1249	74.2324	0.198042	81.8182	183	155	183	117	147.454	143	405.673	20.1413	148.7	0.130237	81.8182	0	0	0	0	0	0	0	0	0	0	0	0	0	0	0	0	0	0	0	0	0	0	0	0	0	0	0	0	0	0	3	0	0	1	1	0	1	0	0	0	0	0	0	0	0	0	0	0	0	0	0	0	0	0	0
1	1	81.53	0	0	0	0	0	0	0	0	0	0	0	0	0	0	75	113	113	75	94	94	722	26.8701	95.901	0.202128	50	145	161	161	145	153	153	128	11.3137	153.209	0.0522876	50	0	0	0	0	0	0	0	0	0	0	0	0	0	0	0	0	0	0	0	0	0	0	0	0	0	0	0	0	0	0	4	0	0	0	0	0	0	0	1	0	0	0	0	0	0	0	0	0	0	0	0	0	0	0	0
1	0	69.36	0	0	0	0	0	0	0	0	0	0	0	0	0	0	92	100	100	92	96	96	32	5.6569	96.0833	0.0416667	50	179	193	193	179	186	186	98	9.8995	186.132	0.0376344	50	1	0	0	0	0	0	0	0	0	0	0	0	0	0	0	0	0	0	0	0	0	0	0	0	0	0	0	0	0	0	2	0	0	0	1	0	0	0	0	0	0	0	0	0	0	0	0	0	0	0	0	0	0	0	0
0	0	78.13	0	0	0	0	0	0	0	0	0	0	0	0	0	0	97	74	97	60	74.1429	75	70.3286	8.3862	74.5932	0.110383	57.1429	183	127	183	127	155.952	158	215.348	14.6747	156.609	0.0918297	80.9524	0	0	0	0	0	0	0	0	0	0	0	0	0	0	0	0	0	0	0	0	0	0	0	0	0	0	0	0	0	0	3	0	0	0	0	0	0	0	0	0	0	0	0	0	0	0	0	0	0	0	0	0	0	0	0
1	1	79.33	1	0	0	0	0	0	0	2003-07-16	0	0	0	0	0	0	66	66	66	66	66	66			66	0		149	149	149	149	149	149			149	0		0	0	0	0	0	0	0	0	0	0	0	0	0	0	0	0	0	0	0	0	0	0	0	0	0	0	0	0	0	0	3	0	0	0	0	0	0	0	0	0	0	0	0	0	0	0	0	0	0	0	0	0	0	0	0
1	1	78.2	0	1	0	0	0	0	1	0	2011-02-17	0	0	0	0	2011-02-17	74	69	87	60	71	69	82	9.0554	71.4796	0.116428	66.6667	166	143	169	124	145	143.5	380.8	19.5141	146.09	0.122854	50	1	0	0	0	0	1	0	0	1	0	0	0	0	0	0	0	0	0	0	0	0	0	0	1	0	0	0	0	0	0	3	0	0	1	1	0	0	1	0	0	0	0	0	0	0	0	0	0	0	0	0	0	0	0	0
0	1	61.33	0	0	0	0	0	0	0	0	0	0	0	0	0	0	78	77	96	75	81.8182	80	38.7636	6.226	82.0333	0.0725548	54.5455	152	145	190	138	158	152	261.6	16.1741	158.751	0.0976035	81.8182	0	0	0	0	0	0	0	0	0	0	0	0	0	0	0	0	0	0	0	0	0	0	0	0	0	0	0	0	0	0	2	0	0	0	0	0	0	0	0	0	0	0	0	0	0	0	0	0	0	0	0	0	0	0	0
1	1	81.3	1	1	0	0	0	1	0	2011-08-09	2009-06-24	0	0	0	2009-06-24	0	82	82	82	82	82	82			82	0		154	154	154	154	154	154			154	0		0	0	0	0	0	0	0	0	0	0	0	0	0	0	0	0	0	0	0	0	0	0	0	0	0	0	0	0	0	0	4	0	0	0	0	0	1	0	0	0	0	0	0	0	0	0	0	0	0	0	0	0	0	0	0	90.3								7.9	30.2		212		4.83	0.436
1	0	86.39	0	0	0	0	0	0	0	0	0	0	0	0	0	0	83	71	90	53	73.2667	71	124.638	11.1641	74.0563	0.14721	73.3333	175	176	183	134	162.8	163	258.171	16.0677	163.538	0.0953494	80	0	0	0	0	0	0	0	0	0	0	0	0	0	0	0	0	0	0	0	0	0	0	0	0	0	0	0	0	0	0	4	0	0	0	1	0	0	1	0	0	0	0	0	0	0	0	0	0	0	0	0	0	0	0	0
0	0	74.83	0	0	0	0	0	0	0	0	0	0	0	0	0	0	74	78	88	55	70.9333	69	91.2095	9.5504	71.5309	0.130073	86.6667	150	154	174	134	154.867	154	94.2667	9.7091	155.15	0.0605675	80	0	0	0	0	0	0	0	0	0	0	0	0	0	0	0	0	0	0	0	0	0	0	0	0	0	0	0	0	0	0	3	0	0	0	1	0	0	0	0	0	0	0	0	0	0	0	0	0	0	0	0	0	0	0	0
1	1	83	0	0	0	0	1	0	0	0	0	0	0	2004-09-15	0	0	76	76	76	76	76	76			76	0		148	148	148	148	148	148			148	0		0	0	0	0	0	0	0	0	0	0	0	0	0	0	0	0	0	0	0	0	0	0	0	0	1	0	0	0	0	0	6	0	0	0	0	0	0	0	0	0	0	0	0	0	0	0	0	0	0	0	0	0	0	0	0	89								3.2	29.6		139		4.27		4.1		46	144	7.2	74	92
1	0	82.36	0	0	0	0	0	0	0	0	0	0	0	0	0	0	74	59	77	53	65.0667	63	62.9238	7.9325	65.5164	0.117779	73.3333	131	132	197	121	141.8	135	392.886	19.8213	143.087	0.135044	66.6667	0	0	0	0	0	0	0	0	0	0	0	0	0	0	0	0	0	0	0	0	0	0	0	0	0	0	0	0	0	0	4	0	0	1	0	0	0	0	0	0	0	0	0	0	0	0	0	0	0	0	0	0	0	0	0
0	0	57.95	0	0	0	1	1	0	0	0	0	0	2014-03-02	2014-03-02	0	0	71	64	90	64	75.75	74.5	57.8409	7.6053	76.0992	0.0961259	58.3333	122	115	175	115	143.583	149	397.538	19.9384	144.847	0.132951	83.3333	0	0	0	0	0	0	0	0	0	0	0	0	0	0	0	0	0	0	0	0	0	0	0	0	0	0	0	0	0	0	1	0	0	0	1	0	0	0	1	0	0	0	0	0	0	0	0	0	0	0	0	0	0	0	0
0	1	69.14	0	0	0	0	0	0	0	0	0	0	0	0	0	0	86	78	99	68	82.0417	78.5	85.8678	9.2665	82.5417	0.11057	45.8333	146	140	167	110	140.167	140.5	287.797	16.9646	141.147	0.118483	75	0	0	0	0	0	0	0	0	0	0	0	0	0	0	0	0	0	0	0	0	0	0	0	0	0	0	0	0	0	0	2	0	0	0	0	0	0	0	0	0	0	0	0	0	0	0	0	0	0	0	0	0	0	0	0
1	0	69.32	0	0	0	0	0	0	0	0	0	0	0	0	0	0	77	63	80	54	66.0556	63	57.7026	7.5962	66.4668	0.111757	72.2222	163	126	168	103	133.556	135.5	376.144	19.3944	134.879	0.141125	83.3333	0	0	0	0	0	0	0	0	0	0	0	0	0	0	0	0	0	0	0	0	0	0	0	0	0	0	0	0	0	0	2	0	0	1	1	0	0	0	0	0	0	0	0	0	0	0	0	0	0	0	0	0	0	0	0
0	0	69.3	0	0	0	0	0	0	0	0	0	0	0	0	0	0	72	65	86	61	70.75	72	53.6591	7.3252	71.0968	0.099129	66.6667	150	136	165	126	142.583	139	107.356	10.3613	142.928	0.0695745	58.3333	0	0	0	0	0	0	0	0	0	0	0	0	0	0	0	0	0	0	0	0	0	0	0	0	0	0	0	0	0	0	2	0	0	1	0	0	0	0	0	0	0	0	0	0	0	0	0	0	0	0	0	0	0	0	0
0	1	72.3	0	0	0	0	0	0	0	0	0	0	0	0	0	0	75	60	92	55	69.9091	67	150.891	12.2838	70.8834	0.167533	54.5455	160	128	203	128	155.636	153	445.454	21.1058	156.932	0.129299	81.8182	0	0	0	0	0	0	0	0	0	0	0	0	0	0	0	0	0	0	0	0	0	0	0	0	0	0	0	0	0	0	3	0	0	0	0	0	0	0	1	0	0	0	0	0	0	0	0	0	0	0	0	0	0	0	0
0	1	69.57	0	1	0	0	0	1	0	0	2017-12-06	0	0	0	2017-12-06	0	76	73	110	68	85.0769	79	203.077	14.2505	86.1716	0.16093	46.1538	142	113	200	111	148.846	142	875.474	29.5884	151.536	0.190987	84.6154	0	0	0	0	0	0	0	0	0	0	0	0	0	0	0	0	0	0	0	0	0	0	0	0	0	0	0	0	0	0	2	1	0	1	0	0	0	0	0	0	0	0	0	0	0	0	0	0	0	0	0	0	0	0	0
0	0	68.36	0	1	0	0	0	1	0	0	2018-07-13	0	0	0	2018-07-13	0	62	83	83	59	74	83	153	12.3693	74.8225	0.149506	60	164	158	164	142	153.4	158	103.8	10.1882	153.67	0.0594044	80	0	0	0	0	0	0	0	0	0	0	0	0	0	0	0	0	0	0	0	0	0	0	0	0	0	0	0	0	0	0	2	0	0	0	0	0	0	0	0	0	0	0	0	0	0	0	0	0	0	0	0	0	0	0	0
1	0	77.55	0	0	0	0	1	0	0	0	0	0	0	2012-11-29	0	0	85	81	86	71	80.625	81.5	24.2679	4.9262	80.7566	0.0571544	62.5	141	129	145	121	138.25	141	75.0714	8.6644	138.487	0.0586241	50	0	0	0	0	0	0	0	0	0	0	0	0	0	0	0	0	0	0	0	0	0	0	0	0	0	0	0	0	0	0	3	0	0	0	0	0	0	0	0	0	0	0	0	0	0	0	0	0	0	0	0	0	0	0	0
1	1	75.69	0	1	0	0	0	1	0	0	2005-02-05	0	0	0	2005-02-05	0	64	67	71	60	67	68.5	18.4	4.2895	67.1143	0.0584445	50	126	145	145	122	134.833	138	78.9667	8.8863	135.077	0.0601636	50	0	0	0	0	0	1	0	0	1	0	0	0	0	0	0	0	0	0	0	0	0	0	0	0	0	0	0	0	0	0	4	0	0	1	1	0	0	0	0	0	1	0	0	1	0	0	0	0	0	0	0	0	0	0	0
1	0	78.67	0	0	0	0	0	0	0	0	0	0	0	0	0	0	90	56	107	53	75.8947	74	227.766	15.0919	77.3032	0.19355	84.2105	220	150	220	125	160.21	150	820.509	28.6445	162.618	0.174024	84.2105	0	0	0	0	0	0	0	0	0	0	0	0	0	0	0	0	0	0	0	0	0	0	0	0	0	0	0	0	0	0	3	0	0	0	0	0	0	0	0	0	0	0	0	0	0	0	0	0	0	0	0	0	0	0	0
1	0	74.56	0	0	0	0	0	0	0	0	0	0	0	0	0	0	80	80	80	80	80	80			80	0		144	144	144	144	144	144			144	0		0	0	0	0	0	0	0	0	0	0	0	0	0	0	0	0	0	0	0	0	0	0	0	0	0	0	0	0	0	0	3	1	0	0	0	0	0	1	0	0	0	0	0	0	0	0	0	0	0	0	0	0	0	0	1
1	0	75.14	1	0	0	0	0	0	0	2010-12-28	0	0	0	0	0	0	75	68	82	63	69.4286	67	45.619	6.7542	69.7096	0.0900661	42.8571	150	144	151	127	138	133	101.333	10.0664	138.314	0.0675342	42.8571	0	0	0	0	0	0	0	0	0	0	0	0	0	0	0	0	0	0	0	0	0	0	0	0	0	0	0	0	0	0	3	0	0	0	0	0	0	0	0	0	0	0	0	0	0	0	0	0	0	0	0	0	0	0	0
1	1	82.53	0	1	0	0	0	0	0	0	2013-02-03	0	0	0	0	0	68	80	80	55	70.5	72	39.1818	6.2595	70.7543	0.0850078	33.3333	158	144	160	124	147.25	151.5	162.568	12.7502	147.755	0.0829026	58.3333	0	0	0	0	0	0	0	0	0	0	0	0	0	0	0	0	0	0	0	0	0	0	0	0	0	0	0	0	0	0	4	0	0	0	0	0	0	0	0	0	0	0	0	0	0	0	0	0	0	0	0	0	0	0	0
1	0	85.03	0	0	0	0	0	0	0	0	0	0	0	0	0	0	70	60	70	60	65	65	50	7.0711	65.192	0.0769231	50	128	137	137	128	132.5	132.5	40.5	6.364	132.576	0.0339623	50	1	1	0	0	0	1	0	0	1	0	0	0	0	0	1	0	0	0	0	0	0	0	0	1	0	1	0	0	0	0	5	1	0	1	1	1	0	1	0	0	0	0	0	0	0	0	0	0	0	0	0	0	0	0	0
0	0	56.53	0	0	0	0	0	0	0	0	0	0	0	0	0	0	87	79	87	72	77.75	76	47.5833	6.8981	77.9792	0.0768347	50	173	159	173	143	157.25	156.5	154.917	12.4466	157.619	0.0685471	75	0	0	0	0	0	0	0	0	0	0	0	0	0	0	0	0	0	0	0	0	0	0	0	0	0	0	0	0	0	0	1	0	0	0	0	0	0	0	0	0	0	0	0	0	0	0	0	0	0	0	0	0	0	0	0
1	1	68.35	0	0	0	0	0	0	0	0	0	0	0	0	0	0	91	76	98	73	81.8824	79	49.4853	7.0346	82.1663	0.0833457	52.9412	166	148	200	131	154.647	152	319.368	17.8709	155.616	0.112109	88.2353	0	0	0	0	0	0	0	0	0	0	0	0	0	0	0	0	0	0	0	0	0	0	0	0	0	0	0	0	0	0	2	1	0	1	0	0	0	0	0	0	0	0	0	0	0	0	0	0	0	0	0	0	0	0	0
1	1	76.66	0	1	0	0	0	0	0	0	2010-10-28	0	0	0	0	0	77	70	90	60	74.0714	74.5	73.6099	8.5796	74.5314	0.111616	50	155	143	178	113	153.786	153.5	251.874	15.8705	154.544	0.099445	71.4286	0	0	0	0	0	0	0	0	0	0	0	0	0	0	0	0	0	0	0	0	0	0	0	0	0	0	0	0	0	0	3	0	0	0	1	0	0	0	0	0	0	0	0	0	0	0	0	0	0	0	0	0	0	0	0
1	0	79.38	0	0	0	0	0	0	0	0	0	0	0	0	0	0	100	81	111	59	87.25	86	261.643	16.1754	88.5522	0.173418	87.5	180	127	182	124	151.75	155.5	515.357	22.7015	153.229	0.139936	87.5	0	0	0	0	0	0	0	0	0	0	0	0	0	0	0	0	0	0	0	0	0	0	0	0	0	0	0	0	0	0	3	0	0	0	0	0	0	0	0	0	0	0	0	0	0	0	0	0	0	0	0	0	0	0	0
0	0	71.26	0	0	0	0	0	0	0	0	0	0	0	0	0	0	77	75	87	57	76.7692	78	69.5256	8.3382	77.1861	0.104353	61.5385	164	151	171	123	151.538	151	156.436	12.5074	152.014	0.0792984	84.6154	0	0	0	0	0	0	0	0	0	0	0	0	0	0	0	0	0	0	0	0	0	0	0	0	0	0	0	0	0	0	3	0	0	0	0	0	0	0	0	0	0	0	0	0	0	0	0	0	0	0	0	0	0	0	0
1	0	75.37	0	0	0	0	0	0	0	0	0	0	0	0	0	0	70	82	92	64	75.6429	76	55.0165	7.4173	75.9798	0.0944901	64.2857	126	142	184	126	148.429	145	251.341	15.8537	149.213	0.102925	71.4286	0	0	0	0	0	0	0	0	0	0	0	0	0	0	0	0	0	0	0	0	0	0	0	0	0	0	0	0	0	0	3	0	0	0	0	0	0	0	0	0	0	0	0	0	0	0	0	0	0	0	0	0	0	0	0	88.1								5.7	31.3		157		4.65	0.41
1	0	77.1	0	1	0	0	0	0	0	0	2009-01-09	0	0	0	0	0	104	72	104	61	82.35	79	147.187	12.1321	83.1947	0.143593	70	189	116	190	116	150.9	150	430.411	20.7463	152.249	0.134003	85	1	0	1	0	0	0	0	0	0	0	0	0	0	0	0	0	0	0	0	0	0	0	0	0	0	1	0	0	0	0	6	0	0	1	1	1	0	0	0	0	0	0	0	0	0	0	0	0	0	0	0	0	0	0	0
0	0	64.35	0	0	0	0	0	0	0	0	0	0	0	0	0	0	80	72	109	70	81.6154	80	109.423	10.4605	82.2318	0.123141	53.8462	153	141	184	141	158.308	155	165.064	12.8477	158.788	0.0779728	61.5385	0	0	0	0	0	0	0	0	0	0	0	0	0	0	0	0	0	0	0	0	0	0	0	0	0	0	0	0	0	0	2	0	0	0	0	0	0	0	0	0	0	0	0	0	0	0	0	0	0	0	0	0	0	0	0
1	1	84.42	0	0	0	0	0	0	0	0	0	0	0	0	0	0	80	62	80	62	71	71	162	12.7279	71.5681	0.126761	50	196	135	196	135	165.5	165.5	1860.5	43.1335	168.287	0.18429	50	0	0	0	0	0	0	0	0	0	0	0	0	0	0	0	0	0	0	0	0	0	0	0	0	0	0	0	0	0	0	4	0	0	0	0	0	0	0	0	0	0	0	0	0	0	0	0	0	0	0	0	0	0	0	0
1	1	77.85	0	0	0	0	0	0	0	0	0	0	0	0	0	0	70	62	71	62	68.25	70	17.5833	4.1932	68.3465	0.0532082	25	125	136	136	125	130.75	131	20.25	4.5	130.808	0.0298058	50	0	0	0	0	0	0	0	0	0	0	0	0	0	0	0	0	0	0	0	0	0	0	0	0	0	0	0	0	0	0	3	0	0	0	0	0	0	0	1	0	0	0	0	0	0	0	0	0	0	0	0	0	0	0	0
1	0	71.01	0	1	0	0	0	0	0	0	2004-01-23	0	0	0	0	0	68	66	68	66	67.3333	68	1.3333	1.1547	67.3399	0.0140021	0	158	148	158	138	148	148	100	10	148.225	0.0551687	66.6667	0	0	0	0	0	1	0	0	0	0	0	0	0	0	0	0	0	0	0	0	0	0	0	0	0	0	0	0	0	0	3	1	0	0	1	0	1	1	0	0	1	0	0	1	0	0	0	0	0	0	0	0	0	0	0
1	0	84.51	0	0	0	0	0	0	0	0	0	0	0	0	0	0	65	83	83	52	65.25	64.5	77.8409	8.8227	65.7945	0.129458	75	114	144	166	114	140.333	144	273.333	16.5328	141.223	0.112795	58.3333	0	0	0	0	0	1	0	0	1	0	0	0	0	0	0	0	0	0	0	0	0	0	0	0	0	0	0	0	0	0	4	0	0	0	1	0	0	0	0	0	1	0	0	1	0	0	0	0	0	0	0	0	0	0	0
1	0	75.32	0	0	0	0	0	0	0	0	0	0	0	0	0	0	72	71	95	71	75.875	74	62.6964	7.9181	76.2357	0.0976173	25	155	123	176	123	150.5	153.5	233.429	15.2784	151.177	0.0949608	62.5	0	0	0	0	0	0	0	0	0	0	0	0	0	0	0	0	0	0	0	0	0	0	0	0	0	0	0	0	0	0	3	0	0	1	0	0	0	0	0	0	0	0	0	0	0	0	0	0	0	0	0	0	0	0	0
1	1	84.29	0	0	0	0	0	0	0	0	0	0	0	0	0	0	72	72	72	72	72	72			72	0		153	153	153	153	153	153			153	0		0	0	0	0	0	0	0	0	0	0	0	0	0	0	0	0	0	0	0	0	0	0	0	0	0	0	0	0	0	0	4	1	0	0	1	0	0	1	0	0	0	0	0	0	0	0	0	0	0	0	0	0	0	0	0
0	0	75.23	0	0	0	0	0	0	0	0	0	0	0	0	0	0	102	72	119	64	80.7333	75	238.781	15.4525	82.102	0.184912	80	165	116	196	103	127.133	116	705.981	26.5703	129.699	0.201909	80	0	0	0	0	0	0	0	0	0	0	0	0	0	0	0	0	0	0	0	0	0	0	0	0	0	0	0	0	0	0	3	0	0	1	1	0	0	1	0	0	0	0	0	0	0	0	0	0	0	0	0	0	0	0	0
0	0	58.71	0	0	0	0	0	0	0	0	0	0	0	0	0	0	74	74	74	74	74	74			74	0		119	119	119	119	119	119			119	0		0	0	0	0	0	0	0	0	0	0	0	0	0	0	0	0	0	0	0	0	0	0	0	0	0	0	0	0	0	0	1	0	0	0	0	0	0	0	0	0	0	0	0	0	0	0	0	0	0	0	0	0	0	0	0
0	1	56.28	0	0	0	0	0	0	0	0	0	0	0	0	0	0	84	91	92	70	83.8	84	27.0286	5.1989	83.9504	0.0599357	33.3333	138	140	147	115	133.467	138	89.5524	9.4632	133.779	0.068499	73.3333	0	0	0	0	0	0	0	0	0	0	0	0	0	0	0	0	0	0	0	0	0	0	0	0	0	0	0	0	0	0	1	0	0	0	1	0	0	0	0	0	0	0	0	0	0	0	0	0	0	0	0	0	0	0	0
1	1	77.39	0	1	0	0	0	0	0	0	2007-06-13	0	0	0	0	0	86	57	90	53	69.7143	67.5	149.451	12.225	70.7026	0.16898	57.1429	180	150	200	124	161.071	157.5	520.995	22.8253	162.566	0.136554	78.5714	0	0	0	0	0	1	0	0	0	0	0	0	0	0	0	0	0	0	0	0	0	0	0	0	0	0	0	0	0	0	3	0	0	1	0	0	0	0	0	0	1	0	0	0	0	0	0	0	0	0	0	0	0	0	0
1	1	78.13	0	0	0	0	0	0	0	0	0	0	0	0	0	0	69	63	86	51	69.6667	70	86.6061	9.3062	70.2341	0.127895	66.6667	123	141	164	96	130.5	131.5	443.182	21.0519	132.047	0.154449	91.6667	0	1	0	0	0	1	0	0	0	0	0	0	0	0	0	0	0	0	0	0	0	0	0	0	0	0	0	0	0	0	3	0	1	1	1	0	0	1	0	0	1	0	0	1	0	0	0	0	0	0	0	0	0	0	0
1	1	78.66	0	0	0	0	0	0	0	0	0	0	0	0	0	0	55	91	91	55	78.2	80	213.7	14.6185	79.2856	0.167202	80	105	170	170	105	147.6	153	626.3	25.026	149.288	0.151653	60	1	0	0	0	0	1	1	0	1	0	0	0	0	0	0	0	0	0	0	0	0	0	0	0	1	0	0	0	0	0	5	0	0	1	1	0	0	0	1	0	0	0	0	0	0	0	0	0	0	0	0	0	0	0	0
1	1	84.45	0	0	0	0	0	0	0	0	0	0	0	0	0	0	65	82	86	65	72.7273	71	54.8182	7.4039	73.0691	0.0970663	54.5455	134	144	153	114	136.091	140	176.491	13.285	136.679	0.0930756	81.8182	0	0	0	0	0	0	0	0	0	0	0	0	0	0	0	0	0	0	0	0	0	0	0	0	0	1	0	0	0	0	5	1	0	0	0	1	0	0	0	0	0	0	0	0	0	0	0	0	0	0	0	0	0	0	0
1	1	82.34	0	0	0	0	0	0	0	0	0	0	0	0	0	0	86	83	86	75	80.1667	80	22.1667	4.7081	80.2818	0.0536125	66.6667	162	137	162	116	140	144.5	370	19.2354	141.097	0.125424	50	0	0	0	0	0	0	0	0	0	0	0	0	0	0	0	0	0	0	0	0	0	0	0	0	0	0	0	0	0	0	4	0	0	0	0	0	0	0	0	0	0	0	0	0	0	0	0	0	0	0	0	0	0	0	0
1	1	85.77	0	0	0	0	0	0	0	0	0	0	0	0	0	0	96	96	96	96	96	96			96	0		174	174	174	174	174	174			174	0		1	1	1	0	0	0	0	0	1	0	0	0	0	0	0	0	0	0	0	0	0	0	0	1	0	1	0	0	0	0	5	1	0	0	0	1	0	1	0	0	0	0	0	0	0	0	0	0	0	0	0	0	0	0	0
1	1	64.4	0	0	0	0	0	0	0	0	0	0	0	0	0	0	78	81	86	67	76.375	77	26.9167	5.1881	76.54	0.0657726	68.75	124	135	160	111	131.812	133	141.363	11.8896	132.314	0.0873366	75	0	0	0	0	0	0	0	0	0	0	0	0	0	0	0	0	0	0	0	0	0	0	0	0	0	0	0	0	0	0	2	0	0	1	1	0	0	0	0	0	0	0	0	0	0	0	0	0	0	0	0	0	0	0	0
0	0	67.11	0	1	0	0	0	0	0	0	2019-06-18	0	0	0	0	0	76	54	76	54	66.75	68.5	86.25	9.2871	67.2328	0.120492	50	149	102	149	102	129.75	134	402.917	20.0728	130.909	0.133977	75	0	0	0	0	0	0	0	0	0	0	0	0	0	0	0	0	0	0	0	0	0	0	0	0	0	0	0	0	0	0	2	0	0	0	0	0	0	0	0	0	0	0	0	0	0	0	0	0	0	0	0	0	0	0	0
1	0	84.49	0	0	0	0	0	0	0	0	0	0	0	0	0	0	51	46	79	45	58	56	136.429	11.6803	59.0875	0.194555	86.6667	142	155	155	121	141.2	142	91.4571	9.5633	141.502	0.0654323	60	0	0	0	0	0	0	0	0	0	0	0	0	0	0	0	0	0	0	0	0	0	0	0	0	0	0	0	0	0	0	4	0	0	0	0	0	0	0	0	0	0	0	0	0	0	0	0	0	0	0	0	0	0	0	0
1	1	79.52	0	1	0	0	0	0	0	0	2002-12-03	0	0	0	0	0	67	67	67	63	65.6667	67	5.3333	2.3094	65.6937	0.028715	0	96	127	127	96	113.667	118	254.333	15.9478	114.41	0.114557	66.6667	0	1	0	0	1	0	0	0	0	0	0	0	0	0	0	0	0	0	0	0	1	0	0	0	1	0	0	0	0	0	6	0	0	0	0	0	0	0	0	0	0	0	0	0	0	0	0	0	0	0	0	0	0	0	0	83.5								6.1	28.8		217		4.41	0.368
1	0	74.76	0	0	0	0	0	0	0	0	0	0	0	0	0	0	62	66	73	50	62.1429	62	63.8095	7.9881	62.5814	0.119009	71.4286	104	133	138	104	120.429	120	156.952	12.5281	120.986	0.0963121	71.4286	0	0	0	0	0	0	0	0	0	0	0	0	0	0	0	0	0	0	0	0	0	0	0	0	0	0	0	0	0	0	3	0	0	0	0	0	0	0	0	0	0	0	0	0	0	0	0	0	0	0	0	0	0	0	0
1	1	78.08	0	0	0	0	0	0	0	0	0	0	0	0	0	0	77	67	80	60	69.625	68	43.9821	6.6319	69.9008	0.0890999	50	137	137	150	133	139.75	137	37.9286	6.1586	139.869	0.0412226	37.5	0	0	0	0	0	0	0	0	0	0	0	0	0	0	0	0	0	0	0	0	0	0	0	0	0	0	0	0	0	0	3	0	0	0	0	0	0	0	0	0	0	0	0	0	0	0	0	0	0	0	0	0	0	0	0
0	0	71.94	0	0	0	0	0	0	0	0	0	0	0	0	0	0	52	52	52	52	52	52			52	0		140	140	140	140	140	140			140	0		0	0	0	0	0	0	0	0	0	0	0	0	0	0	0	0	0	0	0	0	0	0	0	0	0	0	0	0	0	0	3	0	0	0	0	0	0	0	0	0	0	0	0	0	0	0	0	0	0	0	0	0	0	0	0
1	1	83.44	0	0	0	0	1	0	0	0	0	0	0	2006-09-14	0	0	70	68	71	57	64.6667	64	26.381	5.1362	64.8568	0.0767332	60	142	158	169	125	150.733	152	108.638	10.423	151.069	0.0668036	80	0	0	0	0	0	0	0	0	0	0	0	0	0	0	0	0	0	0	0	0	0	0	0	0	0	0	0	0	0	0	4	0	0	0	0	0	0	0	0	0	0	0	0	0	0	0	0	0	0	0	0	0	0	0	0
1	0	72.71	0	0	0	0	0	0	0	0	0	0	0	0	0	0	74	64	90	50	65.3529	64	88.3676	9.4004	65.9862	0.139546	52.9412	172	122	198	100	140.294	137	676.096	26.0018	142.544	0.179804	88.2353	0	0	0	0	0	0	0	0	0	0	0	0	0	0	0	0	0	0	0	0	0	0	0	0	0	0	0	0	0	0	3	0	0	0	1	0	0	0	0	0	0	0	0	0	0	0	0	0	0	0	0	0	0	0	0
1	1	77.51	0	0	0	0	0	0	0	0	0	0	0	0	0	0	82	67	85	67	77.3333	79.5	33.3333	5.7735	77.5306	0.071479	58.3333	140	122	152	109	135.083	134.5	192.265	13.866	135.734	0.0982775	58.3333	0	0	0	0	0	0	0	0	0	0	0	0	0	0	0	0	0	0	0	0	0	0	0	0	0	0	0	0	0	0	3	0	0	1	1	0	0	0	0	0	0	0	0	0	0	0	0	0	0	0	0	0	0	0	0
1	0	77.29	0	0	0	0	0	0	0	0	0	0	0	0	0	0	73	67	100	54	71.4667	70	173.267	13.1631	72.5893	0.17794	73.3333	201	154	201	105	154.333	154	953.667	30.8815	157.19	0.193311	80	1	0	0	0	0	0	0	0	0	0	0	0	0	0	0	0	0	0	0	0	0	0	0	1	0	0	0	0	0	0	3	1	0	1	1	0	0	1	0	0	1	0	0	1	0	0	0	0	0	0	0	0	0	0	0
0	0	69.81	0	0	0	0	0	0	0	0	0	0	0	0	0	0	59	59	59	59	59	59			59	0		132	132	132	132	132	132			132	0		0	0	0	0	0	0	0	0	0	0	0	0	0	0	0	0	0	0	0	0	0	0	0	0	0	0	0	0	0	0	2	0	0	0	0	0	0	0	0	0	0	0	0	0	0	0	0	0	0	0	0	0	0	0	0
0	1	76.17	0	0	0	0	0	0	0	0	0	0	0	0	0	0	71	53	86	53	68.9167	68	104.992	10.2466	69.6114	0.142351	75	142	109	198	109	154.25	159.5	861.477	29.3509	156.789	0.182181	91.6667	0	0	0	0	0	0	0	0	0	0	0	0	0	0	0	0	0	0	0	0	0	0	0	0	0	0	0	0	0	0	3	0	0	1	1	0	0	0	0	0	0	0	0	0	0	0	0	0	0	0	0	0	0	0	0
1	1	88.2	0	0	0	0	0	0	0	0	0	0	0	0	0	0	95	59	95	56	71.2632	68	139.982	11.8314	72.1876	0.161596	78.9474	164	149	180	133	159.737	160	116.983	10.8158	160.083	0.0659044	52.6316	0	0	0	0	0	0	0	0	0	0	0	0	0	0	0	0	0	0	0	0	0	0	0	0	0	0	0	0	0	0	4	0	0	1	0	0	0	0	0	0	0	0	0	0	0	0	0	0	0	0	0	0	0	0	0
1	0	87.33	0	0	0	0	0	0	0	0	0	0	0	0	0	0	60	82	83	60	71.25	71	112.214	10.5931	71.9357	0.139073	50	121	144	177	121	141.125	141	317.554	17.82	142.106	0.118116	87.5	0	0	0	0	0	0	0	0	0	0	0	0	0	0	0	0	0	0	0	0	0	0	0	0	0	0	0	0	0	0	4	0	0	0	0	1	0	0	0	0	1	0	0	0	0	0	0	0	0	0	0	0	0	0	0	85.5								11.6	29.6		246		3.52	0.301
1	0	80.02	0	0	0	0	0	0	0	0	0	0	0	0	0	0	62	65	80	59	70	71	58.1667	7.6267	70.3825	0.104679	38.4615	137	154	180	137	156.615	155	185.756	13.6292	157.162	0.0836097	53.8462	0	0	0	0	0	0	0	0	0	0	0	0	0	0	0	0	0	0	0	0	0	0	0	0	0	0	0	0	0	0	4	0	0	0	0	0	1	0	0	0	1	0	0	0	0	0	0	0	0	0	0	0	0	0	0
0	1	66.6	0	0	0	0	0	0	0	0	0	0	0	0	0	0	91	79	91	70	81	80.5	59.4545	7.7107	81.3357	0.0911409	66.6667	166	158	187	130	157.667	160.5	234.061	15.299	158.346	0.0929031	66.6667	0	0	0	0	0	0	0	0	0	0	0	0	0	0	0	0	0	0	0	0	0	0	0	0	0	0	0	0	0	0	2	0	0	0	0	0	1	0	0	0	0	0	0	0	0	0	0	0	0	0	0	0	0	0	0
1	1	71.44	1	0	0	0	0	0	0	2007-09-07	0	0	0	0	0	0	88	66	88	57	75.12	75	52.7767	7.2648	75.4565	0.0947548	68	160	132	176	116	147.04	147	124.29	11.1485	147.445	0.0742879	64	0	0	0	0	0	0	1	0	0	0	0	0	0	0	0	0	0	0	0	0	0	0	0	0	0	0	0	0	0	0	3	0	0	0	0	0	0	0	1	0	0	0	0	0	0	0	0	0	0	0	0	0	0	0	0
1	0	91.31	0	0	0	0	0	0	0	0	0	0	0	0	0	0	52	53	66	52	59.4	62	41.8	6.4653	59.6808	0.0973524	40	108	100	173	100	137.8	145	1060.7	32.5684	140.845	0.211394	80	0	0	0	0	0	1	0	0	0	0	0	0	0	0	0	0	0	0	0	0	0	0	0	0	0	0	0	0	0	0	4	0	0	1	0	0	0	0	0	0	0	0	0	0	0	0	0	0	0	0	0	0	0	0	0	104.4								5.9	35.2		187		2.52	0.263
1	0	71.59	0	0	0	0	0	0	0	0	0	0	0	0	0	0	76	76	76	76	76	76			76	0		136	136	136	136	136	136			136	0		0	0	0	0	0	1	0	0	1	0	0	0	0	0	0	0	0	0	0	0	0	0	0	0	0	0	0	0	0	0	3	1	0	1	0	0	1	0	0	0	0	0	0	0	0	0	0	0	0	0	0	0	0	0	0	86.4								9.6	29.5		293		4.06	0.375	3.9		38	142	8.6	68	104
1	1	78.93	0	1	0	0	0	1	0	0	2006-01-18	0	0	0	2006-01-18	0	80	68	80	61	66.5	65	36.5714	6.0474	66.7402	0.0850655	37.5	125	125	144	115	127	125	118	10.8628	127.406	0.0800095	87.5	0	0	0	0	0	0	1	0	0	0	0	0	0	0	0	0	0	0	0	0	0	0	0	0	1	0	0	0	0	0	5	0	0	0	0	0	0	0	0	0	0	0	0	0	0	0	0	0	0	0	0	0	0	0	0
1	1	72.42	0	0	0	0	0	0	0	0	0	0	0	0	0	0	84	66	89	66	77.5556	80	53.5278	7.3163	77.8617	0.0889407	66.6667	151	138	163	138	147.889	147	53.1111	7.2877	148.048	0.0464602	55.5556	0	0	0	0	0	1	0	0	1	0	0	0	0	0	0	0	0	0	0	0	0	0	0	0	0	0	0	0	0	0	4	0	0	1	0	0	0	0	0	0	0	0	0	0	0	0	0	0	0	0	0	0	0	0	0
1	0	69.65	0	0	0	0	0	0	0	0	0	0	0	0	0	0	78	70	78	70	72.6667	70	21.3333	4.6188	72.7645	0.0518977	33.3333	130	124	130	124	128	130	12	3.4641	128.031	0.0220971	33.3333	0	0	0	0	0	0	0	0	0	0	0	0	0	0	0	0	0	0	0	0	0	0	0	0	0	0	0	0	0	0	2	0	0	0	0	0	0	0	0	0	0	0	0	0	0	0	0	0	0	0	0	0	0	0	0
1	0	80.51	0	0	0	0	0	0	0	0	0	0	0	0	0	0	90	72	90	72	76.6	73	58.8	7.6681	76.9064	0.0895375	20	170	196	196	134	156.8	146	675.2	25.9846	158.513	0.148223	60	0	0	0	0	0	0	0	0	0	0	0	0	0	0	0	0	0	0	0	0	0	0	0	0	0	0	0	0	0	0	4	0	0	0	0	0	0	0	0	0	0	0	0	0	0	0	0	0	0	0	0	0	0	0	0
0	0	71.21	0	0	0	0	0	0	0	0	0	0	0	0	0	0	75	79	82	66	76.8571	78	28.4762	5.3363	77.0158	0.0642811	42.8571	173	144	175	137	155.286	144	301.571	17.3658	156.116	0.103536	57.1429	0	0	0	0	0	0	0	0	0	0	0	0	0	0	0	0	0	0	0	0	0	0	0	0	0	0	0	0	0	0	3	0	0	0	0	0	0	0	0	0	0	0	0	0	0	0	0	0	0	0	0	0	0	0	0	88.9								6.3	30.5		194		4.13		4			143	4.1		81
1	0	78.04	0	0	0	0	0	0	0	0	0	0	0	0	0	0	80	80	80	80	80	80			80	0		150	150	150	150	150	150			150	0		0	0	0	0	0	0	0	0	0	0	0	0	0	0	0	0	0	0	0	0	0	0	0	0	0	0	0	0	0	0	3	0	0	0	0	0	0	0	0	0	0	0	0	0	0	0	0	0	0	0	0	0	0	0	0
1	0	73.07	1	0	0	0	0	0	0	2009-07-07	0	0	0	0	0	0	82	81	88	81	83.6667	82	14.3333	3.7859	83.7238	0.0369467	66.6667	108	149	163	108	140	149	817	28.5832	141.932	0.166701	66.6667	0	0	0	0	0	0	0	0	0	0	0	0	0	0	0	0	0	0	0	0	0	0	0	0	0	0	0	0	0	0	3	0	0	1	0	0	0	0	0	0	0	0	0	0	0	0	0	0	0	0	0	0	0	0	0
1	0	78.37	0	0	0	0	0	0	0	0	0	0	0	0	0	0	67	60	94	60	68.3	67	109.122	10.4462	69.0152	0.145097	50	151	156	182	119	151.1	153	354.544	18.8294	152.152	0.11822	90	0	0	0	0	0	0	0	0	0	0	0	0	0	0	0	0	0	0	0	0	0	0	0	0	0	0	0	0	0	0	3	0	0	0	0	0	0	0	0	0	0	0	0	0	0	0	0	0	0	0	0	0	0	0	0
1	0	77.27	0	0	0	0	0	0	0	0	0	0	0	0	0	0	69	73	73	67	69.6667	69	9.3333	3.0551	69.7113	0.0358053	33.3333	156	136	156	129	140.333	136	196.333	14.0119	140.799	0.081525	66.6667	0	0	0	0	0	0	0	0	0	0	0	0	0	0	0	0	0	0	0	0	0	0	0	0	0	0	0	0	0	0	3	0	0	0	0	0	0	0	0	0	1	0	0	1	0	0	0	0	0	0	0	0	0	0	0
1	1	82.3	0	0	0	0	0	0	0	0	0	0	0	0	0	0	59	58	67	50	58.4286	58.5	30.7253	5.543	58.6722	0.0914177	57.1429	149	131	155	102	140.571	143	185.802	13.6309	141.184	0.0934407	85.7143	0	0	0	0	0	0	0	0	0	0	0	0	0	0	0	0	0	0	0	0	0	0	0	0	0	0	0	0	0	0	4	0	0	0	0	0	1	0	1	0	0	0	0	0	0	0	0	0	0	0	0	0	0	0	0
1	1	79.49	0	0	0	0	0	0	0	0	0	0	0	0	0	0	64	72	87	60	76.9444	78.5	49.4673	7.0333	77.2474	0.0888321	44.4444	131	146	160	111	143.111	145.5	159.752	12.6393	143.637	0.0858297	66.6667	0	0	0	0	0	0	0	0	0	0	0	0	0	0	0	0	0	0	0	0	0	0	0	0	0	0	0	0	0	0	3	0	0	1	0	0	0	0	0	0	0	0	0	0	0	0	0	0	0	0	0	0	0	0	0
1	1	83.44	0	0	0	0	1	0	0	0	0	0	0	2012-01-07	0	0	52	57	80	51	60.4667	58	67.6952	8.2277	60.9869	0.131456	66.6667	128	147	183	120	144.667	149	290.238	17.0364	145.6	0.11377	80	0	0	0	0	0	0	0	0	0	0	0	0	0	0	0	0	0	0	0	0	0	0	0	0	0	0	0	0	0	0	4	0	0	1	0	0	1	0	1	0	0	0	0	0	0	0	0	0	0	0	0	0	0	0	0
1	0	76.4	0	0	0	0	0	0	0	0	0	0	0	0	0	0	90	88	104	59	84.7895	88	164.286	12.8174	85.7024	0.147136	63.1579	179	160	218	112	164	162	1053.78	32.4619	167.016	0.192659	78.9474	0	0	0	0	0	0	0	0	0	0	0	0	0	0	0	0	0	0	0	0	0	0	0	0	0	0	0	0	0	0	3	0	0	0	1	0	0	0	0	0	0	0	0	0	0	0	0	0	0	0	0	0	0	0	0
0	1	71.98	0	0	0	0	0	0	0	0	0	0	0	0	0	0	61	67	67	61	63	61	12	3.4641	63.0635	0.0448957	33.3333	127	123	127	119	123	123	16	4	123.043	0.0265527	33.3333	0	0	0	0	0	1	0	0	1	0	0	0	0	0	0	0	0	0	0	0	0	0	0	0	0	0	0	0	0	0	3	0	0	1	1	0	0	0	1	0	0	0	0	0	0	0	0	0	0	0	0	0	0	0	0
1	0	74.84	0	0	0	0	0	0	0	0	0	0	0	0	0	0	67	53	75	43	58.5833	56.5	76.8106	8.7642	59.1812	0.143233	75	144	133	201	125	147.583	143.5	385.72	19.6397	148.776	0.12741	75	0	0	0	0	0	0	0	0	0	0	0	0	0	0	0	0	0	0	0	0	0	0	0	0	1	0	0	0	0	0	5	0	0	1	0	0	1	0	0	0	0	0	0	0	0	0	0	0	0	0	0	0	0	0	0
1	1	70.2	0	0	0	0	0	0	0	0	0	0	0	0	0	0	68	71	82	59	68.25	68.5	52.0227	7.2127	68.5985	0.101181	66.6667	155	127	155	102	130.583	134	292.265	17.0958	131.605	0.125345	91.6667	0	0	0	0	0	0	0	0	0	0	0	0	0	0	0	0	0	0	0	0	0	0	0	0	0	0	0	0	0	0	3	1	0	0	1	0	0	1	0	0	1	0	0	1	0	0	0	0	0	0	0	0	0	0	0
1	0	85.02	1	0	0	0	0	0	0	2005-08-12	0	0	0	0	0	0	80	80	80	80	80	80	0	0	80	0	0	165	161	165	161	163	163	8	2.8284	163.012	0.0122699	0	0	0	0	0	0	0	0	0	0	0	0	0	0	0	0	0	0	0	0	0	0	0	0	0	0	0	0	0	0	0	4	0	0	0	0	0	0	0	0	0	0	0	0	0	0	0	0	0	0	0	0	0	0	0	0
1	0	78.35	0	0	0	0	0	0	0	0	0	0	0	0	0	0	68	63	100	60	70.5714	68	184.619	13.5875	71.6838	0.178253	57.1429	193	126	199	126	172	180	699	26.4386	173.733	0.14231	85.7143	0	0	0	0	0	0	0	0	0	0	0	0	0	0	0	0	0	0	0	0	0	0	0	0	0	0	0	0	0	0	3	0	0	0	0	0	0	0	0	0	0	0	0	0	0	0	0	0	0	0	0	0	0	0	0	91			2.2					14.8	31.6		266		4.46		4.2		40	138	6.7	75	77
1	0	74.31	0	0	0	0	0	0	0	0	0	0	0	0	0	0	66	66	87	64	72.0769	70	64.4103	8.0256	72.4882	0.106979	38.4615	147	155	157	124	143.462	147	105.769	10.2844	143.801	0.0688752	84.6154	0	0	0	0	0	0	0	0	0	0	0	0	0	0	0	0	0	0	0	0	0	0	0	0	0	0	0	0	0	0	3	1	0	0	0	0	0	0	0	0	0	0	0	0	0	0	0	0	0	0	0	0	0	0	0
1	1	77.8	0	0	0	0	0	0	0	0	0	0	0	0	0	0	71	75	81	71	75.6667	75	25.3333	5.0332	75.7782	0.054312	66.6667	143	141	182	141	155.333	143	534.333	23.1157	156.476	0.121505	66.6667	0	0	0	0	0	0	0	0	0	0	0	0	0	0	0	0	0	0	0	0	0	0	0	0	0	0	0	0	0	0	3	0	0	0	0	0	0	0	0	0	0	0	0	0	0	0	0	0	0	0	0	0	0	0	0
0	0	73.51	0	0	0	0	0	0	0	0	0	0	0	0	0	0	78	75	83	58	75	78	76	8.7178	75.421	0.10611	66.6667	133	140	156	102	136.5	138.5	361.1	19.0026	137.598	0.127084	83.3333	0	0	0	0	0	0	0	0	0	0	0	0	0	0	0	0	0	0	0	0	0	0	0	0	0	0	0	0	0	0	3	0	0	0	0	0	0	0	0	0	0	0	0	0	0	0	0	0	0	0	0	0	0	0	0
1	0	82.35	0	0	0	0	0	0	0	0	0	0	0	0	0	0	64	81	90	43	65.9375	65.5	157.929	12.567	67.0508	0.184537	56.25	109	152	178	83	138.375	141.5	745.583	27.3054	140.878	0.191063	81.25	0	1	0	0	1	1	0	0	0	0	0	0	0	0	0	0	0	0	0	0	0	0	0	0	0	0	0	0	0	0	4	0	0	1	0	0	0	0	0	0	0	0	0	1	0	0	0	0	0	0	0	0	0	0	0
1	1	78.19	0	0	0	0	0	0	0	0	0	0	0	0	0	0	98	64	98	64	81	81	578	24.0416	82.7647	0.209877	50	172	144	172	144	158	158	392	19.799	158.619	0.0886076	50	0	0	0	0	0	0	1	0	0	0	0	0	0	0	0	0	0	0	0	0	0	0	0	0	0	0	0	0	0	0	3	0	0	0	0	0	0	0	0	0	0	0	0	0	0	0	0	0	0	0	0	0	0	0	0
1	0	75.79	0	0	0	0	0	0	0	0	0	0	0	0	0	0	72	61	80	46	59.8571	57.5	65.8242	8.1132	60.3656	0.130612	64.2857	194	120	194	120	146.643	142.5	372.093	19.2897	147.816	0.126757	71.4286	0	0	0	0	0	0	0	0	0	0	0	0	0	0	0	0	0	0	0	0	0	0	0	0	0	0	0	0	0	0	3	0	0	0	0	0	0	0	0	0	0	0	0	0	0	0	0	0	0	0	0	0	0	0	0
1	0	76.34	0	0	0	0	0	0	0	0	0	0	0	0	0	0	70	78	86	63	75.7	76	35.7889	5.9824	75.9124	0.0749721	40	144	126	161	113	141.6	142	195.6	13.9857	142.22	0.0937006	70	0	0	0	0	0	0	0	0	0	0	0	0	0	0	0	0	0	0	0	0	0	0	0	0	0	0	0	0	0	0	3	0	0	0	0	0	0	0	0	0	0	0	0	0	0	0	0	0	0	0	0	0	0	0	0
1	1	77.87	0	0	0	0	0	0	0	0	0	0	0	0	0	0	78	78	78	78	78	78			78	0		137	137	137	137	137	137			137	0		0	1	0	0	0	0	0	0	0	0	0	0	0	0	0	0	0	0	0	0	0	0	0	0	0	0	0	0	0	0	3	0	0	0	0	0	0	0	0	0	0	0	0	0	0	0	0	0	0	0	0	0	0	0	0
1	1	78.41	0	0	0	0	0	0	0	0	0	0	0	0	0	0	71	83	83	71	77	77	72	8.4853	77.2334	0.0779221	50	151	169	169	151	160	160	162	12.7279	160.253	0.05625	50	1	1	0	0	0	0	0	0	0	0	0	0	0	0	0	0	0	0	0	0	0	0	0	0	0	0	0	0	0	0	3	0	0	0	0	1	1	0	0	0	0	0	0	0	0	0	0	0	0	0	0	0	0	0	1	90.5								9.7	30.7		234		2.91	0.264
1	1	67.92	0	0	0	0	0	0	0	0	0	0	0	0	0	0	92	62	110	62	86.4615	90	155.769	12.4808	87.2891	0.138687	69.2308	153	140	171	140	156.769	161	113.526	10.6548	157.103	0.0652988	53.8462	0	0	0	0	0	0	0	0	0	0	0	0	0	0	0	0	0	0	0	0	0	0	0	0	0	0	0	0	0	0	2	1	0	1	0	0	0	0	1	0	0	0	0	0	0	0	0	0	0	0	0	0	0	0	0
1	1	72.37	0	0	0	0	0	0	0	0	0	0	0	0	0	0	89	91	91	89	90	90	2	1.4142	90.0056	0.0111111	0	148	144	148	144	146	146	8	2.8284	146.014	0.0136986	0	0	0	0	0	0	0	0	0	0	0	0	0	0	0	0	0	0	0	0	0	0	0	0	0	0	0	0	0	0	0	3	0	0	0	0	0	0	0	0	0	0	0	0	0	0	0	0	0	0	0	0	0	0	0	0
1	0	79.93	0	0	0	0	0	0	0	0	0	0	0	0	0	0	73	70	93	62	72.2143	71	59.2582	7.6979	72.5943	0.102721	71.4286	153	143	158	126	145.143	146.5	91.2088	9.5503	145.434	0.063406	85.7143	0	0	0	0	0	0	0	0	0	0	0	0	0	0	0	0	0	0	0	0	0	0	0	0	0	0	0	0	0	0	3	0	0	1	0	0	0	0	0	0	0	0	0	0	0	0	0	0	0	0	0	0	0	0	0
1	1	79.25	0	0	0	0	0	0	0	0	0	0	0	0	0	0	77	67	86	63	76.125	78	59.8393	7.7356	76.4681	0.0950539	75	148	199	199	148	173.5	173.5	390.571	19.7629	174.482	0.10655	62.5	0	0	0	0	0	0	0	0	0	0	0	0	0	0	0	0	0	0	0	0	0	0	0	0	0	0	0	0	0	0	3	0	0	0	0	0	0	0	0	0	0	0	0	0	0	0	0	0	0	0	0	0	0	0	0
1	0	72.33	0	0	0	0	0	0	0	0	0	0	0	0	0	0	78	71	93	59	76.5455	77	85.6727	9.256	77.0525	0.115294	72.7273	141	121	205	121	150.273	146	569.618	23.8667	151.986	0.151431	81.8182	0	0	0	0	0	0	0	0	0	0	0	0	0	0	0	0	0	0	0	0	0	0	0	0	0	0	0	0	0	0	3	0	0	0	0	0	0	0	0	0	0	0	0	0	0	0	0	0	0	0	0	0	0	0	0
1	0	85.06	0	0	0	0	0	0	0	0	0	0	0	0	0	0	63	54	66	54	60.6667	62	30.2667	5.5015	60.8742	0.0827831	66.6667	156	139	166	136	150.5	148	192.7	13.8816	151.033	0.0842003	66.6667	0	0	0	0	0	0	0	0	0	0	0	0	0	0	0	0	0	0	0	0	0	0	0	0	0	0	0	0	0	0	4	1	0	1	0	0	1	0	0	0	0	0	0	1	0	0	0	0	0	0	0	0	0	0	0
0	0	65.29	0	0	0	0	0	0	0	0	0	0	0	0	0	0	89	61	89	59	68.5625	68.5	55.5958	7.4563	68.9416	0.105298	37.5	132	159	159	120	144.812	146	102.162	10.1075	145.143	0.0675811	75	0	0	0	0	0	0	0	0	0	0	0	0	0	0	0	0	0	0	0	0	0	0	0	0	0	0	0	0	0	0	2	0	0	1	0	0	0	0	0	0	0	0	0	0	0	0	0	0	0	0	0	0	0	0	0
1	0	85.36	0	0	0	0	0	0	0	0	0	0	0	0	0	0	60	83	111	60	80.7	83	211.122	14.53	81.8688	0.170811	60	129	226	248	129	184.4	171.5	1793.16	42.3457	188.725	0.217856	90	0	0	0	0	0	1	0	0	0	0	0	0	0	0	0	0	0	0	0	0	0	0	0	0	0	0	0	0	0	0	5	0	0	1	0	0	0	0	0	0	0	0	0	0	0	0	0	0	0	0	0	0	0	0	0	66.4								10.3	21.4		222		5.7		3.8		41	139	7.2	73	91		34
1	1	88.42	0	0	0	0	0	0	0	0	0	0	0	0	0	0	70	98	98	60	73.1429	72	151.476	12.3076	74.0251	0.155785	42.8571	146	144	149	131	141.714	144	53.9048	7.342	141.877	0.0479652	71.4286	1	0	0	0	0	1	0	0	1	0	0	0	0	0	1	0	0	0	0	0	0	0	0	1	1	1	0	0	0	0	7	0	0	1	0	1	0	1	0	0	0	0	0	0	0	0	0	0	0	0	0	0	0	0	0	95.6								7.8	32.6		191		3.71	0.355
1	0	70.09	0	0	0	0	0	0	0	0	0	0	0	0	0	0	56	66	72	55	63.8571	66	37.4762	6.1218	64.1082	0.0887554	57.1429	143	145	151	124	143.429	145	82.2857	9.0711	143.674	0.0585535	42.8571	0	0	0	0	0	1	0	0	0	0	0	0	0	0	0	0	0	0	0	0	0	0	0	0	0	0	0	0	0	0	3	1	0	1	1	0	0	1	0	0	1	0	0	0	0	0	0	0	0	0	0	0	0	0	0
1	1	70.3	0	0	0	0	0	0	0	0	0	0	0	0	0	0	69	79	79	58	69.25	70	74.9167	8.6554	69.6545	0.108243	75	170	135	170	135	146.75	141	248.917	15.7771	147.385	0.0931064	50	0	1	0	0	0	1	1	0	0	0	0	0	0	0	0	0	0	0	0	0	1	0	0	0	0	0	0	0	0	0	4	1	0	1	0	1	0	0	0	0	0	0	0	0	0	0	0	0	0	0	0	0	0	0	0
1	0	63.94	0	1	0	0	0	0	0	0	2017-05-16	0	0	0	0	0	86	80	88	80	84.6667	86	17.3333	4.1633	84.7349	0.0401498	33.3333	144	140	144	140	141.333	140	5.3333	2.3094	141.346	0.0133416	0	0	0	0	0	0	0	0	0	0	0	0	0	0	0	0	0	0	0	0	0	0	0	0	0	0	0	0	0	0	0	2	0	0	0	1	0	0	0	0	0	0	0	0	0	0	0	0	0	0	0	0	0	0	0	0
1	1	63.75	1	0	0	0	0	0	0	2018-10-22	0	0	0	0	0	0	81	72	97	72	85.2143	85	53.8736	7.3399	85.5073	0.083001	50	138	113	176	107	131.643	130.5	428.863	20.709	133.147	0.15159	78.5714	0	0	0	0	0	0	0	0	0	0	0	0	0	0	0	0	0	0	0	0	0	0	0	0	0	0	0	0	0	0	2	0	0	0	1	0	1	0	0	0	0	0	0	0	0	0	0	0	0	0	0	0	0	0	0
1	1	73.57	0	0	0	0	0	0	0	0	0	0	0	0	0	0	79	87	87	79	82.75	82.5	10.9167	3.304	82.7995	0.0345786	25	161	160	163	160	161.5	161.5	1.6667	1.291	161.504	0.00692281	0	0	0	0	0	0	0	0	0	0	0	0	0	0	0	0	0	0	0	0	0	0	0	0	0	0	0	0	0	0	0	3	1	0	1	0	0	0	0	0	0	0	0	0	0	0	0	0	0	0	0	0	0	0	0	0	69.3								17	22		206		6.34	0.439
0	1	74.08	0	0	0	0	0	0	0	0	0	0	0	0	0	0	77	72	77	70	73	72	13	3.6056	73.0593	0.0403277	33.3333	151	134	152	134	145.667	151	102.333	10.116	145.901	0.0567026	33.3333	0	1	0	0	0	0	1	0	1	0	0	0	0	0	0	0	0	0	0	0	0	0	0	0	0	0	0	0	0	0	3	0	0	0	0	0	0	0	0	0	0	0	0	0	0	0	0	0	0	0	0	0	0	0	0
1	1	55.95	0	0	0	0	0	0	0	0	0	0	0	0	0	0	104	95	104	64	82.8333	80.5	98.1471	9.9069	83.391	0.116231	72.2222	182	168	198	136	174.111	180.5	328.105	18.1137	174.999	0.101104	77.7778	0	0	0	0	0	0	0	0	0	0	0	0	0	0	0	0	0	0	0	0	0	0	0	0	0	0	0	0	0	0	1	0	0	0	0	0	0	0	0	0	0	0	0	0	0	0	0	0	0	0	0	0	0	0	0																4.7			135.35	3.14		84
0	1	77.56	0	0	0	0	0	0	0	0	0	0	0	0	0	0	82	82	82	82	82	82			82	0		147	147	147	147	147	147			147	0		0	0	0	0	0	0	0	0	0	0	0	0	0	0	0	0	0	0	0	0	0	0	0	0	0	0	0	0	0	0	3	0	0	1	1	0	0	1	0	0	1	0	0	1	0	0	0	0	0	0	0	0	0	0	0
1	1	82.06	0	0	0	0	0	0	0	0	0	0	0	0	0	0	64	47	64	47	58.5	61.5	61.6667	7.8528	58.894	0.116252	25	128	148	148	117	130.25	128	166.917	12.9196	130.73	0.0859019	75	0	0	0	0	0	0	0	0	1	0	0	0	0	0	0	0	0	0	0	0	0	0	0	0	0	0	0	0	0	0	4	0	0	1	0	0	0	0	0	0	1	0	0	0	0	0	0	0	0	0	0	0	0	0	0
1	1	74.26	0	0	0	0	0	0	0	0	0	0	0	0	0	0	80	80	80	80	80	80			80	0		140	140	140	140	140	140			140	0		0	0	0	0	0	0	0	0	0	0	0	0	0	0	0	0	0	0	0	0	0	0	0	0	0	0	0	0	0	0	3	0	0	0	0	0	0	0	0	0	0	0	0	0	0	0	0	0	0	0	0	0	0	0	0
0	0	58.7	0	0	0	0	0	0	0	0	0	0	0	0	0	0	85	74	86	70	77.9167	77	25.7197	5.0715	78.0678	0.0623172	58.3333	165	145	165	121	143.5	144	145.546	12.0642	143.964	0.0804921	75	0	0	0	0	0	0	0	0	0	0	0	0	0	0	0	0	0	0	0	0	0	0	0	0	0	0	0	0	0	0	1	0	0	0	1	0	0	0	0	0	0	0	0	0	0	0	0	0	0	0	0	0	0	0	0
1	0	84.27	0	0	0	0	0	0	0	0	0	0	0	0	0	0	77	83	104	63	80.125	79	163.268	12.7776	81.0116	0.149172	62.5	151	155	202	106	150	151	956.286	30.9239	152.764	0.192844	75	0	0	0	0	0	0	0	0	0	0	0	0	0	0	0	0	0	0	0	0	0	0	0	0	0	0	0	0	0	0	4	0	0	1	1	0	0	0	0	0	0	0	0	0	0	0	0	0	0	0	0	0	0	0	0																3.86	0.462		141	7.2		91
1	0	77.8	0	0	0	0	0	0	0	0	0	0	0	0	0	0	72	74	74	58	65.3333	66	38.75	6.2249	65.5964	0.0898307	55.5556	174	189	189	114	150.667	149	611.5	24.7285	152.46	0.154741	66.6667	0	0	0	0	0	0	0	0	0	0	0	0	0	0	0	0	0	0	0	0	0	0	0	0	0	0	0	0	0	0	3	0	0	1	0	0	1	0	0	0	0	0	0	0	0	0	0	0	0	0	0	0	0	0	0
1	1	73.8	0	0	0	0	0	0	0	0	0	0	0	0	0	0	70	70	70	70	70	70	0	0	70	0	0	134	100	134	100	117	117	578	24.0416	118.229	0.145299	50	0	0	0	0	0	0	0	0	0	0	0	0	0	0	0	0	0	0	0	0	0	0	0	0	0	0	0	0	0	0	3	1	0	0	0	0	0	1	0	0	0	0	0	0	0	0	0	0	0	0	0	0	0	0	0	86.9	0.1	0.2	1.5			0.5	3.2	5.5	29		262		4.43		4.3			145	7.9		121									12.9
0	0	74.56	0	0	1	0	0	0	0	0	0	2017-10-20	0	0	0	0	73	60	92	58	70.5	71	91.0385	9.5414	71.097	0.130416	64.2857	138	136	212	120	153.929	142.5	836.687	28.9255	156.432	0.18108	92.8571	0	0	0	0	0	0	0	0	0	0	0	0	0	0	0	0	0	0	0	0	0	0	0	0	0	0	0	0	0	0	3	0	0	1	0	0	0	0	0	0	0	0	0	0	0	0	0	0	0	0	0	0	0	0	0
1	0	78.83	0	0	0	0	0	0	0	0	0	0	0	0	0	0	74	52	86	46	67.0833	69	121.72	11.0327	67.9099	0.15746	66.6667	161	132	228	131	166.333	160	867.152	29.4474	168.706	0.169502	91.6667	0	1	0	0	0	0	1	0	0	0	0	0	0	0	0	0	0	0	0	0	0	0	0	0	0	0	1	0	0	0	3	1	0	1	1	0	0	1	0	0	0	0	0	0	0	0	0	0	0	0	0	0	0	0	0
1	0	76.42	0	1	0	0	0	1	0	0	2002-04-03	0	0	0	2002-04-03	0	92	92	92	92	92	92			92	0		168	168	168	168	168	168			168	0		0	0	0	0	0	0	1	0	1	0	0	0	0	0	0	0	0	0	1	0	0	1	0	0	0	0	0	0	0	0	4	1	0	1	0	0	0	0	0	0	0	0	0	0	0	0	0	0	0	0	0	0	0	0	0
1	0	76.22	0	0	0	0	0	0	0	0	0	0	0	0	0	0	54	82	110	54	91.6	93.5	254.489	15.9527	92.8418	0.165219	60	99	140	192	99	153.6	161.5	707.378	26.5966	155.659	0.164269	80	0	0	0	0	0	0	0	0	0	0	0	0	0	0	0	0	0	0	0	0	0	0	0	0	0	0	0	0	0	0	3	0	0	1	1	0	0	0	0	0	0	0	0	0	0	0	0	0	0	0	0	0	0	0	0	85.5								8.2	28.4		534		3.36	0.288
1	1	76.33	0	1	0	0	0	1	0	0	2012-06-12	0	0	0	2012-06-12	0	69	78	82	69	75.25	75	34.25	5.8523	75.4205	0.0673526	75	147	140	156	117	140	143.5	278	16.6733	140.743	0.103139	75	1	0	0	0	0	0	0	0	1	0	0	0	0	0	0	0	0	0	0	0	0	0	0	1	0	0	0	0	0	0	3	0	0	0	0	0	0	1	0	0	1	0	0	1	0	0	0	0	0	0	0	0	0	0	0
1	1	78.37	0	1	0	0	0	1	0	0	2008-07-05	0	0	0	2008-07-05	0	104	76	104	70	80.5	74	251.667	15.864	81.6639	0.170666	50	191	155	191	148	161	152.5	408.667	20.2155	161.949	0.10874	50	0	0	0	0	0	1	0	0	0	0	0	0	0	0	0	0	0	0	0	0	0	0	0	0	0	1	0	0	0	0	4	1	0	1	0	0	0	0	0	0	0	0	0	0	0	0	0	0	0	0	0	0	0	0	0
1	1	74.24	0	0	0	0	0	0	0	0	0	0	0	0	0	0	60	60	60	60	60	60			60	0		149	149	149	149	149	149			149	0		0	0	0	0	0	0	0	0	0	0	0	0	0	0	0	0	0	0	0	0	0	0	0	0	0	0	0	0	0	0	3	0	0	1	1	0	0	0	0	0	0	0	0	1	0	0	0	0	0	0	0	0	0	0	0
1	0	82.7	0	1	0	0	0	1	0	0	2004-05-31	0	0	0	2004-05-31	0	74	74	74	74	74	74			74	0		174	174	174	174	174	174			174	0		1	0	0	0	0	0	1	0	0	0	0	0	0	0	0	0	0	0	0	0	0	0	0	0	0	0	0	0	0	0	4	0	0	0	0	0	0	0	0	0	0	0	0	0	0	0	0	0	0	0	0	0	0	0	0
1	0	80.95	0	0	0	0	0	0	0	0	0	0	0	0	0	0	58	63	71	49	63.6667	63.5	40.2424	6.3437	63.9557	0.0953972	58.3333	132	149	169	107	134.667	134.5	281.697	16.7838	135.622	0.119326	75	0	0	0	0	0	0	0	0	0	0	0	0	0	0	0	0	0	0	0	0	0	0	0	0	0	0	0	0	0	0	4	0	0	0	1	0	0	0	0	0	0	0	0	0	0	0	0	0	0	0	0	0	0	0	0
1	1	80.45	0	0	0	0	0	0	0	0	0	0	0	0	0	0	62	62	62	62	62	62			62	0		126	126	126	126	126	126			126	0		0	0	0	0	0	0	0	0	0	0	0	0	0	0	0	0	0	0	0	0	0	0	0	0	0	0	0	0	0	0	4	0	0	1	1	0	0	1	0	0	1	0	0	1	0	0	0	0	0	0	0	0	0	0	0
0	0	88.31	0	0	0	0	0	0	0	0	0	0	0	0	0	0	82	81	82	81	81.5	81.5	0.5	0.7071	81.5015	0.00613497	0	145	133	145	133	139	139	72	8.4853	139.129	0.0431655	50	0	0	0	0	0	0	1	0	0	0	0	0	0	0	0	0	0	0	0	0	0	0	0	0	0	0	1	0	0	0	4	0	0	0	0	0	0	0	0	0	0	0	0	0	0	0	0	0	0	0	0	0	0	0	0
0	1	68.86	0	0	0	0	0	0	0	0	0	0	0	0	0	0	64	70	77	64	70.375	69.5	16.5536	4.0686	70.4778	0.0540794	37.5	143	168	168	140	150.875	147	117.554	10.8422	151.215	0.067221	62.5	0	0	0	0	0	0	0	0	0	0	0	0	0	0	0	0	0	0	0	0	0	0	0	0	0	0	0	0	0	0	2	0	0	0	0	0	0	0	0	0	0	0	0	0	0	0	0	0	0	0	0	0	0	0	0
1	0	77.27	0	0	0	0	0	0	0	0	0	0	0	0	0	0	58	61	61	58	59.3333	59	2.3333	1.5275	59.3464	0.0210205	0	112	141	141	112	124.333	120	224.333	14.9778	124.933	0.0983589	66.6667	0	0	0	0	0	0	0	0	0	0	0	0	0	0	0	0	0	0	0	0	0	0	0	0	0	0	0	0	0	0	3	0	0	0	0	0	0	0	0	0	0	0	0	0	0	0	0	0	0	0	0	0	0	0	0
1	0	79.49	0	0	0	0	0	0	0	0	0	0	0	0	0	0	85	57	85	57	67.8462	68	73.8077	8.5911	68.3464	0.121659	61.5385	164	115	164	115	146.769	148	158.359	12.5841	147.266	0.0823769	84.6154	0	0	0	0	0	0	0	0	0	0	0	0	0	0	0	0	0	0	0	0	0	0	0	0	0	0	0	0	0	0	3	0	0	0	0	0	1	0	0	0	1	0	0	0	0	0	0	0	0	0	0	0	0	0	0
1	1	67.47	0	0	0	0	0	0	0	0	0	0	0	0	0	0	70	82	100	70	80.0909	81	81.2909	9.0161	80.5509	0.107335	72.7273	149	157	199	138	165.454	159	453.873	21.3043	166.697	0.12277	90.9091	0	0	0	0	0	0	0	0	0	0	0	0	0	0	0	0	0	0	0	0	0	0	0	0	0	0	0	0	0	0	2	1	0	0	0	0	1	0	1	0	0	0	0	0	0	0	0	0	0	0	0	0	0	0	0
1	0	56.36	0	0	0	0	0	0	0	0	0	0	0	0	0	0	66	57	81	57	66	65	57.25	7.5664	66.3844	0.108086	44.4444	122	104	134	104	121	124	79.5	8.9163	121.292	0.0694739	44.4444	0	1	0	0	0	0	0	0	0	0	0	0	0	0	0	0	0	0	0	0	0	0	0	0	1	0	0	0	0	0	3	0	0	0	0	0	0	0	0	0	0	0	0	0	0	0	0	0	0	0	0	0	0	0	0
1	1	81.42	0	0	0	0	0	0	0	0	0	0	0	0	0	0	65	70	76	52	65.75	67.5	104.25	10.2103	66.3419	0.134485	75	130	140	143	103	129	135	331.333	18.2026	129.96	0.122201	75	0	0	0	1	0	1	0	0	1	0	0	0	0	0	0	0	0	0	0	0	0	0	0	0	0	0	0	0	0	0	5	0	0	1	0	0	0	0	0	0	0	0	0	0	0	0	0	0	0	0	0	0	0	0	0
0	1	57.12	0	0	0	0	0	0	0	0	0	0	0	0	0	0	102	73	104	72	89.95	87.5	101.629	10.0811	90.4851	0.109237	75	152	107	153	107	132.55	135	228.682	15.1222	133.367	0.111198	60	0	0	0	0	0	0	0	0	0	0	0	0	0	0	0	0	0	0	0	0	0	0	0	0	0	0	0	0	0	0	1	0	0	0	0	0	0	0	0	0	0	0	0	0	0	0	0	0	0	0	0	0	0	0	0
0	0	74.64	0	0	0	0	0	0	0	0	0	0	0	0	0	0	111	85	113	72	87.4444	82	216.778	14.7234	88.5394	0.158745	77.7778	206	166	208	166	190.889	195	267.611	16.3588	191.511	0.080797	66.6667	0	0	0	0	0	0	0	0	0	0	0	0	0	0	0	0	0	0	0	0	0	0	0	0	0	0	0	0	0	0	3	0	0	0	0	0	0	0	0	0	0	0	0	0	0	0	0	0	0	0	0	0	0	0	0
0	0	67.86	0	0	0	0	0	0	0	0	0	0	0	0	0	0	65	62	65	52	61	62	27	5.1962	61.1768	0.0761898	40	167	146	167	125	141.6	141	274.8	16.5771	142.374	0.10471	60	0	0	0	0	0	0	0	0	0	0	0	0	0	0	0	0	0	0	0	0	0	0	0	0	0	0	0	0	0	0	2	0	0	0	0	0	0	0	0	0	0	0	0	0	0	0	0	0	0	0	0	0	0	0	0
0	0	74.79	0	0	0	0	0	0	0	0	0	0	0	0	0	0	98	98	98	98	98	98			98	0		171	171	171	171	171	171			171	0		0	0	0	0	0	0	0	0	0	0	0	0	0	0	0	0	0	0	0	0	0	0	0	0	0	0	0	0	0	0	3	0	0	0	0	0	0	0	0	0	0	0	0	0	0	0	0	0	0	0	0	0	0	0	0	91.5	0	0.1	1.7			0.5	7.8	10.1	30.7		184		4.92		4.1		45.47	145	4.8	81	70	96.59		32	8.9255					15.1		4.9
1	0	85.27	0	0	0	0	0	0	0	0	0	0	0	0	0	0	59	84	93	53	70.5	65.5	199.364	14.1196	71.7844	0.191752	66.6667	115	117	162	95	126.083	122.5	351.901	18.759	127.356	0.142449	91.6667	0	1	0	0	0	1	0	0	0	0	0	0	0	0	0	0	0	0	0	0	0	0	0	0	0	0	0	0	0	0	4	0	0	0	0	0	1	0	0	0	0	0	0	0	0	0	0	0	0	0	0	0	0	0	0	84.8								9.74	28.6		236		5.55	0.471
1	1	83.83	0	0	0	0	0	0	0	0	0	0	0	0	0	0	55	85	85	55	70	70	450	21.2132	71.5891	0.214286	50	86	114	114	86	100	100	392	19.799	100.975	0.14	50	1	1	0	0	0	0	0	0	0	0	0	0	0	0	1	0	0	0	0	0	0	0	0	0	0	0	0	0	0	0	4	0	0	0	0	1	0	0	0	0	0	0	0	0	0	0	0	0	0	0	0	0	0	0	0
1	0	78.43	0	0	0	0	0	0	0	0	0	0	0	0	0	0	87	61	87	61	72	73	71.8182	8.4746	72.4557	0.112691	75	171	132	177	132	156.583	160	206.992	14.3872	157.188	0.0879706	66.6667	0	0	0	0	0	0	0	0	0	0	0	0	0	0	0	0	0	0	0	0	0	0	0	0	0	0	0	0	0	0	3	0	0	0	1	0	1	0	0	0	0	0	0	0	0	0	0	0	0	0	0	0	0	0	0
1	0	77.31	0	0	0	0	0	0	0	0	0	0	0	0	0	0	54	56	79	46	58.8095	58	55.6619	7.4607	59.2585	0.123805	52.381	119	127	157	108	134.286	137	208.914	14.4539	135.024	0.105041	71.4286	0	0	0	0	0	0	0	0	0	0	0	0	0	0	0	0	0	0	0	0	0	0	0	0	0	0	0	0	0	0	3	0	0	1	0	0	0	0	0	0	0	0	0	0	0	0	0	0	0	0	0	0	0	0	0
1	0	70.08	0	0	0	0	0	0	0	0	0	0	0	0	0	0	68	79	79	55	66.1429	67	53.1429	7.2899	66.4863	0.102039	57.1429	146	156	176	124	144.143	140	308.143	17.554	145.056	0.112748	71.4286	0	0	0	0	0	0	0	0	0	0	0	0	0	0	0	0	0	0	0	0	0	0	0	0	0	0	0	0	0	0	3	0	0	0	1	0	1	1	0	0	1	0	0	1	0	0	0	0	0	0	0	0	0	0	0
1	1	83.34	0	0	0	0	0	0	0	0	0	0	0	0	0	0	64	89	89	64	80.1429	85	109.809	10.479	80.7279	0.121055	57.1429	140	169	189	132	156.429	157	414.952	20.3704	157.561	0.120562	71.4286	0	0	0	0	0	0	0	0	0	0	0	0	0	0	0	0	0	0	0	0	0	0	0	0	0	0	0	0	0	0	4	0	0	1	0	0	0	0	0	0	0	0	0	0	0	0	0	0	0	0	0	0	0	0	0
1	0	74.52	1	0	0	0	0	0	0	2005-09-01	0	0	0	0	0	0	78	68	80	65	72.4545	72	19.2727	4.3901	72.5754	0.057771	45.4545	148	155	168	128	150.454	151	129.273	11.3698	150.845	0.072053	72.7273	0	1	0	0	0	0	0	0	0	0	0	0	0	0	0	0	0	0	0	0	0	0	0	0	0	0	0	0	0	0	3	0	0	0	0	0	1	0	0	0	0	0	0	0	0	0	0	0	0	0	0	0	0	0	0
1	0	76.48	1	0	0	0	0	0	0	2014-12-24	0	0	0	0	0	0	73	82	82	70	74.6	73	21.8	4.669	74.7168	0.0559802	40	154	165	165	139	149.2	149	120.2	10.9636	149.522	0.0657247	60	0	0	0	0	0	0	0	0	0	0	0	0	0	0	0	0	0	0	0	0	0	0	0	0	0	0	0	0	0	0	3	0	0	1	0	0	0	0	0	0	1	0	0	1	0	0	0	0	0	0	0	0	0	0	0
1	1	75.44	0	0	0	0	0	0	0	0	0	0	0	0	0	0	75	78	81	64	73.1	73	22.3222	4.7246	73.2373	0.0613158	60	138	146	167	138	152.9	153.5	62.9889	7.9366	153.085	0.0492431	60	0	0	0	0	0	0	0	0	0	0	0	0	0	0	0	0	0	0	0	0	0	0	0	0	0	0	0	0	0	0	3	0	0	1	0	0	1	0	0	0	0	0	0	0	0	0	0	0	0	0	0	0	0	0	0
1	0	79.4	0	0	0	0	0	0	0	0	0	0	0	0	0	0	77	63	98	57	71.5455	68.5	122.736	11.0786	72.3596	0.151287	63.6364	148	131	218	112	141.773	139	487.327	22.0755	143.404	0.15213	72.7273	0	0	0	0	0	1	0	0	0	0	0	0	0	0	0	0	0	0	0	0	0	0	0	0	0	0	0	0	0	0	3	1	0	0	0	0	1	0	0	0	0	0	0	0	0	0	0	0	0	0	0	0	0	0	0
0	1	72.25	0	0	0	0	0	0	0	0	0	0	0	0	0	0	71	67	94	41	65.7647	67	117.816	10.8543	66.6024	0.16012	52.9412	144	164	220	122	159.706	157	619.971	24.8992	161.522	0.151252	88.2353	0	0	0	0	0	0	0	0	0	0	0	0	0	0	0	0	0	0	0	0	0	0	0	0	0	0	0	0	0	0	3	0	0	0	1	0	1	0	0	0	0	0	0	0	0	0	0	0	0	0	0	0	0	0	0
0	1	63.2	0	0	0	0	0	0	0	0	0	0	0	0	0	0	76	91	91	70	81.8333	83	66.1667	8.1343	82.1695	0.09074	66.6667	112	151	151	111	130.167	129.5	302.167	17.3829	131.13	0.121908	83.3333	0	0	0	0	0	0	0	0	0	0	0	0	0	0	0	0	0	0	0	0	0	0	0	0	0	0	0	0	0	0	2	1	0	0	0	1	0	0	0	0	0	0	0	0	0	0	0	0	0	0	0	0	0	0	0
0	1	56.89	0	0	0	0	0	0	0	0	0	0	0	0	0	0	81	81	81	81	81	81			81	0		130	130	130	130	130	130			130	0		0	0	0	0	0	0	0	0	0	0	0	0	0	0	0	0	0	0	0	0	0	0	0	0	0	0	0	0	0	0	1	0	0	0	0	0	0	0	0	0	0	0	0	0	0	0	0	0	0	0	0	0	0	0	0
1	0	78.89	0	1	0	0	0	0	0	0	2015-09-23	0	0	0	0	0	50	64	70	50	62.8889	65	57.6111	7.5902	63.2947	0.11379	44.4444	127	132	170	127	145.667	145	280.5	16.7481	146.52	0.1084	66.6667	0	0	0	0	0	0	0	0	0	0	0	0	0	0	0	0	0	0	0	0	0	0	0	0	0	0	0	0	0	0	3	0	0	0	1	0	0	1	0	0	0	0	0	0	0	0	0	0	0	0	0	0	0	0	0
0	0	80.91	0	1	1	0	0	1	0	0	2012-01-30	2010-05-11	0	0	2012-01-30	0	65	59	65	44	55.6364	55	44.6545	6.6824	56	0.114519	54.5455	118	127	148	93	123.364	120	237.255	15.4031	124.235	0.119048	81.8182	0	0	0	0	0	0	0	0	0	0	0	0	0	0	0	0	0	0	0	0	0	0	0	0	1	0	0	0	0	0	6	0	0	0	0	0	0	0	0	0	0	0	0	0	0	0	0	0	0	0	0	0	0	0	0
1	0	74.13	0	0	0	0	0	0	0	0	0	0	0	0	0	0	66	60	66	56	59.5	58	22.3333	4.7258	59.6406	0.0687845	25	160	160	160	140	151.5	153	102.333	10.116	151.753	0.0578265	75	0	0	0	0	0	0	1	0	0	0	0	0	0	0	0	0	0	0	0	0	0	0	0	0	0	0	0	0	0	0	3	1	0	1	0	0	0	0	0	0	0	0	0	0	0	0	0	0	0	0	0	0	0	0	0
0	0	71	0	0	0	0	0	0	0	0	0	0	0	0	0	0	63	64	71	63	66	64	19	4.3589	66.0959	0.0539246	66.6667	123	119	133	119	125	123	52	7.2111	125.139	0.0471027	66.6667	0	0	0	0	0	0	1	0	0	0	0	0	0	0	0	0	0	0	0	0	0	0	0	0	1	0	0	0	0	0	5	0	0	0	0	0	1	0	0	0	0	0	0	0	0	0	0	0	0	0	0	0	0	0	0
1	0	65.44	0	1	0	0	0	0	0	0	2005-12-14	0	0	0	0	0	68	61	74	52	60.9231	61	43.0769	6.5633	61.2485	0.103505	53.8462	125	127	148	115	131.846	129	120.974	10.9988	132.269	0.080149	84.6154	0	0	0	0	0	0	0	0	0	0	0	0	0	0	0	0	0	0	0	0	0	0	0	0	0	0	0	0	0	0	2	0	0	0	1	0	0	0	0	0	0	0	0	0	0	0	0	0	0	0	0	0	0	0	0
1	1	70.14	0	0	0	0	0	0	0	0	0	0	0	0	0	0	69	69	79	56	66.9	69	55.4333	7.4454	67.2718	0.10558	50	141	161	191	98	153.3	163	1013.34	31.8331	156.246	0.196996	90	0	0	0	0	0	0	0	0	0	0	0	0	0	0	0	0	0	0	0	0	0	0	0	0	0	0	0	0	0	0	3	0	0	0	0	0	1	0	1	0	0	0	0	0	0	0	0	0	0	0	0	0	0	0	0
0	0	66.33	0	0	1	0	0	0	0	0	0	2019-12-02	0	0	0	0	68	72	82	59	68.6154	68	42.4231	6.5133	68.9002	0.0912008	61.5385	162	125	179	125	150.154	149	213.474	14.6108	150.809	0.0934879	76.9231	0	0	0	0	0	0	0	0	0	0	0	0	0	0	0	0	0	0	0	0	0	0	0	0	0	0	0	0	0	0	2	0	0	0	0	0	0	0	0	0	0	0	0	0	0	0	0	0	0	0	0	0	0	0	0
1	1	83.96	0	0	0	0	0	0	0	0	0	0	0	0	0	0	56	58	71	51	60	59	25.5	5.0498	60.1958	0.0808608	61.5385	162	136	169	136	151.692	151	114.564	10.7035	152.041	0.0677922	76.9231	0	0	0	1	0	0	0	0	0	0	0	0	0	0	0	0	0	0	0	0	0	0	0	0	0	0	0	0	0	0	4	1	0	0	1	0	1	0	0	0	0	0	0	0	0	0	0	0	0	0	0	0	0	0	0
1	1	82.47	0	0	0	0	0	0	0	0	0	0	0	0	0	0	79	67	81	61	69.75	68	51.6429	7.1863	70.0732	0.0963751	50	146	124	153	110	131.625	128.5	183.125	13.5324	132.232	0.09617	75	0	0	0	0	0	0	0	0	0	0	0	0	0	0	0	0	0	0	0	0	0	0	0	0	0	0	0	0	0	0	4	0	0	0	0	0	1	0	0	0	0	0	0	0	0	0	0	0	0	0	0	0	0	0	0
1	0	65.43	0	0	1	0	0	0	0	0	0	2006-02-12	0	0	0	0	89	90	98	82	89.875	89.5	26.125	5.1113	90.0021	0.0531978	50	163	160	178	151	161.375	161	62.5536	7.9091	161.544	0.0458452	62.5	0	0	0	0	0	0	0	0	0	0	0	0	0	0	0	0	0	0	0	0	0	0	0	0	0	0	0	0	0	0	2	0	0	0	1	0	1	0	0	0	0	0	0	0	0	0	0	0	0	0	0	0	0	0	0
1	0	68.74	0	1	0	0	0	0	1	0	2009-05-11	0	0	0	0	2009-05-11	81	78	81	53	68	66	69.3846	8.3297	68.4721	0.11804	64.2857	148	160	178	120	152.071	151.5	189.764	13.7755	152.65	0.0872904	71.4286	0	0	0	0	0	0	0	0	0	0	0	0	0	0	0	0	0	0	0	0	0	0	0	0	0	0	0	0	0	0	2	0	0	1	0	0	0	0	0	0	0	0	0	0	0	0	0	0	0	0	0	0	0	0	0
1	0	78.92	0	0	0	0	0	0	0	0	0	0	0	0	0	0	68	56	68	56	61	59	39	6.245	61.2127	0.0835905	33.3333	143	139	143	119	133.667	139	165.333	12.8582	134.078	0.0785437	66.6667	0	0	0	0	0	0	0	0	0	0	0	0	0	0	0	0	0	0	0	0	0	0	0	0	0	0	0	0	0	0	3	0	0	0	0	0	0	0	0	0	0	0	0	0	0	0	0	0	0	0	0	0	0	0	0	92.9								17.6	31.2		277		3.72	0.346
1	1	85.87	0	1	0	0	0	0	0	0	2006-06-07	0	0	0	0	0	57	57	57	57	57	57			57	0		133	133	133	133	133	133			133	0		1	0	0	0	0	0	0	0	0	0	0	0	0	0	1	0	0	0	0	0	0	0	0	0	0	0	0	0	0	0	4	1	0	1	0	0	1	0	0	0	0	0	0	0	0	0	0	0	0	0	0	0	0	0	0
1	0	84.53	0	0	0	0	0	0	0	0	0	0	0	0	0	0	82	82	82	82	82	82			82	0		172	172	172	172	172	172			172	0		0	1	0	0	0	0	0	0	0	0	0	0	0	0	0	0	0	0	0	0	0	0	0	0	0	0	0	0	0	0	4	0	0	0	0	1	0	0	0	0	0	0	0	0	0	0	0	0	0	0	0	0	0	0	0
1	1	84.67	0	0	0	0	0	0	0	0	0	0	0	0	0	0	64	76	76	64	71	72	17.5556	4.1899	71.1112	0.0559848	30	144	149	157	134	144.5	144	52.5	7.2457	144.663	0.04757	80	0	1	0	0	0	1	0	0	0	0	0	0	0	0	0	0	0	0	0	0	1	0	0	0	0	0	0	0	0	0	5	0	0	1	0	0	0	0	1	0	0	0	0	0	0	0	0	0	0	0	0	0	0	0	0
1	0	71.15	0	0	0	0	0	0	0	0	0	0	0	0	0	0	79	59	89	55	69	66.5	71.4286	8.4515	69.4923	0.11967	50	190	140	190	117	149.136	149.5	341.933	18.4914	150.227	0.121139	68.1818	0	0	0	0	0	0	0	0	0	0	0	0	0	0	0	0	0	0	0	0	0	0	0	0	0	0	0	0	0	0	3	0	0	0	0	0	0	0	0	0	0	0	0	0	0	0	0	0	0	0	0	0	0	0	0
1	0	89.08	0	0	0	0	0	0	0	0	0	0	0	0	0	0	60	60	60	60	60	60			60	0		151	151	151	151	151	151			151	0		0	1	0	0	0	0	1	0	0	0	0	0	0	0	0	0	0	0	0	0	0	0	0	0	0	0	1	0	0	0	4	0	0	0	0	0	0	0	0	0	0	0	0	0	0	0	0	0	0	0	0	0	0	0	0
0	0	69.13	0	0	0	0	0	0	0	0	0	0	0	0	0	0	79	62	81	54	66.1	64	86.7667	9.3149	66.6881	0.133689	70	134	127	145	112	128.1	127	102.1	10.1045	128.458	0.0748316	60	0	0	0	0	0	0	0	0	0	0	0	0	0	0	0	0	0	0	0	0	0	0	0	0	0	0	0	0	0	0	2	0	0	0	0	0	0	0	0	0	0	0	0	0	0	0	0	0	0	0	0	0	0	0	0
1	1	78.63	0	0	0	0	0	0	0	0	0	0	0	0	0	0	70	62	78	51	65	66	75.1429	8.6685	65.5038	0.124748	62.5	149	134	157	110	138.5	140	257.714	16.0535	139.312	0.108424	75	0	0	0	0	0	0	0	0	0	0	0	0	0	0	0	0	0	0	0	0	0	0	0	0	0	0	0	0	0	0	3	0	0	0	0	0	1	0	0	0	0	0	0	0	0	0	0	0	0	0	0	0	0	0	0
1	0	75.35	1	0	0	0	0	0	0	2011-09-06	0	0	0	0	0	0	71	63	71	63	67	67	32	5.6569	67.1193	0.0597015	50	131	119	131	119	125	125	72	8.4853	125.144	0.048	50	0	0	0	0	0	0	0	0	0	0	0	0	0	0	0	0	0	0	0	0	0	0	0	0	0	0	0	0	0	0	3	0	0	0	0	0	0	0	0	0	0	0	0	0	0	0	0	0	0	0	0	0	0	0	0
1	1	83.24	0	0	0	0	0	0	0	0	0	0	0	0	0	0	77	52	77	52	67	72	175	13.2288	67.8651	0.161212	66.6667	174	124	174	124	152	158	652	25.5343	153.423	0.137162	66.6667	0	0	0	0	0	0	0	0	0	0	0	0	0	0	0	0	0	0	0	0	0	0	0	0	0	0	0	0	0	0	4	0	0	1	1	0	0	0	1	0	1	0	0	0	0	0	0	0	0	0	0	0	0	0	0
1	1	83.71	0	0	0	0	0	0	0	0	0	0	0	0	0	0	83	81	83	63	75	77	61.2	7.823	75.3392	0.095219	66.6667	136	145	145	102	126.5	126	208.3	14.4326	127.184	0.104151	66.6667	0	0	0	0	0	0	0	0	0	0	0	0	0	0	0	0	0	0	0	0	0	0	0	0	0	0	0	0	0	0	4	0	0	1	0	0	1	0	0	0	0	0	0	0	0	0	0	0	0	0	0	0	0	0	0
1	1	79.43	0	0	0	0	0	0	0	0	0	0	0	0	0	0	65	59	76	53	62.1818	59	54.7636	7.4002	62.5809	0.113471	45.4545	152	136	160	117	137.727	139	240.218	15.499	138.518	0.107297	90.9091	0	0	0	0	0	0	0	0	0	0	0	0	0	0	0	0	0	0	0	0	0	0	0	0	0	0	0	0	0	0	3	0	0	1	1	0	0	0	0	0	0	0	0	0	0	0	0	0	0	0	0	0	0	0	0
0	0	83.82	0	0	0	0	0	0	0	0	0	0	0	0	0	0	88	80	93	64	80.6667	80	72.75	8.5294	81.0665	0.0996887	77.7778	187	152	191	130	164.556	164	410.278	20.2553	165.66	0.116051	77.7778	0	0	0	0	0	0	0	0	0	0	0	0	0	0	0	0	0	0	0	0	0	0	0	0	0	0	0	0	0	0	4	0	0	0	0	0	0	0	0	0	0	0	0	0	0	0	0	0	0	0	0	0	0	0	0
0	1	24.4	0	0	0	0	0	0	0	0	0	0	0	0	0	0	65	65	65	65	65	65			65	0		144	144	144	144	144	144			144	0		0	0	0	0	0	0	0	0	0	0	0	0	0	0	0	0	0	0	0	0	0	0	0	0	0	0	0	0	0	0	0	0	0	0	0	0	0	0	0	0	0	0	0	0	0	0	0	0	0	0	0	0	0	0	0
0	0	80.82	0	0	0	0	0	0	0	0	0	0	0	0	0	0	70	62	70	62	66.1667	66	9.3667	3.0605	66.2256	0.0422243	0	135	121	140	121	133.167	135	44.1667	6.6458	133.305	0.0455576	33.3333	0	0	0	0	0	0	0	0	0	0	0	0	0	0	0	0	0	0	0	0	0	0	0	0	0	0	0	0	0	0	4	0	0	0	0	0	0	0	0	0	0	0	0	0	0	0	0	0	0	0	0	0	0	0	0
0	0	71.31	0	0	0	0	0	0	0	0	0	0	0	0	0	0	92	70	92	60	73.6875	71.5	75.8292	8.708	74.1683	0.114422	37.5	186	118	186	118	147	149.5	548.533	23.4208	148.739	0.154266	62.5	0	0	0	0	0	0	0	0	0	0	0	0	0	0	0	0	0	0	0	0	0	0	0	0	0	0	0	0	0	0	3	0	0	0	0	0	0	0	0	0	0	0	0	0	0	0	0	0	0	0	0	0	0	0	0
0	1	73.17	0	0	0	0	0	0	0	0	0	0	0	0	0	0	128	86	128	67	84.1111	80	310.611	17.6242	85.7367	0.197551	55.5556	186	124	186	103	125.778	124	603.194	24.56	127.891	0.184098	55.5556	0	0	0	0	0	0	0	0	0	0	0	0	0	0	0	0	0	0	0	0	0	0	0	0	0	0	0	0	0	0	3	1	0	1	0	1	1	0	0	0	0	0	0	0	0	0	0	0	0	0	0	0	0	0	0																3			137	9.5		111
1	0	79.38	0	0	0	0	0	0	0	0	0	0	0	0	0	0	87	73	106	65	78.1667	73	156.333	12.5033	79.078	0.153148	33.3333	141	143	180	116	135.833	124	480.879	21.9289	137.446	0.154567	58.3333	0	0	0	0	0	0	0	0	0	0	0	0	0	0	0	0	0	0	0	0	0	0	0	0	0	0	0	0	0	0	3	0	0	0	0	0	1	0	1	0	0	0	0	0	0	0	0	0	0	0	0	0	0	0	0	66.3	0.1	0.3	2.4			0.4	3.7	6.96	21.7		206		4.82		3.5		37	140	12.8	73	136	82			4					10.5
1	1	67.44	0	0	0	0	1	0	0	0	0	0	0	2013-08-15	0	0	62	67	77	62	70.5556	70	27.0278	5.1988	70.7256	0.0694701	33.3333	108	118	147	107	122.667	119	168	12.9615	123.274	0.0996212	77.7778	0	0	0	0	0	0	0	0	0	0	0	0	0	0	0	0	0	0	0	0	0	0	0	0	0	0	0	0	0	0	2	0	0	1	1	0	0	0	0	0	0	0	0	0	0	0	0	0	0	0	0	0	0	0	0
1	0	80.58	0	0	0	0	0	0	0	0	0	0	0	0	0	0	97	78	97	62	81.1429	79	95.3626	9.7654	81.6867	0.11597	78.5714	157	157	197	136	158.786	157	245.104	15.6558	159.501	0.0950105	64.2857	0	0	0	0	0	0	0	0	0	0	0	0	0	0	0	0	0	0	0	0	0	0	0	0	0	0	0	0	0	0	4	0	0	0	0	0	0	0	0	0	0	0	0	0	0	0	0	0	0	0	0	0	0	0	0
0	1	65.52	0	0	0	0	0	0	0	0	0	0	0	0	0	0	84	74	84	74	79.25	79.5	16.9167	4.113	79.33	0.0449458	50	162	155	162	155	159.25	160	11.5833	3.4034	159.277	0.0185084	0	0	0	0	0	0	0	0	0	0	0	0	0	0	0	0	0	0	0	0	0	0	0	0	0	1	0	0	0	0	0	4	0	0	0	1	0	0	0	0	0	0	0	0	0	0	0	0	0	0	0	0	0	0	0	0
1	0	70.64	0	0	0	0	0	0	0	0	0	0	0	0	0	0	69	68	69	61	65	65	16.6667	4.0825	65.0961	0.0543928	50	140	135	140	109	127.75	131	184.917	13.5984	128.292	0.0921845	75	1	0	0	0	0	0	0	0	0	0	0	0	0	0	1	0	0	0	0	0	0	0	0	0	0	0	0	0	0	0	3	0	1	0	0	1	0	0	0	0	0	0	0	0	0	0	0	0	0	0	0	0	0	0	1
0	1	70.79	0	0	0	0	0	0	0	0	0	0	0	0	0	0	85	87	96	76	85.9333	86	32.2095	5.6753	86.1081	0.0638041	53.3333	159	157	183	151	163.533	160	77.6952	8.8145	163.755	0.0520726	80	0	0	0	0	0	0	0	0	0	0	0	0	0	0	0	0	0	0	0	0	0	0	0	0	0	0	0	0	0	0	3	0	0	0	0	0	0	0	0	0	0	0	0	0	0	0	0	0	0	0	0	0	0	0	0
0	0	70.36	0	0	0	0	0	0	0	0	0	0	0	0	0	0	79	70	79	63	69.9	69.5	27.8778	5.2799	70.0792	0.0716594	60	140	140	142	95	123.1	128.5	304.322	17.4448	124.207	0.13444	90	0	0	0	0	0	0	0	0	0	0	0	0	0	0	0	0	0	0	0	0	0	0	0	0	0	0	0	0	1	0	4	0	0	0	0	0	0	0	0	0	0	0	0	0	0	0	0	0	0	0	0	0	0	0	0
0	0	69.62	0	0	0	0	0	0	0	0	0	0	0	0	0	0	78	67	89	62	72.6364	73	59.6545	7.7236	73.0087	0.101384	63.6364	148	153	197	138	154	150	252	15.8745	154.742	0.0982841	72.7273	0	0	0	0	0	0	0	0	0	0	0	0	0	0	0	0	0	0	0	0	0	0	0	0	0	0	0	0	0	0	2	0	0	0	0	0	0	0	0	0	0	0	0	0	0	0	0	0	0	0	0	0	0	0	0
0	0	55.55	0	0	0	0	0	0	0	0	0	0	0	0	0	0	88	86	88	86	87	87	2	1.4142	87.0057	0.0114943	0	156	146	156	146	151	151	50	7.0711	151.083	0.0331126	50	0	0	0	0	0	0	0	0	0	0	0	0	0	0	0	0	0	0	0	0	0	0	0	0	0	0	0	0	0	0	1	0	0	0	0	0	0	0	0	0	0	0	0	0	0	0	0	0	0	0	0	0	0	0	0
0	1	75.36	0	0	0	0	0	0	0	0	0	0	0	0	0	0	74	80	84	67	76.4	77	33.1143	5.7545	76.602	0.0727667	26.6667	152	151	159	119	145.667	151	127.238	11.28	146.074	0.0748112	60	0	0	0	0	0	0	0	0	0	0	0	0	0	0	0	0	0	0	0	0	0	0	0	0	0	0	0	0	0	0	3	0	0	0	0	0	0	0	0	0	0	0	0	0	0	0	0	0	0	0	0	0	0	0	0
1	1	87.29	0	1	0	0	0	0	0	0	2013-12-09	0	0	0	0	0	69	64	71	47	61.625	61	60.25	7.7621	62.0816	0.121957	75	131	135	146	111	128.562	131.5	122.529	11.0693	129.008	0.0833664	87.5	0	0	0	0	0	0	0	0	0	0	0	0	0	0	0	0	0	0	0	0	0	0	0	0	0	0	0	0	0	0	4	0	0	1	0	0	1	0	1	0	0	0	0	0	0	0	0	0	0	0	0	0	0	0	0
1	0	79.41	0	0	0	0	0	0	0	0	0	0	0	0	0	0	70	80	85	54	73.0909	73	64.4909	8.0306	73.4909	0.104759	36.3636	153	146	164	134	148	148	63.2	7.9498	148.194	0.0512154	72.7273	0	0	0	0	0	0	0	0	0	0	0	0	0	0	0	0	0	0	0	0	0	0	0	0	0	0	0	0	0	0	3	0	0	0	1	0	0	1	0	0	0	0	0	0	0	0	0	0	0	0	0	0	0	0	0
1	1	84.93	0	0	0	0	0	0	0	0	0	0	0	0	0	0	72	54	79	54	67.5	68.5	113.667	10.6615	68.1286	0.136787	75	189	133	201	133	175.5	184	883.667	29.7265	177.378	0.146689	75	0	0	0	0	0	0	1	0	0	0	0	0	0	0	0	0	0	0	0	0	0	0	0	0	0	0	0	0	0	0	4	0	0	0	0	0	0	0	0	0	0	0	0	0	0	0	0	0	0	0	0	0	0	0	0
1	1	81.32	1	0	0	0	0	0	0	2007-05-26	0	0	0	0	0	0	89	89	89	89	89	89			89	0		162	162	162	162	162	162			162	0		0	0	0	0	0	0	0	0	0	0	0	0	0	0	0	0	0	0	0	0	0	0	0	0	1	0	0	0	0	0	6	0	0	0	0	0	0	0	1	0	0	0	0	0	0	0	0	0	0	0	0	0	0	0	0
1	0	66.55	0	0	0	0	0	0	0	0	0	0	0	0	0	0	81	72	88	67	78	79	43	6.5574	78.254	0.0807716	61.5385	151	147	176	122	154.846	159	241.808	15.5502	155.565	0.0964836	92.3077	0	0	0	0	0	0	1	0	0	0	0	0	0	0	0	0	0	0	0	0	0	0	0	0	0	0	1	0	0	0	2	0	0	0	0	0	0	0	0	0	0	0	0	0	0	0	0	0	0	0	0	0	0	0	0
1	1	78.8	0	0	0	0	0	0	0	0	0	0	0	0	0	0	101	72	101	62	74.5	67.5	332.333	18.23	76.1544	0.211915	50	178	157	178	153	165.25	165	146.917	12.1209	165.583	0.0635221	50	0	0	1	0	0	0	1	0	0	0	0	0	0	0	0	0	0	0	0	0	0	0	0	0	1	0	0	0	0	0	5	0	0	0	1	0	0	0	0	0	0	0	0	0	0	0	0	0	0	0	0	0	0	0	0	97.2	0	0.1	1.6			0.7	5.6	8	34		165		3.35		3.9		43	140	7.3	72	111	164		62	8.6	1.01			4.46	11.4		5.7
1	0	78.58	0	0	0	0	0	0	0	0	0	0	0	0	0	0	80	41	89	41	70.2222	76	239.444	15.474	71.7217	0.207755	66.6667	140	141	145	126	137.111	140	50.1111	7.0789	137.273	0.0486764	33.3333	0	0	0	0	0	0	0	0	0	0	0	0	1	0	0	0	0	0	0	0	0	0	0	0	0	0	0	0	0	0	3	0	0	1	0	0	0	0	0	0	0	0	0	0	0	0	0	0	0	0	0	0	0	0	0	94.4								10	31.4		240		4.16		3.96		41	141	4.8	71	80
1	0	75.54	0	0	0	0	0	0	0	0	0	0	0	0	0	0	66	66	66	66	66	66			66	0		134	134	134	134	134	134			134	0		1	0	0	0	0	1	0	0	1	0	0	0	0	0	1	0	0	0	0	0	0	0	0	1	0	0	0	0	0	0	3	1	1	1	1	1	0	1	0	0	1	0	0	1	0	0	0	0	0	0	0	0	0	0	0	85.1								6.6	28.3		208		4.22	0.36
0	0	74.06	0	0	0	0	0	0	0	0	0	0	0	0	0	0	77	77	77	77	77	77			77	0		161	161	161	161	161	161			161	0		0	0	0	0	0	0	0	0	0	0	0	0	0	0	0	0	0	0	0	0	0	0	0	0	0	0	0	0	0	0	3	0	0	0	0	0	0	0	0	0	0	0	0	0	0	0	0	0	0	0	0	0	0	0	0
0	0	72.41	0	0	0	0	0	0	0	0	0	0	0	0	0	0	90	71	90	71	80.5	80.5	180.5	13.435	81.0586	0.118012	50	144	133	144	133	138.5	138.5	60.5	7.7782	138.609	0.0397112	50	0	0	0	0	0	1	0	0	0	0	0	0	0	0	0	0	0	0	0	0	0	0	0	0	0	0	0	0	0	0	3	0	0	1	0	0	0	0	0	0	0	0	0	0	0	0	0	0	0	0	0	0	0	0	0	87.1								9.1	29.5		311		4.75		4.3		47	142	8.3	80	103	96		16	6					14		6.1
0	1	70.33	0	0	0	0	0	0	0	0	0	0	0	0	0	0	80	71	81	69	75.1429	74	23.1429	4.8107	75.2747	0.0592717	71.4286	178	156	178	145	157.143	156	116.809	10.8078	157.461	0.0636753	71.4286	0	0	0	0	0	0	0	0	0	0	0	0	0	0	0	0	0	0	0	0	0	0	0	0	0	0	0	0	0	0	3	0	0	0	0	0	0	0	0	0	0	0	0	0	0	0	0	0	0	0	0	0	0	0	0
1	1	77.75	0	0	0	0	0	0	0	0	0	0	0	0	0	0	82	72	97	67	78.6667	79	71.1515	8.4351	79.0801	0.102661	66.6667	160	133	164	113	136.583	132.5	342.992	18.5201	137.73	0.129823	75	0	0	0	0	0	0	0	0	0	0	0	0	0	0	0	0	0	0	0	0	0	0	0	0	0	0	0	0	0	0	3	0	0	0	0	0	0	0	0	0	0	0	0	0	0	0	0	0	0	0	0	0	0	0	0
1	0	73.14	0	0	0	0	0	0	0	0	0	0	0	0	0	0	95	90	95	90	91.6667	90	8.3333	2.8868	91.697	0.025713	33.3333	150	150	150	150	150	150	0	0	150	0	0	0	1	0	0	0	1	0	0	0	0	0	0	0	0	0	0	0	0	0	0	0	0	0	0	0	1	0	0	0	0	4	1	0	0	1	1	0	1	0	0	0	0	0	0	0	0	0	0	0	0	0	0	0	0	0	94								8.2	32.2		190		4.44		3.8		38	142	5.5	62	79	151		21	13.3					14.3		8.4
1	0	73.29	0	0	0	0	0	0	0	0	0	0	0	0	0	0	68	62	68	62	65	65	18	4.2426	65.0692	0.0461538	50	123	112	123	112	117.5	117.5	60.5	7.7782	117.629	0.0468085	50	0	0	0	0	0	0	0	0	0	0	0	0	0	0	0	0	0	0	0	0	0	0	0	0	0	0	0	0	0	0	3	0	0	1	0	0	0	0	0	0	0	0	0	0	0	0	0	0	0	0	0	0	0	0	0	95.8								9.5	33.9		197		2.1	0.201
0	0	57.03	0	0	0	0	0	0	0	0	0	0	0	0	0	0	61	61	61	61	61	61			61	0		100	100	100	100	100	100			100	0		0	0	0	0	0	0	0	0	0	0	0	0	0	0	0	0	0	0	0	0	0	0	0	0	0	0	0	0	0	0	1	0	0	0	0	0	0	0	0	0	0	0	0	0	0	0	0	0	0	0	0	0	0	0	0
0	0	70.69	0	0	0	0	0	0	0	0	0	0	0	0	0	0	59	59	79	59	67.7778	65	59.9444	7.7424	68.1697	0.107699	77.7778	133	172	185	133	163.667	166	222	14.8997	164.268	0.0858302	88.8889	0	0	0	0	0	0	0	0	0	0	0	0	0	0	0	0	0	0	0	0	0	0	0	0	0	0	0	0	0	0	3	0	0	0	0	0	1	0	0	0	0	0	0	0	0	0	0	0	0	0	0	0	0	0	0
0	0	70.26	0	0	0	0	0	0	0	0	0	0	0	0	0	0	55	58	64	48	57.5	58	19.8333	4.4535	57.655	0.073477	40	117	141	145	117	134.6	137	75.1556	8.6692	134.851	0.0611022	50	0	0	0	0	0	0	0	0	0	0	0	0	0	0	0	0	0	0	0	0	0	0	0	0	0	0	0	0	0	0	3	0	0	0	1	0	1	0	0	0	0	0	0	0	0	0	0	0	0	0	0	0	0	0	0
0	1	72.45	0	0	0	0	0	0	0	0	0	0	0	0	0	0	71	67	80	67	72.6667	71	44.3333	6.6583	72.8697	0.0748142	66.6667	129	127	151	127	135.667	129	177.333	13.3167	136.102	0.080145	66.6667	0	0	0	0	0	0	0	0	0	0	0	0	0	0	0	0	0	0	0	0	0	0	0	0	0	0	0	0	0	0	3	0	0	1	1	0	0	1	0	0	0	0	0	0	0	0	0	0	0	0	0	0	0	0	0
0	1	76.37	0	0	0	0	0	0	0	0	0	0	0	0	0	0	65	61	79	58	66.5385	65	44.9359	6.7034	66.8494	0.0967928	53.8462	135	122	190	118	149.154	144	593.308	24.3579	150.979	0.156901	76.9231	0	0	0	0	0	0	0	0	0	0	0	0	0	0	0	0	0	0	0	0	0	0	0	0	0	0	0	0	0	0	3	0	0	0	0	0	0	0	0	0	0	0	0	0	0	0	0	0	0	0	0	0	0	0	0
0	1	64.12	0	0	0	0	0	0	0	0	0	0	0	0	0	0	71	71	71	71	71	71			71	0		146	146	146	146	146	146			146	0		0	0	0	0	0	0	0	0	0	0	0	0	0	0	0	0	0	0	0	0	0	0	0	0	0	0	0	0	0	0	2	0	0	0	0	0	0	0	0	0	1	0	0	1	0	0	0	0	0	0	0	0	0	0	0
1	1	78.67	0	0	0	0	0	0	0	0	0	0	0	0	0	0	51	62	78	50	61.6667	60.5	118.667	10.8934	62.4633	0.161259	50	118	131	132	100	118.833	119	144.967	12.0402	119.341	0.0924922	83.3333	0	0	0	0	0	0	0	0	0	0	0	0	0	0	0	0	0	0	0	0	0	0	0	0	0	0	0	0	0	0	3	1	0	1	0	0	0	0	0	0	1	0	0	1	0	0	0	0	0	0	0	0	0	0	0
0	0	75.34	0	0	0	0	0	0	0	0	0	0	0	0	0	0	65	62	88	59	71.5556	69	125.278	11.1928	72.3295	0.147475	66.6667	135	120	151	120	130.222	128	132.444	11.5085	130.673	0.0833212	55.5556	0	0	0	0	0	0	0	0	0	0	0	0	0	0	0	0	0	0	0	0	0	0	0	0	0	0	0	0	0	0	3	0	0	0	0	0	0	0	0	0	0	0	0	0	0	0	0	0	0	0	0	0	0	0	0
0	0	60.23	0	0	0	0	0	0	0	0	0	0	0	0	0	0	77	64	92	58	68.6667	65	119.5	10.9316	69.4358	0.150093	55.5556	183	146	183	131	149.111	146	295.611	17.1933	149.99	0.108711	77.7778	0	0	0	0	0	0	0	0	0	0	0	0	0	0	0	0	0	0	0	0	0	0	0	0	0	0	0	0	0	0	2	1	0	0	0	0	0	0	0	0	0	0	0	0	0	0	0	0	0	0	0	0	0	0	0
1	0	78.26	0	0	0	0	0	0	0	0	0	0	0	0	0	0	78	85	85	68	74.9091	74	28.6909	5.3564	75.083	0.0681775	54.5455	156	134	156	121	141.364	144	102.654	10.1319	141.693	0.0683369	45.4545	0	0	0	0	0	0	0	0	0	0	0	0	0	0	0	0	0	0	0	0	0	0	0	0	0	0	0	0	0	0	3	0	0	1	0	0	0	0	0	0	0	0	0	0	0	0	0	0	0	0	0	0	0	0	0
1	1	66.01	0	0	0	0	0	0	0	0	0	0	0	0	0	0	78	85	91	66	75.8889	77	79.8611	8.9365	76.3552	0.111023	55.5556	130	160	160	112	136	130	255.25	15.9765	136.832	0.110756	77.7778	0	0	0	0	0	0	0	0	0	0	0	0	0	0	0	0	0	0	0	0	0	0	0	0	0	0	0	0	0	0	2	0	0	0	0	0	0	0	0	0	0	0	0	0	0	0	0	0	0	0	0	0	0	0	0
1	0	81.43	0	0	0	0	0	0	0	0	0	0	0	0	0	0	58	72	72	58	65	65	98	9.8995	65.3758	0.107692	50	157	156	157	156	156.5	156.5	0.5	0.7071	156.501	0.00319489	0	0	1	0	0	0	0	0	0	0	0	0	0	0	0	0	0	0	0	0	0	0	0	0	0	0	0	0	0	0	0	4	0	0	0	0	0	0	0	0	0	0	0	0	0	0	0	0	0	0	0	0	0	0	0	0	97.4								4	33.8		235		3.22		5.6		42	137	9.9	68	125	51		12	6.2					10.9	5.5
0	1	64.72	0	0	0	0	0	0	0	0	0	0	0	0	0	0	95	90	98	80	88.7692	90	30.859	5.5551	88.9295	0.0601239	38.4615	165	140	170	130	149.615	140	168.59	12.9842	150.135	0.0833793	69.2308	0	0	0	0	0	0	0	0	0	0	0	0	0	0	0	0	0	0	0	0	0	0	0	0	0	0	0	0	0	0	2	0	0	0	0	0	1	0	0	0	0	0	0	0	0	0	0	0	0	0	0	0	0	0	0																4.6	0.43	42	140	4.4	75	92	85		14	7	1.82			3.95			5.3
0	0	62.32	0	0	0	0	0	0	0	0	0	0	0	0	0	0	78	96	96	64	74.7647	74	71.8162	8.4744	75.2154	0.109964	58.8235	153	175	175	135	150.706	150	140.221	11.8415	151.143	0.0762274	64.7059	0	0	0	0	0	0	0	0	0	0	0	0	0	0	0	0	0	0	0	0	0	0	0	0	0	0	0	0	0	0	2	0	0	0	0	0	0	0	0	0	0	0	0	0	0	0	0	0	0	0	0	0	0	0	0
0	0	63.23	0	0	0	0	0	0	0	0	0	0	0	0	0	0	71	94	94	70	78.3333	71	184.333	13.5769	79.1138	0.141517	33.3333	117	160	160	117	134	125	523	22.8692	135.295	0.139348	66.6667	0	0	0	0	0	0	0	0	0	0	0	0	0	0	0	0	0	0	0	0	0	0	0	0	0	0	0	0	0	0	2	0	0	1	0	0	1	0	0	0	0	0	0	0	0	0	0	0	0	0	0	0	0	0	0	83.8								6.2	28.7		201		4.65		4.1		41	140	6	71	89	83	17	11	9					13.3
1	0	73.64	0	0	0	0	0	0	0	0	0	0	0	0	0	0	81	64	81	64	71.375	72	32.5536	5.7056	71.5743	0.0747751	50	193	138	193	134	148.875	142.5	367.554	19.1717	149.951	0.12046	75	0	0	0	0	0	0	0	0	0	0	0	0	0	0	0	0	0	0	0	0	0	0	0	0	0	0	0	0	0	0	3	0	0	0	0	0	0	0	0	0	0	0	0	0	0	0	0	0	0	0	0	0	0	0	0
0	1	77.24	0	0	0	0	0	0	0	0	0	0	0	0	0	0	87	69	87	69	77.7143	78	26.5275	5.1505	77.8726	0.0638638	64.2857	183	123	183	123	156.643	158	179.17	13.3855	157.173	0.0823436	50	0	0	0	0	0	0	0	0	0	0	0	0	0	0	0	0	0	0	0	0	0	0	0	0	0	0	0	0	0	0	3	0	0	0	1	0	0	0	0	0	0	0	0	0	0	0	0	0	0	0	0	0	0	0	0
1	0	74.4	0	0	0	0	0	0	0	0	0	0	0	0	0	0	80	93	93	70	79.9286	79	39.9176	6.318	80.1601	0.0761707	57.1429	140	146	173	126	150	149	111.231	10.5466	150.344	0.0677531	71.4286	0	0	0	0	0	0	0	0	0	0	0	0	0	0	0	0	0	0	0	0	0	0	0	0	0	0	0	0	0	0	3	0	0	0	0	0	0	0	0	0	0	0	0	0	0	0	0	0	0	0	0	0	0	0	0
1	0	81.1	0	0	0	0	0	0	0	0	0	0	0	0	0	0	81	81	81	81	81	81			81	0		142	142	142	142	142	142			142	0		0	1	0	0	0	1	0	0	0	0	0	0	0	0	0	0	0	0	0	0	1	0	0	0	0	0	0	0	0	0	5	1	0	1	0	0	0	0	0	0	0	0	0	1	0	0	0	0	0	0	0	0	0	0	0
1	0	71.37	0	0	0	0	0	0	0	0	0	0	0	0	0	0	82	74	96	74	82.375	81	52.5536	7.2494	82.6536	0.0823208	37.5	157	154	173	151	158.625	157.5	51.9821	7.2099	158.768	0.0425167	75	0	0	0	0	0	0	0	0	0	0	0	0	0	0	0	0	0	0	0	0	0	0	0	0	0	0	0	0	0	0	3	0	0	0	0	0	0	0	0	0	0	0	0	0	0	0	0	0	0	0	0	0	0	0	0
1	0	65.74	0	0	0	0	0	0	0	0	0	0	0	0	0	0	60	75	82	57	66.6154	70	68.4231	8.2718	67.0878	0.119301	46.1538	125	146	146	110	129.615	132	126.256	11.2364	130.064	0.0832893	84.6154	0	0	0	0	0	0	0	0	0	0	0	0	0	0	0	0	0	0	0	0	0	0	0	0	0	0	0	0	0	0	2	1	0	0	0	0	0	0	0	0	0	0	0	0	0	0	0	0	0	0	0	0	0	0	0
1	1	81.72	0	0	0	0	0	0	0	0	0	0	0	0	0	0	62	59	69	59	63.3333	62	26.3333	5.1316	63.4718	0.0661569	66.6667	111	119	131	111	120.333	119	101.333	10.0664	120.614	0.0683038	66.6667	0	0	0	0	0	0	0	0	0	0	0	0	0	0	0	0	0	0	0	0	0	0	0	0	0	0	0	0	0	0	4	1	0	1	0	0	1	0	0	0	0	0	0	1	0	0	0	0	0	0	0	0	0	0	0
1	0	84.53	0	0	0	0	0	0	0	0	0	0	0	0	0	0	92	44	92	44	62.0714	61	193.61	13.9144	63.5031	0.216013	78.5714	176	144	186	126	161.357	163.5	343.324	18.529	162.342	0.110655	85.7143	1	0	0	0	0	1	0	0	1	0	0	0	0	0	0	0	0	0	0	0	0	0	0	1	0	1	0	0	0	0	5	1	0	0	1	1	0	1	0	0	1	0	0	1	0	0	0	0	0	0	0	0	0	0	0	101.8								5.7	34.8		228		2.91	0.296
1	1	77.88	0	0	0	0	0	0	0	0	0	0	0	0	0	0	77	77	77	77	77	77			77	0		139	139	139	139	139	139			139	0		1	0	0	0	0	0	0	0	0	0	0	0	0	0	0	0	0	0	0	0	0	0	0	1	0	0	0	0	0	0	3	1	0	0	0	1	0	1	0	0	0	0	0	0	0	0	0	0	0	0	0	0	0	0	0	89.4								8.3	29.1		266		5.38
0	1	80.09	0	0	0	0	0	0	0	0	0	0	0	0	0	0	61	61	61	61	61	61			61	0		144	144	144	144	144	144			144	0		0	0	0	0	0	0	0	0	1	0	0	0	0	1	0	0	0	0	1	0	0	1	0	0	0	0	0	0	0	0	4	0	0	0	0	0	0	0	1	0	0	0	0	0	0	0	0	0	0	0	0	0	0	0	0
1	0	81.44	0	0	1	0	0	0	0	0	0	2007-11-06	0	0	0	0	66	82	86	46	65.3684	66	149.023	12.2075	66.4395	0.181769	73.6842	199	148	199	117	147.895	148	477.766	21.8579	149.417	0.143851	78.9474	0	0	0	0	0	0	0	0	0	0	0	0	0	0	0	0	0	0	0	0	0	0	0	0	0	0	0	0	0	0	4	1	0	0	0	0	0	0	1	0	0	0	0	0	0	0	0	0	0	0	0	0	0	0	0
1	0	81.28	0	0	0	0	0	0	0	0	0	0	0	0	0	0	80	80	93	59	77.8333	80	181.367	13.4672	78.7983	0.157951	83.3333	160	151	171	119	145.5	151	444.7	21.0879	146.768	0.132306	83.3333	0	0	0	0	0	0	0	0	0	0	0	0	0	0	0	0	0	0	0	0	0	0	0	0	0	0	0	0	0	0	4	0	0	1	1	0	0	0	0	0	0	0	0	0	0	0	0	0	0	0	0	0	0	0	0
0	0	68.29	0	0	0	0	0	0	0	0	0	0	0	0	0	0	77	56	86	52	71.8571	75	121.209	11.0095	72.6361	0.14764	78.5714	168	139	179	117	151.214	149	309.566	17.5945	152.162	0.112122	85.7143	0	0	0	0	0	0	0	0	0	0	0	0	0	0	0	0	0	0	0	0	0	0	0	0	0	0	0	0	0	0	2	1	0	0	0	0	0	0	0	0	0	0	0	0	0	0	0	0	0	0	0	0	0	0	0
1	1	92.13	0	0	0	0	0	0	0	0	0	0	0	0	0	0	81	75	89	57	74.75	74	97.3571	9.867	75.3177	0.123474	87.5	200	140	200	121	156.75	153.5	582.786	24.141	158.368	0.144062	87.5	0	0	0	0	0	0	0	0	0	0	0	0	0	0	0	0	0	0	0	0	0	0	0	0	0	0	0	0	0	0	4	0	0	0	0	0	0	0	0	0	0	0	0	0	0	0	0	0	0	0	0	0	0	0	0
1	1	24.32	0	0	0	0	0	0	0	0	0	0	0	0	0	0	89	74	89	66	76	74	32.3077	5.684	76.1971	0.0720688	42.8571	155	153	156	118	145.571	147	88.2637	9.3949	145.853	0.0621903	71.4286	0	0	0	0	0	0	0	0	0	0	0	0	0	0	0	0	0	0	0	0	0	0	0	0	0	0	0	0	0	0	0	0	0	0	0	0	1	0	0	0	0	0	0	0	0	0	0	0	0	0	0	0	0	0	0
1	0	70.54	0	1	0	0	0	1	0	0	2015-02-01	0	0	0	2015-02-01	0	65	68	68	59	64	65	21	4.5826	64.1093	0.0584634	66.6667	128	135	135	115	126	128	103	10.1489	126.272	0.0657662	66.6667	0	0	0	0	0	0	0	0	0	0	0	0	0	0	0	0	0	0	0	0	0	0	0	0	0	0	0	0	0	0	3	0	0	0	0	0	0	0	0	0	0	0	0	0	0	0	0	0	0	0	0	0	0	0	0
0	0	69.29	0	0	0	0	0	0	0	0	0	0	0	0	0	0	58	65	96	56	70.4	68	141.4	11.8912	71.3312	0.163181	80	144	153	199	132	153.933	151	263.067	16.2193	154.729	0.101793	80	0	0	0	0	0	0	0	0	0	0	0	0	0	0	0	0	0	0	0	0	0	0	0	0	0	0	0	0	0	0	2	0	0	0	0	0	1	0	0	0	1	0	0	0	0	0	0	0	0	0	0	0	0	0	0
0	1	25	0	0	0	0	0	0	0	0	0	0	0	0	0	0	67	67	67	67	67	67			67	0		139	139	139	139	139	139			139	0		0	0	0	0	0	0	0	0	0	0	0	0	0	0	0	0	0	0	0	0	0	0	0	0	0	0	0	0	0	0	0	0	0	0	0	0	0	0	0	0	0	0	0	0	0	0	0	0	0	0	0	0	0	0	0
1	0	75.21	0	0	0	0	0	0	0	0	0	0	0	0	0	0	80	64	80	64	69.3333	64	85.3333	9.2376	69.7424	0.108786	33.3333	147	168	168	147	161	168	147	12.1244	161.304	0.0614875	33.3333	0	1	0	0	0	0	0	0	0	0	0	0	0	0	0	0	0	0	0	0	0	0	0	0	0	0	0	0	0	0	3	0	0	0	0	0	0	0	0	0	0	0	0	0	0	0	0	0	0	0	0	0	0	0	0
1	1	71.43	0	0	0	0	0	0	0	0	0	0	0	0	0	0	80	87	87	80	83.5	83.5	24.5	4.9497	83.5733	0.0419162	50	160	158	160	158	159	159	2	1.4142	159.003	0.00628931	0	0	0	0	0	0	0	0	0	0	0	0	0	0	0	0	0	0	0	0	0	0	0	0	0	0	0	0	0	0	0	3	0	0	0	0	0	0	0	0	0	0	0	0	0	0	0	0	0	0	0	0	0	0	0	0	87.7	0	0.4	2.2			0.6	6.4	14.4	30.6		189		4.02		3.4	0.45	40	141	5.9	73	108	96		25	31.4					12.3		6.3
1	0	100.48	0	0	0	0	0	0	0	0	0	0	0	0	0	0	80	80	80	80	80	80			80	0		174	174	174	174	174	174			174	0		1	1	0	0	0	0	0	0	0	0	0	0	0	0	1	0	0	0	0	0	0	0	0	0	0	0	0	0	0	0	4	0	0	0	0	0	0	0	0	0	0	0	0	0	0	0	0	0	0	0	0	0	0	0	0	91.7								18	31.3		175		2.96		4.6		40	145	14.5	73	118
0	0	65.26	0	0	0	0	0	0	0	0	0	0	0	0	0	0	79	69	79	62	71.4545	71	22.0727	4.6982	71.5948	0.0626905	63.6364	127	140	155	109	132.273	131	171.218	13.085	132.86	0.094321	72.7273	0	0	0	0	0	0	0	0	0	0	0	0	0	0	0	0	0	0	0	0	0	0	0	0	0	0	0	0	0	0	2	0	0	0	0	0	1	0	0	0	0	0	0	0	0	0	0	0	0	0	0	0	0	0	0
1	1	79.72	0	0	0	0	0	0	0	0	0	0	0	0	0	0	83	63	83	63	75	77	78	8.8318	75.389	0.10198	75	188	144	188	144	167.75	169.5	354.917	18.8392	168.542	0.0972593	75	0	0	0	0	0	0	0	0	0	0	0	0	0	0	0	0	0	0	0	0	0	0	0	0	0	0	0	0	0	0	3	0	0	1	1	0	0	0	1	0	0	0	0	0	0	0	0	0	0	0	0	0	0	0	0
0	0	59.08	0	0	0	0	0	0	0	0	0	0	0	0	0	0	62	62	62	53	59	62	27	5.1962	59.1523	0.0719092	66.6667	134	111	134	111	119.667	114	156.333	12.5033	120.101	0.0853114	33.3333	0	0	0	0	0	0	0	0	0	0	0	0	0	0	0	0	0	0	0	0	0	0	0	0	0	0	0	0	0	0	1	0	0	0	0	0	0	0	0	0	1	0	0	1	0	0	0	0	0	0	0	0	0	0	0
1	0	67.1	0	0	0	0	0	0	0	0	0	0	0	0	0	0	88	74	101	66	81.2308	80	96.0256	9.7993	81.7745	0.115902	69.2308	172	124	198	107	137.923	132	592.577	24.3429	139.892	0.169572	84.6154	0	0	0	0	0	0	0	0	0	0	0	0	0	0	0	0	0	0	0	0	0	0	0	0	0	0	0	0	0	0	2	0	0	1	1	0	0	1	0	0	0	0	0	0	0	0	0	0	0	0	0	0	0	0	0
1	1	64.74	0	0	0	0	0	0	0	0	0	0	0	0	0	0	70	92	92	55	69.4	68	155.6	12.474	70.4017	0.170517	80	113	146	157	113	142.5	144	140.722	11.8626	142.944	0.0789747	60	0	0	0	0	0	0	0	0	0	0	0	0	0	0	0	0	0	0	0	0	0	0	0	0	0	0	0	0	0	0	2	0	0	0	0	0	0	0	0	0	0	0	0	0	0	0	0	0	0	0	0	0	0	0	0
1	0	84.18	0	0	0	0	0	0	0	0	0	0	0	0	0	0	76	76	76	76	76	76			76	0		153	153	153	153	153	153			153	0		0	0	0	0	0	0	0	0	0	0	0	0	0	0	0	0	0	0	0	0	0	0	0	0	0	0	0	0	0	0	4	0	0	0	0	0	0	0	0	0	0	0	0	0	0	0	0	0	0	0	0	0	0	0	0
1	0	73.34	0	0	0	0	0	0	0	0	0	0	0	0	0	0	63	72	90	42	60.375	59	231.982	15.231	62.0333	0.235979	87.5	120	135	165	70	114.125	121	949.839	30.8195	117.71	0.252609	75	0	0	0	0	0	0	1	0	0	0	0	0	0	0	0	0	0	0	0	0	0	0	0	0	0	0	0	0	0	0	3	0	0	1	0	0	0	1	0	0	1	0	0	1	0	0	0	0	0	0	0	0	0	0	0	89.8								10	29.7		134		4.06		4.42		32.5	141	10.6	67.5	109	81		15	6	1.01	2.6709	2.02	5.15	12.1
1	0	76.14	0	0	0	0	0	0	0	0	0	0	0	0	0	0	60	60	60	60	60	60			60	0		110	110	110	110	110	110			110	0		0	0	0	0	0	0	0	0	0	0	0	0	0	0	0	0	0	0	0	0	0	0	0	0	0	0	0	0	0	0	3	0	0	1	0	0	0	0	0	0	0	0	0	0	0	0	0	0	0	0	0	0	0	0	0
1	1	81.52	0	0	0	0	0	0	0	0	0	0	0	0	0	0	73	65	86	65	74	73.5	40	6.3246	74.2428	0.0810811	70	148	151	168	142	154.9	154	66.5444	8.1575	155.093	0.0499604	80	0	0	0	0	0	0	0	0	0	0	0	0	0	0	0	0	0	0	0	0	0	0	0	0	0	0	0	0	0	0	4	0	0	0	0	0	0	0	0	0	0	0	0	0	0	0	0	0	0	0	0	0	0	0	0
1	0	71.33	0	0	0	0	0	0	0	0	0	0	0	0	0	0	76	72	84	58	67.8333	67.5	71.6061	8.462	68.3154	0.119437	58.3333	157	156	170	129	149.083	151.5	177.72	13.3312	149.629	0.0856139	91.6667	0	0	0	0	0	0	0	0	0	0	0	0	0	0	0	0	0	0	0	0	0	0	0	0	0	0	0	0	0	0	3	0	0	1	1	0	0	0	0	0	0	0	0	0	0	0	0	0	0	0	0	0	0	0	0
0	0	70.05	0	0	0	0	0	0	0	0	0	0	0	0	0	0	71	70	88	53	76	75.5	54.88	7.4081	76.3464	0.0955821	42.3077	176	142	191	110	149.346	147	399.995	19.9999	150.628	0.131316	80.7692	0	0	0	0	0	0	0	0	0	0	0	0	0	0	0	0	0	0	0	0	0	0	0	0	0	0	0	0	0	0	3	0	0	0	0	0	1	0	0	0	0	0	0	0	0	0	0	0	0	0	0	0	0	0	0
1	0	72.29	0	0	0	0	0	0	0	0	0	0	0	0	0	0	66	78	78	66	72	72	72	8.4853	72.2496	0.0833333	50	168	159	168	159	163.5	163.5	40.5	6.364	163.562	0.0275229	50	0	0	0	0	0	0	0	0	0	0	0	0	0	0	0	0	0	0	0	0	0	0	0	0	0	0	0	0	0	0	3	0	0	0	1	0	0	0	0	0	1	0	0	0	0	0	0	0	0	0	0	0	0	0	0	88.8	0	0.1	2.3			0.6	8.1	11.1	30.8		405		4.5		3.8		37	136	6.9	74	87	107		16	6.5	2.51	4.3691	1.04	6.55	13.9	10.6	13.9
1	0	91.27	0	0	0	0	0	0	0	0	0	0	0	0	0	0	80	76	80	56	68.3636	68	73.0545	8.5472	68.8477	0.119207	63.6364	180	152	180	119	143.364	143	326.055	18.057	144.394	0.120091	90.9091	0	0	0	0	0	0	0	0	0	0	0	0	0	0	0	0	0	0	0	0	0	0	0	0	0	0	0	0	0	0	4	0	0	1	0	0	0	0	0	0	0	0	0	0	0	0	0	0	0	0	0	0	0	0	0
1	0	76.27	0	0	0	0	0	0	0	0	0	0	0	0	0	0	87	82	100	80	88.5	88.5	37.7143	6.1412	88.6862	0.0649103	50	161	157	200	146	164.625	156	432.839	20.8048	165.771	0.118215	62.5	0	0	0	0	0	0	0	0	0	0	0	0	0	0	0	0	0	0	0	0	0	0	0	0	0	0	0	0	0	0	3	0	0	0	0	0	0	0	1	0	0	0	0	0	0	0	0	0	0	0	0	0	0	0	0	89.8								9	31.4		302		3.79																	11.9
1	1	73.55	0	0	0	0	0	0	0	0	0	0	0	0	0	0	63	62	63	56	60	60.5	10	3.1623	60.0625	0.0456435	25	109	111	113	106	109.75	110	8.9167	2.9861	109.781	0.0235628	50	0	0	0	0	0	0	1	0	0	0	0	0	0	0	0	0	0	0	0	0	0	0	0	0	0	0	0	0	0	0	3	0	0	0	0	0	0	0	0	0	0	0	0	0	0	0	0	0	0	0	0	0	0	0	0
1	1	79.03	0	0	0	0	0	0	0	0	0	0	0	0	0	0	80	56	93	55	67.1	62	160.1	12.6531	68.1652	0.178893	70	184	130	184	117	146.2	139	461.067	21.4725	147.612	0.139334	80	0	0	0	0	0	0	0	0	0	0	0	0	0	0	0	0	0	0	0	0	0	0	0	0	0	0	0	0	0	0	3	1	0	1	0	0	0	0	1	0	0	0	0	0	0	0	0	0	0	0	0	0	0	0	0
0	0	57.46	0	0	0	0	0	0	0	0	0	0	0	0	0	0	65	65	65	65	65	65			65	0		139	139	139	139	139	139			139	0		0	0	0	0	0	0	0	0	0	0	0	0	0	0	0	0	0	0	0	0	0	0	0	0	0	0	0	0	0	0	1	0	0	0	0	0	0	0	0	0	0	0	0	0	0	0	0	0	0	0	0	0	0	0	0
1	1	77.74	0	0	0	0	0	0	0	0	0	0	0	0	0	0	66	73	76	66	71.6667	73	26.3333	5.1316	71.789	0.0584642	33.3333	137	142	142	137	139	138	7	2.6458	139.017	0.0155413	0	0	0	0	0	0	1	0	0	0	0	0	0	0	0	0	0	0	0	0	0	0	0	0	0	0	0	0	0	0	0	3	0	0	0	0	0	0	0	1	0	0	0	0	0	0	0	0	0	0	0	0	0	0	0	0	98.1								4.5	33.2		205		3.82	0.375
1	1	81.11	0	0	0	0	0	0	0	0	0	0	0	0	0	0	70	82	82	69	73.6667	70	52.3333	7.2342	73.9031	0.0801812	33.3333	116	137	139	116	130.667	137	162.333	12.741	131.08	0.0796147	33.3333	1	0	0	0	0	0	1	0	1	1	0	0	0	0	0	0	0	0	0	0	0	0	0	1	1	1	0	0	0	0	7	1	0	0	1	1	0	1	1	0	1	0	0	1	0	0	0	0	0	0	0	0	0	0	0
1	0	70.86	0	0	0	0	0	0	0	0	0	0	0	0	0	0	90	84	90	71	82	83.5	63.3333	7.9582	82.2891	0.0840491	50	177	171	177	145	167.25	173.5	226.917	15.0638	167.758	0.0780006	50	0	0	0	0	0	1	0	0	0	0	0	0	0	0	0	0	0	0	0	0	0	0	0	0	0	0	0	0	0	0	3	0	0	0	0	0	0	0	1	0	1	0	0	0	0	0	0	0	0	0	0	0	0	0	0																4.5		39	135.8	7.1	67	102	78			9	3.36	3.4227	1	5.95			13.1
1	0	76.89	0	0	0	0	0	0	0	0	0	0	0	0	0	0	69	74	74	56	66.6	69	51.3	7.1624	66.9074	0.0961899	80	160	151	160	140	150.6	151	68.3	8.2644	150.781	0.0490829	80	0	0	1	0	1	1	0	0	0	0	0	0	0	0	0	0	0	0	0	0	0	0	0	0	0	1	0	0	0	0	6	1	0	1	0	1	0	1	0	0	1	0	0	1	0	0	0	0	0	0	0	0	0	0	0
0	0	79.75	0	0	0	0	0	0	0	0	0	0	0	0	0	0	89	90	90	86	88	88	3.3333	1.8257	88.0142	0.0179675	0	186	156	186	156	167.5	164	177	13.3041	167.896	0.0687864	75	0	0	0	0	0	0	0	0	0	0	0	0	0	0	0	0	0	0	0	0	0	0	0	0	0	0	0	0	0	0	3	0	0	0	0	0	1	0	0	0	0	0	0	0	0	0	0	0	0	0	0	0	0	0	0
1	0	82.39	0	0	0	0	0	0	0	0	0	0	0	0	0	0	83	74	83	74	78.5	78.5	40.5	6.364	78.6289	0.0573248	50	148	137	148	137	142.5	142.5	60.5	7.7782	142.606	0.0385965	50	0	0	0	0	0	0	0	0	0	0	0	0	0	0	0	0	0	0	0	0	0	0	0	0	0	0	0	0	0	0	4	0	0	0	0	0	0	0	0	0	0	0	0	0	0	0	0	0	0	0	0	0	0	0	0
1	0	73.48	0	0	0	0	0	0	0	0	0	0	0	0	0	0	81	79	81	58	72.75	72.5	46.9318	6.8507	73.0451	0.0901584	50	136	125	147	108	125.083	125	142.083	11.9199	125.603	0.0912384	66.6667	0	0	0	0	0	0	0	0	0	0	0	0	0	0	0	0	0	0	0	0	0	0	0	0	0	0	0	0	0	0	3	1	0	1	0	0	0	0	0	0	0	0	0	0	0	0	0	0	0	0	0	0	0	0	0
1	0	81.06	0	0	0	0	0	0	0	0	0	0	0	0	0	0	60	52	83	51	66.0625	66.5	77.7958	8.8202	66.6122	0.129273	62.5	146	134	180	131	149.75	146	180.067	13.4189	150.313	0.0867632	62.5	0	0	0	0	0	0	0	0	0	0	0	0	0	0	0	0	0	0	0	0	0	0	0	0	0	0	0	0	0	0	4	0	0	0	0	0	0	0	0	0	0	0	0	0	0	0	0	0	0	0	0	0	0	0	0
1	1	78.31	0	0	0	0	0	0	0	0	0	0	0	0	0	0	66	79	97	66	81.5	81.5	164.333	12.8193	82.2527	0.136218	75	124	155	190	124	156.5	156	727	26.9629	158.232	0.149205	75	0	0	0	0	0	0	0	0	0	0	0	0	0	0	0	0	0	0	0	0	0	0	0	0	0	0	0	0	0	0	3	0	0	0	0	0	0	0	1	0	0	0	0	0	0	0	0	0	0	0	0	0	0	0	0
1	0	75.33	0	0	0	0	0	0	0	0	0	0	0	0	0	0	61	60	76	54	62.3636	60	41.0545	6.4074	62.6622	0.0979609	63.6364	137	135	152	134	142.182	141	45.7636	6.7649	142.328	0.0453649	36.3636	0	0	0	0	0	0	0	0	0	0	0	0	0	0	0	0	0	0	0	0	0	0	0	0	0	0	0	0	0	0	3	0	0	0	0	0	0	0	0	0	0	0	0	0	0	0	0	0	0	0	0	0	0	0	0
0	1	58.63	0	0	0	0	0	0	0	0	0	0	0	0	0	0	107	84	107	82	89.0667	88	42.3524	6.5079	89.2883	0.0705898	66.6667	195	141	195	125	151.533	148	282.981	16.822	152.402	0.107248	80	0	0	0	0	0	0	0	0	0	0	0	0	0	0	0	0	0	0	0	0	0	0	0	0	0	0	0	0	0	0	1	0	0	0	1	0	0	0	1	0	1	0	0	0	0	0	0	0	0	0	0	0	0	0	0
1	1	85.6	0	1	0	0	0	0	0	0	2013-10-04	0	0	0	0	0	89	78	103	61	82.4706	80	132.64	11.5169	83.224	0.135479	76.4706	162	131	190	104	151	160	527.625	22.9701	152.636	0.147578	94.1176	1	0	0	0	0	1	0	0	1	0	0	0	0	0	0	0	0	0	0	0	0	0	0	0	0	0	0	0	0	0	4	0	0	0	1	0	1	0	0	0	0	0	0	0	0	0	0	0	0	0	0	0	0	0	0
1	0	81.91	0	0	0	0	0	0	0	0	0	0	0	0	0	0	103	68	103	60	72.6154	68	149.256	12.2171	73.5579	0.161643	76.9231	137	121	150	105	127.077	121	224.244	14.9748	127.889	0.113217	61.5385	0	0	0	0	0	0	0	0	0	0	0	0	0	0	0	0	0	0	0	0	0	0	0	0	0	0	0	0	0	0	4	0	0	0	0	0	0	0	0	0	0	0	0	0	0	0	0	0	0	0	0	0	0	0	0
0	1	68.29	0	0	0	0	0	0	0	0	0	0	0	0	0	0	80	71	82	66	77	77	24.6667	4.9666	77.1477	0.0619703	61.5385	180	144	180	133	150.692	147	224.897	14.9966	151.38	0.0956137	69.2308	0	0	0	0	0	0	0	0	0	0	0	0	0	0	0	0	0	0	0	0	0	0	0	0	0	0	0	0	0	0	2	0	0	0	0	0	0	0	0	0	0	0	0	0	0	0	0	0	0	0	0	0	0	0	0
0	0	61.87	0	0	0	0	0	0	0	0	0	0	0	0	0	0	90	90	100	80	87.1429	90	33.5165	5.7893	87.3212	0.0640184	71.4286	160	150	170	130	150	150	138.462	11.767	150.428	0.0755929	78.5714	0	0	0	0	0	0	0	0	0	0	0	0	0	0	0	0	0	0	0	0	0	0	0	0	0	0	0	0	0	0	2	1	0	0	0	0	0	0	0	0	1	0	0	0	0	0	0	0	0	0	0	0	0	0	0																4.7	0.34		139	5.5		72										11
1	1	69.45	1	0	0	0	0	0	0	2011-04-02	0	0	0	0	0	0	62	76	86	62	77.3846	80	46.4231	6.8134	77.661	0.0845924	53.8462	112	134	174	112	149.692	151	264.897	16.2757	150.507	0.104462	84.6154	0	0	0	0	0	0	0	0	0	0	0	0	0	0	0	0	0	0	0	0	0	0	0	0	0	0	0	0	0	0	2	1	0	0	0	0	0	1	1	0	0	0	0	0	0	0	0	0	0	0	0	0	0	0	0
1	0	77.98	0	0	0	0	0	0	0	0	0	0	0	0	0	0	60	78	90	56	69.2857	68.5	93.1429	9.6511	69.9071	0.134227	71.4286	164	168	190	136	160.071	154.5	221.302	14.8762	160.712	0.0895544	71.4286	0	0	0	0	0	0	0	0	0	0	0	0	0	0	0	0	0	0	0	0	0	0	0	0	0	0	0	0	0	0	3	0	0	0	1	0	0	0	0	0	0	0	0	0	0	0	0	0	0	0	0	0	0	0	0
0	0	69.62	0	1	0	0	0	1	0	0	2012-11-12	0	0	0	2012-11-12	0	69	67	82	65	71.8571	70	34.7473	5.8947	72.0813	0.0790493	57.1429	135	138	161	118	138.143	138	158.901	12.6056	138.676	0.0879311	71.4286	0	0	0	0	0	0	0	0	0	0	0	0	0	0	0	0	0	0	0	0	0	0	0	0	0	0	0	0	0	0	2	0	0	1	1	0	0	0	0	0	0	0	0	0	0	0	0	0	0	0	0	0	0	0	0
1	0	77.51	1	0	0	0	0	0	0	2005-12-24	0	0	0	0	0	0	81	81	81	81	81	81			81	0		126	126	126	126	126	126			126	0		1	0	0	0	0	0	0	0	0	0	0	0	0	0	1	0	0	0	0	0	0	0	0	0	0	0	0	0	0	0	3	0	0	1	0	1	0	1	0	0	0	0	0	0	0	0	0	0	0	0	0	0	0	0	0	96.4	0	0.1	2.2			0.5	4.8	7.7	32.1		270		5.19	0.376	5.1		41	141	5.3	73	90	114		23	5.9					16.6
0	0	70.4	0	0	0	0	0	0	0	0	0	0	0	0	0	0	74	71	81	55	71	71	61	7.8102	71.3895	0.104884	72.7273	152	141	162	119	144	147	163	12.7671	144.514	0.0845347	81.8182	0	0	0	0	0	0	0	0	0	0	0	0	0	0	0	0	0	0	0	0	0	0	0	0	0	0	0	0	0	0	3	0	0	0	0	0	0	0	0	0	0	0	0	0	0	0	0	0	0	0	0	0	0	0	0
1	1	67.61	0	0	0	0	0	0	0	0	0	0	0	0	0	0	82	82	82	82	82	82			82	0		159	159	159	159	159	159			159	0		0	0	0	0	0	0	0	0	0	0	0	0	0	0	0	0	0	0	0	0	0	0	0	0	0	0	0	0	0	0	2	1	0	1	1	0	0	0	0	0	0	0	0	1	0	0	0	0	0	0	0	0	0	0	0
0	0	57.62	0	0	0	0	0	0	0	0	0	0	0	0	0	0	59	59	59	59	59	59			59	0		114	114	114	114	114	114			114	0		0	0	0	0	0	0	0	0	0	0	0	0	0	0	0	0	0	0	0	0	0	0	0	0	0	0	0	0	0	0	1	0	0	0	0	0	0	0	0	0	0	0	0	0	0	0	0	0	0	0	0	0	0	0	0
0	0	83.3	0	0	0	0	0	0	0	0	0	0	0	0	0	0	68	64	85	64	73.4545	74	56.6727	7.5281	73.8044	0.0977174	63.6364	128	131	161	127	140.546	139	144.073	12.003	141.011	0.0814287	63.6364	0	0	0	0	0	0	0	0	0	0	0	0	0	0	0	0	0	0	0	0	0	0	0	0	0	0	0	0	0	0	4	0	0	0	1	0	1	0	0	0	0	0	0	0	0	0	0	0	0	0	0	0	0	0	0
1	0	71.61	0	1	0	0	0	0	0	0	2014-12-29	0	0	0	0	0	85	71	85	67	73.1667	71	38.5667	6.2102	73.386	0.0774822	33.3333	151	110	151	110	130	128.5	235.2	15.3362	130.752	0.107692	83.3333	0	0	0	0	0	1	0	0	0	1	0	0	0	0	0	0	0	0	0	0	0	0	0	0	0	0	0	0	0	0	3	0	0	0	0	0	0	0	0	0	0	0	0	0	0	0	0	0	0	0	0	0	0	0	0
1	1	77.33	0	0	0	0	0	0	0	0	0	0	0	0	0	0	77	57	88	57	75.2857	77	78.989	8.8876	75.7713	0.113757	71.4286	155	84	166	84	142.929	147.5	393.61	19.8396	144.202	0.133759	50	0	0	0	0	0	0	0	0	0	0	0	0	0	0	0	0	0	0	0	0	0	0	0	0	0	0	0	0	0	0	3	0	0	0	0	0	0	0	0	0	0	0	0	0	0	0	0	0	0	0	0	0	0	0	0
0	0	60.66	0	0	0	0	0	0	0	0	0	0	0	0	0	0	78	70	81	61	73.6667	75.5	55.0667	7.4207	73.9775	0.0919566	66.6667	140	133	140	107	126.5	131.5	197.9	14.0677	127.15	0.101518	66.6667	0	0	0	0	0	0	0	0	0	0	0	0	0	0	0	0	0	0	0	0	0	0	0	0	0	0	0	0	0	0	2	0	0	0	0	0	1	0	0	0	0	0	0	0	0	0	0	0	0	0	0	0	0	0	0
1	1	67.96	0	1	0	0	0	0	0	0	2019-07-09	0	0	0	0	0	96	71	96	71	80.1818	80	52.7636	7.2639	80.4804	0.0863764	54.5455	177	144	177	133	153.454	156	176.473	13.2843	153.976	0.0825397	81.8182	0	0	0	0	0	0	0	0	0	0	0	0	0	0	0	0	0	0	0	0	0	0	0	0	0	0	0	0	0	0	2	0	0	1	0	0	0	0	0	0	0	0	0	0	0	0	0	0	0	0	0	0	0	0	0
0	0	55.58	0	0	0	0	0	0	0	0	0	0	0	0	0	0	82	68	82	67	75.5	77.5	36.2857	6.0238	75.71	0.074632	50	144	124	161	120	136.625	139.5	187.982	13.7107	137.226	0.0938712	62.5	0	0	0	0	0	0	1	0	0	0	0	0	0	0	0	0	0	0	0	0	0	0	0	0	0	0	0	0	0	0	2	0	0	0	0	0	0	0	0	0	0	0	0	0	0	0	0	0	0	0	0	0	0	0	0																4.83	0.283		141	4.9		70					1.19	4.2891	1.18	6.01		6.07
0	1	69.32	0	0	0	0	0	0	0	0	0	0	0	0	0	0	88	72	88	72	81	83	67	8.1854	81.2753	0.08251	66.6667	120	103	123	103	115.333	120	116.333	10.7858	115.669	0.0763575	33.3333	0	0	0	0	0	0	0	0	0	0	0	0	0	0	0	0	0	0	0	0	0	0	0	0	0	0	0	0	0	0	2	1	0	0	0	0	0	0	1	0	1	0	0	0	0	0	0	0	0	0	0	0	0	0	0
0	1	63.02	0	0	0	0	0	0	0	0	0	0	0	0	0	0	79	70	88	70	78.4167	78.5	33.7197	5.8069	78.6135	0.0708988	58.3333	138	113	168	113	140.333	141.5	241.333	15.5349	141.119	0.105987	91.6667	0	0	0	0	0	0	0	0	0	0	0	0	0	0	0	0	0	0	0	0	0	0	0	0	0	0	0	0	0	0	2	0	0	0	1	0	0	0	0	0	0	0	0	0	0	0	0	0	0	0	0	0	0	0	0
0	0	67.84	0	0	0	0	0	0	0	0	0	0	0	0	0	0	93	79	93	62	71.4	70	63.6857	7.9803	71.815	0.107979	46.6667	185	159	185	117	146.133	145	430.267	20.7429	147.501	0.137132	86.6667	0	0	0	0	0	0	0	0	0	0	0	0	0	0	0	0	0	0	0	0	0	0	0	0	0	0	0	0	0	0	2	0	0	0	0	0	0	0	0	0	1	0	0	0	0	0	0	0	0	0	0	0	0	0	0
1	1	76.28	0	0	0	0	1	0	0	0	0	0	0	2003-04-24	0	0	55	67	67	55	61	61	72	8.4853	61.2944	0.0983607	50	116	152	152	116	134	134	648	25.4558	135.204	0.134328	50	0	1	0	0	0	0	0	0	0	0	0	0	0	0	0	0	0	0	0	0	0	0	0	0	1	0	0	0	0	0	5	0	0	1	0	0	0	0	0	0	0	0	0	0	0	0	0	0	0	0	0	0	0	0	0
1	1	82.47	1	0	0	0	0	0	0	2009-10-02	0	0	0	0	0	0	89	81	103	79	86.8	84.5	61.7333	7.8571	87.1195	0.0858739	50	159	151	198	145	163.4	160.5	264.267	16.2563	164.126	0.0943823	60	0	0	0	0	0	0	0	0	0	0	0	0	0	0	0	0	0	0	0	0	0	0	0	0	0	0	0	0	0	0	4	0	0	1	1	0	0	1	1	0	0	0	0	0	0	0	0	0	0	0	0	0	0	0	0
0	0	70.82	1	0	0	0	0	0	0	2010-03-07	0	0	0	0	0	0	66	63	66	57	62	63	21	4.5826	62.1128	0.0603493	66.6667	132	132	132	122	128.667	132	33.3333	5.7735	128.753	0.0366377	66.6667	0	0	0	0	0	0	0	0	0	0	0	0	0	0	0	0	0	0	0	0	0	0	0	0	0	0	0	0	0	0	3	0	0	0	0	0	0	0	0	0	0	0	0	0	0	0	0	0	0	0	0	0	0	0	0	92.1								5.7	31.4		310		3.83		5		42	142	5	72	76	87		16	7.9					12
1	1	74.97	0	1	0	0	0	0	1	0	2004-10-20	0	0	0	0	2004-10-20	82	75	96	62	75.25	75	83.6591	9.1465	75.7578	0.116374	66.6667	171	167	211	129	156.75	152.5	595.841	24.4099	158.483	0.149095	83.3333	0	0	0	0	0	0	0	0	0	0	0	0	0	0	0	0	0	0	0	0	0	0	0	0	0	0	0	0	0	0	3	0	0	0	0	0	0	0	0	0	0	0	0	0	0	0	0	0	0	0	0	0	0	0	0
1	1	70.23	0	1	0	0	0	0	1	0	2017-05-26	0	0	0	0	2017-05-26	73	77	77	63	69.5556	70	18.0278	4.2459	69.6707	0.0575523	33.3333	131	149	149	121	133.222	134	75.4444	8.6859	133.474	0.0614696	66.6667	0	0	0	0	0	1	0	0	0	0	0	0	0	0	0	0	0	0	0	0	0	0	0	0	0	0	0	0	0	0	3	0	0	1	0	0	0	0	0	0	0	0	0	0	0	0	0	0	0	0	0	0	0	0	0
0	0	72.7	0	0	0	0	0	0	0	0	0	0	0	0	0	0	85	90	90	85	87.5	87.5	12.5	3.5355	87.5357	0.0285714	50	150	147	150	147	148.5	148.5	4.5	2.1213	148.508	0.010101	0	0	0	0	0	0	0	0	0	0	0	0	0	0	0	0	0	0	0	0	0	0	0	0	0	0	0	0	0	0	0	3	0	0	0	0	0	0	0	0	0	0	0	0	0	0	0	0	0	0	0	0	0	0	0	0	89								6.4	28.7		164		4.09		3.6			144	5.2		71
1	0	65.36	0	1	0	0	0	1	0	0	2013-05-18	0	0	0	2013-05-18	0	80	57	80	57	65.125	64.5	51.8393	7.2	65.4723	0.103416	62.5	136	111	136	110	116	112.5	74.5714	8.6355	116.281	0.0696358	37.5	0	0	0	0	0	0	0	0	0	0	0	0	0	0	0	0	0	0	0	0	0	0	0	0	0	0	0	0	0	0	2	0	0	0	0	0	0	0	0	0	1	0	0	1	0	0	0	0	0	0	0	0	0	0	0
0	1	71.54	0	0	0	0	0	0	0	0	0	0	0	0	0	0	77	76	77	69	74	76	19	4.3589	74.0855	0.0480949	66.6667	136	127	136	127	131.667	132	20.3333	4.5092	131.718	0.0279629	33.3333	0	0	0	0	0	0	0	0	0	0	0	0	0	0	0	0	0	0	0	0	0	0	0	0	0	0	0	0	0	0	3	0	0	0	0	0	0	0	1	0	0	0	0	0	0	0	0	0	0	0	0	0	0	0	0
1	0	68.31	1	0	0	0	0	0	0	2019-01-21	0	0	0	0	0	0	81	56	81	44	62	62.5	98.6667	9.9331	62.712	0.15199	60	135	151	156	127	146	150.5	114	10.6771	146.351	0.0693778	60	0	0	0	0	0	0	0	0	0	0	0	0	0	0	0	0	0	0	0	0	0	0	0	0	0	0	0	0	0	0	2	0	0	0	0	0	0	1	0	0	0	0	0	0	0	0	0	0	0	0	0	0	0	0	0
1	0	80.27	0	0	0	0	0	0	0	0	0	0	0	0	0	0	83	84	110	60	82.1333	83	187.124	13.6793	83.1897	0.160903	66.6667	176	142	202	117	160	161	667.429	25.8346	161.935	0.155991	73.3333	1	0	0	0	0	1	0	0	0	1	0	0	0	0	0	0	0	0	0	0	1	0	0	0	0	1	0	0	0	0	6	1	0	0	0	1	0	0	1	0	0	0	0	0	0	0	0	0	0	0	0	0	0	0	0
1	0	76.93	0	0	0	0	0	0	0	0	0	0	0	0	0	0	89	89	89	89	89	89			89	0		138	138	138	138	138	138			138	0		0	0	0	0	0	0	0	0	0	0	0	0	0	0	0	0	0	0	0	0	0	0	0	0	1	0	0	0	0	0	5	0	0	1	0	0	0	0	0	0	0	0	0	0	0	0	0	0	0	0	0	0	0	0	1
1	0	70.23	0	0	0	0	0	0	0	0	0	0	0	0	0	0	69	81	81	62	71.1667	69	58.9667	7.679	71.5111	0.0985	33.3333	152	133	152	121	133	129	176.4	13.2816	133.552	0.0911606	50	0	0	0	0	0	0	0	0	0	0	0	0	0	0	0	0	0	0	0	0	0	0	0	0	0	0	0	0	0	0	3	0	0	0	0	0	0	0	0	0	0	0	0	0	0	0	0	0	0	0	0	0	0	0	0	69	0	0.2	3.2			0.4	3.9	7.59	22.4		265		5.18		4.4	0.369	42	140	6	73	91	79		19	2					11.6
1	1	72.45	0	0	0	0	0	0	0	0	0	0	0	0	0	0	75	80	93	56	75.6111	78	98.4869	9.9241	76.2237	0.127553	72.2222	133	155	166	126	148.333	153	128.471	11.3345	148.742	0.0742594	61.1111	0	1	0	0	0	1	0	0	0	0	0	0	0	0	0	0	0	0	0	0	0	0	0	0	0	0	0	0	0	0	3	0	0	0	1	0	0	0	0	0	0	0	0	0	0	0	0	0	0	0	0	0	0	0	0
1	0	73.64	0	1	0	0	0	0	1	0	2009-02-04	0	0	0	0	2009-02-04	73	64	84	59	71.0769	71	35.9103	5.9925	71.3097	0.0810027	46.1538	140	154	166	112	148.385	149	187.59	13.6963	148.967	0.0886818	61.5385	0	0	0	0	0	0	0	0	0	0	0	0	0	0	0	0	0	0	0	0	0	0	0	0	0	0	0	0	0	0	3	0	0	1	0	0	0	0	0	0	0	0	0	0	0	0	0	0	0	0	0	0	0	0	0
0	0	75.23	0	0	0	0	0	0	0	0	0	0	0	0	0	0	72	60	83	60	72.5	72	44.7222	6.6875	72.7771	0.0875074	60	160	138	160	114	147.2	151.5	176.178	13.2732	147.738	0.0855439	60	0	0	0	0	0	0	1	0	0	0	0	0	0	0	0	0	0	0	0	0	0	0	0	0	1	0	0	0	0	0	5	0	0	1	0	0	1	1	0	0	0	0	0	0	0	0	0	0	0	0	0	0	0	0	0
1	1	68.87	0	0	0	0	0	0	0	0	0	0	0	0	0	0	75	60	108	60	81	80	302	17.3781	82.4779	0.191895	80	164	127	198	127	163	164	631	25.1197	164.541	0.137839	60	0	0	0	0	0	0	0	0	0	0	0	0	0	0	0	0	0	0	0	0	0	0	0	0	0	0	0	0	0	0	2	0	0	0	0	0	0	0	0	0	0	0	0	0	0	0	0	0	0	0	0	0	0	0	0
0	0	59	0	0	0	0	0	0	0	0	0	0	0	0	0	0	76	76	76	76	76	76			76	0		155	155	155	155	155	155			155	0		1	0	0	0	0	0	0	0	1	0	0	0	0	0	0	0	0	0	0	0	0	0	0	1	0	0	0	0	0	0	1	0	0	0	1	0	0	1	0	0	0	0	0	0	0	0	0	0	0	0	0	0	0	0	0	93.6	0	0	1			0.2	3.1	4.3	31.4		193		3.73		4.5		41	144	4.2	76	58	108	16	19	8					11.7
1	1	91.36	0	0	0	0	0	0	0	0	0	0	0	0	0	0	79	87	87	72	77.6667	76	40.6667	6.377	77.8845	0.0749539	66.6667	114	151	151	99	130.333	138.5	387.067	19.674	131.565	0.137799	66.6667	1	1	0	0	0	0	0	0	0	0	0	0	0	0	1	0	0	0	0	0	1	0	0	0	0	1	0	0	0	0	6	1	0	1	0	1	0	1	1	0	0	0	0	0	0	0	0	0	0	0	0	0	0	0	0	92.7								14.2	30.8		198		4.09	0.38
1	1	83.4	1	0	0	0	0	0	0	2006-10-28	0	0	0	0	0	0	66	69	93	56	75.4615	78	113.936	10.6741	76.1552	0.135901	61.5385	146	162	196	119	164.462	163	627.269	25.0453	166.213	0.146313	84.6154	0	0	0	0	0	1	0	0	0	0	0	0	0	0	0	0	0	0	0	0	0	0	0	0	0	0	0	0	0	0	4	0	0	1	1	0	0	0	0	0	0	0	0	0	0	0	0	0	0	0	0	0	0	0	0	91.3	0.1	0.1	3.1			0.6	7.3	11.2	30.8		184		4.91		4.8		45	145	7	76	102	96		22	12					15.1
1	1	74.58	0	0	0	0	0	0	0	0	0	0	0	0	0	0	86	80	88	80	84.6667	86	17.3333	4.1633	84.7349	0.0401498	33.3333	159	162	174	159	165	162	63	7.9373	165.127	0.0392772	66.6667	0	0	0	0	0	0	0	0	0	0	0	0	0	0	0	0	0	0	0	0	0	0	0	0	0	0	0	0	0	0	3	0	0	0	0	0	0	0	0	0	0	0	0	0	0	0	0	0	0	0	0	0	0	0	0
1	1	79.77	0	0	0	0	0	0	0	0	0	0	0	0	0	0	82	82	82	82	82	82			82	0		145	145	145	145	145	145			145	0		0	0	0	0	0	0	0	0	0	0	0	0	0	0	0	0	0	0	0	0	0	0	0	0	0	0	0	0	0	0	3	0	0	0	1	0	0	0	1	0	0	0	0	0	0	0	0	0	0	0	0	0	0	0	0	95.3	0	0.1	1.1			0.6	7.4	9.2	32.6		119		2.93		5.6	0.258	28	141	36.5	56	200	39	24		13					9.5		5.4
1	1	77.69	0	0	0	0	0	0	0	0	0	0	0	0	0	0	86	71	86	71	78.5	78.5	112.5	10.6066	78.8575	0.0955414	50	144	118	144	118	131	131	338	18.3848	131.643	0.0992366	50	0	0	0	0	0	0	0	0	0	0	0	0	0	0	0	0	0	0	0	0	0	0	0	0	0	0	0	0	0	0	3	0	0	0	0	0	0	0	0	0	0	0	0	0	0	0	0	0	0	0	0	0	0	0	0
1	1	77.25	0	0	0	0	0	0	0	0	0	0	0	0	0	0	91	54	93	42	67.3333	61	268.952	16.3998	69.1722	0.235302	80	168	118	186	107	143.933	135	659.21	25.6751	146.055	0.172333	86.6667	0	0	0	0	0	0	0	0	0	0	0	0	0	0	0	0	0	0	0	0	0	0	0	0	0	0	0	0	0	0	3	1	0	1	0	0	0	0	0	0	0	0	0	0	0	0	0	0	0	0	0	0	0	0	0
0	0	56.03	0	0	0	0	0	0	0	0	0	0	0	0	0	0	80	80	108	61	82.2941	80	109.721	10.4748	82.9192	0.123484	58.8235	120	120	150	110	126.118	120	143.735	11.989	126.653	0.0922235	70.5882	0	0	0	0	0	0	0	0	0	0	0	0	0	0	0	0	0	0	0	0	0	0	0	0	0	0	0	0	0	0	1	1	0	1	0	0	1	0	0	0	1	0	0	0	0	0	0	0	0	0	0	0	0	0	0																4.2		45	142	5.3	81	68	59		22	9.1	2.38			5.01			5.4
1	1	64.5	0	1	0	0	0	1	0	0	2016-11-16	0	0	0	2016-11-16	0	86	80	88	66	79.5556	80	41.7778	6.4636	79.7886	0.0765995	44.4444	148	170	173	127	148.889	148	235.861	15.3578	149.591	0.09725	88.8889	0	0	0	0	0	0	0	0	0	0	0	0	0	0	0	0	0	0	0	0	0	0	0	0	0	0	0	0	0	0	2	0	0	1	1	0	0	0	0	0	0	0	0	1	0	0	0	0	0	0	0	0	0	0	0
1	0	75.27	0	1	1	0	0	0	1	0	2008-02-08	2003-02-26	0	0	0	2008-02-08	65	67	74	58	66.2	66.5	19.2889	4.3919	66.331	0.0629386	60	171	167	171	129	153.8	156.5	174.844	13.2229	154.311	0.0815626	80	0	0	0	0	0	0	0	0	0	0	0	0	0	0	0	0	0	0	0	0	0	0	0	0	0	0	0	0	0	0	3	0	0	1	0	0	1	0	0	0	0	0	0	0	0	0	0	0	0	0	0	0	0	0	0
0	0	73.24	0	0	0	0	0	0	0	0	0	0	0	0	0	0	86	72	86	72	79	79	98	9.8995	79.3095	0.0886076	50	156	121	156	121	138.5	138.5	612.5	24.7487	139.601	0.126354	50	0	0	0	0	0	0	0	0	0	0	0	0	0	0	0	0	0	0	0	0	0	0	0	0	0	0	0	0	0	0	3	0	0	1	0	0	1	0	1	0	0	0	0	0	0	0	0	0	0	0	0	0	0	0	0	88.6								6.4	31		167		4.22	0.374
1	1	76.37	0	0	0	0	0	0	0	0	0	0	0	0	0	0	68	74	74	50	64	64	45.25	6.7268	64.3135	0.0990953	33.3333	152	213	213	128	162.111	156	708.361	26.6151	164.042	0.154788	55.5556	0	0	0	0	0	0	0	0	0	0	0	0	0	0	0	0	0	0	0	0	0	0	0	0	0	0	0	0	0	0	3	0	0	0	0	0	0	0	0	0	0	0	0	0	0	0	0	0	0	0	0	0	0	0	0
1	0	81.09	0	1	0	0	0	0	0	0	2004-02-16	0	0	0	0	0	51	82	82	51	67	68	241	15.5242	68.1885	0.189186	66.6667	104	170	170	104	135	131	1101	33.1813	137.692	0.200685	66.6667	0	0	0	0	0	1	0	0	0	0	0	0	1	0	0	0	0	0	0	0	0	0	0	0	0	0	0	0	0	0	4	0	0	1	0	0	0	0	0	0	0	0	0	0	0	0	0	0	0	0	0	0	0	0	0	91								16.4	31.9		338		3.3		3.74	0.28	34	135	5.8	69.7	80		37
0	0	58.66	0	0	0	0	0	0	0	0	0	0	0	0	0	0	71	71	71	71	71	71			71	0		115	115	115	115	115	115			115	0		0	0	0	0	0	0	0	0	0	0	0	0	0	0	0	0	0	0	0	0	0	0	0	0	0	0	0	0	0	0	1	0	0	0	0	0	0	0	0	0	0	0	0	0	0	0	0	0	0	0	0	0	0	0	0
0	0	55.14	0	0	0	0	0	0	0	0	0	0	0	0	0	0	67	94	94	67	82.3333	82	73.25	8.5586	82.7278	0.0980058	88.8889	119	164	164	116	136.667	138	260.5	16.14	137.511	0.111344	77.7778	0	0	0	0	0	0	0	0	0	0	0	0	0	0	0	0	0	0	0	0	0	0	0	0	0	0	0	0	0	0	1	0	0	0	0	0	0	0	0	0	0	0	0	0	0	0	0	0	0	0	0	0	0	0	0
1	1	80.06	0	0	0	0	0	0	0	0	0	0	0	0	0	0	82	77	97	72	80.6667	78.5	75.8667	8.7101	81.0576	0.0985691	50	150	133	175	132	143.833	136.5	279.767	16.7262	144.642	0.106157	66.6667	0	0	0	0	0	0	0	0	0	0	0	0	0	0	0	0	0	0	0	0	0	0	0	0	0	0	0	0	0	0	4	0	0	0	0	0	0	0	0	0	0	0	0	0	0	0	0	0	0	0	0	0	0	0	0
1	1	75.43	0	0	0	0	0	0	0	0	0	0	0	0	0	0	89	78	89	70	77.8462	78	23.3077	4.8278	77.9842	0.0595842	38.4615	160	134	160	123	142.846	143	118.808	10.8999	143.23	0.0733116	76.9231	0	0	0	0	0	0	0	0	0	0	0	0	0	0	0	0	0	0	0	0	0	0	0	0	0	0	0	0	0	0	3	0	0	1	0	0	0	0	0	0	0	0	0	0	0	0	0	0	0	0	0	0	0	0	0
1	1	72.37	0	0	0	0	0	0	0	0	0	0	0	0	0	0	80	70	88	64	72.9091	71	46.2909	6.8037	73.1971	0.0889754	72.7273	144	147	164	119	151.364	155	158.054	12.572	151.838	0.0791928	54.5455	0	0	0	0	0	0	0	0	1	0	0	0	0	0	0	0	0	0	0	0	0	0	0	0	0	0	0	0	0	0	4	0	0	0	0	0	0	0	0	0	0	0	0	0	0	0	0	0	0	0	0	0	0	0	0
0	0	56.25	0	0	0	0	0	0	0	0	0	0	0	0	0	0	82	84	94	70	83.375	83.5	46.7833	6.8398	83.6376	0.079432	62.5	159	138	194	135	148.25	145.5	210.6	14.5121	148.914	0.0947807	56.25	0	0	0	0	0	0	0	0	0	0	0	0	0	0	0	0	0	0	0	0	0	0	0	0	0	0	0	0	0	0	1	0	0	0	1	0	0	0	0	0	0	0	0	0	0	0	0	0	0	0	0	0	0	0	0
1	0	81.42	0	0	0	0	0	0	0	0	0	0	0	0	0	0	80	85	92	65	78.6667	80	107	10.3441	79.2689	0.123972	66.6667	133	150	169	110	136.778	133	320.944	17.9149	137.817	0.123488	88.8889	0	1	0	0	0	1	0	0	0	0	0	0	0	0	0	0	0	0	0	0	0	0	0	0	0	0	0	0	0	0	4	0	0	1	0	0	0	0	0	0	0	0	0	0	0	0	0	0	0	0	0	0	0	0	0
1	0	83.75	0	0	0	0	0	0	0	0	0	0	0	0	0	0	84	78	84	70	77.5	78	33	5.7446	77.6595	0.0641927	75	162	153	162	147	153.5	152.5	39	6.245	153.595	0.0352334	75	0	0	0	0	0	0	0	0	0	0	0	0	0	0	0	0	0	0	0	0	0	0	0	0	0	0	0	0	0	0	4	1	0	0	0	0	0	0	0	0	0	0	0	0	0	0	0	0	0	0	0	0	0	0	0	93.1								10.8	30.4		271		4.45	0.414	3.9	0.28	38	137	5.5	64	69		17
1	1	85.31	0	0	0	0	0	0	0	0	0	0	0	0	0	0	67	68	80	59	69.3333	67.5	53.0667	7.2847	69.6515	0.0959132	83.3333	100	155	155	100	132.333	140.5	521.867	22.8444	133.966	0.157587	83.3333	0	0	0	0	0	0	0	0	0	0	0	0	0	0	0	0	0	0	0	0	0	0	0	0	0	0	0	0	0	0	4	0	0	1	0	0	1	0	0	0	0	0	0	0	0	0	0	0	0	0	0	0	0	0	0
1	0	80.01	0	1	0	0	0	0	1	0	2004-02-20	0	0	0	0	2004-02-20	79	63	87	62	72.8333	73	90.9667	9.5376	73.3519	0.119542	50	131	111	138	111	124.833	126	132.167	11.4964	125.274	0.0840698	50	0	0	0	0	0	0	0	0	0	0	0	0	0	0	0	0	0	0	0	0	0	0	0	0	0	0	0	0	0	0	4	0	0	0	1	0	1	0	0	0	0	0	0	0	0	0	0	0	0	0	0	0	0	0	0	89.8								6.8	30.1		200		3.29	0.215	3.43		36.32	133.55	6.17	58.52	86		22
1	0	73.73	0	1	0	0	0	1	0	0	2009-01-24	0	0	0	2009-01-24	0	73	67	77	56	68.2353	70	44.1912	6.6476	68.5394	0.0945136	64.7059	152	153	175	127	152.177	152	137.029	11.706	152.6	0.0746268	82.3529	0	0	0	0	0	0	0	0	0	0	0	0	0	0	0	0	0	0	0	0	0	0	0	0	0	0	0	0	0	0	3	0	0	0	1	0	0	0	1	0	0	0	0	0	0	0	0	0	0	0	0	0	0	0	0
1	1	75.31	0	0	0	0	0	0	0	0	0	0	0	0	0	0	70	73	96	54	70.5	68.5	144.857	12.0357	71.3933	0.159693	75	140	167	167	108	135.5	133.5	418.571	20.459	136.845	0.141237	87.5	0	0	0	0	0	0	0	0	0	0	0	0	0	0	0	0	0	0	0	0	0	0	0	0	0	0	0	0	0	0	3	0	0	1	1	0	0	0	0	0	0	0	0	1	0	0	0	0	0	0	0	0	0	0	0
0	1	77.32	0	0	0	0	0	0	0	0	0	0	0	0	0	0	80	74	83	60	69.9333	68	48.2095	6.9433	70.2543	0.0959181	73.3333	180	165	196	136	155.4	153	275.257	16.5909	156.224	0.103142	80	0	0	0	0	0	0	1	0	0	0	0	0	0	0	0	0	0	0	0	0	0	0	0	0	0	0	0	0	0	0	3	0	0	0	0	0	1	0	0	0	0	0	0	0	0	0	0	0	0	0	0	0	0	0	0
1	1	67.41	0	1	0	0	0	0	0	0	2007-11-10	0	0	0	0	0	82	82	82	82	82	82			82	0		140	140	140	140	140	140			140	0		0	0	0	0	0	0	0	0	0	0	0	0	0	0	0	0	0	0	0	0	0	0	0	0	0	0	0	0	0	0	2	0	0	0	0	0	0	0	0	0	0	0	0	0	0	0	0	0	0	0	0	0	0	0	0	96.7								3.5	33.9		37		4.44	0.429
1	0	72.01	0	0	0	0	0	0	0	0	0	0	0	0	0	0	74	66	74	65	68.3333	66	24.3333	4.9329	68.4519	0.0589417	33.3333	141	123	141	123	133	135	84	9.1652	133.21	0.0562655	66.6667	0	0	0	0	0	0	0	0	0	0	0	0	0	0	0	0	0	0	0	0	0	0	0	0	0	0	0	0	0	0	3	0	0	0	0	0	0	0	0	0	0	0	0	0	0	0	0	0	0	0	0	0	0	0	0
0	0	62.85	0	0	0	0	0	0	0	0	0	0	0	0	0	0	84	87	87	74	79.5556	79	18.5278	4.3044	79.659	0.0510111	55.5556	129	177	177	120	142	139	396.5	19.9123	143.236	0.132208	66.6667	0	0	0	0	0	0	0	0	0	0	0	0	0	0	0	0	0	0	0	0	0	0	0	0	0	0	0	0	0	0	2	0	0	0	1	0	1	0	1	0	0	0	0	0	0	0	0	0	0	0	0	0	0	0	0	92.4								7.5	31.4		316		5.13	0.474
0	1	75.9	0	0	0	0	0	0	0	0	0	0	0	0	0	0	102	58	102	56	72	58	676	26	75.0644	0.294846	33.3333	208	131	208	131	177	192	1651	40.6325	180.082	0.187437	66.6667	0	0	0	0	0	0	0	0	0	0	0	0	0	0	0	0	0	0	0	0	0	0	0	0	0	0	0	0	0	0	3	1	0	1	1	1	0	0	0	0	0	0	0	0	0	0	0	0	0	0	0	0	0	0	0
1	0	87.3	0	0	0	0	0	0	0	0	0	0	0	0	0	0	53	71	95	53	72.0714	70.5	138.533	11.77	72.9584	0.15737	64.2857	127	168	230	127	166.714	161	576.835	24.0174	168.313	0.138823	85.7143	0	1	0	0	0	1	1	0	0	0	0	1	0	0	0	0	0	0	0	0	0	0	0	0	0	0	0	0	0	0	4	1	0	1	0	1	0	0	0	0	0	0	0	0	0	0	0	0	0	0	0	0	0	0	0
1	0	75.23	0	0	0	0	0	0	0	0	0	0	0	0	0	0	67	64	70	64	67	67	9	3	67.0448	0.0365595	33.3333	152	136	152	136	143	141	67	8.1854	143.156	0.0467365	66.6667	0	0	0	0	0	0	0	0	0	0	0	0	0	0	0	0	0	0	0	0	0	0	0	0	0	0	0	0	0	0	3	0	0	1	0	0	0	0	0	0	0	0	0	0	0	0	0	0	0	0	0	0	0	0	0	97.5								10.8	33.6		138		4.44		3.2	0.417	42	141	5.6	75	90	92		34	8.5	1.15	4.0873	1.42	6.03	14.9	5.85	10.74
1	1	82.2	0	0	0	0	0	0	0	0	0	0	0	0	0	0	85	88	88	85	86.5	86.5	4.5	2.1213	86.513	0.017341	0	153	160	160	153	156.5	156.5	24.5	4.9497	156.539	0.0223642	50	0	0	0	0	0	0	0	0	0	0	0	0	0	0	0	0	0	0	0	0	0	0	0	0	1	0	0	0	0	0	6	0	0	0	0	0	0	0	0	0	0	0	0	0	0	0	0	0	0	0	0	0	0	0	0
1	0	85.02	0	0	0	0	0	0	0	0	0	0	0	0	0	0	59	46	85	46	57.2069	57	74.0985	8.608	57.8288	0.147855	65.5172	138	124	185	102	142.517	142	420.401	20.5037	143.934	0.141366	79.3103	0	0	0	0	0	0	0	0	0	0	0	0	0	0	0	0	0	0	0	0	0	0	0	0	0	0	0	0	0	0	4	0	0	0	0	0	0	0	0	0	1	0	0	0	0	0	0	0	0	0	0	0	0	0	0
1	1	83.12	0	0	0	0	0	0	0	0	0	0	0	0	0	0	85	75	90	75	83.9286	82.5	27.6099	5.2545	84.0812	0.0603296	64.2857	150	120	160	120	144.643	147.5	194.093	13.9317	145.264	0.0928145	78.5714	0	0	0	0	0	0	0	0	0	0	0	0	0	0	0	0	0	0	0	0	0	0	0	0	0	0	0	0	0	0	4	0	0	1	1	0	0	0	0	0	1	0	0	0	0	0	0	0	0	0	0	0	0	0	0																4.3	0.55	42	142	11.4	69	194	58		7	10.9	1.16			6.32			5
1	1	80.53	0	0	0	0	1	0	0	0	0	0	0	2004-04-30	0	0	80	60	90	60	74.5455	73	105.473	10.27	75.1858	0.131357	54.5455	147	101	166	101	145.546	149	330.673	18.1844	146.575	0.119125	72.7273	0	0	1	0	0	0	0	0	0	0	0	0	0	0	0	0	0	0	0	0	0	0	0	0	0	0	0	0	0	0	4	0	0	1	0	0	0	0	0	0	0	0	0	0	0	0	0	0	0	0	0	0	0	0	0
1	1	75.04	0	0	0	0	0	0	0	0	0	0	0	0	0	0	99	99	99	99	99	99			99	0		148	148	148	148	148	148			148	0		0	0	0	0	0	0	0	0	0	0	0	0	0	0	0	0	0	0	0	0	0	0	0	0	0	0	0	0	0	0	3	0	0	0	0	0	0	0	0	0	0	0	0	0	0	0	0	0	0	0	0	0	0	0	0
1	0	75.01	0	0	0	0	0	0	0	0	0	0	0	0	0	0	66	71	84	57	69.5	68.5	127	11.2694	70.1819	0.140426	75	158	148	161	127	148.5	153	236.333	15.3731	149.096	0.0896534	75	1	0	0	0	0	1	0	0	0	0	0	0	0	0	1	0	0	0	0	0	0	0	0	0	0	0	0	0	0	0	3	1	0	0	1	1	0	1	0	0	0	0	0	0	0	0	0	0	0	0	0	0	0	0	0
0	1	67.66	0	0	0	0	0	0	0	0	0	0	0	0	0	0	76	69	76	61	67.3333	67	26.2667	5.1251	67.4957	0.0694835	50	133	138	149	123	135.5	135.5	110.3	10.5024	135.839	0.0707551	50	0	0	0	0	0	0	0	0	0	0	0	0	0	0	0	0	0	0	0	0	0	0	0	0	0	0	0	0	0	0	2	0	0	0	0	0	0	0	0	0	0	0	0	0	0	0	0	0	0	0	0	0	0	0	0
0	0	72.85	0	0	0	0	0	0	0	0	0	0	0	0	0	0	64	59	64	49	59.6667	61.5	30.2667	5.5015	59.8777	0.0841705	33.3333	135	132	135	102	118.5	116.5	169.9	13.0346	119.096	0.100412	83.3333	0	0	0	0	0	0	0	0	0	0	0	0	0	0	0	0	0	0	0	0	0	0	0	0	0	0	0	0	0	0	3	0	0	0	0	0	0	0	0	0	0	0	0	0	0	0	0	0	0	0	0	0	0	0	0
0	0	80.6	0	0	0	0	0	0	0	0	0	0	0	0	0	0	51	72	77	51	65.9091	66	57.0909	7.5559	66.3017	0.109305	54.5455	147	156	162	116	138.091	137	212.891	14.5908	138.79	0.100744	63.6364	0	0	0	0	0	0	0	0	0	0	0	0	0	0	0	0	0	0	0	0	0	0	0	0	0	0	0	0	0	0	4	0	0	0	0	0	0	0	0	0	0	0	0	0	0	0	0	0	0	0	0	0	0	0	0
1	1	83.35	0	0	0	0	0	0	0	0	0	0	0	0	0	0	82	74	82	74	78	78	32	5.6569	78.1025	0.0512821	50	174	148	174	148	161	161	338	18.3848	161.524	0.0807453	50	0	0	0	0	0	0	0	0	0	0	0	0	0	0	0	0	0	0	0	0	0	0	0	0	0	0	0	0	0	0	4	0	0	0	0	0	0	0	0	0	0	0	0	0	0	0	0	0	0	0	0	0	0	0	0
1	0	73.1	0	0	0	0	1	0	0	0	0	0	0	2011-03-08	0	0	84	84	84	84	84	84			84	0		166	166	166	166	166	166			166	0		0	0	0	0	1	1	0	0	1	0	0	0	0	0	0	0	0	0	0	0	0	0	0	0	0	0	0	0	0	0	6	1	0	1	0	0	0	0	1	0	0	0	0	1	0	0	0	0	0	0	0	0	0	0	0
0	1	71.07	0	0	0	0	0	0	0	0	0	0	0	0	0	0	68	71	92	65	74.8929	74	52.2474	7.2282	75.2285	0.0947752	53.5714	148	140	169	113	141.929	138.5	216.735	14.7219	142.663	0.101859	67.8571	0	0	0	0	0	0	1	0	0	0	0	0	0	0	0	0	0	0	0	0	0	0	0	0	0	0	0	0	0	0	3	1	0	1	1	0	1	0	0	0	0	0	0	1	0	0	0	0	0	0	0	0	0	0	0	90.6	0.1	0	0.7			1.1	6.7	8.6	30		167		4.92		3.4		40	141	8.6	69	89	76	14		11					14.8
1	1	74.23	0	0	0	0	0	0	0	0	0	0	0	0	0	0	84	66	85	66	78.6667	81.5	36.4242	6.0352	78.8786	0.0734531	41.6667	144	103	144	103	128.917	132.5	183.174	13.5342	129.566	0.100515	75	0	0	0	0	0	0	0	0	0	0	0	0	0	0	0	0	0	0	0	0	0	0	0	0	0	0	0	0	0	0	3	0	0	1	0	0	0	0	1	0	0	0	0	0	0	0	0	0	0	0	0	0	0	0	0
0	1	69.63	0	0	0	0	0	0	0	0	0	0	0	0	0	0	66	75	76	55	65.6667	66	54.5	7.3824	66.0345	0.105993	66.6667	151	155	186	150	160	157	117	10.8167	160.325	0.0637377	55.5556	0	0	0	0	0	0	0	0	0	0	0	0	0	0	0	0	0	0	0	0	0	0	0	0	0	0	0	0	0	0	2	0	0	0	0	0	0	0	1	0	0	0	0	0	0	0	0	0	0	0	0	0	0	0	0
1	0	85.03	0	0	0	0	0	0	0	0	0	0	0	0	0	0	63	82	82	60	66.1111	63	48.6111	6.9722	66.4371	0.0994299	55.5556	156	149	188	133	148.889	146	288.361	16.9812	149.747	0.10753	88.8889	0	0	0	0	0	0	0	0	0	0	0	0	0	0	0	0	0	0	0	0	0	0	0	0	0	0	0	0	0	0	4	1	0	1	0	0	0	0	1	0	0	0	0	1	0	0	0	0	0	0	0	0	0	0	0
1	0	78.33	0	0	0	0	0	0	0	0	0	0	0	0	0	0	63	81	81	63	72	72	162	12.7279	72.5603	0.125	50	116	108	116	108	112	112	32	5.6569	112.071	0.0357143	50	0	0	0	0	0	0	0	0	0	0	0	0	0	0	0	0	0	0	0	0	0	0	0	0	0	0	0	0	0	0	3	0	0	0	0	0	0	0	0	0	0	0	0	0	0	0	0	0	0	0	0	0	0	0	0
0	0	70.6	0	0	0	0	0	0	0	0	0	0	0	0	0	0	66	68	88	64	71.3846	68	55.2564	7.4335	71.741	0.100047	61.5385	115	127	178	115	146.231	147	426.859	20.6606	147.572	0.135745	92.3077	0	1	0	0	0	0	0	0	0	0	0	0	0	0	0	0	0	0	0	0	0	0	0	0	0	0	0	0	0	0	3	0	0	0	0	0	0	0	0	0	0	0	0	0	0	0	0	0	0	0	0	0	0	0	0
1	0	84.44	0	0	0	0	0	0	0	0	0	0	0	0	0	0	65	63	79	47	62.8667	64	72.6952	8.5262	63.404	0.131024	66.6667	175	149	181	97	144	150	643.143	25.3603	146.069	0.170141	86.6667	0	0	0	0	0	0	0	0	0	0	0	0	0	0	0	0	0	0	0	0	0	0	0	0	0	0	0	0	0	0	4	0	0	0	0	0	0	0	0	0	0	0	0	0	0	0	0	0	0	0	0	0	0	0	0
1	1	86.41	0	0	0	0	0	0	0	0	0	0	0	0	0	0	62	80	97	62	78.5	79	130.7	11.4324	79.1907	0.132947	66.6667	135	142	168	135	148.667	144.5	162.267	12.7384	149.121	0.0782187	66.6667	0	0	0	0	0	0	0	0	0	0	0	0	0	0	0	0	0	0	0	0	0	0	0	0	0	0	0	0	0	0	4	0	0	0	0	0	0	0	1	0	0	0	0	0	0	0	0	0	0	0	0	0	0	0	0
1	1	67.43	0	1	0	0	0	1	0	0	2018-02-15	0	0	0	2018-02-15	0	96	67	96	58	77.3	78.5	103.789	10.1877	77.9019	0.125031	60	179	150	179	119	151.2	150	333.956	18.2745	152.191	0.11466	70	0	0	0	0	0	0	0	0	0	0	0	0	0	0	0	0	0	0	0	0	0	0	0	0	0	0	0	0	0	0	2	0	0	0	0	0	0	0	0	0	0	0	0	0	0	0	0	0	0	0	0	0	0	0	0
1	1	93.42	0	0	0	0	0	0	0	0	0	0	0	0	0	0	67	56	67	48	56.2	56	29.2889	5.4119	56.434	0.0913559	60	140	115	140	113	125.2	127.5	70.8444	8.4169	125.454	0.0637778	70	0	0	0	0	0	0	0	0	0	0	0	0	0	0	0	0	0	0	0	0	0	0	0	0	0	0	0	0	0	0	4	0	0	1	0	0	0	0	0	0	0	0	0	0	0	0	0	0	0	0	0	0	0	0	0
1	0	76.57	0	0	0	0	0	0	0	0	0	0	0	0	0	0	52	80	80	52	65.2222	64	76.1944	8.7289	65.7394	0.12618	66.6667	127	146	157	127	143.778	145	69.9444	8.3633	143.994	0.0548414	66.6667	0	0	0	0	0	0	0	0	0	0	0	0	0	0	0	0	0	0	0	0	0	0	0	0	0	0	0	0	0	0	3	0	0	1	0	0	0	0	0	0	0	0	0	0	0	0	0	0	0	0	0	0	0	0	0
1	1	60.39	0	0	0	0	0	0	0	0	0	0	0	0	0	0	66	86	86	66	77	79	103	10.1489	77.4446	0.107617	66.6667	148	186	186	148	166.667	166	361.333	19.0088	167.388	0.0931236	66.6667	0	0	0	0	0	0	0	0	0	0	0	0	0	0	0	0	0	0	0	0	0	0	0	0	0	0	0	0	0	0	2	0	0	1	0	0	0	0	0	0	0	0	0	0	0	0	0	0	0	0	0	0	0	0	0
1	1	76.23	0	0	0	0	0	0	0	0	0	0	0	0	0	0	77	85	89	70	80.7333	82	33.9238	5.8244	80.9292	0.0696976	66.6667	156	140	198	138	158.8	153	329.314	18.147	159.765	0.110401	86.6667	0	0	0	0	0	0	0	0	0	0	0	0	0	0	0	0	0	0	0	0	0	0	0	0	0	0	0	0	0	0	3	0	0	1	0	0	1	0	0	0	0	0	0	0	0	0	0	0	0	0	0	0	0	0	0
1	1	73.37	0	0	0	0	0	0	0	0	0	0	0	0	0	0	61	63	111	61	79	76	150.875	12.2831	79.8937	0.15084	76.4706	119	127	211	119	146.529	146	517.265	22.7435	148.181	0.15058	76.4706	0	0	0	0	0	0	0	0	0	0	0	0	0	0	0	0	0	0	0	0	0	0	0	0	0	0	0	0	0	0	3	0	0	0	0	0	0	0	0	0	0	0	0	0	0	0	0	0	0	0	0	0	0	0	0
0	1	61.53	0	0	0	0	0	0	0	0	0	0	0	0	0	0	76	91	99	76	89.7	90.5	48.2333	6.945	89.9416	0.0734518	50	119	142	159	119	137.2	138.5	140.4	11.8491	137.66	0.0819315	80	0	0	0	0	0	0	0	0	0	0	0	0	0	0	0	0	0	0	0	0	0	0	0	0	0	0	0	0	0	0	2	0	0	0	0	0	0	0	0	0	0	0	0	0	0	0	0	0	0	0	0	0	0	0	0
1	0	73.33	0	0	0	0	0	0	0	0	0	0	0	0	0	0	69	79	79	57	62.1667	59.5	39.9697	6.3222	62.4607	0.0973674	33.3333	156	140	189	112	154.333	150	440.242	20.982	155.635	0.130164	83.3333	0	1	0	0	0	1	0	0	0	0	0	0	0	0	0	0	0	0	0	0	0	0	0	0	0	0	0	0	0	0	3	1	0	1	1	0	0	1	1	0	0	0	0	1	0	0	0	0	0	0	0	0	0	0	0
0	1	70.9	0	0	0	0	0	0	0	0	0	0	0	0	0	0	65	65	68	63	65.6667	65	3.8667	1.9664	65.6912	0.0273359	16.6667	112	108	124	99	109.167	109.5	80.5667	8.9759	109.474	0.075058	50	0	0	0	0	0	0	0	0	0	0	0	0	0	0	0	0	0	0	0	0	0	0	0	0	0	0	0	0	0	0	3	1	0	0	0	0	0	1	0	0	1	0	0	1	0	0	0	0	0	0	0	0	0	0	0
1	0	80.37	0	0	0	0	0	0	0	0	0	0	0	0	0	0	62	52	85	49	64.2	62	223.7	14.9566	65.579	0.208374	80	147	156	170	118	148	149	362.5	19.0394	148.976	0.115063	80	0	1	0	0	0	1	0	0	0	0	0	0	0	0	0	0	0	0	0	0	0	0	0	0	0	0	0	0	0	0	4	0	0	1	0	0	0	0	0	0	0	0	0	0	0	0	0	0	0	0	0	0	0	0	0
1	0	72.8	1	0	0	0	0	0	0	2010-02-25	0	0	0	0	0	0	60	48	60	48	54	54	72	8.4853	54.3323	0.111111	50	157	143	157	143	150	150	98	9.8995	150.163	0.0466667	50	0	0	0	0	0	0	1	0	0	0	0	0	0	0	0	0	0	0	0	0	0	0	0	0	0	0	0	0	0	0	3	0	0	0	0	0	0	0	0	0	0	0	0	0	0	0	0	0	0	0	0	0	0	0	0																4.5		43	143	5.8	74	67	61	15	15	19
0	0	61.76	0	0	0	0	0	0	0	0	0	0	0	0	0	0	73	53	80	53	67.6364	69	63.2545	7.9533	68.0601	0.112116	90.9091	166	148	166	115	140.727	144	203.618	14.2695	141.383	0.0966793	72.7273	0	0	0	0	0	0	0	0	0	0	0	0	0	0	0	0	0	0	0	0	0	0	0	0	0	0	0	0	0	0	2	0	0	0	1	0	0	0	0	0	0	0	0	0	0	0	0	0	0	0	0	0	0	0	0
1	0	79.18	0	0	0	0	0	0	0	0	0	0	0	0	0	0	88	88	88	88	88	88			88	0		176	176	176	176	176	176			176	0		0	0	0	0	0	0	0	0	0	0	0	0	0	0	0	0	0	0	0	0	0	0	0	0	0	0	0	0	0	0	3	0	0	0	0	0	0	0	0	0	0	0	0	0	0	0	0	0	0	0	0	0	0	0	0
1	1	73.43	0	0	0	0	0	0	0	0	0	0	0	0	0	0	78	68	78	68	73	73	50	7.0711	73.171	0.0684932	50	112	109	112	109	110.5	110.5	4.5	2.1213	110.51	0.0135747	0	0	1	0	0	0	1	0	0	0	0	0	0	0	0	0	0	0	0	0	0	0	0	0	0	0	0	0	0	0	0	3	0	0	0	1	0	0	0	0	0	0	0	0	0	0	0	0	0	0	0	0	0	0	0	0
1	1	81.61	0	0	0	0	0	0	0	0	0	0	0	0	0	0	61	58	77	56	63.7143	61	63.9048	7.994	64.1427	0.11616	42.8571	147	158	158	125	142.714	142	105.571	10.2748	143.031	0.0666549	42.8571	0	0	0	0	0	0	0	0	0	0	0	0	0	0	0	0	0	0	0	0	0	0	0	0	0	0	0	0	0	0	4	0	0	0	0	0	0	0	0	0	0	0	0	0	0	0	0	0	0	0	0	0	0	0	0
1	0	74.61	0	0	0	0	0	0	0	0	0	0	0	0	0	0	60	78	80	59	69.7778	71	72.4444	8.5114	70.2377	0.115003	55.5556	150	127	160	102	132.444	127	408.278	20.2059	133.808	0.143836	77.7778	0	0	0	0	0	0	0	0	0	0	0	0	0	0	0	0	0	0	0	0	0	0	0	0	0	0	0	0	0	0	3	0	0	0	0	0	0	0	0	0	0	0	0	0	0	0	0	0	0	0	0	0	0	0	0
1	0	76.46	0	0	0	0	0	0	0	0	0	0	0	0	0	0	76	68	93	56	72.8182	70	141.964	11.9148	73.699	0.15601	81.8182	146	156	168	122	149.364	150	238.655	15.4484	150.088	0.0986151	72.7273	0	0	0	0	0	0	0	0	0	0	0	0	0	0	0	0	0	0	0	0	0	0	0	0	0	0	0	0	0	0	3	0	0	0	0	0	0	0	1	0	0	0	0	0	0	0	0	0	0	0	0	0	0	0	0
0	0	60.64	0	0	0	0	0	0	0	0	0	0	0	0	0	0	65	67	73	60	67.875	68	18.9821	4.3569	67.9972	0.0600436	50	123	145	145	111	132.375	135.5	111.411	10.5551	132.743	0.0745867	50	0	0	0	0	0	0	0	0	0	0	0	0	0	0	0	0	0	0	0	0	0	0	0	0	0	0	0	0	0	0	2	0	0	1	1	0	0	0	0	0	0	0	0	0	0	0	0	0	0	0	0	0	0	0	0
0	1	57.06	0	0	0	0	0	0	0	0	0	0	0	0	0	0	64	66	77	64	68	65.5	36.6667	6.0553	68.2019	0.0771183	50	114	111	119	110	113.5	112.5	16.3333	4.0415	113.554	0.030837	50	0	0	0	0	0	0	0	0	0	0	0	0	0	0	0	0	0	0	0	0	0	0	0	0	0	0	0	0	0	0	1	0	0	0	0	0	0	0	0	0	0	0	0	0	0	0	0	0	0	0	0	0	0	0	0
0	0	60.33	0	0	1	0	0	0	0	0	0	2009-02-10	0	0	0	0	80	80	80	80	80	80			80	0		130	130	130	130	130	130			130	0		0	0	0	0	0	0	0	0	0	0	0	0	0	0	0	0	0	0	0	0	0	0	0	0	0	0	0	0	0	0	2	0	0	0	0	0	0	0	0	0	0	0	0	0	0	0	0	0	0	0	0	0	0	0	0
0	0	61.27	0	1	0	0	0	0	1	0	2008-02-21	0	0	0	0	2008-02-21	70	70	70	70	70	70			70	0		138	138	138	138	138	138			138	0		0	0	0	0	0	0	0	0	0	0	0	0	0	0	0	0	0	0	0	0	0	0	0	0	0	0	0	0	0	0	2	1	0	0	0	0	0	0	0	0	0	0	0	0	0	0	0	0	0	0	0	0	0	0	0
0	0	80.46	0	0	0	0	0	0	0	0	0	0	0	0	0	0	81	81	81	81	81	81			81	0		163	163	163	163	163	163			163	0		0	0	0	0	0	0	0	0	0	0	0	0	0	0	0	0	0	0	0	0	0	0	0	0	0	0	0	0	0	0	4	0	0	0	0	0	0	0	0	0	0	0	0	0	0	0	0	0	0	0	0	0	0	0	0
1	1	69.12	0	0	0	0	0	0	0	0	0	0	0	0	0	0	80	80	80	80	80	80			80	0		133	133	133	133	133	133			133	0		0	0	0	0	0	0	0	0	0	0	0	0	0	0	0	0	0	0	0	0	0	0	0	0	0	0	0	0	0	0	2	0	0	0	0	0	0	1	0	0	0	0	0	0	0	0	0	0	0	0	0	0	0	0	0
1	1	81.41	0	0	0	0	0	0	0	0	0	0	0	0	0	0	90	70	90	59	71.1538	69	116.974	10.8155	71.9086	0.146038	76.9231	161	139	171	116	141.308	139	300.397	17.332	142.286	0.117842	76.9231	0	0	0	0	0	0	1	0	0	0	0	0	0	0	0	0	0	0	0	0	0	0	0	0	0	0	0	0	0	0	4	0	0	0	0	0	1	1	0	0	0	0	0	0	0	0	0	0	0	0	0	0	0	0	0
0	1	24.54	0	0	0	0	0	0	0	0	0	0	0	0	0	0	68	60	68	60	64	64	32	5.6569	64.1249	0.0625	50	142	144	144	142	143	143	2	1.4142	143.004	0.00699301	0	0	0	0	0	0	0	0	0	0	0	0	0	0	0	0	0	0	0	0	0	0	0	0	0	0	0	0	0	0	0	0	0	0	0	0	0	0	0	0	0	1	0	0	1	0	0	0	0	0	0	0	0	0	0	0																											1.29	2.7036	1.31	4.6
0	0	60.02	0	0	0	0	0	0	0	0	0	0	0	0	0	0	74	67	97	67	78.2857	77	86.5714	9.3044	78.7582	0.110035	71.4286	134	141	171	121	142	140	236	15.3623	142.71	0.10016	57.1429	1	0	0	0	0	0	0	0	0	0	0	0	0	0	0	0	0	0	0	0	0	0	0	1	0	0	0	0	0	0	2	0	0	1	0	0	0	1	0	0	0	0	0	0	0	0	0	0	0	0	0	0	0	0	0
0	0	74.25	0	0	0	0	0	0	0	0	0	0	0	0	0	0	78	84	90	64	79.1429	79.5	51.0549	7.1453	79.4418	0.0869991	71.4286	142	153	160	115	143.714	146	155.297	12.4618	144.215	0.0835582	42.8571	0	0	0	0	0	0	0	0	0	0	0	0	0	0	0	0	0	0	0	0	0	0	0	0	0	0	0	0	0	0	3	0	0	0	1	0	0	0	0	0	0	0	0	0	0	0	0	0	0	0	0	0	0	0	0	87								5.5	29.5		176		4.2	0.366
1	0	86.07	0	0	0	0	0	0	0	0	0	0	0	0	0	0	76	72	76	55	67.6667	72	124.333	11.1505	68.2764	0.134547	66.6667	161	140	175	140	158.667	161	310.333	17.6163	159.317	0.0906531	66.6667	0	0	0	0	0	1	0	0	0	0	0	0	0	0	0	0	0	0	0	0	0	0	0	0	0	0	0	0	0	0	4	0	0	0	0	0	1	0	0	0	0	0	0	0	0	0	0	0	0	0	0	0	0	0	0
0	0	55.56	0	0	0	0	0	0	0	0	0	0	0	0	0	0	80	90	90	80	84	82	28	5.2915	84.111	0.0514344	33.3333	120	132	132	120	127.333	130	41.3333	6.4291	127.442	0.0412252	33.3333	0	0	0	0	0	1	0	0	0	0	0	0	0	0	0	0	0	0	0	0	0	0	0	0	0	0	0	0	0	0	1	0	0	1	0	0	1	0	0	0	1	0	0	1	0	0	0	0	0	0	0	0	0	0	0																2.8		43	141	2.1	69	64	109		29	12.6
0	1	62.96	0	0	0	0	0	0	0	0	0	0	0	0	0	0	65	59	90	59	71.2	65	159.7	12.6372	72.0916	0.158751	80	140	110	156	97	131.4	140	707.8	26.6045	133.537	0.181094	80	0	0	0	0	0	0	0	0	0	0	0	0	0	0	0	0	0	0	0	0	0	0	0	0	0	0	0	0	0	0	2	0	0	0	0	0	0	0	0	0	0	0	0	0	0	0	0	0	0	0	0	0	0	0	0	91.2								5.9	31.6		332		4.68		2.4		38.76	135.38	6.89	72.09	96	67		37	9.41					14.8
0	1	59.9	0	0	0	0	0	0	0	0	0	0	0	0	0	0	96	75	97	75	86.1818	87	72.7636	8.5302	86.5647	0.0943724	36.3636	194	135	197	130	152.091	145	551.091	23.4753	153.729	0.147168	54.5455	0	0	0	0	0	0	0	0	0	0	0	0	0	0	0	0	0	0	0	0	0	0	0	0	0	0	0	0	0	0	1	0	0	0	1	0	0	0	0	0	0	0	0	0	0	0	0	0	0	0	0	0	0	0	0
1	1	88.37	0	0	0	0	0	0	0	0	0	0	0	0	0	0	61	54	72	51	61.1818	62	31.5636	5.6182	61.4159	0.0875538	63.6364	119	119	151	119	134.727	135	124.218	11.1453	135.146	0.0788752	54.5455	0	0	0	0	0	0	0	0	0	0	0	0	0	0	0	0	0	0	0	0	0	0	0	0	0	0	0	0	0	0	4	0	0	0	0	0	0	0	0	0	0	0	0	0	0	0	0	0	0	0	0	0	0	0	0	96								4.5	32.6		373		3.56	0.342
1	1	76.38	0	0	0	0	0	0	0	0	0	0	0	0	0	0	86	79	86	62	71.0667	72	44.3524	6.6598	71.3573	0.0905338	60	179	154	179	134	154.333	154	163.667	12.7932	154.827	0.0800827	86.6667	0	0	0	0	0	1	0	0	0	0	0	0	0	0	0	0	0	0	0	0	0	0	0	0	0	0	0	0	0	0	3	0	0	0	1	0	0	0	1	0	0	0	0	0	0	0	0	0	0	0	0	0	0	0	0
1	0	78.36	0	0	0	0	1	0	0	0	0	0	0	2003-11-29	0	0	53	53	53	53	53	53			53	0		169	169	169	169	169	169			169	0		0	0	0	0	0	1	1	0	0	0	0	0	0	0	0	0	0	0	0	0	0	0	0	0	0	0	0	0	0	0	3	1	0	0	0	1	1	0	1	0	0	0	0	0	0	0	0	0	0	0	0	0	0	0	0	95.7								6.9	33.1		204		3.79	0.363
0	1	60.54	0	0	0	0	0	0	0	0	0	0	0	0	0	0	92	68	92	68	80.6667	81.5	70.9697	8.4244	81.0689	0.099988	58.3333	190	146	190	127	152.667	148.5	322.606	17.9612	153.632	0.112641	66.6667	0	0	0	0	0	0	0	0	0	0	0	0	0	0	0	0	0	0	0	0	0	0	0	0	0	0	0	0	0	0	2	0	0	0	1	0	1	0	0	0	0	0	0	0	0	0	0	0	0	0	0	0	0	0	0
0	0	71.32	0	1	0	0	0	1	0	0	2007-05-11	0	0	0	2007-05-11	0	85	89	89	69	80.625	82.5	56.5536	7.5202	80.9313	0.0872498	50	140	155	171	140	153.75	155.5	121.357	11.0162	154.095	0.0670226	75	0	0	0	0	0	0	0	0	0	0	0	0	0	0	0	0	0	0	0	0	0	0	0	0	0	0	0	0	0	0	3	0	0	0	1	0	0	0	0	0	0	0	0	0	0	0	0	0	0	0	0	0	0	0	0
1	1	60.98	0	0	0	0	0	0	0	0	0	0	0	0	0	0	79	86	92	63	82.7143	84	54.8352	7.4051	83.0215	0.0862694	71.4286	119	141	156	117	134.429	135	157.187	12.5374	134.97	0.0898719	64.2857	0	0	0	0	0	0	0	0	0	0	0	0	0	0	0	0	0	0	0	0	0	0	0	0	0	0	0	0	0	0	2	0	0	0	1	0	0	0	1	0	0	0	0	0	0	0	0	0	0	0	0	0	0	0	0
1	1	73.32	0	1	0	0	0	0	0	0	2007-05-11	0	0	0	0	0	83	74	95	69	82.125	84	48.7833	6.9845	82.403	0.0823467	56.25	145	171	171	125	150.125	150	166.117	12.8886	150.643	0.0831264	75	0	0	0	0	0	0	0	0	0	0	0	0	0	0	0	0	0	0	0	0	0	0	0	0	0	0	0	0	0	0	3	0	0	0	1	0	0	0	0	0	0	0	0	0	0	0	0	0	0	0	0	0	0	0	0
1	1	70.43	0	0	0	0	0	0	0	0	0	0	0	0	0	0	82	79	82	72	78.625	79	9.9821	3.1595	78.6805	0.0375885	25	113	95	145	95	114.5	116.5	254.571	15.9553	115.469	0.130348	75	0	0	0	0	0	0	0	0	0	0	0	0	0	0	0	0	0	0	0	0	0	0	0	0	0	0	0	0	0	0	3	0	0	0	0	0	0	1	1	0	0	0	0	0	0	0	0	0	0	0	0	0	0	0	0
1	1	68.2	0	0	0	0	0	0	0	0	0	0	0	0	0	0	85	73	100	73	86.6667	86	78.6667	8.8694	87.0441	0.0934228	66.6667	138	108	190	108	140.667	137.5	723.067	26.8899	142.792	0.174505	83.3333	0	0	0	0	0	0	0	0	0	0	0	0	0	0	0	0	0	0	0	0	0	0	0	0	0	0	0	0	0	0	2	0	0	1	0	0	0	0	0	0	0	0	0	0	0	0	0	0	0	0	0	0	0	0	0
1	0	73.23	0	0	0	0	0	0	0	0	0	0	0	0	0	0	96	65	99	65	79.5	75.5	194	13.9284	80.5605	0.163884	62.5	198	142	198	115	153.625	145.5	882.554	29.7078	156.118	0.180889	75	0	0	0	0	0	0	0	0	0	0	0	0	0	0	0	0	0	0	0	0	0	0	0	0	0	0	0	0	0	0	3	1	0	1	1	0	0	0	0	0	0	0	0	0	0	0	0	0	0	0	0	0	0	0	0
0	1	56.14	0	0	0	0	0	0	0	0	0	0	0	0	0	0	76	73	84	65	74.8	75.5	31.0667	5.5737	74.9867	0.0706915	40	129	114	138	98	121.8	127	164.844	12.8392	122.407	0.100003	60	0	0	0	0	0	0	0	0	0	0	0	0	0	0	0	0	0	0	0	0	0	0	0	0	0	0	0	0	0	0	1	0	0	0	0	0	0	0	0	0	0	0	0	0	0	0	0	0	0	0	0	0	0	0	0	91.4								6.7	31.2		208		4.46	0.408
1	1	76.61	0	0	0	0	0	0	0	0	0	0	0	0	0	0	68	69	82	50	65	66.5	89.1111	9.4399	65.614	0.137776	60	147	150	175	115	142.7	145	335.567	18.3185	143.754	0.121783	80	0	0	0	0	0	0	0	0	0	0	0	0	0	0	0	0	0	0	0	0	0	0	0	0	0	0	0	0	0	0	3	0	0	0	0	0	0	0	0	0	0	0	0	0	0	0	0	0	0	0	0	0	0	0	0
1	0	74.25	0	0	0	0	0	0	0	0	0	0	0	0	0	0	65	82	82	65	72.3333	71.5	37.0667	6.0882	72.5465	0.0768356	66.6667	150	169	177	136	157.333	156.5	226.667	15.0555	157.933	0.0873539	83.3333	0	0	0	0	0	0	1	0	0	0	0	0	0	0	0	0	0	0	0	0	0	0	0	0	0	0	0	0	0	0	3	0	0	0	0	0	0	0	0	0	0	0	0	0	0	0	0	0	0	0	0	0	0	0	0
0	0	55.43	0	0	0	0	0	0	0	0	0	0	0	0	0	0	66	66	66	66	66	66			66	0		115	115	115	115	115	115			115	0		0	0	0	0	0	0	0	0	0	0	0	0	0	0	0	0	0	0	0	0	0	0	0	0	0	0	0	0	0	0	1	0	0	0	0	0	0	0	0	0	0	0	0	0	0	0	0	0	0	0	0	0	0	0	0
0	0	68.81	0	0	0	0	0	0	0	0	0	0	0	0	0	0	71	70	84	70	75	71	61	7.8102	75.2706	0.0850272	66.6667	187	140	187	140	162.333	160	556.333	23.5867	163.472	0.118635	66.6667	0	0	0	0	0	0	0	0	0	0	0	0	0	0	0	0	0	0	0	0	0	0	0	0	0	0	0	0	0	0	2	0	0	0	0	0	0	0	0	0	0	0	0	0	0	0	0	0	0	0	0	0	0	0	0
1	0	76.3	0	0	0	0	0	0	0	0	0	0	0	0	0	0	60	48	73	43	57.8235	58	73.9044	8.5968	58.4219	0.144233	82.3529	140	135	148	109	128.118	128	113.86	10.6705	128.535	0.0808003	88.2353	0	0	0	0	0	0	0	0	0	0	0	0	0	0	0	0	0	0	0	0	0	0	0	0	0	0	0	0	0	0	3	0	0	1	0	0	0	0	1	0	1	0	0	0	0	0	0	0	0	0	0	0	0	0	0
1	0	73.31	1	0	0	0	0	0	0	2005-07-29	0	0	0	0	0	0	73	77	84	57	70.1053	69	41.3216	6.4282	70.3839	0.0892478	57.8947	131	121	146	116	132.737	132	77.0936	8.7803	133.012	0.0643839	84.2105	0	0	0	0	0	1	1	0	1	0	0	0	0	0	0	0	0	0	0	0	0	0	0	0	0	0	0	0	0	0	3	0	0	0	1	0	0	0	0	0	0	0	0	0	0	0	0	0	0	0	0	0	0	0	0
1	0	82.37	0	0	0	0	0	0	0	0	0	0	0	0	0	0	59	72	72	54	63.4	63.5	41.1556	6.4153	63.6914	0.0959945	50	107	121	149	93	114.8	113.5	220.4	14.8459	115.661	0.122683	60	1	0	0	0	0	0	1	0	0	1	0	0	0	0	1	0	0	0	0	0	0	0	0	0	0	1	0	0	0	0	5	1	0	0	0	1	0	1	0	0	0	0	0	0	0	0	0	0	0	0	0	0	0	0	0	65.8								4	20.8		220		4.19	0.276
1	0	82.4	0	0	0	0	0	0	0	0	0	0	0	0	0	0	48	61	90	48	69.4615	67	202.769	14.2397	70.796	0.196959	84.6154	119	124	206	118	144.154	142	667.474	25.8355	146.275	0.172191	69.2308	0	0	0	0	0	0	0	0	0	0	0	0	0	0	0	0	0	0	0	0	0	0	0	0	0	0	0	0	0	0	4	0	0	1	0	0	0	0	0	0	0	0	0	0	0	0	0	0	0	0	0	0	0	0	0	90.9								7.9	31		224		4.23	0.385
1	1	70.29	0	0	0	0	0	0	0	0	0	0	0	0	0	0	73	73	90	73	81.8	86	66.7	8.167	82.1255	0.0893006	40	144	149	189	144	166.4	167	397.8	19.9449	167.353	0.107207	80	0	0	0	0	0	0	0	0	0	0	0	0	0	0	0	0	0	0	0	0	0	0	0	0	0	0	0	0	0	0	3	0	0	0	0	0	0	0	1	0	0	0	0	0	0	0	0	0	0	0	0	0	0	0	0
0	1	71.17	0	0	0	0	0	0	0	0	0	0	0	0	0	0	84	85	97	79	89.4444	90	35.2778	5.9395	89.6196	0.0626067	44.4444	146	148	167	133	149.667	146	98.75	9.9373	149.96	0.062599	66.6667	0	0	0	0	0	0	0	0	0	0	0	0	0	0	0	0	0	0	0	0	0	0	0	0	0	0	0	0	0	0	3	0	0	0	0	0	0	0	0	0	0	0	0	0	0	0	0	0	0	0	0	0	0	0	0
0	1	71.29	0	0	0	0	1	0	0	0	0	0	0	2012-03-27	0	0	70	69	80	69	73.1667	71.5	22.9667	4.7924	73.2973	0.0597923	33.3333	160	137	160	130	145.833	145	139.367	11.8054	146.231	0.0738979	83.3333	0	0	0	0	0	0	0	0	0	0	0	0	0	0	0	0	0	0	0	0	0	0	0	0	0	0	0	0	0	0	3	0	0	0	0	0	0	0	1	0	0	0	0	0	0	0	0	0	0	0	0	0	0	0	0	90.7								12.1	30.1		179		4.91		5.75		43	144	4.6	76	92
1	0	54.78	0	0	0	0	0	0	0	0	0	0	0	0	0	0	76	75	81	56	74.1	76.5	50.5444	7.1095	74.4063	0.0910206	50	137	138	172	129	143.3	140.5	128.678	11.3436	143.703	0.0750977	70	0	0	0	0	0	0	0	0	0	0	0	0	0	0	0	0	0	0	0	0	0	0	0	0	0	0	0	0	0	0	1	0	0	0	0	0	0	0	0	0	0	0	0	0	0	0	0	0	0	0	0	0	0	0	0
0	0	74.29	0	0	0	0	0	0	0	0	0	0	0	0	0	0	100	72	100	60	72.125	71	81.85	9.0471	72.655	0.121453	50	210	149	210	117	145.375	142.5	512.783	22.6447	147.019	0.150821	81.25	0	0	0	0	0	0	0	0	0	0	0	0	0	0	0	0	0	0	0	0	0	0	0	0	0	0	0	0	0	0	3	0	0	0	1	0	0	0	0	0	0	0	0	0	0	0	0	0	0	0	0	0	0	0	0
1	0	84.76	0	0	0	0	0	0	0	0	0	0	0	0	0	0	95	65	95	65	80	80	450	21.2132	81.3941	0.1875	50	151	167	167	151	159	159	128	11.3137	159.201	0.0503145	50	0	0	0	0	0	0	0	0	0	0	0	0	0	0	0	0	0	0	0	0	0	0	0	0	0	0	0	0	0	0	4	0	0	0	0	0	0	0	0	0	0	0	0	0	0	0	0	0	0	0	0	0	0	0	0
1	0	88.44	0	1	0	0	0	1	0	0	2003-09-23	0	0	0	2003-09-23	0	72	59	83	45	58.8462	54	143.141	11.9642	59.9583	0.195336	69.2308	193	124	193	94	133.385	124	962.756	31.0283	136.675	0.223497	69.2308	0	0	0	0	0	0	0	0	0	0	0	0	0	0	0	0	0	0	0	0	0	0	0	0	0	0	0	0	0	0	4	0	0	0	0	0	0	0	0	0	0	0	0	0	0	0	0	0	0	0	0	0	0	0	0
0	1	57.33	0	0	0	0	0	0	0	0	0	0	0	0	0	0	65	65	65	65	65	65			65	0		101	101	101	101	101	101			101	0		0	0	0	0	0	0	0	0	0	0	0	0	0	0	0	0	0	0	0	0	0	0	0	0	0	0	0	0	0	0	1	0	0	0	0	0	0	0	0	0	0	0	0	0	0	0	0	0	0	0	0	0	0	0	0
1	1	86.24	0	0	0	0	0	0	0	0	0	0	0	0	0	0	60	57	60	52	56.3333	57	16.3333	4.0415	56.4299	0.0585769	66.6667	130	131	133	130	131.333	131	2.3333	1.5275	131.339	0.00949659	0	0	0	0	0	0	0	0	0	0	0	0	0	0	0	0	0	0	0	0	0	0	0	0	0	0	0	0	0	0	0	4	0	0	0	0	0	1	1	0	0	0	0	0	0	0	0	0	0	0	0	0	0	0	0	0
0	0	62.27	0	0	0	0	0	0	0	0	0	0	0	0	0	0	79	76	95	70	81.3077	79	58.3974	7.6418	81.6385	0.0902993	53.8462	149	136	161	128	143	141	128.833	11.3505	143.415	0.07626	61.5385	0	0	0	0	0	0	0	0	0	0	0	0	0	0	0	0	0	0	0	0	0	0	0	0	0	0	0	0	0	0	2	0	0	0	0	0	0	0	0	0	0	0	0	0	0	0	0	0	0	0	0	0	0	0	0
1	0	77.46	0	0	0	0	0	0	0	0	0	0	0	0	0	0	56	55	77	54	63.4	63	40.2571	6.3449	63.6956	0.0966831	66.6667	114	140	163	114	138.4	140	130.257	11.413	138.839	0.0796678	46.6667	0	0	0	0	0	0	0	0	0	0	0	0	0	0	0	0	0	0	0	0	0	0	0	0	0	0	0	0	0	0	3	0	0	1	1	0	0	0	1	0	0	0	0	0	0	0	0	0	0	0	0	0	0	0	0
0	0	70.45	0	0	1	0	0	0	0	0	0	2010-05-14	0	0	0	0	62	63	90	60	70.2222	64	134.194	11.5842	71.0665	0.155531	33.3333	134	137	194	131	151.778	137	684.944	26.1714	153.77	0.162571	55.5556	0	0	0	0	0	0	0	0	0	0	0	0	0	0	0	0	0	0	0	0	0	0	0	0	0	0	0	0	0	0	3	0	0	0	1	0	0	0	0	0	0	0	0	0	0	0	0	0	0	0	0	0	0	0	0
1	0	68.7	0	0	0	0	0	0	0	0	0	0	0	0	0	0	91	91	91	91	91	91			91	0		181	181	181	181	181	181			181	0		0	0	0	0	0	0	0	0	0	0	0	0	0	0	0	0	0	0	0	0	0	0	0	0	0	0	0	0	0	0	2	0	0	0	0	0	1	0	0	0	0	0	0	0	0	0	0	0	0	0	0	0	0	0	0
0	0	76.7	0	0	0	0	0	0	0	0	0	0	0	0	0	0	64	87	87	55	61.1818	58	86.1636	9.2824	61.8186	0.144658	36.3636	149	167	167	138	151.364	151	79.2545	8.9025	151.601	0.0560782	45.4545	0	0	0	0	0	0	0	0	0	0	0	0	0	0	0	0	0	0	0	0	0	0	0	0	0	0	0	0	0	0	3	0	0	0	0	0	0	0	0	0	0	0	0	0	0	0	0	0	0	0	0	0	0	0	0
1	1	75.5	0	0	0	0	0	0	0	0	0	0	0	0	0	0	76	70	80	62	71	71	42.8	6.5422	71.2507	0.0841149	66.6667	140	138	143	124	133.667	135	63.4667	7.9666	133.864	0.0544075	83.3333	0	0	0	0	0	1	1	0	0	0	0	0	1	0	0	0	0	0	0	0	0	0	0	0	0	0	1	0	0	0	4	0	0	1	0	0	0	0	0	0	0	0	0	0	0	0	0	0	0	0	0	0	0	0	0
0	1	59.21	0	0	0	0	0	0	0	0	0	0	0	0	0	0	81	75	97	71	82.375	83.5	89.9821	9.4859	82.8515	0.107718	62.5	146	128	162	120	139.5	141.5	178.857	13.3737	140.06	0.0896774	75	0	0	0	0	0	0	0	0	0	0	0	0	0	0	0	0	0	0	0	0	0	0	0	0	0	0	0	0	0	0	1	0	0	1	1	0	0	0	0	0	0	0	0	0	0	0	0	0	0	0	0	0	0	0	0
1	1	68.7	0	0	0	0	0	0	0	0	0	0	0	0	0	0	85	89	94	73	84.6667	87	36.9697	6.0803	84.8666	0.0687569	58.3333	141	149	153	108	130.75	131.5	210.932	14.5235	131.487	0.106349	91.6667	0	0	0	0	0	0	0	0	0	0	0	0	0	0	0	0	0	0	0	0	0	0	0	0	0	0	0	0	0	0	2	0	0	0	0	0	0	0	1	0	0	0	0	0	0	0	0	0	0	0	0	0	0	0	0
1	1	77.95	0	1	0	0	0	0	0	0	2008-03-18	0	0	0	0	0	79	64	84	64	73.7143	75	39.4505	6.281	73.9623	0.0821074	57.1429	144	149	169	119	142.214	142.5	170.951	13.0748	142.771	0.0885931	71.4286	0	0	0	0	0	0	0	0	0	0	0	0	0	0	0	0	0	0	0	0	0	0	0	0	0	0	0	0	0	0	3	0	0	0	0	0	0	0	0	0	0	0	0	0	0	0	0	0	0	0	0	0	0	0	0
1	1	74.74	0	0	0	0	0	0	0	0	0	0	0	0	0	0	68	49	68	49	57.375	55.5	51.6964	7.19	57.7679	0.117223	75	166	100	166	100	128.75	118.5	507.643	22.5309	130.464	0.163695	75	0	0	1	0	0	0	0	0	0	0	0	0	0	0	0	0	0	0	0	0	0	0	0	0	0	0	0	0	0	0	3	1	0	1	1	0	0	0	1	0	0	0	0	0	0	0	0	0	0	0	0	0	0	0	0	87								11.1	29		136		4.55		4.3		39	140	7.3	69	106		14
0	0	56.08	0	0	0	0	0	0	0	0	0	0	0	0	0	0	75	75	75	75	75	75			75	0		113	113	113	113	113	113			113	0		0	0	0	0	0	0	0	0	0	0	0	0	0	0	0	0	0	0	0	0	0	0	0	0	0	0	0	0	0	0	1	0	0	0	0	0	0	0	0	0	0	0	0	0	0	0	0	0	0	0	0	0	0	0	0
1	1	79.25	0	0	0	0	0	0	0	0	0	0	0	0	0	0	78	85	87	59	74.9333	76	70.4952	8.3961	75.3711	0.108249	66.6667	146	107	188	107	156.333	151	474.238	21.777	157.743	0.134575	66.6667	0	0	0	0	0	0	0	0	0	0	0	0	0	0	0	0	0	0	0	0	0	0	0	0	0	0	0	0	0	0	3	0	0	0	0	0	0	0	0	0	0	0	0	0	0	0	0	0	0	0	0	0	0	0	0
1	1	68.29	0	0	0	0	0	0	0	0	0	0	0	0	0	0	99	59	99	59	76	73	185.714	13.6277	77.1319	0.173232	53.3333	183	112	184	100	135.8	126	1012.17	31.8146	139.235	0.226332	86.6667	0	1	0	0	0	0	1	0	0	0	0	0	0	0	0	0	0	0	0	0	0	0	0	0	0	0	0	0	0	0	2	0	0	0	1	0	0	0	0	0	0	0	0	0	0	0	0	0	0	0	0	0	0	0	0
1	1	56.72	0	0	0	0	0	0	0	0	0	0	0	0	0	0	75	75	75	75	75	75			75	0		143	143	143	143	143	143			143	0		0	0	0	0	0	0	0	0	0	0	0	0	0	0	0	0	0	0	0	0	0	0	0	0	0	0	0	0	0	0	1	0	0	0	0	0	0	0	0	0	0	0	0	0	0	0	0	0	0	0	0	0	0	0	0
1	0	74.16	0	0	0	0	0	0	0	0	0	0	0	0	0	0	63	65	74	63	68.1667	68.5	14.9667	3.8687	68.2581	0.0518084	33.3333	116	117	144	116	126.167	121	154.967	12.4486	126.677	0.0900708	83.3333	0	0	0	0	0	0	0	0	0	0	0	0	0	0	0	0	0	0	0	0	0	0	0	0	0	0	0	0	0	0	3	0	0	0	0	0	0	0	0	0	0	0	0	0	0	0	0	0	0	0	0	0	0	0	0
1	1	77.93	0	0	0	0	0	0	0	0	0	0	0	0	0	0	73	71	74	68	71.5	71.5	4.3	2.0736	71.5251	0.0264751	0	137	149	149	119	136.333	141	157.867	12.5645	136.815	0.0841303	50	0	0	0	0	0	0	0	0	0	0	0	0	0	0	0	0	0	0	0	0	0	0	0	0	0	0	0	0	0	0	3	0	0	0	0	0	0	0	1	0	0	0	0	0	0	0	0	0	0	0	0	0	0	0	0
0	0	55.84	0	0	0	0	0	0	0	0	0	0	0	0	0	0	87	62	87	62	68.2	63	114.7	10.7098	68.8694	0.140457	60	135	135	135	121	131.8	134	36.7	6.0581	131.911	0.0411114	40	0	0	0	0	0	0	0	0	0	0	0	0	0	0	0	0	0	0	0	0	0	0	0	0	0	0	0	0	0	0	1	0	0	0	0	0	0	0	0	0	0	0	0	0	0	0	0	0	0	0	0	0	0	0	0
1	1	74.73	0	0	0	0	0	0	0	0	0	0	0	0	0	0	70	80	80	60	70	70	50	7.0711	70.2851	0.0903508	40	130	130	130	120	128	130	20	4.4721	128.062	0.03125	40	0	0	0	0	0	0	0	0	0	0	0	0	0	0	0	0	0	0	0	0	0	0	0	0	0	0	0	0	0	0	3	0	0	0	0	0	0	0	0	0	0	0	0	0	0	0	0	0	0	0	0	0	0	0	0
0	1	60.31	0	0	0	0	0	0	0	0	0	0	0	0	0	0	81	86	90	69	79.4	79	36.0444	6.0037	79.604	0.0717332	80	132	124	145	116	127.6	125.5	71.6	8.4617	127.852	0.0629111	70	0	0	0	0	0	0	0	0	0	0	0	0	0	0	0	0	0	0	0	0	0	0	0	0	0	0	0	0	0	0	2	0	0	0	1	0	0	1	0	0	0	0	0	0	0	0	0	0	0	0	0	0	0	0	0
0	1	74.99	0	0	0	0	0	0	0	0	0	0	0	0	0	0	72	69	79	57	66.9333	67	41.3524	6.4306	67.221	0.0928167	40	119	158	159	106	135.133	138	333.409	18.2595	136.28	0.13054	73.3333	1	0	0	0	0	0	0	0	1	0	0	0	0	0	0	0	0	0	0	0	0	0	0	1	0	0	0	0	0	0	3	1	0	1	1	0	0	1	0	0	0	0	0	0	0	0	0	0	0	0	0	0	0	0	0
0	0	62.31	0	0	1	0	0	0	0	0	0	2019-09-02	0	0	0	0	97	83	97	79	87.5	85	54.8571	7.4066	87.7739	0.0791795	50	135	136	146	116	133.875	135	79.8393	8.9353	134.136	0.0624328	75	0	0	0	0	0	0	0	0	0	0	0	0	0	0	0	0	0	0	0	0	0	0	0	0	1	0	0	0	0	0	4	0	0	0	1	0	0	1	0	0	0	0	0	0	0	0	0	0	0	0	0	0	0	0	0
1	1	67.52	0	0	0	0	0	0	0	0	0	0	0	0	0	0	75	75	75	75	75	75			75	0		132	132	132	132	132	132			132	0		1	0	0	0	0	1	0	0	1	0	0	0	0	0	0	0	0	0	0	0	0	0	0	1	0	0	0	0	0	0	2	0	0	1	1	0	0	1	1	0	0	0	0	0	0	0	0	0	0	0	0	0	0	0	0
0	1	54.85	0	0	0	0	0	0	0	0	0	0	0	0	0	0	66	95	95	66	82	85	217	14.7309	82.8774	0.14668	66.6667	103	140	149	103	130.667	140	594.333	24.379	132.174	0.152337	66.6667	0	0	0	0	0	0	0	0	0	0	0	0	0	0	0	0	0	0	0	0	0	0	0	0	0	0	0	0	0	0	1	0	0	0	0	0	0	0	0	0	0	0	0	0	0	0	0	0	0	0	0	0	0	0	0
1	1	67.73	0	0	0	0	0	0	0	0	0	0	0	0	0	0	88	93	93	88	90.5	90.5	12.5	3.5355	90.5345	0.0276243	50	168	172	172	168	170	170	8	2.8284	170.012	0.0117647	0	0	0	0	0	0	0	0	0	0	0	0	0	0	0	0	0	0	0	0	0	0	0	0	0	0	0	0	0	0	0	2	0	0	1	0	0	0	0	0	0	0	0	0	0	0	0	0	0	0	0	0	0	0	0	0
1	0	76.48	0	0	0	0	0	0	0	0	0	0	0	0	0	0	67	61	98	42	60.1875	62	216.696	14.7206	61.8521	0.236812	75	135	122	194	122	148.062	144	431.129	20.7637	149.421	0.135783	81.25	0	0	0	1	0	0	0	0	0	0	0	0	0	0	0	0	0	0	0	0	0	0	0	0	1	0	0	0	0	0	5	0	0	1	1	0	0	0	0	0	0	0	0	0	0	0	0	0	0	0	0	0	0	0	0	92								20.6	32		157		3.2	0.295
1	1	74.56	0	0	0	0	0	0	0	0	0	0	0	0	0	0	90	54	118	54	76.1667	74	338.147	18.3888	78.235	0.234626	77.7778	220	106	223	97	159.167	150	1600.03	40.0004	163.845	0.244231	94.4444	0	0	0	0	0	0	0	0	0	0	0	0	0	0	0	0	0	0	0	0	0	0	0	0	1	0	0	0	0	0	5	0	0	0	0	0	0	0	0	0	0	0	0	0	0	0	0	0	0	0	0	0	0	0	0
1	0	79.23	0	1	0	0	0	0	0	0	2005-01-29	0	0	0	0	0	60	58	82	41	60.6154	62	146.59	12.1074	61.7215	0.191906	76.9231	155	134	223	107	149.077	139	1040.08	32.2502	152.263	0.207846	84.6154	0	0	0	0	0	0	0	0	0	0	0	0	0	0	0	0	0	0	0	0	0	0	0	0	0	0	0	0	0	0	3	0	0	1	1	0	0	0	0	0	0	0	0	0	0	0	0	0	0	0	0	0	0	0	0
0	0	59.24	0	0	0	0	0	0	0	0	0	0	0	0	0	0	68	58	78	54	66.875	67.5	65.8393	8.1141	67.3043	0.113497	50	131	135	149	119	135	136	94.5714	9.7248	135.306	0.067383	75	0	0	0	0	0	0	0	0	0	0	0	0	0	0	0	0	0	0	0	0	0	0	0	0	0	0	0	0	0	0	1	0	0	0	0	0	1	0	0	0	0	0	0	0	0	0	0	0	0	0	0	0	0	0	0
1	1	72.28	1	0	0	0	0	0	0	2003-02-11	0	0	0	0	0	0	63	61	74	61	66	63	49	7	66.247	0.0865981	66.6667	112	119	144	112	125	119	283	16.8226	125.752	0.109885	66.6667	0	0	0	0	0	1	1	0	1	0	0	0	0	0	0	0	0	0	0	0	0	0	0	0	0	0	0	0	0	0	3	0	0	0	1	0	1	0	0	0	0	0	0	0	0	0	0	0	0	0	0	0	0	0	0
1	0	77.34	0	0	0	0	0	0	0	0	0	0	0	0	0	0	63	63	96	57	68.1667	64	120.515	10.9779	68.9722	0.154189	50	156	146	184	126	149	149	210	14.4914	149.645	0.093117	50	0	0	0	0	0	0	0	0	0	0	0	0	0	0	0	0	0	0	0	0	0	0	0	0	0	0	0	0	0	0	3	0	0	0	0	0	0	0	0	0	0	0	0	0	0	0	0	0	0	0	0	0	0	0	0
1	1	68.91	0	1	0	0	0	1	0	0	2008-04-10	0	0	0	2008-04-10	0	81	88	88	58	73.4545	74	76.2727	8.7334	73.925	0.113363	72.7273	133	159	159	93	123.454	123	349.073	18.6835	124.733	0.144296	81.8182	0	0	0	0	0	0	0	0	0	0	0	0	0	0	0	0	0	0	0	0	0	0	0	0	0	0	0	0	0	0	2	0	0	1	0	0	0	0	0	0	0	0	0	0	0	0	0	0	0	0	0	0	0	0	0
0	1	55.33	0	0	0	0	0	0	0	0	0	0	0	0	0	0	81	84	84	81	83.25	84	2.25	1.5	83.2601	0.0156041	0	153	137	153	137	141.5	138	59.6667	7.7244	141.658	0.0472759	25	1	0	0	0	0	0	0	0	1	0	0	0	0	0	0	0	0	0	0	0	0	0	0	1	0	0	0	0	0	0	1	1	0	1	1	0	0	1	0	0	0	0	0	0	0	0	0	0	0	0	0	0	0	0	0
1	1	73.12	0	0	0	0	0	0	0	0	0	0	0	0	0	0	108	108	108	108	108	108			108	0		203	203	203	203	203	203			203	0		0	0	0	0	0	0	0	0	0	0	0	0	0	0	0	0	0	0	0	0	0	0	0	0	0	0	0	0	0	0	3	0	0	0	0	0	0	0	0	0	0	0	0	0	0	0	0	0	0	0	0	0	0	0	0
0	0	55.94	0	1	0	0	0	1	0	0	2004-07-10	0	0	0	2004-07-10	0	65	64	78	52	65.5	65	51.1429	7.1514	65.8407	0.10213	62.5	138	142	149	119	138.625	140	80.5536	8.9752	138.879	0.0605627	50	0	0	0	0	0	0	1	0	0	0	0	0	0	0	0	0	0	0	0	0	0	0	0	0	0	0	0	0	0	0	1	0	0	1	0	0	0	0	0	0	0	0	0	0	0	0	0	0	0	0	0	0	0	0	0
0	0	81.06	0	0	0	0	0	0	0	0	0	0	0	0	0	0	61	54	61	54	57.5	57.5	24.5	4.9497	57.6064	0.0608696	50	196	166	196	166	181	181	450	21.2132	181.62	0.0828729	50	0	0	0	0	0	0	0	0	0	0	0	0	0	0	0	0	0	0	0	0	0	0	0	0	0	0	0	0	0	0	4	0	0	0	0	0	0	0	0	0	0	0	0	0	0	0	0	0	0	0	0	0	0	0	0
0	1	54.37	0	0	0	0	0	0	0	0	0	0	0	0	0	0	89	82	92	81	86.8333	88.5	18.9667	4.3551	86.9243	0.0457845	50	155	153	155	147	152	152.5	7.2	2.6833	152.02	0.0161151	33.3333	0	0	0	0	0	0	0	0	0	0	0	0	0	0	0	0	0	0	0	0	0	0	0	0	0	0	0	0	0	0	1	0	0	0	0	0	0	0	0	0	0	0	0	0	0	0	0	0	0	0	0	0	0	0	0
1	0	69.65	0	0	0	0	0	0	0	0	0	0	0	0	0	0	76	70	87	70	76.1667	75.5	37.3667	6.1128	76.3708	0.0732633	33.3333	138	147	163	138	150.667	149.5	106.267	10.3086	150.96	0.0624584	83.3333	0	0	0	0	0	0	0	0	0	0	0	0	0	0	0	0	0	0	0	0	0	0	0	0	0	0	0	0	0	0	2	0	0	0	0	0	0	0	0	0	0	0	0	0	0	0	0	0	0	0	0	0	0	0	0
0	0	72.19	0	0	0	0	0	0	0	0	0	0	0	0	0	0	91	56	91	53	64	59	165.333	12.8582	65.0977	0.186006	71.4286	188	133	188	119	140.571	137	501.619	22.3969	142.093	0.147508	71.4286	0	0	0	0	0	0	0	0	0	0	0	0	0	0	0	0	0	0	0	0	0	0	0	0	0	0	0	0	0	0	3	1	0	1	1	0	0	0	0	0	1	0	0	0	0	0	0	0	0	0	0	0	0	0	0
0	0	71.54	0	0	0	0	0	0	0	0	0	0	0	0	0	0	85	75	85	49	76.25	79.5	98.3864	9.919	76.8391	0.124547	50	152	138	181	138	153.333	151.5	110.061	10.491	153.662	0.0655066	75	0	0	0	0	0	0	0	0	0	0	0	0	0	0	0	0	0	0	0	0	0	0	0	0	0	0	0	0	0	0	3	0	0	0	0	0	0	0	0	0	0	0	0	0	0	0	0	0	0	0	0	0	0	0	0
1	1	79.25	0	0	0	0	0	0	0	0	0	0	0	0	0	0	72	59	72	48	61.5	63	109.667	10.4722	62.1651	0.147466	75	163	125	163	119	137.75	134.5	396.917	19.9228	138.826	0.125253	75	0	0	0	0	0	0	0	0	0	0	0	0	0	0	0	0	0	0	0	0	0	0	0	0	0	0	0	0	0	0	3	0	0	1	0	0	0	0	0	0	0	0	0	0	0	0	0	0	0	0	0	0	0	0	0
1	1	64.48	0	1	0	0	0	0	0	0	2012-11-03	0	0	0	0	0	69	52	84	52	69.8333	70.5	91.9697	9.5901	70.4344	0.131482	75	121	112	181	112	145.25	147.5	379.659	19.4848	146.443	0.128436	83.3333	0	0	0	0	0	0	0	0	0	0	0	0	0	0	0	0	0	0	0	0	0	0	0	0	0	0	0	0	0	0	2	0	0	1	0	0	1	0	0	0	0	0	0	0	0	0	0	0	0	0	0	0	0	0	0
1	0	67.27	0	1	0	0	0	0	0	0	2006-03-14	0	0	0	0	0	79	50	79	50	63.8	64	118.2	10.872	64.5368	0.152417	80	159	140	180	140	164.6	170	247.8	15.7417	165.201	0.0855393	60	0	0	0	0	0	0	0	0	0	0	0	0	0	0	0	0	0	0	0	0	0	0	0	0	0	0	0	0	0	0	2	0	0	1	1	0	0	0	0	0	0	0	0	0	0	0	0	0	0	0	0	0	0	0	0
0	1	58.88	0	0	0	0	0	0	0	0	0	0	0	0	0	0	91	91	91	91	91	91			91	0		134	134	134	134	134	134			134	0		0	0	0	0	0	0	0	0	0	0	0	0	0	0	0	0	0	0	0	0	0	0	0	0	0	0	0	0	0	0	1	0	0	0	0	0	0	0	0	0	0	0	0	0	0	0	0	0	0	0	0	0	0	0	0
0	1	72.89	0	0	0	0	0	0	0	0	0	0	0	0	0	0	70	81	81	63	71.6667	73	28.5	5.3385	71.8432	0.070231	33.3333	131	123	143	113	124.667	123	114.75	10.7121	125.075	0.0810121	77.7778	0	0	0	0	0	1	0	0	0	0	0	0	0	0	0	0	0	0	0	0	0	0	0	0	0	0	0	0	0	0	3	1	0	1	1	0	0	0	0	0	0	0	0	0	0	0	0	0	0	0	0	0	0	0	0
1	1	75.39	0	1	0	0	0	0	0	0	2013-08-03	0	0	0	0	0	66	68	78	52	67.4375	68	48.6625	6.9759	67.7749	0.100157	75	162	148	182	127	153.562	154	286.129	16.9154	154.433	0.106655	87.5	0	0	0	0	0	1	0	0	0	0	0	0	0	0	0	0	0	0	0	0	0	0	0	0	0	0	0	0	0	0	3	0	0	1	1	0	0	0	0	0	0	0	0	0	0	0	0	0	0	0	0	0	0	0	0
0	0	55.73	0	0	0	0	0	0	0	0	0	0	0	0	0	0	81	91	98	81	91.8	93	43.7	6.6106	91.9902	0.0644085	40	140	151	188	140	159.6	151	394.3	19.857	160.585	0.111282	80	0	0	0	1	0	0	0	0	1	0	0	0	0	0	0	0	0	0	0	0	0	0	0	0	0	0	0	0	0	0	1	0	0	0	1	0	0	0	0	0	0	0	0	0	0	0	0	0	0	0	0	0	0	0	0
0	1	54.48	0	0	0	0	0	0	0	0	0	0	0	0	0	0	70	70	70	70	70	70			70	0		110	110	110	110	110	110			110	0		0	0	0	0	0	0	0	0	0	0	0	0	0	0	0	0	0	0	0	0	0	0	0	0	0	0	0	0	0	0	1	0	0	0	0	0	0	1	0	0	0	0	0	0	0	0	0	0	0	0	0	0	0	0	0																3.8			138	5.7		79					1.56			4.54		8
0	1	62.61	0	0	0	0	0	0	0	0	0	0	0	0	0	0	63	66	66	61	63	62.5	4.6667	2.1602	63.0278	0.0296957	25	156	156	171	145	157	156	114	10.6771	157.272	0.0588957	75	0	0	0	0	0	0	0	0	0	0	0	0	0	0	0	0	0	0	0	0	0	0	0	0	0	0	0	0	0	0	2	0	0	0	0	0	0	0	0	0	0	0	0	0	0	0	0	0	0	0	0	0	0	0	0	93.7								6.21	32.1		155		4.16		3.9		47.738	136	8.3	73	83
1	1	78.01	0	0	0	0	0	0	0	0	0	0	0	0	0	0	61	75	93	56	69.8333	70	117.242	10.8279	70.5986	0.148452	58.3333	145	170	200	140	166.5	167	283.364	16.8334	167.278	0.0967974	75	0	1	0	0	0	1	0	0	0	0	0	0	0	0	0	0	0	0	0	0	0	0	0	0	0	0	0	0	0	0	3	0	0	0	0	0	0	0	1	0	0	0	0	0	0	0	0	0	0	0	0	0	0	0	0
1	0	71.97	0	0	0	0	0	0	0	0	0	0	0	0	0	0	65	80	80	65	72.5	72.5	112.5	10.6066	72.8869	0.103448	50	117	120	120	117	118.5	118.5	4.5	2.1213	118.51	0.0126582	0	0	0	0	0	0	0	1	0	0	0	0	0	0	0	0	0	0	0	0	0	0	0	0	0	0	0	0	0	0	0	3	0	0	0	0	0	0	0	0	0	0	0	0	0	0	0	0	0	0	0	0	0	0	0	0
1	0	75.31	0	0	0	0	0	0	0	0	0	0	0	0	0	0	68	84	107	56	75.75	72	206.568	14.3725	76.9897	0.181658	83.3333	162	169	188	147	163.917	160.5	139.356	11.8049	164.306	0.0689518	83.3333	0	0	0	0	0	0	0	0	0	0	0	0	0	0	0	0	0	0	0	0	0	0	0	0	0	0	0	0	0	0	3	0	0	1	1	0	0	0	0	0	1	0	0	0	0	0	0	0	0	0	0	0	0	0	0	86.6								9.4	29.9		327		3.23	0.28
1	1	90.48	0	0	0	0	0	0	0	0	0	0	0	0	0	0	70	66	86	50	61.1538	59	125.808	11.2164	62.0961	0.176217	76.9231	170	165	179	129	150.769	148	198.859	14.1017	151.377	0.0898626	69.2308	0	0	0	0	0	1	0	0	0	0	0	0	0	0	0	0	0	0	0	0	0	0	0	0	0	0	0	0	0	0	4	0	0	1	0	0	0	0	1	0	0	0	0	0	0	0	0	0	0	0	0	0	0	0	0	95								8.07	32.4		216		3.31		3.84	0.339	39	139	10.2	72	94	61		5	7	1.53	3.1945	0.99	4.88	10.7		5.1
0	1	66.35	0	0	0	0	0	0	0	0	0	0	0	0	0	0	74	73	89	65	74.625	73.5	56.8393	7.5392	74.9575	0.0945026	62.5	128	124	142	120	133.125	136.5	64.9821	8.0612	133.338	0.0566424	37.5	0	0	0	0	0	0	0	0	0	0	0	0	0	0	0	0	0	0	0	0	0	0	0	0	0	0	0	0	0	0	2	0	0	0	0	0	0	0	0	0	0	0	0	0	0	0	0	0	0	0	0	0	0	0	0
1	1	67.51	0	0	0	0	0	0	0	0	0	0	0	0	0	0	78	91	91	78	83	80	49	7	83.1966	0.0688612	33.3333	124	144	144	124	136.667	142	121.333	11.0151	136.962	0.0658085	33.3333	0	0	0	0	0	0	0	0	0	0	0	0	0	0	0	0	0	0	0	0	0	0	0	0	0	0	0	0	0	0	2	0	0	0	0	0	0	0	0	0	0	0	0	0	0	0	0	0	0	0	0	0	0	0	0
1	1	63.03	0	0	0	0	0	0	0	0	0	0	0	0	0	0	88	93	93	88	90.5	90.5	12.5	3.5355	90.5345	0.0276243	50	157	174	174	157	165.5	165.5	144.5	12.0208	165.718	0.0513595	50	0	0	0	0	0	1	0	0	1	0	0	0	0	0	0	0	0	0	0	0	0	0	0	0	0	0	0	0	0	0	2	1	0	1	0	0	1	0	1	0	0	0	0	0	0	0	0	0	0	0	0	0	0	0	0	83.9	0	0	1.3			0.5	6.2	8.1	29.6		162		4.69		3.9	0.3548	43	134	18.1	78	179	59		22	13.5					13.9		11.9
1	0	69.92	0	0	0	0	0	0	0	0	0	0	0	0	0	0	88	88	88	88	88	88			88	0		177	177	177	177	177	177			177	0		0	0	0	0	0	0	0	0	0	0	0	0	0	0	0	0	0	0	0	0	0	0	0	0	0	0	0	0	0	0	2	1	0	1	1	0	0	1	0	0	1	0	0	1	0	0	0	0	0	0	0	0	0	0	0
1	0	72.37	0	0	0	0	1	0	0	0	0	0	0	2002-09-12	0	0	62	75	86	62	72.8889	72	53.1111	7.2877	73.212	0.094266	33.3333	152	194	199	145	169.333	161	391	19.7737	170.357	0.110096	77.7778	0	0	0	0	0	0	0	0	0	0	0	0	0	0	0	0	0	0	0	0	0	0	0	0	0	0	0	0	0	0	3	0	0	0	0	0	0	0	0	0	0	0	0	0	0	0	0	0	0	0	0	0	0	0	0
1	1	74.41	0	0	0	0	0	0	0	0	0	0	0	0	0	0	80	71	86	57	73.4167	75	82.8106	9.1	73.9318	0.118674	58.3333	166	157	167	140	154.5	156	80.0909	8.9494	154.737	0.0554586	58.3333	0	0	0	0	0	0	0	0	0	0	0	0	0	0	0	0	0	0	0	0	0	0	0	0	0	0	0	0	0	0	3	0	0	1	0	0	0	0	0	0	0	0	0	0	0	0	0	0	0	0	0	0	0	0	0
0	0	54.6	0	0	0	0	1	0	0	0	0	0	0	2019-09-23	0	0	58	58	58	58	58	58			58	0		104	104	104	104	104	104			104	0		0	0	0	0	0	0	0	0	0	0	0	0	0	0	0	0	0	0	0	0	0	0	0	0	0	0	0	0	0	0	1	0	0	0	0	0	0	1	0	0	0	0	0	0	0	0	0	0	0	0	0	0	0	0	0																		43			78			28
1	1	56.59	0	0	0	0	0	0	0	0	0	0	0	0	0	0	100	94	100	76	88.5	89	37.1818	6.0977	88.6924	0.0659672	75	165	157	165	120	142.917	140.5	204.265	14.2921	143.57	0.0957459	91.6667	0	0	0	0	0	0	0	0	0	0	0	0	0	0	0	0	0	0	0	0	0	0	0	0	0	0	0	0	0	0	1	1	0	0	0	0	0	0	0	0	0	0	0	0	0	0	0	0	0	0	0	0	0	0	0
1	1	74.67	0	0	0	0	0	0	0	0	0	0	0	0	0	0	73	73	75	43	59.8333	58	121.061	11.0028	60.7536	0.176061	75	195	136	196	100	140.917	138	891.538	29.8586	143.787	0.202868	83.3333	0	0	0	0	0	0	0	0	0	0	0	0	0	0	0	0	0	0	0	0	0	0	0	0	0	0	0	0	0	0	3	0	0	0	0	0	0	0	0	0	0	0	0	0	0	0	0	0	0	0	0	0	0	0	0
1	1	72.83	0	0	0	0	0	0	0	0	0	0	0	0	0	0	74	91	123	74	96	91	619	24.8797	98.1258	0.211606	66.6667	168	152	216	152	178.667	168	1109.33	33.3067	180.725	0.15221	66.6667	0	0	0	0	0	0	0	0	0	0	0	0	0	0	0	0	0	0	0	0	0	0	0	0	0	0	0	0	0	0	3	0	0	0	0	0	0	0	0	0	0	0	0	0	0	0	0	0	0	0	0	0	0	0	0
0	0	56.3	0	0	0	0	0	0	0	0	0	0	0	0	0	0	77	63	82	63	73.8889	73	33.1111	5.7542	74.0878	0.0734229	55.5556	127	121	145	121	132.889	136	79.3611	8.9085	133.154	0.0632032	66.6667	0	0	0	0	0	0	0	0	0	0	0	0	0	0	0	0	0	0	0	0	0	0	0	0	0	0	0	0	0	0	1	0	0	0	0	0	0	0	0	0	0	0	0	0	0	0	0	0	0	0	0	0	0	0	0
0	1	65.23	0	0	0	0	0	0	0	0	0	0	0	0	0	0	75	75	75	75	75	75			75	0		123	123	123	123	123	123			123	0		1	0	0	0	0	1	0	0	1	0	0	0	0	0	0	0	0	0	0	0	0	0	0	1	0	0	0	0	0	0	2	1	0	0	1	0	0	1	0	0	1	0	0	1	0	0	0	0	0	0	0	0	0	0	0
0	0	72.36	0	0	0	0	0	0	0	0	0	0	0	0	0	0	87	80	88	69	82	85	43.25	6.5765	82.2341	0.0756141	66.6667	170	145	170	135	156	160	140	11.8322	156.398	0.0715094	77.7778	0	0	0	0	0	0	0	0	0	0	0	0	0	0	0	0	0	0	0	0	0	0	0	0	0	0	0	0	0	0	3	0	0	0	0	0	0	0	0	0	0	0	0	0	0	0	0	0	0	0	0	0	0	0	0
1	0	71.31	0	1	1	1	1	0	0	0	2014-11-19	2005-02-25	2015-01-06	2015-01-06	0	0	78	72	82	72	77.5	78	17	4.1231	77.5822	0.0460737	25	150	144	160	144	150.75	149.5	44.9167	6.702	150.862	0.0385014	50	0	0	0	0	0	0	0	0	0	0	0	0	0	0	0	0	0	0	0	0	0	0	0	0	0	0	0	0	0	0	3	0	0	1	0	0	0	0	0	0	1	0	0	0	0	0	0	0	0	0	0	0	0	0	0
1	1	82.48	0	0	0	0	0	0	0	0	0	0	0	0	0	0	60	63	80	60	66.3333	63	44.0606	6.6378	66.6371	0.0958074	50	151	162	178	131	155.833	156.5	138.697	11.777	156.241	0.0723567	58.3333	0	0	0	0	0	0	0	0	0	0	0	0	0	0	0	0	0	0	0	0	0	0	0	0	0	0	0	0	0	0	4	0	0	1	0	0	0	1	0	0	0	0	0	0	0	0	0	0	0	0	0	0	0	0	0
0	1	60.43	0	0	0	0	0	0	0	0	0	0	0	0	0	0	59	71	71	59	65.5	65	18.2727	4.2747	65.6277	0.0624836	58.3333	102	123	141	102	116.167	115.5	101.97	10.098	116.568	0.0832261	58.3333	0	0	0	0	0	0	0	0	0	0	0	0	0	0	0	0	0	0	0	0	0	0	0	0	0	0	0	0	0	0	2	0	0	0	0	0	0	0	0	0	0	0	0	0	0	0	0	0	0	0	0	0	0	0	0
0	1	55.06	0	0	0	0	0	0	0	0	0	0	0	0	0	0	64	82	84	64	77	80	57.1429	7.5593	77.324	0.091832	37.5	115	159	159	115	131.5	130.5	240	15.4919	132.296	0.110201	62.5	0	0	0	0	0	0	1	0	0	0	0	0	0	0	0	0	0	0	0	0	0	0	0	0	0	0	0	0	0	0	1	0	0	0	1	0	0	0	0	0	0	0	0	0	0	0	0	0	0	0	0	0	0	0	0
1	1	69.82	0	0	0	0	0	0	0	0	0	0	0	0	0	0	82	77	92	68	80.25	81	39.1136	6.2541	80.4731	0.0746148	58.3333	140	146	188	140	149.833	146	177.061	13.3064	150.374	0.0850273	58.3333	0	0	0	0	0	0	0	0	0	0	0	0	0	0	0	0	0	0	0	0	0	0	0	0	0	0	0	0	0	0	2	0	0	0	0	0	0	0	0	0	0	0	0	0	0	0	0	0	0	0	0	0	0	0	0
1	1	68.67	0	0	0	0	0	0	0	0	0	0	0	0	0	0	88	68	88	63	74.3333	74.5	74.6667	8.641	74.7507	0.106118	66.6667	157	156	157	138	150.5	151	46.3	6.8044	150.628	0.0412727	50	0	0	0	0	0	0	0	0	0	0	0	0	0	0	0	0	0	0	0	0	0	0	0	0	0	0	0	0	0	0	2	0	0	0	0	0	0	0	0	0	0	0	0	0	0	0	0	0	0	0	0	0	0	0	0
0	0	54.72	0	0	0	0	0	0	0	0	0	0	0	0	0	0	80	80	80	80	80	80			80	0		130	130	130	130	130	130			130	0		0	0	0	0	0	0	0	0	0	0	0	0	0	0	0	0	0	0	0	0	0	0	0	0	0	0	0	0	0	0	1	0	0	0	0	0	0	0	0	0	0	0	0	0	0	0	0	0	0	0	0	0	0	0	0	89.4								5.1	30.4		266		4.05		4.1		42	143	5.4	70	78					1.02			6.3	12.3
0	0	54.52	0	0	0	0	0	0	0	0	0	0	0	0	0	0	80	70	80	70	75	75	50	7.0711	75.1665	0.0666667	50	120	110	120	110	115	115	50	7.0711	115.109	0.0434783	50	0	0	0	0	0	0	0	0	0	0	0	0	0	0	0	0	0	0	0	0	0	0	0	0	0	0	0	0	0	0	1	0	0	0	0	0	0	0	0	0	0	0	0	0	0	0	0	0	0	0	0	0	0	0	0
1	1	73.35	0	1	0	0	0	1	0	0	2006-01-13	0	0	0	2006-01-13	0	92	92	92	92	92	92			92	0		159	159	159	159	159	159			159	0		0	0	0	0	0	0	0	0	0	0	0	0	0	0	0	0	0	0	0	0	0	0	0	0	0	0	0	0	0	0	3	0	0	0	0	0	0	0	0	0	0	0	0	0	0	0	0	0	0	0	0	0	0	0	0																4.2		41	141	6.8	75	97	49	18	11	19	1.13			4.8			6.7
1	1	78.55	0	0	0	0	0	0	0	0	0	0	0	0	0	0	87	84	96	73	86.1111	87	44.3611	6.6604	86.3398	0.0729232	66.6667	154	143	186	121	152.556	153	287.028	16.9419	153.389	0.104703	66.6667	0	0	0	0	0	0	0	0	0	0	0	0	0	0	0	0	0	0	0	0	0	0	0	0	0	0	0	0	0	0	3	0	0	0	0	0	1	0	1	0	0	0	0	0	0	0	0	0	0	0	0	0	0	0	0
0	1	54.47	0	0	0	0	0	0	0	0	0	0	0	0	0	0	94	67	94	67	80	79.5	49.7778	7.0553	80.2795	0.083666	60	131	139	147	116	135.3	137	87.1222	9.3339	135.589	0.0654467	50	0	0	0	0	0	0	0	0	0	0	0	0	0	0	0	0	0	0	0	0	0	0	0	0	0	0	0	0	0	0	1	0	0	0	0	0	0	0	0	0	0	0	0	0	0	0	0	0	0	0	0	0	0	0	0
0	0	61.64	0	0	0	0	0	0	0	0	0	0	0	0	0	0	84	65	91	65	78.5882	77	50.2574	7.0892	78.8886	0.0875141	52.9412	176	142	180	142	161.588	160	143.132	11.9638	162.005	0.0718282	64.7059	0	0	0	0	0	0	0	0	0	0	0	0	0	0	0	0	0	0	0	0	0	0	0	0	0	0	0	0	0	0	2	0	0	0	0	0	0	0	0	0	0	0	0	0	0	0	0	0	0	0	0	0	0	0	0
1	1	67.29	0	0	0	0	0	0	0	0	0	0	0	0	0	0	62	62	62	62	62	62			62	0		141	141	141	141	141	141			141	0		0	0	0	0	0	0	0	0	0	0	0	0	0	0	0	0	0	0	0	0	0	0	0	0	0	0	0	0	0	0	2	0	0	1	1	1	0	0	0	0	1	0	0	1	0	0	0	0	0	0	0	0	0	0	0
0	0	54.56	0	0	0	0	0	0	0	0	0	0	0	0	0	0	73	55	85	55	72.625	72.5	98.2679	9.913	73.2146	0.12768	62.5	149	135	165	130	144.25	141	162.786	12.7588	144.743	0.0827363	87.5	0	0	0	0	0	0	0	0	0	0	0	0	0	0	0	0	0	0	0	0	0	0	0	0	0	0	0	0	0	0	1	1	0	0	1	1	1	1	0	0	1	0	0	0	0	0	0	0	0	0	0	0	0	0	0
1	1	70.64	0	0	0	0	0	0	0	0	0	0	0	0	0	0	80	71	80	53	70.5	73	90.7	9.5237	71.034	0.123317	83.3333	160	149	160	141	150.5	151.5	61.9	7.8677	150.671	0.047722	50	0	1	0	0	0	0	0	0	0	0	0	0	0	0	0	0	0	0	0	0	1	0	0	0	0	0	0	0	0	0	4	0	0	0	0	0	0	0	1	0	0	0	0	0	0	0	0	0	0	0	0	0	0	0	0
1	0	84.86	0	0	0	0	0	0	0	0	0	0	0	0	0	0	85	85	85	85	85	85			85	0		177	177	177	177	177	177			177	0		0	0	0	0	0	0	0	0	0	0	0	0	0	0	0	0	0	0	0	0	0	0	0	0	0	0	0	0	0	0	4	0	0	0	0	0	0	0	0	0	0	0	0	0	0	0	0	0	0	0	0	0	0	0	0	84.9	0.066	0.087	0.892			0.572	9.57	11.2	28.7		433	292	3.49		3.6	0.6	32	135	13.4	70	158	279		375	29					10
0	0	53.81	0	0	0	0	0	0	0	0	0	0	0	0	0	0	80	85	100	80	89.0625	87.5	63.9292	7.9956	89.3983	0.0869241	62.5	140	130	160	120	140	140	116.133	10.7765	140.388	0.0745308	81.25	0	0	0	0	0	0	0	0	0	0	0	0	0	0	0	0	0	0	0	0	0	0	0	0	0	0	0	0	0	0	1	0	0	1	0	0	1	0	0	0	0	0	0	0	0	0	0	0	0	0	0	0	0	0	0																3.6			142	4.3		56					1.21			4.61			5.6
1	1	68.18	0	0	0	0	0	0	0	0	0	0	0	0	0	0	73	73	73	73	73	73			73	0		124	124	124	124	124	124			124	0		1	1	0	0	0	0	0	0	0	0	0	0	0	0	1	0	0	0	0	0	0	0	0	0	0	0	0	0	0	0	2	0	0	0	0	1	0	0	1	0	0	0	0	0	0	0	0	0	0	0	0	0	0	0	1
0	1	54.66	0	0	0	0	0	0	0	0	0	0	0	0	0	0	80	67	93	67	80.1765	80	62.0294	7.8759	80.5397	0.0952988	58.8235	140	137	168	123	151.471	155	127.89	11.3088	151.867	0.0724311	58.8235	0	0	0	0	0	0	0	0	0	0	0	0	0	0	0	0	0	0	0	0	0	0	0	0	0	0	0	0	0	0	1	0	0	0	0	0	0	0	0	0	0	0	0	0	0	0	0	0	0	0	0	0	0	0	0
0	1	54.82	0	0	0	0	0	0	0	0	0	0	0	0	0	0	95	95	95	95	95	95			95	0		146	146	146	146	146	146			146	0		0	0	0	0	0	0	0	0	0	0	0	0	0	0	0	0	0	0	0	0	0	0	0	0	0	0	0	0	0	0	1	0	0	0	0	0	0	0	0	0	0	0	0	0	0	0	0	0	0	0	0	0	0	0	0
1	0	72.27	0	0	0	0	0	0	0	0	0	0	0	0	0	0	56	60	69	51	59.8571	60	38.4396	6.2	60.1546	0.0998116	64.2857	139	131	201	131	145.071	140.5	289.302	17.0089	145.994	0.11298	57.1429	0	0	0	0	0	0	0	0	0	0	0	0	0	0	0	0	0	0	0	0	0	0	0	0	0	0	0	0	0	0	3	0	0	1	0	0	0	0	0	0	0	0	0	0	0	0	0	0	0	0	0	0	0	0	0
0	1	66.62	0	0	0	0	0	0	0	0	0	0	0	0	0	0	71	71	71	71	71	71			71	0		144	144	144	144	144	144			144	0		0	0	0	0	0	0	1	0	0	0	0	0	0	0	0	0	0	0	0	0	0	0	0	0	0	0	1	0	0	0	2	1	0	1	0	1	1	0	0	0	0	0	0	0	0	0	0	0	0	0	0	0	0	0	0
1	1	78.62	0	0	0	0	0	0	0	0	0	0	0	0	0	0	85	90	97	76	83.9	83	44.7667	6.6908	84.1398	0.0756548	80	131	155	173	131	149.8	149	113.289	10.6437	150.14	0.0674067	50	1	1	0	0	0	1	0	0	1	0	0	0	0	0	0	0	0	0	0	0	0	0	0	1	0	0	0	0	0	0	3	1	0	1	0	0	0	1	0	0	0	0	0	1	0	0	0	0	0	0	0	0	0	0	0
1	1	58.37	0	0	0	0	0	0	0	0	0	0	0	0	0	0	71	55	83	55	66.2	66	133.7	11.5629	67.003	0.156226	80	146	103	146	103	122.6	119	291.3	17.0675	123.547	0.124516	80	0	0	0	0	0	0	0	0	0	0	0	0	0	0	0	0	0	0	0	0	0	0	0	0	0	0	0	0	0	0	1	0	0	0	0	0	0	0	0	0	0	0	0	0	0	0	0	0	0	0	0	0	0	0	0
1	1	69.33	0	0	0	0	0	0	0	0	0	0	0	0	0	0	72	89	112	72	88	89	239.5	15.4758	89.082	0.157295	80	112	168	174	112	152.8	168	673.2	25.9461	154.552	0.151878	80	1	1	0	0	0	0	0	0	1	0	0	0	0	0	0	0	0	0	0	0	1	0	0	1	0	0	0	0	0	0	3	0	0	1	0	0	0	1	1	0	0	0	0	0	0	0	0	0	0	0	0	0	0	0	0
1	0	71.14	0	0	0	0	0	0	0	0	0	0	0	0	0	0	92	98	98	83	92.75	95	50.25	7.0887	92.9529	0.0661888	50	171	176	190	169	176.5	173.5	89.6667	9.4692	176.69	0.0464624	50	0	0	0	0	0	0	0	0	0	0	0	0	0	0	0	0	0	0	0	0	0	0	0	0	0	0	0	0	0	0	3	0	0	0	0	0	0	0	0	0	0	0	0	0	0	0	0	0	0	0	0	0	0	0	0	92.6								5.4	31.7		230		4.34	0.402
1	0	80.37	0	0	0	0	0	0	0	0	0	0	0	0	0	0	77	80	105	61	75.7083	74	154.042	12.4114	76.6771	0.160485	66.6667	122	137	162	122	144.167	147	96.4058	9.8186	144.487	0.0666722	58.3333	0	0	0	0	0	0	0	0	0	0	0	0	0	0	0	0	0	0	0	0	0	0	0	0	0	0	0	0	0	0	4	0	0	0	0	0	0	0	0	0	0	0	0	0	0	0	0	0	0	0	0	0	0	0	0
0	1	66.61	0	0	0	0	0	0	0	0	0	0	0	0	0	0	81	69	93	66	76.0667	74	62.6381	7.9144	76.45	0.100518	80	164	148	187	134	157.6	159	185.114	13.6057	158.147	0.0834031	73.3333	0	0	0	0	0	0	0	0	0	0	0	0	0	0	0	0	0	0	0	0	0	0	0	0	0	0	0	0	0	0	2	0	0	0	0	0	1	0	0	0	1	0	0	0	0	0	0	0	0	0	0	0	0	0	0
1	1	76.65	0	1	0	0	0	1	0	0	2016-02-16	0	0	0	2016-02-16	0	77	72	77	72	74.5	74.5	12.5	3.5355	74.5419	0.033557	50	137	133	137	133	135	135	8	2.8284	135.015	0.0148148	0	0	0	0	0	0	0	0	0	0	0	0	0	0	0	0	0	0	0	0	0	0	0	0	0	0	0	0	0	0	0	3	0	0	0	0	0	0	0	0	0	0	0	0	0	0	0	0	0	0	0	0	0	0	0	0
1	0	81.33	0	0	0	0	0	0	0	0	0	0	0	0	0	0	88	64	95	60	70.5556	66	151.028	12.2893	71.5006	0.164218	55.5556	150	155	180	137	157.111	156	150.111	12.252	157.535	0.073523	77.7778	0	0	0	0	0	0	0	0	0	0	0	0	0	0	0	0	0	0	0	0	0	0	0	0	0	0	0	0	0	0	4	0	0	0	0	0	0	0	0	0	0	0	0	0	0	0	0	0	0	0	0	0	0	0	0
0	0	54.07	0	0	0	0	0	0	0	0	0	0	0	0	0	0	77	74	79	60	70.9375	73.5	37.2625	6.1043	71.1833	0.0833193	56.25	120	147	147	115	127.812	125.5	93.4958	9.6693	128.155	0.0732501	56.25	0	0	0	0	0	0	0	0	0	0	0	0	0	0	0	0	0	0	0	0	0	0	0	0	0	0	0	0	0	0	1	0	0	0	0	0	0	0	0	0	0	0	0	0	0	0	0	0	0	0	0	0	0	0	0
0	0	54.36	0	0	0	0	0	0	0	0	0	0	0	0	0	0	67	75	84	61	71.5385	72	33.6026	5.7968	71.7549	0.0778512	61.5385	122	143	161	121	135.615	141	150.423	12.2647	136.126	0.0868895	38.4615	0	0	0	0	0	0	0	0	0	0	0	0	0	0	0	0	0	0	0	0	0	0	0	0	0	0	0	0	0	0	1	1	0	1	1	0	0	0	0	0	0	0	0	0	0	0	0	0	0	0	0	0	0	0	0
1	1	75.32	0	0	0	0	0	0	0	0	0	0	0	0	0	0	74	78	95	59	73.625	71	86.3833	9.2943	74.1729	0.122229	56.25	153	151	190	132	153.625	150.5	208.117	14.4262	154.259	0.0909237	81.25	0	0	0	0	0	0	0	0	0	0	0	0	0	0	0	0	0	0	0	0	0	0	0	0	0	0	0	0	0	0	3	0	0	1	0	0	1	0	0	0	0	0	0	0	0	0	0	0	0	0	0	0	0	0	0
0	0	54.63	0	0	0	0	0	0	0	0	0	0	0	0	0	0	87	88	88	80	85	87	19	4.3589	85.0745	0.0418709	66.6667	135	149	149	135	141.333	140	50.3333	7.0946	141.452	0.0409862	66.6667	0	0	0	0	0	0	0	0	0	0	0	0	0	0	0	0	0	0	0	0	0	0	0	0	0	0	0	0	0	0	1	0	0	0	1	0	0	0	0	0	0	0	0	0	0	0	0	0	0	0	0	0	0	0	0
0	1	59.25	0	0	0	0	0	0	0	0	0	0	0	0	0	0	83	76	91	69	83.6923	85	41.7308	6.4599	83.9221	0.0741586	61.5385	163	147	163	144	155.385	156	45.0897	6.7149	155.518	0.0415193	46.1538	0	0	0	0	0	0	0	0	0	0	0	0	0	0	0	0	0	0	0	0	0	0	0	0	0	0	0	0	0	0	1	0	0	0	0	0	0	0	0	0	0	0	0	0	0	0	0	0	0	0	0	0	0	0	0
1	1	69.34	0	0	0	0	0	0	0	0	0	0	0	0	0	0	73	74	88	68	76.1538	74	30.4744	5.5204	76.3383	0.0696457	53.8462	114	136	152	109	127.846	126	214.474	14.6449	128.618	0.110057	61.5385	0	0	0	0	0	0	0	0	0	0	0	0	0	0	0	0	0	0	0	0	0	0	0	0	0	0	0	0	0	0	2	0	0	0	0	0	0	0	0	0	0	0	0	0	0	0	0	0	0	0	0	0	0	0	0
0	1	56.21	0	0	0	0	0	0	0	0	0	0	0	0	0	0	84	87	90	73	81.75	83.5	34.2143	5.8493	81.9329	0.0669299	50	146	145	163	133	146.625	145.5	72.5536	8.5178	146.841	0.0543407	87.5	0	0	0	0	0	0	0	0	0	0	0	0	0	0	0	0	0	0	0	0	0	0	0	0	0	0	0	0	0	0	1	0	0	0	1	0	0	0	0	0	0	0	0	0	0	0	0	0	0	0	0	0	0	0	0
1	1	67.33	0	0	0	0	0	0	0	0	0	0	0	0	0	0	76	82	86	70	78.1875	78.5	16.0292	4.0036	78.2835	0.0495797	43.75	136	154	159	113	142.75	144	162.467	12.7462	143.282	0.0864553	62.5	0	0	0	0	0	0	0	0	0	0	0	0	0	0	0	0	0	0	0	0	0	0	0	0	0	0	0	0	0	0	2	0	0	0	1	0	1	0	0	0	0	0	0	0	0	0	0	0	0	0	0	0	0	0	0
1	1	54.68	0	0	0	0	0	0	0	0	0	0	0	0	0	0	71	68	71	68	69.5	69.5	4.5	2.1213	69.5162	0.0215827	0	140	144	144	140	142	142	8	2.8284	142.014	0.0140845	0	0	0	0	0	0	0	0	0	0	0	0	0	0	0	0	0	0	0	0	0	0	0	0	0	0	0	0	0	0	0	1	0	0	0	0	0	0	0	0	0	0	0	0	0	0	0	0	0	0	0	0	0	0	0	0	88.6	0.097	0.108	1.69			0.452	4.33	6.67	29.7		325		4.91		4.9		47.738	134	6.9	83	87	149.51		14.254	2.4574					14.6
1	1	55.93	1	0	0	0	0	0	0	2010-09-07	0	0	0	0	0	0	62	54	69	54	59.5	57	34.2857	5.8554	59.7516	0.0920542	25	148	112	159	112	140.75	146	257.071	16.0334	141.547	0.106557	75	0	0	0	0	0	0	0	0	0	0	0	0	0	0	0	0	0	0	0	0	0	0	0	0	0	0	0	0	0	0	1	0	0	1	0	0	0	0	0	0	0	0	0	0	0	0	0	0	0	0	0	0	0	0	0	92.7	0	0.2	1.1			0.3	3.6	5.2	31.9		179		4.2	0.389	3.9		38	140	7.2	77	83	119		40	9					13.4
1	1	70.23	0	0	0	0	0	0	0	0	0	0	0	0	0	0	85	56	90	53	70.5	67	149.067	12.2093	71.4843	0.167682	68.75	169	120	186	118	148.938	148.5	482.329	21.962	150.448	0.142775	68.75	0	0	0	0	0	0	0	0	0	0	0	0	0	0	0	0	0	0	0	0	0	0	0	0	0	0	0	0	0	0	3	0	0	0	0	0	0	0	0	0	0	0	0	0	0	0	0	0	0	0	0	0	0	0	0
0	0	53.89	0	0	0	0	0	0	0	0	0	0	0	0	0	0	72	64	76	57	65.8333	63.5	33.0606	5.7498	66.0631	0.083621	66.6667	147	135	147	113	126.167	126.5	112.151	10.5902	126.573	0.0803644	58.3333	0	0	0	0	0	0	0	0	0	0	0	0	0	0	0	0	0	0	0	0	0	0	0	0	0	0	0	0	0	0	1	0	0	0	0	0	1	0	0	0	1	0	0	0	0	0	0	0	0	0	0	0	0	0	0
0	1	53.72	0	0	0	0	0	0	0	0	0	0	0	0	0	0	83	87	94	73	86.1111	87	36.8611	6.0713	86.3012	0.0664735	55.5556	150	159	185	150	172	176	172.5	13.1339	172.445	0.0719929	66.6667	0	0	0	0	0	0	0	0	0	0	0	0	0	0	0	0	0	0	0	0	0	0	0	0	0	0	0	0	0	0	1	0	0	1	1	0	0	0	0	0	0	0	0	0	0	0	0	0	0	0	0	0	0	0	0
0	0	54.4	0	0	0	0	0	0	0	0	0	0	0	0	0	0	73	73	73	73	73	73			73	0		151	151	151	151	151	151			151	0		0	0	0	0	0	0	0	0	0	0	0	0	0	0	0	0	0	0	0	0	0	0	0	0	0	0	0	0	0	0	1	0	0	1	1	0	0	0	0	0	0	0	0	0	0	0	0	0	0	0	0	0	0	0	0
0	0	54.12	0	0	0	0	0	0	0	0	0	0	0	0	0	0	80	80	80	80	80	80			80	0		138	138	138	138	138	138			138	0		0	0	0	0	0	0	0	0	0	0	0	0	0	0	0	0	0	0	0	0	0	0	0	0	0	0	0	0	0	0	1	0	0	0	0	0	0	0	0	0	0	0	0	0	0	0	0	0	0	0	0	0	0	0	0
1	1	77.68	0	1	0	0	0	1	0	0	2011-06-22	0	0	0	2011-06-22	0	65	81	87	61	71.4375	71.5	43.0625	6.5622	71.7195	0.0889424	56.25	152	203	217	147	176.062	168	544.596	23.3366	177.506	0.128338	68.75	0	0	0	0	0	0	0	0	0	0	0	0	0	0	0	0	0	0	0	0	0	0	0	0	0	0	0	0	0	0	3	0	0	0	0	0	1	0	1	0	0	0	0	0	0	0	0	0	0	0	0	0	0	0	0
0	1	67.34	0	0	0	0	0	0	0	0	0	0	0	0	0	0	85	70	91	70	81.0714	82	48.6868	6.9776	81.3498	0.0829365	71.4286	150	137	166	117	145.786	147.5	147.566	12.1477	146.255	0.0802945	85.7143	0	0	0	0	0	0	0	0	0	0	0	0	0	0	0	0	0	0	0	0	0	0	0	0	0	0	0	0	0	0	2	0	0	0	0	0	0	0	0	0	0	0	0	0	0	0	0	0	0	0	0	0	0	0	0
0	0	53.92	0	0	0	0	0	0	0	0	0	0	0	0	0	0	90	95	105	70	88.1176	90	60.8603	7.8013	88.4421	0.0858894	47.0588	130	150	160	105	142.059	140	190.809	13.8134	142.69	0.0943336	70.5882	0	0	0	0	0	0	0	0	0	0	0	0	0	0	0	0	0	0	0	0	0	0	0	0	0	0	0	0	0	0	1	0	0	1	1	0	1	0	0	0	0	0	0	0	0	0	0	0	0	0	0	0	0	0	0																4.7		44	146	4.7	71	69	114		20	8.5	1.34			4.85			4.8
0	0	73.11	0	0	0	0	0	0	0	0	0	0	0	0	0	0	74	56	77	51	61.2222	58	86.1944	9.2841	61.8448	0.142973	77.7778	202	135	202	107	133.111	120	947.861	30.7874	136.239	0.218063	77.7778	0	0	0	0	0	0	0	0	0	0	0	0	0	0	0	0	0	0	0	0	0	0	0	0	0	0	0	0	0	0	3	1	0	1	1	0	0	1	0	0	0	0	0	0	0	0	0	0	0	0	0	0	0	0	0
1	0	74.54	0	0	0	0	0	0	0	0	0	0	0	0	0	0	75	75	75	75	75	75			75	0		149	149	149	149	149	149			149	0		0	0	0	0	0	0	0	0	0	0	0	0	0	0	0	0	0	0	0	0	0	0	0	0	0	0	0	0	0	0	3	0	0	0	0	0	0	0	0	0	0	0	0	0	0	0	0	0	0	0	0	0	0	0	0
0	1	54.84	0	0	0	0	0	0	0	0	0	0	0	0	0	0	80	80	80	80	80	80	0	0	80	0	0	140	130	140	130	135	135	50	7.0711	135.093	0.037037	50	0	0	0	0	0	0	0	0	0	0	0	0	0	0	0	0	0	0	0	0	0	0	0	0	0	0	0	0	0	0	1	0	0	0	0	0	0	0	0	0	0	0	0	0	0	0	0	0	0	0	0	0	0	0	0
1	1	64.09	0	1	0	0	0	0	1	0	2016-01-20	0	0	0	0	2016-03-10	75	83	83	75	79	79	32	5.6569	79.1012	0.0506329	50	140	133	140	133	136.5	136.5	24.5	4.9497	136.545	0.025641	50	0	0	0	0	0	0	1	0	0	0	0	0	0	0	0	0	0	0	0	0	0	0	0	0	0	0	1	0	0	0	2	0	0	0	0	0	0	0	0	0	0	0	0	0	0	0	0	0	0	0	0	0	0	0	0
0	0	53.71	0	0	0	0	0	0	0	0	0	0	0	0	0	0	74	74	74	74	74	74			74	0		166	166	166	166	166	166			166	0		0	0	0	0	0	0	0	0	0	0	0	0	0	0	0	0	0	0	0	0	0	0	0	0	0	0	0	0	0	0	1	0	0	0	0	0	0	0	0	0	0	0	0	0	0	0	0	0	0	0	0	0	0	0	0
0	1	54.97	0	1	0	0	0	1	0	0	2013-11-18	0	0	0	2013-11-18	0	92	70	92	70	85.8	91	89.2	9.4446	86.2148	0.0984555	60	147	117	149	117	138.2	140	161.7	12.7161	138.667	0.0822985	80	0	0	0	0	0	0	0	0	0	0	0	0	0	0	0	0	0	0	0	0	0	0	0	0	0	0	0	0	0	0	1	0	0	0	0	0	0	0	0	0	0	0	0	0	0	0	0	0	0	0	0	0	0	0	0
1	1	54.67	0	0	0	0	0	0	0	0	0	0	0	0	0	0	80	91	91	62	79.5833	81	54.447	7.3788	79.8963	0.0887709	58.3333	110	140	145	102	122.417	116	228.083	15.1024	123.268	0.118117	83.3333	0	0	0	0	0	0	0	0	0	0	0	0	0	0	0	0	0	0	0	0	0	0	0	0	0	0	0	0	0	0	1	0	0	0	0	0	1	0	0	0	0	0	0	0	0	0	0	0	0	0	0	0	0	0	0
1	0	71.24	0	0	0	0	0	0	0	0	0	0	0	0	0	0	80	69	80	69	74.5	74.5	60.5	7.7782	74.7027	0.0738255	50	140	119	140	119	129.5	129.5	220.5	14.8492	129.925	0.0810811	50	0	0	0	0	0	0	0	0	0	0	0	0	0	0	0	0	0	0	0	0	0	0	0	0	0	0	0	0	0	0	3	1	0	1	1	0	1	0	0	0	0	0	0	0	0	0	0	0	0	0	0	0	0	0	0	94.3								12.6	32.2		68		2.62	0.248
0	1	54.45	0	0	0	0	0	0	0	0	0	0	0	0	0	0	78	77	87	64	76.9091	78	48.6909	6.9779	77.1963	0.0865067	45.4545	123	124	124	106	117.364	119	34.4545	5.8698	117.497	0.0476863	27.2727	0	0	0	0	0	0	0	0	0	0	0	0	0	0	0	0	0	0	0	0	0	0	0	0	0	0	0	0	0	0	1	0	0	0	1	0	0	0	0	0	0	0	0	0	0	0	0	0	0	0	0	0	0	0	0
0	1	66.52	0	0	0	0	0	0	0	0	0	0	0	0	0	0	102	92	102	92	98.6667	102	33.3333	5.7735	98.7792	0.0477775	33.3333	170	154	170	154	161.667	161	64.3333	8.0208	161.799	0.040509	66.6667	0	0	0	0	0	0	0	0	0	0	0	0	0	0	0	0	0	0	0	0	0	0	0	0	0	0	0	0	0	0	2	0	0	0	0	0	0	0	0	0	0	0	0	0	0	0	0	0	0	0	0	0	0	0	0
1	0	69.79	0	0	0	0	0	0	0	0	0	0	0	0	0	0	71	53	71	53	61.25	59.5	35.4773	5.9563	61.5149	0.0931054	25	144	111	144	111	123.333	117.5	140.242	11.8424	123.853	0.0919316	66.6667	0	0	0	0	0	0	0	0	0	0	0	0	0	0	0	0	0	0	0	0	0	0	0	0	0	0	0	0	0	0	2	0	0	0	0	0	0	0	0	0	0	0	0	0	0	0	0	0	0	0	0	0	0	0	0
1	1	70.58	1	0	0	0	0	0	0	2015-06-23	0	0	0	0	0	0	66	70	88	66	74.7273	73	48.0182	6.9295	75.0188	0.0884153	63.6364	114	126	179	114	134.818	128	429.564	20.7259	136.259	0.146578	63.6364	0	0	0	0	0	0	0	0	0	0	0	0	0	0	0	0	0	0	0	0	0	0	0	0	0	0	0	0	0	0	3	0	0	1	1	0	0	0	0	0	0	0	0	0	0	0	0	0	0	0	0	0	0	0	0
0	0	53.61	0	0	1	0	0	0	0	0	0	2002-06-28	0	0	0	0	68	57	81	53	69.1111	69	106.861	10.3374	69.7949	0.141022	66.6667	100	130	151	100	132.778	139	236.694	15.3849	133.568	0.109243	55.5556	0	0	0	0	0	0	0	0	0	0	0	0	0	0	0	0	0	0	0	0	0	0	0	0	1	0	0	0	0	0	3	0	0	0	1	0	0	0	1	0	0	0	0	0	0	0	0	0	0	0	0	0	0	0	0	99.7								3.2	33.4		236		3.54		3.7		39	144	4.7	75	70	60		31	9.4					11.8		4.8
0	1	54.82	0	0	0	0	0	0	0	0	0	0	0	0	0	0	97	97	97	97	97	97			97	0		133	133	133	133	133	133			133	0		0	0	0	0	0	0	0	0	0	0	0	0	0	0	0	0	0	0	0	0	0	0	0	0	0	0	0	0	0	0	1	0	0	0	0	0	0	0	0	0	0	0	0	0	0	0	0	0	0	0	0	0	0	0	0
1	1	77.46	1	0	0	0	0	0	0	2005-03-17	0	0	0	0	0	0	90	62	102	55	71.4615	65	224.936	14.9979	72.8998	0.20164	76.9231	190	147	205	108	152.462	151	873.436	29.5539	155.083	0.186241	76.9231	0	1	0	0	0	1	0	0	0	0	0	0	0	0	0	0	0	0	0	0	1	0	0	0	0	0	0	0	0	0	4	0	0	0	0	0	0	0	1	0	0	0	0	0	0	0	0	0	0	0	0	0	0	0	0
1	1	80.57	0	0	0	0	0	0	0	0	0	0	0	0	0	0	62	65	73	47	65.2222	65	62.4444	7.9022	65.6464	0.114229	44.4444	151	164	170	135	154.222	156	152.444	12.3468	154.661	0.0754801	66.6667	0	0	0	0	0	0	0	0	0	0	0	0	0	0	0	0	0	0	0	0	0	0	0	0	0	0	0	0	0	0	4	0	0	1	0	0	0	0	0	0	0	0	0	0	0	0	0	0	0	0	0	0	0	0	1
1	0	88.52	0	0	0	0	0	0	0	0	0	0	0	0	0	0	69	69	69	69	69	69			69	0		121	121	121	121	121	121			121	0		0	0	0	0	0	0	0	0	0	0	0	0	0	0	0	0	0	0	0	0	0	0	0	0	0	0	0	0	0	0	4	0	0	0	0	0	0	0	0	0	0	0	0	0	0	0	0	0	0	0	0	0	0	0	0
0	0	71.89	0	0	0	0	0	0	0	0	0	0	0	0	0	0	58	70	70	58	65	67	39	6.245	65.1997	0.0784465	33.3333	175	170	175	160	168.333	170	58.3333	7.6376	168.449	0.0370461	66.6667	0	0	0	0	0	0	0	0	0	0	0	0	0	0	0	0	0	0	0	0	0	0	0	0	0	0	0	0	0	0	3	0	0	0	0	0	0	0	0	0	1	0	0	0	0	0	0	0	0	0	0	0	0	0	0
0	0	52.93	0	0	0	0	0	0	0	0	0	0	0	0	0	0	88	92	107	88	94.5556	92	41.2778	6.4248	94.7494	0.0640612	55.5556	146	140	181	140	157.111	152	211.861	14.5554	157.709	0.0873459	77.7778	0	0	0	0	0	0	0	0	0	0	0	0	0	0	0	0	0	0	0	0	0	0	0	0	0	0	0	0	0	0	1	0	0	0	0	0	0	0	0	0	1	0	0	0	0	0	0	0	0	0	0	0	0	0	0
1	1	85.3	0	0	0	0	0	0	0	0	0	0	0	0	0	0	88	88	88	88	88	88			88	0		129	129	129	129	129	129			129	0		0	0	0	0	0	0	1	0	0	0	0	0	0	0	0	0	0	0	0	0	0	0	0	0	0	0	0	0	0	0	4	1	0	0	0	0	0	0	1	0	0	0	0	0	0	0	0	0	0	0	0	0	0	0	0
1	1	71.68	0	0	0	0	0	0	0	0	0	0	0	0	0	0	92	75	94	66	83	85.5	125.6	11.2071	83.6281	0.123261	50	149	140	173	120	151.167	154.5	369.367	19.2189	152.181	0.11606	83.3333	0	0	0	0	0	0	0	0	0	0	0	0	0	0	0	0	0	0	0	0	0	0	0	0	0	0	0	0	0	0	3	0	0	0	0	0	0	0	0	0	0	0	0	0	0	0	0	0	0	0	0	0	0	0	0
0	0	54.41	0	0	0	0	0	0	0	0	0	0	0	0	0	0	95	77	95	77	86.3333	87	81.3333	9.0185	86.6468	0.0852924	66.6667	128	120	148	120	132	128	208	14.4222	132.524	0.0892097	66.6667	0	0	0	0	0	0	0	0	0	0	0	0	0	0	0	0	0	0	0	0	0	0	0	0	0	0	0	0	0	0	1	0	0	1	1	0	1	0	0	0	0	0	0	0	0	0	0	0	0	0	0	0	0	0	0																3.5	0.345	42.6	142.8	4.6	75	74
0	0	52.88	0	1	0	0	0	1	0	0	2019-06-19	0	0	0	2019-06-19	0	70	78	78	70	74	74	32	5.6569	74.108	0.0540541	50	142	135	142	135	138.5	138.5	24.5	4.9497	138.544	0.0252708	50	0	0	0	0	0	0	1	0	1	0	0	0	0	0	0	0	0	0	0	0	0	0	0	0	0	0	0	0	0	0	1	0	0	0	0	0	1	0	0	0	1	0	0	1	0	0	0	0	0	0	0	0	0	0	0
1	1	65.4	0	0	0	0	0	0	0	0	0	0	0	0	0	0	97	97	97	97	97	97			97	0		196	196	196	196	196	196			196	0		0	0	0	0	0	0	0	0	0	0	0	0	0	0	0	0	0	0	0	0	0	0	0	0	0	0	0	0	0	0	2	0	0	0	0	0	0	0	0	0	0	0	0	0	0	0	0	0	0	0	0	0	0	0	0
0	1	52.74	0	0	0	0	0	0	0	0	0	0	0	0	0	0	80	77	88	72	79.125	79	28.6964	5.3569	79.2835	0.0633292	62.5	135	135	150	112	131.125	135	139.839	11.8254	131.591	0.0843593	50	0	0	0	0	0	0	0	0	0	0	0	0	0	0	0	0	0	0	0	0	0	0	0	0	0	0	0	0	0	0	1	0	0	0	1	0	0	1	0	0	0	0	0	0	0	0	0	0	0	0	0	0	0	0	0
1	0	53.24	0	1	0	0	0	0	1	0	2007-04-04	0	0	0	0	2007-04-04	65	74	74	65	68	65	27	5.1962	68.1322	0.0623918	33.3333	107	125	125	103	111.667	107	137.333	11.7189	112.076	0.0856878	33.3333	0	0	0	0	0	0	0	0	0	0	0	0	0	0	0	0	0	0	0	0	0	0	0	0	0	0	0	0	0	0	1	0	0	0	0	0	0	0	0	0	0	0	0	0	0	0	0	0	0	0	0	0	0	0	0
0	1	53.24	0	0	0	0	0	0	0	0	0	0	0	0	0	0	85	85	99	85	90.7143	93	32.5714	5.7071	90.868	0.0582464	57.1429	124	130	151	124	135.429	132	92.619	9.6239	135.721	0.065791	71.4286	0	0	0	0	0	0	0	0	0	0	0	0	0	0	0	0	0	0	0	0	0	0	0	0	0	0	0	0	0	0	1	0	0	0	0	0	0	0	0	0	0	0	0	0	0	0	0	0	0	0	0	0	0	0	0
1	1	53.52	0	0	0	0	1	0	0	0	0	0	0	2009-11-19	0	0	85	81	89	81	86.1429	86	8.1429	2.8536	86.1834	0.0306687	14.2857	159	148	170	147	156.857	157	63.8095	7.9881	157.031	0.0471482	71.4286	0	0	0	0	0	0	0	0	0	0	0	0	0	0	0	0	0	0	0	0	0	0	0	0	0	0	0	0	0	0	1	0	0	0	1	0	0	0	0	0	0	0	0	0	0	0	0	0	0	0	0	0	0	0	0
0	1	53.2	0	0	0	0	0	0	0	0	0	0	0	0	0	0	93	81	95	67	86.4	88.5	83.8222	9.1554	86.8355	0.100528	90	144	136	158	121	145	144.5	118.889	10.9036	145.369	0.0713385	60	0	0	0	0	0	0	0	0	0	0	0	0	0	0	0	0	0	0	0	0	0	0	0	0	0	0	0	0	0	0	1	1	0	0	1	0	0	0	0	0	0	0	0	0	0	0	0	0	0	0	0	0	0	0	0
1	1	74.7	0	0	0	0	0	0	0	0	0	0	0	0	0	0	66	86	89	66	80.7143	86	69.2381	8.3209	81.0811	0.095444	42.8571	139	170	171	139	157.857	160	148.476	12.1851	158.26	0.0714646	71.4286	0	1	0	0	0	1	0	0	0	0	0	0	0	0	0	0	0	0	0	0	1	0	0	0	0	0	0	0	0	0	4	0	0	1	0	1	1	0	0	0	0	0	0	0	0	0	0	0	0	0	0	0	0	0	0
1	0	68.25	0	0	0	0	0	0	0	0	0	0	0	0	0	0	80	80	80	80	80	80			80	0		120	120	120	120	120	120			120	0		0	0	0	0	0	0	0	0	0	0	0	0	0	0	0	0	0	0	0	0	0	0	0	0	0	0	0	0	0	0	2	0	0	0	0	0	0	0	0	0	0	0	0	0	0	0	0	0	0	0	0	0	0	0	0
0	0	52.72	0	0	0	0	0	0	0	0	0	0	0	0	0	0	67	64	67	51	62	64	28	5.2915	62.1973	0.0798346	62.5	156	142	156	134	145	146	44.8571	6.6975	145.135	0.0432068	50	0	0	0	0	0	0	0	0	0	0	0	0	0	0	0	0	0	0	0	0	0	0	0	0	0	0	0	0	0	0	1	0	0	0	0	0	0	0	0	0	0	0	0	0	0	0	0	0	0	0	0	0	0	0	0
0	0	53.19	0	0	0	0	0	0	0	0	0	0	0	0	0	0	58	67	67	58	62.5	62.5	40.5	6.364	62.6618	0.072	50	93	109	109	93	101	101	128	11.3137	101.316	0.0792079	50	0	0	0	0	0	0	0	0	0	0	0	0	0	0	0	0	0	0	0	0	0	0	0	0	0	0	0	0	0	0	1	0	0	0	0	0	0	0	0	0	0	0	0	0	0	0	0	0	0	0	0	0	0	0	0	93.1								5.8	31.5		248		4.01	0.374
0	1	52.87	0	0	0	0	0	0	0	0	0	0	0	0	0	0	99	71	99	71	83.25	81.5	138.917	11.7863	83.8734	0.122609	75	181	151	181	151	164	162	158	12.5698	164.361	0.0663766	50	0	0	0	0	0	0	0	0	0	0	0	0	0	0	0	0	0	0	0	0	0	0	0	0	0	0	0	0	0	0	1	0	0	0	0	0	0	0	0	0	0	0	0	0	0	0	0	0	0	0	0	0	0	0	0
0	1	53.78	0	0	0	0	0	0	0	0	0	0	0	0	0	0	94	89	102	78	91	94	73.4	8.5674	91.3659	0.0897657	72.7273	172	155	172	119	152.454	149	224.273	14.9757	153.122	0.0936594	63.6364	0	0	0	0	0	0	0	0	0	0	0	0	0	0	0	0	0	0	0	0	0	0	0	0	0	0	0	0	0	0	1	0	0	0	0	0	0	0	0	0	0	0	0	0	0	0	0	0	0	0	0	0	0	0	0
0	1	52.26	0	0	0	0	0	0	0	0	0	0	0	0	0	0	75	74	87	74	78.2	75	32.7	5.7184	78.3671	0.0654052	60	110	116	134	110	118.8	116	85.2	9.2304	119.087	0.0694942	60	0	0	0	0	0	0	0	0	0	0	0	0	0	0	0	0	0	0	0	0	0	0	0	0	0	0	0	0	0	0	1	1	0	1	0	0	0	0	0	0	0	0	0	0	0	0	0	0	0	0	0	0	0	0	0
0	1	52.65	0	0	0	0	0	0	0	0	0	0	0	0	0	0	87	86	94	77	84.8333	85.5	20.5152	4.5294	84.9441	0.0511183	41.6667	132	140	152	118	139.917	141.5	87.5379	9.3562	140.203	0.0640227	75	0	0	0	0	0	0	0	0	0	0	0	0	0	0	0	0	0	0	0	0	0	0	0	0	0	0	0	0	0	0	1	0	0	0	0	0	0	0	0	0	0	0	0	0	0	0	0	0	0	0	0	0	0	0	0
1	1	55.01	1	0	0	0	0	0	0	2011-03-03	0	0	0	0	0	0	73	85	112	73	86.6667	85	106.97	10.3426	87.2305	0.114257	58.3333	121	145	173	121	148.083	146.5	187.174	13.6812	148.661	0.088455	75	0	0	0	0	0	0	0	0	0	0	0	0	0	0	0	0	0	0	0	0	0	0	0	0	0	0	0	0	0	0	1	1	0	1	1	0	0	0	0	0	0	0	0	0	0	0	0	0	0	0	0	0	0	0	0
0	0	53.29	0	0	0	0	0	0	0	0	0	0	0	0	0	0	77	72	80	72	76	76	8.5	2.9155	76.0447	0.0343116	20	127	118	133	115	123	122	51.5	7.1764	123.167	0.0521847	80	0	0	0	0	0	0	0	0	0	0	0	0	0	0	0	0	0	0	0	0	0	0	0	0	0	0	0	0	0	0	1	0	0	0	1	0	0	0	0	0	0	0	0	0	0	0	0	0	0	0	0	0	0	0	0
0	0	52.37	0	0	0	0	0	0	0	0	0	0	0	0	0	0	77	66	77	66	71.4286	71	16.9524	4.1173	71.5302	0.0533667	28.5714	131	118	150	113	124.857	122	155.143	12.4556	125.388	0.092359	57.1429	0	0	0	0	0	0	0	0	0	0	0	0	0	0	0	0	0	0	0	0	0	0	0	0	0	0	0	0	0	0	1	0	0	1	1	0	0	0	0	0	1	0	0	1	0	0	0	0	0	0	0	0	0	0	0
0	0	52.58	0	0	0	0	0	0	0	0	0	0	0	0	0	0	70	70	70	70	70	70			70	0		114	114	114	114	114	114			114	0		0	0	0	0	0	0	0	0	0	0	0	0	0	0	0	0	0	0	0	0	0	0	0	0	0	0	0	0	0	0	1	0	0	0	0	0	0	0	0	0	0	0	0	0	0	0	0	0	0	0	0	0	0	0	0	89.4								9.3	30.5		196		4.2	0.376
0	0	52.41	0	0	0	0	0	0	0	0	0	0	0	0	0	0	83	83	83	83	83	83			83	0		165	165	165	165	165	165			165	0		0	0	0	0	0	0	0	0	0	0	0	0	0	0	0	0	0	0	0	0	0	0	0	0	0	0	0	0	0	0	1	0	0	0	0	0	0	0	0	0	0	0	0	0	0	0	0	0	0	0	0	0	0	0	0
0	0	53.18	0	0	0	0	0	0	0	0	0	0	0	0	0	0	82	82	88	79	82.875	83	9.2679	3.0443	82.9239	0.0343613	37.5	118	129	145	118	128.875	126	130.696	11.4323	129.318	0.0829788	75	0	0	0	0	0	0	0	0	0	0	0	0	0	0	0	0	0	0	0	0	0	0	0	0	0	0	0	0	0	0	1	0	0	0	0	0	0	0	0	0	0	0	0	0	0	0	0	0	0	0	0	0	0	0	0
1	1	71.44	0	0	0	0	0	0	0	0	0	0	0	0	0	0	89	75	105	75	86.25	82.5	196.917	14.0327	87.102	0.140901	75	133	106	159	106	130.5	128.5	487	22.0681	131.892	0.146448	75	0	0	1	0	0	0	0	0	0	0	0	0	0	0	0	0	0	0	0	0	0	0	0	0	0	0	0	0	0	0	3	0	0	1	0	0	0	0	1	0	0	0	0	0	0	0	0	0	0	0	0	0	0	0	0
0	1	52.59	0	0	0	0	0	0	0	0	0	0	0	0	0	0	80	84	95	62	79.375	80	98.2679	9.913	79.9148	0.116822	87.5	143	165	173	131	150.25	143.5	236.5	15.3786	150.937	0.0957426	75	0	0	0	0	0	0	0	0	0	0	0	0	0	0	0	0	0	0	0	0	0	0	0	0	0	0	0	0	0	0	1	0	0	0	0	0	0	0	0	0	0	0	0	0	0	0	0	0	0	0	0	0	0	0	0
0	1	52.97	0	0	0	0	0	0	0	0	0	0	0	0	0	0	75	75	75	75	75	75			75	0		126	126	126	126	126	126			126	0		0	0	0	0	0	0	0	0	0	0	0	0	0	0	0	0	0	0	0	0	0	0	0	0	0	0	0	0	0	0	1	0	0	0	0	0	0	0	0	0	0	0	0	0	0	0	0	0	0	0	0	0	0	0	0
1	1	52.86	0	0	0	0	0	0	0	0	0	0	0	0	0	0	89	89	89	89	89	89			89	0		164	164	164	164	164	164			164	0		0	0	0	0	0	0	0	0	0	0	0	0	0	0	0	0	0	0	0	0	0	0	0	0	0	0	0	0	0	0	1	0	0	0	0	0	0	0	0	0	0	0	0	0	0	0	0	0	0	0	0	0	0	0	0	86.2								7.4	29.7		165		4.84	0.418	2.94		39.03	140.64	6	74.21	66
0	0	53.06	0	0	1	0	0	0	0	0	0	2019-12-09	0	0	0	0	74	72	78	64	70.2857	71	24.9048	4.9905	70.4374	0.0657356	57.1429	137	131	137	112	122	119	84.6667	9.2014	122.297	0.0698269	71.4286	0	0	0	0	0	1	0	0	0	0	0	0	0	0	0	0	0	0	0	0	0	0	0	0	0	0	0	0	0	0	1	0	0	1	0	0	0	0	0	0	0	0	0	0	0	0	0	0	0	0	0	0	0	0	0
0	1	52.4	0	0	0	0	0	0	0	0	0	0	0	0	0	0	79	80	85	72	78.125	77.5	13.2679	3.6425	78.1993	0.0436128	37.5	118	109	149	109	121.125	117	163.839	12.8	121.715	0.0988506	75	0	0	0	0	0	0	0	0	0	0	0	0	0	0	0	0	0	0	0	0	0	0	0	0	0	0	0	0	0	0	1	0	0	0	0	0	0	0	0	0	1	0	0	0	0	0	0	0	0	0	0	0	0	0	0
1	1	77.8	0	0	0	0	0	0	0	0	0	0	0	0	0	0	59	59	74	59	63.7	60	34.2333	5.8509	63.9414	0.0871378	50	105	127	136	105	115.8	115	98.6222	9.9309	116.183	0.081358	80	0	0	0	0	0	0	0	0	0	0	0	0	0	0	0	0	0	0	0	0	0	0	0	0	0	0	0	0	0	0	4	0	0	0	0	0	0	0	0	0	0	0	0	0	0	0	0	0	0	0	0	0	0	0	0	119								5.3	42.3		277		2.36	0.281
0	0	52.53	0	0	0	0	0	0	0	0	0	0	0	0	0	0	61	63	65	61	63	63	4	2	63.0212	0.0259205	0	109	120	120	109	113.667	112	32.3333	5.6862	113.761	0.0408457	33.3333	0	0	0	0	0	0	0	0	0	0	0	0	0	0	0	0	0	0	0	0	0	0	0	0	0	0	0	0	0	0	1	0	0	0	0	0	0	0	0	0	0	0	0	0	0	0	0	0	0	0	0	0	0	0	0
0	1	59.29	0	0	0	0	0	0	0	0	0	0	0	0	0	0	109	79	109	78	85.5	84	90.0556	9.4898	85.9727	0.105296	80	192	152	192	128	150	148	271.111	16.4655	150.811	0.104137	80	0	0	0	0	0	0	0	0	0	0	0	0	0	0	0	0	0	0	0	0	0	0	0	0	0	0	0	0	0	0	1	0	0	0	0	0	0	0	0	0	0	0	0	0	0	0	0	0	0	0	0	0	0	0	0
1	0	51.99	0	0	1	0	0	0	0	0	0	2003-05-13	0	0	0	0	86	81	86	81	83.5	83.5	12.5	3.5355	83.5374	0.0299401	50	174	151	174	151	162.5	162.5	264.5	16.2635	162.906	0.0707692	50	0	0	0	0	0	1	0	0	0	0	0	0	0	0	0	0	0	0	0	0	0	0	0	0	1	0	0	0	0	0	3	1	0	0	0	0	1	0	0	0	0	0	0	0	0	0	0	0	0	0	0	0	0	0	0
0	1	52.91	0	0	0	0	0	0	0	0	0	0	0	0	0	0	85	67	85	61	71.1667	70	66.1667	8.1343	71.553	0.10434	66.6667	160	123	160	113	128.5	124	274.3	16.562	129.386	0.117657	66.6667	0	0	0	0	0	1	0	0	1	0	0	0	0	0	0	0	0	0	0	0	0	0	0	0	0	0	0	0	0	0	1	0	0	0	0	0	0	0	1	0	1	0	0	1	0	0	0	0	0	0	0	0	0	0	0
0	1	52.28	0	0	0	0	0	0	0	0	0	0	0	0	0	0	92	78	101	68	84.1364	85.5	84.5043	9.1926	84.6144	0.106747	63.6364	143	104	148	97	126.454	129.5	240.926	15.5218	127.361	0.119924	77.2727	0	0	0	0	0	0	0	0	0	0	0	0	0	0	0	0	0	0	0	0	0	0	0	0	0	0	0	0	0	0	1	0	0	1	0	0	1	0	1	0	0	0	0	0	0	0	0	0	0	0	0	0	0	0	0
0	0	51.73	0	0	0	0	0	0	0	0	0	0	0	0	0	0	66	66	66	66	66	66			66	0		145	145	145	145	145	145			145	0		0	0	0	0	0	0	0	0	0	0	0	0	0	0	0	0	0	0	0	0	0	0	0	0	0	0	0	0	0	0	1	0	0	0	0	0	0	0	0	0	0	0	0	0	0	0	0	0	0	0	0	0	0	0	0
0	0	52.73	0	0	0	0	0	0	0	0	0	0	0	0	0	0	72	74	90	54	72.8667	74	72.8381	8.5345	73.3317	0.113154	53.3333	150	140	194	129	148.667	149	259.238	16.1009	149.478	0.10463	93.3333	0	0	0	0	0	0	0	0	0	0	0	0	0	0	0	0	0	0	0	0	0	0	0	0	0	0	0	0	0	0	1	0	0	0	0	0	0	0	0	0	0	0	0	0	0	0	0	0	0	0	0	0	0	0	0
1	0	68.56	0	0	0	0	0	0	0	0	0	0	0	0	0	0	61	77	86	50	65.75	62.5	103.296	10.1634	66.4662	0.147996	50	140	134	154	110	129.25	130	140.204	11.8408	129.746	0.0877114	66.6667	0	0	0	0	0	0	0	0	0	0	0	0	0	0	0	0	0	0	0	0	0	0	0	0	0	0	0	0	0	0	2	0	0	0	0	0	1	0	0	0	0	0	0	0	0	0	0	0	0	0	0	0	0	0	0
0	0	53.36	0	0	0	0	0	0	0	0	0	0	0	0	0	0	51	65	65	51	58.3333	59	49.3333	7.0238	58.6146	0.0983123	66.6667	95	131	131	95	112.333	111	325.333	18.037	113.295	0.131102	66.6667	0	0	0	0	0	0	0	0	0	0	0	0	0	0	0	0	0	0	0	0	0	0	0	0	0	0	0	0	0	0	1	0	0	0	0	0	0	0	0	0	0	0	0	0	0	0	0	0	0	0	0	0	0	0	0	89								5.5	30.3		234		4.25	0.379	4.2	0.38	38	136	8.1	69	90	86	30	17	7	2.24			4.4	12.9		20.4
0	0	52.25	0	0	1	0	0	0	0	0	0	2005-12-06	0	0	0	0	87	78	95	67	81.7333	82	43.2095	6.5734	81.9797	0.0776978	73.3333	144	146	152	126	138.733	135	83.2095	9.1219	139.013	0.063522	66.6667	0	0	0	0	0	0	0	0	0	0	0	0	0	0	0	0	0	0	0	0	0	0	0	0	0	0	0	0	0	0	1	0	0	0	0	0	0	0	0	0	0	0	0	0	0	0	0	0	0	0	0	0	0	0	0
0	0	53.65	0	0	0	0	0	0	0	0	0	0	0	0	0	0	73	73	73	73	73	73			73	0		118	118	118	118	118	118			118	0		0	0	0	0	0	0	0	0	0	0	0	0	0	0	0	0	0	0	0	0	0	0	0	0	0	0	0	0	0	0	1	0	0	0	0	0	0	0	0	0	0	0	0	0	0	0	0	0	0	0	0	0	0	0	0
0	0	57.47	0	0	0	0	0	0	0	0	0	0	0	0	0	0	52	67	67	52	59.5	59.5	112.5	10.6066	59.9708	0.12605	50	131	134	134	131	132.5	132.5	4.5	2.1213	132.508	0.0113208	0	0	0	0	0	0	0	0	0	0	0	0	0	0	0	0	0	0	0	0	0	0	0	0	0	0	0	0	0	0	0	1	0	0	0	0	0	0	0	0	0	0	0	0	0	0	0	0	0	0	0	0	0	0	0	0
0	0	52.2	0	0	0	0	0	0	0	0	0	0	0	0	0	0	79	74	84	74	80.6154	82	8.5897	2.9308	80.6645	0.0349294	23.0769	131	128	147	120	134.308	134	44.7308	6.6881	134.461	0.0478433	61.5385	0	0	0	0	0	0	0	0	0	0	0	0	0	0	0	0	0	0	0	0	0	0	0	0	0	0	0	0	0	0	1	0	0	0	0	0	1	0	0	0	0	0	0	0	0	0	0	0	0	0	0	0	0	0	0
0	0	57.01	0	0	0	0	0	0	0	0	0	0	0	0	0	0	69	74	86	67	74	74	33	5.7446	74.1979	0.0731895	55.5556	144	140	158	140	150	153	49	7	150.145	0.0439978	44.4444	0	0	0	0	0	0	0	0	0	0	0	0	0	0	0	0	0	0	0	0	0	0	0	0	0	0	0	0	0	0	1	0	0	0	0	0	0	0	0	0	0	0	0	0	0	0	0	0	0	0	0	0	0	0	0
0	1	51.65	0	0	0	0	0	0	0	0	0	0	0	0	0	0	81	95	96	77	90.0833	92.5	39.9015	6.3168	90.2861	0.0671361	41.6667	131	147	157	125	143.25	145.5	99.4773	9.9738	143.568	0.0666612	66.6667	0	0	0	0	0	0	0	0	0	0	0	0	0	0	0	0	0	0	0	0	0	0	0	0	0	0	0	0	0	0	1	0	0	0	1	0	0	0	0	0	0	0	0	0	0	0	0	0	0	0	0	0	0	0	0
0	0	51.66	0	0	0	0	0	0	0	0	0	0	0	0	0	0	49	58	64	49	57.5	58.5	39	6.245	57.7538	0.0940579	50	101	108	113	90	103	104.5	99.3333	9.9666	103.361	0.0837994	75	0	0	0	0	0	0	0	0	0	0	0	0	0	0	0	0	0	0	0	0	0	0	0	0	0	0	0	0	0	0	1	0	0	0	1	0	0	1	0	1	0	0	0	0	0	0	0	0	1	0	0	0	0	0	0
0	0	54.65	0	0	0	0	0	0	0	0	0	0	0	0	0	0	77	77	77	77	77	77			77	0		131	131	131	131	131	131			131	0		0	0	0	0	0	0	0	0	0	0	0	0	0	0	0	0	0	0	0	0	0	0	0	0	0	0	0	0	0	0	1	0	0	0	0	0	0	0	0	0	0	0	0	0	0	0	0	0	0	0	0	0	0	0	0
0	1	51.87	0	1	0	0	0	0	0	0	2006-01-14	0	0	0	0	0	66	73	108	58	70.4615	69	163.769	12.7972	71.5262	0.174495	61.5385	114	111	141	97	117.615	114	215.923	14.6943	118.46	0.120034	76.9231	0	0	0	0	0	0	0	0	0	0	0	0	0	0	0	0	0	0	0	0	0	0	0	0	0	0	0	0	0	0	1	0	0	0	0	0	0	0	0	0	0	0	0	0	0	0	0	0	0	0	0	0	0	0	0
0	0	51.55	0	0	1	0	0	0	0	0	0	2010-04-02	0	0	0	0	81	81	81	81	81	81			81	0		127	127	127	127	127	127			127	0		0	0	0	0	0	0	0	0	0	0	0	0	0	0	0	0	0	0	0	0	0	0	0	0	0	0	0	0	0	0	1	0	0	0	0	0	0	0	0	0	0	0	0	0	0	0	0	0	0	0	0	0	0	0	0																4.14		41.79	138.59	4.9	83.73	86
1	1	73.13	0	0	0	0	0	0	0	0	0	0	0	0	0	0	61	59	75	53	62.3333	61	41.2381	6.4217	62.6413	0.0995285	73.3333	137	133	168	110	141.4	142	307.543	17.5369	142.411	0.119818	93.3333	0	0	0	0	0	1	0	0	0	0	0	0	0	0	0	0	0	0	0	0	0	0	0	0	0	0	0	0	0	0	3	0	0	0	1	0	0	0	1	0	0	0	0	0	0	0	0	0	0	0	0	0	0	0	0
0	0	51.44	0	0	0	0	0	0	0	0	0	0	0	0	0	0	90	90	120	85	97	92.5	134.444	11.595	97.6217	0.113402	70	125	150	190	120	145	140	622.222	24.9444	146.918	0.163202	80	0	0	0	0	0	0	0	0	0	0	0	0	0	0	0	0	0	0	0	0	0	0	0	0	0	0	0	0	0	0	1	0	0	0	1	0	0	0	0	0	0	0	0	0	0	0	0	0	0	0	0	0	0	0	0																4.6		46	141	5.3	81	62
0	1	51.13	0	0	0	0	0	0	0	0	0	0	0	0	0	0	113	78	113	78	95.5	95.5	612.5	24.7487	97.0902	0.183246	50	218	147	218	147	182.5	182.5	2520.5	50.2046	185.921	0.194521	50	0	0	0	0	0	0	0	0	0	0	0	0	0	0	0	0	0	0	0	0	0	0	0	0	0	0	0	0	0	0	1	1	0	1	0	0	0	0	1	0	0	0	0	1	0	0	0	0	0	0	0	0	0	0	0
0	0	51.49	0	0	0	0	0	0	0	0	0	0	0	0	0	0	80	84	90	60	78.5455	80	62.0727	7.8786	78.9039	0.0956386	54.5455	110	135	146	110	128.727	130	147.818	12.1581	129.248	0.0900528	72.7273	0	0	0	0	0	0	0	0	0	0	0	0	0	0	0	0	0	0	0	0	0	0	0	0	0	0	0	0	0	0	1	0	0	0	0	0	1	0	0	0	0	0	0	0	0	0	0	0	0	0	0	0	0	0	0
0	1	52.29	0	0	0	0	0	0	0	0	0	0	0	0	0	0	113	80	113	71	87.0833	85	128.447	11.3334	87.7568	0.124604	83.3333	161	138	162	121	144.75	143.5	132.386	11.5059	145.169	0.0761042	75	0	0	0	0	0	0	1	0	0	0	0	0	0	0	0	0	0	0	0	0	0	0	0	0	0	0	0	0	0	0	1	0	0	1	0	0	0	0	0	0	0	0	0	0	0	0	0	0	0	0	0	0	0	0	0
0	1	50.67	0	0	0	0	0	0	0	0	0	0	0	0	0	0	80	80	87	80	82.4	80	11.3	3.3615	82.4548	0.0364886	40	140	137	140	130	136.2	137	15.7	3.9623	136.246	0.0260206	40	0	0	0	0	0	0	0	0	0	0	0	0	0	0	0	0	0	0	0	0	0	0	0	0	0	0	0	0	0	0	1	1	1	1	1	0	0	0	1	0	0	0	0	0	0	0	0	0	0	0	0	0	0	0	0																4		45	142	6.1	76	87	88		36	9.4	3.12	2.6318	1.1	5.15		5.2
0	1	51.06	0	0	0	0	0	0	0	0	0	0	0	0	0	0	85	63	93	63	77.2	74.5	110.178	10.4966	77.8396	0.128988	80	184	123	184	119	140.7	138.5	392.011	19.7993	141.948	0.133498	80	0	0	0	0	0	0	0	0	0	0	0	0	0	0	0	0	0	0	0	0	0	0	0	0	0	0	0	0	0	0	1	0	0	0	0	0	0	0	0	0	0	0	0	0	0	0	0	0	0	0	0	0	0	0	0
0	1	50.59	0	0	0	0	0	0	0	0	0	0	0	0	0	0	87	89	92	65	78	78	88.9091	9.4292	78.5207	0.11574	58.3333	157	147	167	117	139.833	142	323.242	17.9789	140.889	0.1231	58.3333	0	0	0	0	0	0	0	0	0	0	0	0	0	0	0	0	0	0	0	0	0	0	0	0	0	0	0	0	0	0	1	0	0	0	0	0	0	0	0	0	0	0	0	0	0	0	0	0	0	0	0	0	0	0	0
0	1	50.31	0	0	0	0	0	0	0	0	0	0	0	0	0	0	70	81	83	62	73.6154	74	47.4231	6.8864	73.9121	0.0898763	53.8462	114	163	163	114	147.615	150	166.09	12.8876	148.134	0.0838801	69.2308	0	0	0	0	0	0	0	0	0	0	0	0	0	0	0	0	0	0	0	0	0	0	0	0	0	0	0	0	0	0	1	0	0	0	0	0	0	0	0	0	1	0	0	0	0	0	0	0	0	0	0	0	0	0	0
0	0	50.36	0	0	0	0	0	0	0	0	0	0	0	0	0	0	73	73	77	73	74.4	73	3.8	1.9494	74.4204	0.0234349	0	136	144	145	119	133.6	136	137.3	11.7175	134.01	0.0784465	80	0	0	0	0	0	0	0	0	0	0	0	0	0	0	0	0	0	0	0	0	0	0	0	0	0	0	0	0	0	0	1	0	0	0	0	0	0	0	0	0	1	0	0	0	0	0	0	0	0	0	0	0	0	0	0
0	1	24.3	0	0	0	0	0	0	0	0	0	0	0	0	0	0	87	58	87	58	69.9091	68	93.6909	9.6794	70.5156	0.132014	63.6364	160	144	179	144	158.182	157	113.564	10.6566	158.508	0.0642343	63.6364	0	0	0	0	0	0	0	0	0	0	0	0	0	0	0	0	0	0	0	0	0	0	0	0	0	0	0	0	0	0	0	0	0	1	0	0	0	0	0	0	0	0	0	0	0	0	0	0	0	0	0	0	0	0	0
0	0	50.32	0	0	0	0	0	0	0	0	0	0	0	0	0	0	70	70	70	70	70	70			70	0		136	136	136	136	136	136			136	0		0	0	0	0	0	0	0	0	0	0	0	0	0	0	0	0	0	0	0	0	0	0	0	0	0	0	0	0	0	0	1	0	0	0	0	0	0	0	0	0	0	0	0	0	0	0	0	0	0	0	0	0	0	0	0
1	1	50.54	0	0	0	0	0	0	0	0	0	0	0	0	0	0	90	85	90	80	87.5	90	17.5	4.1833	87.5833	0.0436436	50	130	110	130	110	120	120	40	6.3246	120.139	0.0481125	33.3333	0	0	0	0	0	0	0	0	0	0	0	0	0	0	0	0	0	0	0	0	0	0	0	0	1	0	0	0	0	0	3	0	0	0	0	0	0	0	0	0	0	0	0	0	0	0	0	0	0	0	0	0	0	0	0
0	0	50.71	0	0	0	0	0	0	0	0	0	0	0	0	0	0	93	78	93	74	83.5	84	40.2857	6.3471	83.7108	0.0711038	62.5	145	122	160	119	133.125	130	203.839	14.2772	133.793	0.10032	75	0	0	0	0	1	0	0	0	0	0	0	0	0	0	0	0	0	0	0	0	0	0	0	0	0	0	0	0	0	0	1	0	0	0	1	0	0	0	0	0	0	0	0	0	0	0	0	0	0	0	0	0	0	0	0	89.5								5	30.8		162		4.35		4.6	0.3	44	140	4.4	72	83	46		13	12	1.55	3.2455	0.95	4.9	13.4
0	1	51.87	0	0	0	0	0	0	0	0	0	0	0	0	0	0	78	63	78	63	70.5	70.5	112.5	10.6066	70.8978	0.106383	50	136	115	136	115	125.5	125.5	220.5	14.8492	125.939	0.0836653	50	0	0	0	0	0	0	0	0	0	0	0	0	0	0	0	0	0	0	0	0	0	0	0	0	0	0	0	0	0	0	1	0	0	0	0	0	0	0	0	0	0	0	0	0	0	0	0	0	0	0	0	0	0	0	0																4		40	139	4.5	73	100	47	18	14	11	0.84			4.1		4.8
0	1	57.33	0	0	0	0	0	0	0	0	0	0	0	0	0	0	74	64	83	64	72.5714	72	21.3407	4.6196	72.7078	0.0613403	50	135	120	148	120	134.357	135	78.8626	8.8805	134.629	0.0636917	78.5714	0	0	0	0	0	0	1	0	0	0	0	0	0	0	0	0	0	0	0	0	0	0	0	0	0	0	0	0	0	0	1	0	0	1	0	0	0	0	0	0	1	0	0	0	0	0	0	0	0	0	0	0	0	0	0
1	1	50.88	0	0	0	0	0	0	0	0	0	0	0	0	0	0	63	63	63	63	63	63			63	0		121	121	121	121	121	121			121	0		1	0	1	0	0	0	0	0	0	0	0	0	0	0	1	0	0	1	0	0	0	0	0	1	0	0	0	0	0	0	3	1	0	1	1	1	0	1	1	0	0	0	0	0	0	0	0	0	0	0	0	0	0	0	0
0	0	49.86	0	0	0	0	0	0	0	0	0	0	0	0	0	0	86	60	104	60	86.7	88	137.344	11.7194	87.41	0.128235	70	138	130	164	127	142.2	142	115.067	10.7269	142.564	0.0715643	70	0	1	0	0	0	0	0	0	0	0	0	0	0	0	0	0	0	0	0	0	0	0	0	0	0	0	0	0	0	0	0	0	0	0	0	0	0	0	0	0	0	0	0	0	0	0	0	0	0	0	0	0	0	0	0
0	1	50.12	0	0	0	0	0	0	0	0	0	0	0	0	0	0	68	68	68	68	68	68			68	0		107	107	107	107	107	107			107	0		0	0	0	0	0	0	0	0	0	0	0	0	0	0	0	0	0	0	0	0	0	0	0	0	0	0	0	0	0	0	1	0	0	0	0	0	0	0	0	0	0	0	0	0	0	0	0	0	0	0	0	0	0	0	0
0	0	80.84	0	0	0	0	0	0	0	0	0	0	0	0	0	0	70	60	80	60	68.5455	68	46.4727	6.8171	68.8529	0.0948253	54.5455	169	155	174	138	154.091	153	129.291	11.3706	154.472	0.0703575	81.8182	0	0	0	0	0	0	0	0	0	0	0	0	0	0	0	0	0	0	0	0	0	0	0	0	0	0	0	0	0	0	4	0	0	0	0	0	0	0	0	0	0	0	0	0	0	0	0	0	0	0	0	0	0	0	0
0	0	70.86	0	0	0	0	0	0	0	0	0	0	0	0	0	0	96	70	96	63	75.4	70	184.8	13.5941	76.3741	0.161259	60	189	136	189	132	155	136	832	28.8444	157.132	0.166447	60	0	0	0	0	0	1	0	0	0	0	0	0	0	0	0	0	0	0	0	0	0	0	0	0	0	0	0	0	0	0	3	0	0	1	1	0	0	1	0	0	0	0	0	0	0	0	0	0	0	0	0	0	0	0	0
1	1	77.23	0	0	0	0	0	0	0	0	0	0	0	0	0	0	63	57	85	54	69.8	70	95.2889	9.7616	70.4116	0.132674	70	134	145	164	112	141.2	142.5	271.067	16.4641	142.061	0.110618	90	0	0	0	0	0	0	0	0	0	0	0	0	0	0	0	0	0	0	0	0	0	0	0	0	0	0	0	0	0	0	3	1	0	0	0	0	0	0	0	0	0	0	0	0	0	0	0	0	0	0	0	0	0	0	0
1	0	66.79	0	1	0	0	0	0	0	0	2014-07-15	0	0	0	0	0	70	66	80	57	68.2	66	32.1714	5.672	68.4198	0.0803469	60	131	119	145	95	122.067	121	194.924	13.9615	122.81	0.110498	86.6667	0	0	0	0	0	0	0	0	0	0	0	0	0	0	0	0	0	0	0	0	0	0	0	0	0	0	0	0	0	0	2	0	0	0	1	0	0	0	0	0	1	0	0	0	0	0	0	0	0	0	0	0	0	0	0
0	1	76.23	0	0	0	0	0	0	0	0	0	0	0	0	0	0	66	66	66	66	66	66			66	0		133	133	133	133	133	133			133	0		0	0	0	0	0	0	0	0	0	0	0	0	0	0	0	0	0	0	0	0	0	0	0	0	0	0	0	0	0	0	3	0	0	0	0	0	0	0	1	0	0	0	0	0	0	0	0	0	0	0	0	0	0	0	0
1	1	73.59	0	0	0	0	0	0	0	0	0	0	0	0	0	0	62	62	62	62	62	62			62	0		95	95	95	95	95	95			95	0		0	0	1	0	0	0	0	0	0	0	0	0	0	0	0	0	0	0	0	0	0	0	0	0	0	0	0	0	0	0	3	0	0	0	0	0	0	0	1	0	0	0	0	0	0	0	0	0	0	0	0	0	0	0	0
1	1	84.59	0	0	0	0	0	0	0	0	0	0	0	0	0	0	82	89	91	60	78.1429	82	130.476	11.4226	78.8552	0.135333	71.4286	140	170	180	110	148.286	142	556.571	23.5918	149.886	0.147295	85.7143	0	0	0	0	0	0	0	0	0	0	0	0	0	0	0	0	0	0	0	0	0	0	0	0	0	0	0	0	0	0	4	0	0	0	0	0	0	1	0	0	0	0	0	0	0	0	0	0	0	0	0	0	0	0	0
1	1	67.53	0	0	0	0	0	0	0	0	0	0	0	0	0	0	72	72	83	72	75.8	75	20.7	4.5497	75.9092	0.053686	60	133	132	156	120	135.2	133	169.7	13.0269	135.701	0.0861805	60	0	0	0	0	0	0	0	0	0	0	0	0	0	0	0	0	0	0	0	0	0	0	0	0	0	0	0	0	0	0	2	0	0	0	0	0	0	0	0	0	0	0	0	0	0	0	0	0	0	0	0	0	0	0	0
1	1	68.46	0	0	0	0	0	0	0	0	0	0	0	0	0	0	89	57	89	47	69	65	274.333	16.563	70.6834	0.222237	42.8571	161	133	161	105	141.143	141	398.81	19.9702	142.349	0.130994	71.4286	0	1	0	0	0	1	1	0	1	0	0	0	0	0	0	0	0	0	0	0	0	0	0	0	0	0	0	0	0	0	2	0	0	1	0	0	0	0	0	0	0	0	0	0	0	0	0	0	0	0	0	0	0	0	0
1	0	69.5	0	0	0	0	0	0	0	0	0	0	0	0	0	0	72	70	84	54	69.9375	69.5	45.2625	6.7277	70.2402	0.0931418	62.5	116	125	151	114	134.312	135	143.562	11.9818	134.813	0.0863753	93.75	0	0	0	0	0	0	0	0	0	0	0	0	0	0	0	0	0	0	0	0	0	0	0	0	0	0	0	0	0	0	2	0	0	0	0	0	0	0	0	0	0	0	0	0	0	0	0	0	0	0	0	0	0	0	0
0	1	69.4	0	0	0	0	0	0	0	0	0	0	0	0	0	0	84	78	90	78	84	84	21.3333	4.6188	84.1088	0.0509069	57.1429	142	113	157	113	145	152	245.333	15.6631	145.723	0.100008	42.8571	0	0	0	0	0	0	0	0	0	0	0	0	0	0	0	0	0	0	0	0	0	0	0	0	0	0	0	0	0	0	2	0	0	0	0	0	0	0	0	0	0	0	0	0	0	0	0	0	0	0	0	0	0	0	0
1	1	61.06	0	0	0	0	0	0	0	0	0	0	0	0	0	0	78	79	84	69	78.1429	79	23.1429	4.8107	78.2697	0.0569962	57.1429	161	158	161	147	157.571	159	23.2857	4.8255	157.635	0.0283527	28.5714	0	0	0	0	0	0	0	0	0	0	0	0	0	0	0	0	0	0	0	0	0	0	0	0	0	0	0	0	0	0	2	0	0	0	1	0	0	0	1	0	1	0	0	1	0	0	0	0	0	0	0	0	0	0	0
1	1	69.5	0	0	0	0	0	0	0	0	0	0	0	0	0	0	90	54	90	54	73.4167	74	148.629	12.1913	74.3388	0.158987	50	152	113	167	110	143.583	151	406.447	20.1605	144.875	0.134432	58.3333	0	0	1	0	0	0	0	0	0	0	0	0	0	0	0	0	0	0	0	0	0	0	0	0	0	0	0	0	0	0	2	0	0	0	0	0	0	0	0	0	0	0	0	0	0	0	0	0	0	0	0	0	0	0	0
0	0	77.35	0	0	0	0	0	0	0	0	0	0	0	0	0	0	59	80	80	56	66.2941	65	57.4706	7.5809	66.7008	0.110939	47.0588	112	160	216	112	160.471	156	783.64	27.9936	162.752	0.169238	76.4706	0	0	0	0	0	0	0	0	0	0	0	0	0	0	0	0	0	0	0	0	0	0	0	0	0	0	0	0	0	0	3	0	0	0	0	0	0	0	0	0	0	0	0	0	0	0	0	0	0	0	0	0	0	0	0
0	0	72.48	0	0	0	0	0	0	0	0	0	0	0	0	0	0	73	78	83	66	76.7857	77.5	25.1044	5.0104	76.9374	0.0628785	57.1429	147	160	179	131	150.5	151.5	159.962	12.6476	150.993	0.0809802	57.1429	0	0	0	0	0	1	0	0	0	0	0	0	0	0	0	0	0	0	0	0	0	0	0	0	0	0	0	0	0	0	3	0	0	0	0	0	0	0	0	0	0	0	0	0	0	0	0	0	0	0	0	0	0	0	0
0	0	75.37	0	0	0	0	0	0	0	0	0	0	0	0	0	0	61	76	76	50	59.7059	61	40.8456	6.3911	60.027	0.103846	58.8235	145	144	147	118	137.235	141	67.6912	8.2275	137.467	0.0581615	64.7059	0	0	0	0	0	0	0	0	0	0	0	0	0	0	0	0	0	0	0	0	0	0	0	0	0	0	0	0	0	0	3	0	0	1	0	0	0	0	0	0	0	0	0	0	0	0	0	0	0	0	0	0	0	0	0	93								5.4	31.4		180		4	0.372
0	1	62.83	0	0	0	0	0	0	0	0	0	0	0	0	0	0	79	81	81	79	80	80	2	1.4142	80.0062	0.0125	0	136	176	176	136	156	156	800	28.2843	157.277	0.128205	50	0	0	0	0	0	0	0	0	0	0	0	0	0	0	0	0	0	0	0	0	0	0	0	0	0	0	0	0	0	0	2	0	0	0	0	0	0	0	0	0	0	0	0	0	0	0	0	0	0	0	0	0	0	0	0																4.92			136.2	6.5		105
1	1	78.33	0	0	0	0	0	0	0	0	0	0	0	0	0	0	81	63	87	59	69.9474	71	67.4971	8.2157	70.403	0.114322	78.9474	155	145	199	120	152.842	155	249.807	15.8053	153.614	0.100651	63.1579	0	0	0	0	0	0	0	0	0	0	0	0	0	0	0	0	0	0	0	0	0	0	0	0	0	0	0	0	0	0	3	0	0	0	1	0	0	0	0	0	0	0	0	0	0	0	0	0	0	0	0	0	0	0	0
1	1	68.16	0	0	0	0	0	0	0	0	0	0	0	0	0	0	90	90	90	90	90	90			90	0		130	130	130	130	130	130			130	0		0	0	0	0	0	0	0	0	0	0	0	0	0	0	0	0	0	0	0	0	0	0	0	0	1	0	0	0	0	0	4	0	0	0	1	0	0	0	0	0	0	0	0	0	0	0	0	0	0	0	0	0	0	0	0	86.8								6.9	29		121		5.83		4.4	0.46	49	146	8.1	79	102	95		12	39.7
1	0	86.23	0	0	0	0	0	0	0	0	0	0	0	0	0	0	99	56	115	49	78.1364	71.5	375.742	19.3841	80.3987	0.242376	90.9091	230	143	230	143	179	173.5	572.762	23.9324	180.521	0.130627	81.8182	0	0	0	0	0	0	0	0	0	0	0	0	0	0	0	0	0	0	0	0	0	0	0	0	0	0	0	0	0	0	4	1	0	1	1	0	1	0	0	0	0	0	0	0	0	0	0	0	0	0	0	0	0	0	0
0	1	76.36	0	0	0	0	0	0	0	0	0	0	0	0	0	0	81	81	81	81	81	81			81	0		144	144	144	144	144	144			144	0		0	0	0	0	0	0	0	0	0	0	0	0	0	0	0	0	0	0	0	0	0	0	0	0	0	0	0	0	0	0	3	0	0	0	0	0	0	0	0	0	0	0	0	0	0	0	0	0	0	0	0	0	0	0	0
1	1	81.71	0	0	0	0	0	0	0	0	0	0	0	0	0	0	71	84	90	59	75.3333	75.5	130.267	11.4134	76.0504	0.138305	83.3333	128	158	170	123	143	141	404.8	20.1196	144.175	0.128438	66.6667	0	0	0	0	1	1	0	0	0	0	0	0	0	0	0	0	0	0	0	0	0	0	1	0	0	0	0	0	0	0	5	0	0	1	0	0	1	0	1	0	0	0	0	0	0	0	0	0	0	0	0	0	0	0	0
1	0	77.85	0	0	0	0	0	0	0	0	0	0	0	0	0	0	70	70	70	70	70	70			70	0		150	150	150	150	150	150			150	0		0	0	0	0	0	0	0	0	0	0	0	0	0	0	0	0	0	0	0	0	0	0	0	0	0	1	0	0	0	0	4	1	0	0	0	1	0	1	0	0	0	0	0	0	0	0	0	0	0	0	0	0	0	0	0	75.5								2.4	23.7		86		3.63		4.7		39	144	8.7	76	117
1	1	66.11	0	0	0	0	0	0	0	0	0	0	0	0	0	0	85	79	91	79	83.6	82	21.8	4.669	83.7042	0.0499536	40	138	128	142	125	133	132	49	7	133.147	0.0470751	60	0	0	0	0	0	1	0	0	0	0	0	0	0	0	0	0	0	0	0	0	0	0	0	0	0	0	0	0	0	0	3	1	0	1	1	0	0	0	0	0	1	0	0	1	0	0	0	0	0	0	0	0	0	0	0																3.3		39.6	142.8	4.1	74.3	113	90		32	8	1.83	3.1682	1.4	5.4		5.4
1	1	80.42	0	0	0	0	0	0	0	0	0	0	0	0	0	0	56	57	66	47	54.6364	55	33.8545	5.8185	54.9173	0.101538	45.4545	114	115	155	91	118.727	114	375.218	19.3705	120.155	0.155559	90.9091	0	0	0	0	0	0	1	0	0	0	0	0	0	0	0	0	0	0	0	0	0	0	0	0	0	0	0	0	0	0	4	0	0	1	1	0	0	0	0	0	0	0	0	0	0	0	0	0	0	0	0	0	0	0	0
0	0	68.52	0	0	0	0	0	0	0	0	0	0	0	0	0	0	59	65	70	56	63.1111	63	23.8611	4.8848	63.2789	0.0729732	44.4444	128	142	173	128	146.111	142	161.861	12.7225	146.603	0.0820941	77.7778	0	0	0	0	0	0	0	0	0	0	0	0	0	0	0	0	0	0	0	0	0	0	0	0	0	0	0	0	0	0	2	0	0	0	0	0	0	0	0	0	1	0	0	0	0	0	0	0	0	0	0	0	0	0	0
0	0	69.23	0	0	0	0	0	0	0	0	0	0	0	0	0	0	73	98	98	65	76.4	73	165.8	12.8763	77.2632	0.150745	80	149	140	155	137	146.2	149	55.7	7.4632	146.352	0.0456589	80	0	0	0	0	0	0	0	0	0	0	0	0	0	0	0	0	0	0	0	0	0	0	0	0	0	0	0	0	0	0	2	0	0	0	1	0	0	0	0	0	1	0	0	0	0	0	0	0	0	0	0	0	0	0	0
0	0	62.52	0	0	0	0	0	0	0	0	0	0	0	0	0	0	84	92	92	61	79	84	259	16.0935	80.0854	0.166333	66.6667	130	162	162	94	128.667	130	1157.33	34.0196	131.631	0.215883	66.6667	1	0	0	0	0	1	0	0	1	0	0	0	0	0	0	0	0	0	0	0	0	0	0	1	0	0	0	0	0	0	2	0	0	0	1	0	0	1	0	0	1	0	0	1	0	0	0	0	0	0	0	0	0	0	0	91.1	0.1	0.2	2.3			0.5	4.9	7.8	30.3		214		4.68		4.4		41	143	3.9	79	73	79		19	14	1.21			3.93	14.2	5.5
1	0	71.96	0	0	0	0	0	0	0	0	0	0	0	0	0	0	63	73	73	63	68	68	50	7.0711	68.1836	0.0735294	50	165	130	165	130	147.5	147.5	612.5	24.7487	148.535	0.118644	50	0	0	0	0	0	0	0	0	0	0	0	0	0	0	0	0	0	0	0	0	0	0	0	0	0	0	0	0	0	0	3	0	0	1	0	0	1	0	0	0	1	0	0	1	0	0	0	0	0	0	0	0	0	0	0
0	0	68.07	0	0	0	0	0	0	0	0	0	0	0	0	0	0	75	76	76	63	69	69	25	5	69.1551	0.0670884	57.1429	149	146	152	122	138.286	146	162.905	12.7634	138.79	0.0854508	42.8571	0	0	0	0	0	0	0	0	0	0	0	0	0	0	0	0	0	0	0	0	0	0	0	0	0	0	0	0	0	0	2	0	0	1	1	0	0	0	0	0	0	0	0	0	0	0	0	0	0	0	0	0	0	0	0
0	0	60	0	0	0	0	0	0	0	0	0	0	0	0	0	0	82	84	86	56	73.8889	72	85.8611	9.2661	74.4036	0.118234	66.6667	141	153	181	110	141.333	141	366.5	19.1442	142.481	0.127707	77.7778	0	0	0	0	0	0	0	0	0	0	0	0	0	0	0	0	0	0	0	0	0	0	0	0	0	0	0	0	0	0	1	0	0	0	0	0	0	0	0	0	0	0	0	0	0	0	0	0	0	0	0	0	0	0	0
1	0	76.23	0	1	0	0	0	0	0	0	2002-05-24	0	0	0	0	0	64	64	98	64	75.2	72	197.2	14.0428	76.2417	0.167025	80	139	118	171	118	140.6	139	430.3	20.7437	141.819	0.131961	80	0	0	0	0	0	0	0	0	0	0	0	0	0	0	0	0	0	0	0	0	0	0	0	0	0	0	0	0	0	0	3	0	0	0	0	1	1	0	0	0	0	0	0	0	0	0	0	0	0	0	0	0	0	0	0
1	0	72.23	0	0	0	0	0	0	0	0	0	0	0	0	0	0	80	82	90	69	78.6923	78	33.8974	5.8222	78.8909	0.0710837	46.1538	183	146	183	146	164.538	163	192.936	13.8901	165.079	0.0811069	69.2308	0	0	0	0	0	0	0	0	0	0	0	0	0	0	0	0	0	0	0	0	0	0	0	0	0	0	0	0	0	0	3	0	0	1	0	0	0	0	0	0	0	0	0	0	0	0	0	0	0	0	0	0	0	0	0	86.2	0.041	0.015	0.64			0.589	6.06	7.35	27.4		134		4.24		4.3		31.862	143	11.6	68	78	88.085		25.462	4.3705					11.6
1	0	82.66	0	0	0	0	0	0	0	0	0	0	0	0	0	0	80	86	86	54	69.9333	69	62.781	7.9234	70.351	0.109458	60	190	148	190	133	151.8	149	261.314	16.1652	152.601	0.102879	73.3333	0	0	0	0	0	0	0	0	0	0	0	0	0	0	0	0	0	0	0	0	0	0	0	0	0	0	0	0	0	0	4	1	0	1	1	0	1	0	0	0	0	0	0	0	0	0	0	0	0	0	0	0	0	0	0
0	0	69.06	0	0	0	0	0	0	0	0	0	0	0	0	0	0	58	57	60	51	56.5	57.5	15	3.873	56.5995	0.0593646	50	123	118	133	103	119.25	120.5	156.25	12.5	119.74	0.0907783	75	0	0	0	0	0	0	0	0	0	0	0	0	0	0	0	0	0	0	0	0	0	0	0	0	0	0	0	0	0	0	2	0	0	0	0	0	0	0	0	0	0	0	0	0	0	0	0	0	0	0	0	0	0	0	0
1	0	67.52	0	0	0	0	0	0	0	0	0	0	0	0	0	0	75	72	78	72	75	75	9	3	75.04	0.0326599	33.3333	124	138	143	124	135	138	97	9.8489	135.239	0.0595671	66.6667	0	0	0	0	0	0	0	0	0	0	0	0	0	0	0	0	0	0	0	0	0	0	0	0	0	0	0	0	0	0	2	0	0	0	0	0	0	0	0	0	0	0	0	0	0	0	0	0	0	0	0	0	0	0	0	90.5	0	0.3	1.4			1	4.5	10.2	32.1		195	66.92	2.91		6.56		26	127	13.4	70	209	282		458	156					9.33		14.86
1	0	72.42	0	0	0	0	0	0	0	0	0	0	0	0	0	0	60	60	60	60	60	60			60	0		144	144	144	144	144	144			144	0		1	0	0	0	0	0	0	0	0	0	0	0	0	0	0	0	0	0	0	0	0	0	0	0	0	0	0	0	0	0	3	1	1	1	1	0	0	1	0	0	1	0	0	1	0	0	0	0	0	0	0	0	0	0	0
0	1	71.47	0	0	0	0	0	0	0	0	0	0	0	0	0	0	81	69	81	68	74	75	21.1429	4.5981	74.1249	0.0581238	75	153	149	153	138	147	148	22	4.6904	147.065	0.0298468	50	0	0	0	0	0	0	0	0	0	0	0	0	0	0	0	0	0	0	0	0	0	0	0	0	0	0	0	0	0	0	3	0	0	0	1	0	0	0	0	0	0	0	0	0	0	0	0	0	0	0	0	0	0	0	0
1	1	65.16	0	1	0	0	0	0	1	0	2014-01-03	0	0	0	0	2014-01-03	82	76	82	60	71	71.5	39.2727	6.2668	71.2531	0.084507	58.3333	161	124	163	118	135.75	135.5	270.386	16.4434	136.66	0.115973	75	0	0	1	0	0	0	0	0	0	0	0	0	0	0	0	0	0	0	0	0	0	0	0	0	0	0	0	0	0	0	2	0	0	0	0	0	0	0	0	0	0	0	0	0	0	0	0	0	0	0	0	0	0	0	0
1	0	65.94	0	0	0	0	0	0	0	0	0	0	0	0	0	0	80	75	84	60	73.2727	74	41.8182	6.4667	73.5317	0.084148	45.4545	169	140	169	138	147.091	146	82.6909	9.0935	147.346	0.058945	63.6364	0	0	0	0	0	0	0	0	0	0	0	0	0	0	0	0	0	0	0	0	0	0	0	0	0	0	0	0	0	0	2	0	0	0	0	0	0	0	0	0	0	0	0	0	0	0	0	0	0	0	0	0	0	0	0
1	0	73.3	0	0	0	0	0	0	0	0	0	0	0	0	0	0	80	67	91	57	68.6429	67.5	82.8626	9.1029	69.2011	0.127788	64.2857	145	129	155	101	128.786	131.5	273.874	16.5491	129.769	0.123827	78.5714	0	0	0	0	0	0	0	0	0	0	0	0	0	0	0	0	0	0	0	0	0	0	0	0	0	0	0	0	0	0	3	0	0	0	0	0	1	0	0	0	0	0	0	0	0	0	0	0	0	0	0	0	0	0	0
0	1	67.9	0	0	0	0	0	0	0	0	0	0	0	0	0	0	93	90	100	80	86	82.5	58	7.6158	86.2946	0.0828361	50	180	120	180	120	148.125	142.5	470.982	21.7021	149.51	0.13705	75	0	0	0	0	0	0	0	0	0	0	0	0	0	0	0	0	0	0	0	0	0	0	0	0	0	0	0	0	0	0	2	0	0	0	0	0	0	0	0	0	0	0	0	0	0	0	0	0	0	0	0	0	0	0	0	91.6								5.1	30.1		238		4.67		4.5		45	145	6.3	71	94										5.2
0	0	62.45	0	0	0	0	0	0	0	0	0	0	0	0	0	0	52	59	77	52	60.6923	59	65.3974	8.0869	61.1876	0.128016	61.5385	115	129	158	115	138.077	134	160.077	12.6522	138.611	0.0880364	92.3077	0	0	0	0	0	0	0	0	0	0	0	0	0	0	0	0	0	0	0	0	0	0	0	0	0	0	0	0	0	0	2	0	0	0	0	0	1	0	0	0	0	0	0	0	0	0	0	0	0	0	0	0	0	0	0
1	1	80.26	0	0	0	0	0	0	0	0	0	0	0	0	0	0	71	75	84	60	70.4545	71	62.8727	7.9292	70.859	0.107306	54.5455	141	143	165	114	135.182	135	199.164	14.1125	135.85	0.0995383	90.9091	0	0	0	0	0	0	0	0	0	0	0	0	0	0	0	0	0	0	0	0	0	0	0	0	0	0	0	0	0	0	4	0	0	0	0	0	0	0	0	0	0	0	0	0	0	0	0	0	0	0	0	0	0	0	0
1	0	80.73	0	0	0	0	0	0	0	0	0	0	0	0	0	0	95	60	95	60	78.7619	78	79.5905	8.9213	79.2416	0.11054	76.1905	156	105	185	105	134.81	126	448.762	21.184	136.386	0.153353	76.1905	0	0	0	0	0	0	0	0	0	0	0	0	0	0	0	0	0	0	0	0	0	0	0	0	0	0	0	0	0	0	4	0	0	0	1	1	0	0	0	0	0	0	0	0	0	0	0	0	0	0	0	0	0	0	0
1	1	72.36	0	1	0	0	0	0	0	0	2009-11-23	0	0	0	0	0	72	78	88	58	75.7143	75	54.0659	7.353	76.0451	0.0935819	71.4286	99	155	165	97	133.214	138	481.72	21.9481	134.883	0.158765	78.5714	0	0	0	0	0	0	0	0	0	0	0	0	0	0	0	0	0	0	0	0	0	0	0	0	0	0	0	0	0	0	3	0	0	1	0	0	0	0	0	0	0	0	0	0	0	0	0	0	0	0	0	0	0	0	0	90								8.9	30.6		208		4.87	0.438
1	0	73.58	0	1	0	0	0	0	0	0	2019-09-03	0	0	0	0	0	77	63	79	63	73.4	77	46.3	6.8044	73.6519	0.0829162	40	146	143	146	136	141.8	142	13.2	3.6332	141.837	0.0229169	40	0	0	0	0	0	0	0	0	0	0	0	0	0	0	0	0	0	0	0	0	0	0	0	0	0	0	0	0	0	0	3	0	0	0	0	0	0	0	0	0	0	0	0	0	0	0	0	0	0	0	0	0	0	0	0
1	1	66.46	0	0	0	0	0	0	0	0	0	0	0	0	0	0	86	84	103	60	79.8571	81.5	157.209	12.5383	80.766	0.151298	92.8571	175	159	180	121	159.357	158.5	233.632	15.285	160.036	0.0924277	78.5714	0	0	0	0	0	0	0	0	0	0	0	0	0	0	0	0	0	0	0	0	0	0	0	0	0	0	0	0	0	0	2	0	0	0	0	0	0	0	0	0	0	0	0	0	0	0	0	0	0	0	0	0	0	0	0
0	1	60.31	0	0	0	0	0	0	0	0	0	0	0	0	0	0	76	70	80	68	74.8	76	31.2	5.5857	74.9667	0.0667914	60	128	110	130	106	118.8	120	113.2	10.6395	119.18	0.0801036	60	0	0	0	0	0	0	0	0	0	0	0	0	0	0	0	0	0	0	0	0	0	0	0	0	0	0	0	0	0	0	2	0	0	0	0	0	0	1	0	0	1	0	0	0	0	0	0	0	0	0	0	0	0	0	0																4.8			144	6.1		103
0	1	25.01	0	0	0	0	0	0	0	0	0	0	0	0	0	0	73	75	82	73	77.75	78	19.5833	4.4253	77.8444	0.0492917	50	129	147	156	127	139.75	138	198.25	14.0801	140.281	0.087254	75	0	0	0	0	0	0	0	0	0	0	0	0	0	0	0	0	0	0	0	0	0	0	0	0	0	0	0	0	0	0	0	0	0	0	0	0	0	0	0	0	0	0	0	0	0	0	0	0	0	0	0	0	0	0	0
0	1	69.32	0	0	0	0	0	0	0	0	0	0	0	0	0	0	68	88	109	68	89.4375	90.5	95.0625	9.75	89.9344	0.105553	62.5	129	153	167	123	145	141	186.267	13.648	145.601	0.091135	75	0	0	0	0	0	0	0	0	0	0	0	0	0	0	0	0	0	0	0	0	0	0	0	0	0	0	0	0	0	0	2	0	0	1	0	0	0	0	0	0	0	0	0	0	0	0	0	0	0	0	0	0	0	0	0
1	1	58.32	0	0	0	0	0	0	0	0	0	0	0	0	0	0	100	91	107	76	92.6	91	138.3	11.7601	93.1955	0.113591	80	192	196	196	155	173.4	168	381.8	19.5397	174.279	0.100789	80	0	0	0	0	0	0	0	0	0	0	0	0	0	0	0	0	0	0	0	0	0	0	0	0	0	0	0	0	0	0	1	1	0	0	0	0	0	0	0	0	0	0	0	0	0	0	0	0	0	0	0	0	0	0	0	90.7								13.9	30.5		409		3.94		4.4		39	138	4.7	67	103		19
1	0	77.71	0	0	0	0	0	0	0	0	0	0	0	0	0	0	65	66	66	65	65.5	65.5	0.5	0.7071	65.5019	0.00763359	0	140	153	153	140	146.5	146.5	84.5	9.1924	146.644	0.0443686	50	0	0	0	0	0	0	0	0	0	0	0	0	0	0	0	0	0	0	0	0	0	0	0	0	0	0	0	0	0	0	3	0	0	1	0	0	0	0	0	0	0	0	0	0	0	0	0	0	0	0	0	0	0	0	0
1	1	24.8	0	0	0	0	0	0	0	0	0	0	0	0	0	0	81	76	82	46	70.5	76.5	201.1	14.181	71.6787	0.183623	66.6667	161	160	184	160	171.333	172	92.6667	9.6264	171.559	0.0512896	83.3333	0	0	0	0	0	0	0	0	0	0	0	0	0	0	0	0	0	0	0	0	0	0	0	0	0	0	0	0	0	0	0	0	0	0	0	0	0	0	0	0	0	0	0	0	0	0	0	0	0	0	0	0	0	0	0
0	0	69.27	0	0	0	0	0	0	0	0	0	0	0	0	0	0	59	55	85	45	65.8667	67	137.838	11.7404	66.8361	0.172202	80	151	151	168	114	145.067	146	216.067	14.6992	145.76	0.0978914	66.6667	0	0	0	0	0	0	0	0	0	0	0	0	0	0	0	0	0	0	0	0	0	0	0	0	0	0	0	0	0	0	2	0	0	0	1	0	0	0	1	0	1	0	0	0	0	0	0	0	0	0	0	0	0	0	0
1	1	78.58	0	0	0	0	0	0	0	0	0	0	0	0	0	0	93	67	93	53	68.5714	67	147.952	12.1636	69.49	0.164227	57.1429	127	121	127	102	115.857	121	118.143	10.8694	116.293	0.0868575	85.7143	0	0	0	0	0	0	0	0	0	0	0	0	0	0	0	0	0	0	0	0	0	0	0	0	0	0	0	0	0	0	3	0	0	0	0	0	0	0	0	0	0	0	0	0	0	0	0	0	0	0	0	0	0	0	0
1	1	70.47	0	0	0	0	0	0	0	0	0	0	0	0	0	0	67	61	88	59	70.7143	70.5	55.6044	7.4568	71.0784	0.101614	57.1429	151	135	169	103	145	147.5	264	16.2481	145.843	0.10798	71.4286	0	0	0	0	0	0	0	0	0	0	0	0	0	0	0	0	0	0	0	0	0	0	0	0	0	0	0	0	0	0	3	0	0	0	0	0	0	0	0	0	1	0	0	0	0	0	0	0	0	0	0	0	0	0	0
0	0	56.53	0	0	0	0	0	0	0	0	0	0	0	0	0	0	72	73	84	71	76	75	19.4286	4.4078	76.1118	0.0542514	37.5	108	135	156	108	125.75	123	217.929	14.7624	126.506	0.109813	87.5	0	0	0	0	0	0	0	0	0	0	0	0	0	0	0	0	0	0	0	0	0	0	0	0	0	0	0	0	0	0	1	1	0	0	0	0	0	0	0	0	0	0	0	0	0	0	0	0	0	0	0	0	0	0	0
0	1	63.35	0	0	0	0	0	0	0	0	0	0	0	0	0	0	88	89	97	69	83.6875	85	59.0292	7.683	84.0175	0.0888911	43.75	156	156	199	126	157.062	156	312.863	17.6879	157.994	0.109041	81.25	0	0	0	0	0	0	0	0	0	0	0	0	0	0	0	0	0	0	0	0	0	0	0	0	0	0	0	0	0	0	2	0	0	0	0	0	0	0	0	0	0	0	0	0	0	0	0	0	0	0	0	0	0	0	0
0	1	57.48	0	0	0	0	0	0	0	0	0	0	0	0	0	0	81	81	81	81	81	81			81	0		163	163	163	163	163	163			163	0		0	0	0	0	0	0	0	0	0	0	0	0	0	0	0	0	0	0	0	0	0	0	0	0	0	0	0	0	0	0	1	0	0	0	0	0	0	0	0	0	0	0	0	0	0	0	0	0	0	0	0	0	0	0	0																4.4		40	139	5.3	71	110
1	1	68.1	0	0	0	0	0	0	0	0	0	0	0	0	0	0	88	94	95	75	85.4444	86	47.2778	6.8759	85.69	0.0758697	77.7778	159	144	159	119	133.556	128	159.278	12.6205	134.085	0.0890921	77.7778	1	0	1	0	0	1	0	0	1	1	0	0	0	0	0	0	0	0	0	0	0	0	0	1	0	1	0	0	0	0	3	0	1	0	1	1	0	1	0	0	0	0	0	0	0	0	0	0	0	0	0	0	0	0	0	92.9								8.2	31.7		201		4.16	0.386
0	1	71.35	0	0	0	0	0	0	0	0	0	0	0	0	0	0	67	68	79	64	69.4	68	32.3	5.6833	69.5859	0.0732465	40	110	114	134	110	118	114	88	9.3808	118.298	0.0711057	40	0	0	0	0	0	0	0	0	0	0	0	0	0	0	0	0	0	0	0	0	0	0	0	0	0	0	0	0	0	0	3	0	0	0	0	0	0	0	0	0	0	0	0	0	0	0	0	0	0	0	0	0	0	0	0
0	1	71.95	0	0	0	0	0	0	0	0	0	0	0	0	0	0	86	70	86	66	73.9444	72.5	31.7026	5.6305	74.1466	0.0739997	38.8889	157	152	180	124	148.611	147	228.016	15.1002	149.334	0.0987461	72.2222	0	0	0	0	0	0	0	0	0	0	0	0	0	0	0	0	0	0	0	0	0	0	0	0	0	0	0	0	0	0	3	0	0	0	0	0	0	0	0	0	0	0	0	0	0	0	0	0	0	0	0	0	0	0	0
1	1	69.15	0	1	0	0	0	1	0	0	2008-03-13	0	0	0	2008-03-13	0	76	66	102	64	76.0833	73	127.538	11.2933	76.8478	0.142114	66.6667	132	112	172	93	127.583	125	589.72	24.2841	129.685	0.182236	83.3333	1	0	0	0	0	0	0	0	0	0	0	0	0	0	0	0	0	0	0	0	0	0	0	1	0	0	0	0	0	0	2	0	0	1	1	0	0	1	0	0	1	0	0	0	0	0	0	0	0	0	0	0	0	0	0
0	0	77.62	0	0	0	0	0	0	0	0	0	0	0	0	0	0	69	64	77	54	64.9	64.5	45.2111	6.7239	65.2127	0.0982877	90	152	155	178	119	151.3	153	210.678	14.5147	151.925	0.0910105	60	0	0	0	0	0	0	0	0	0	0	0	0	0	0	0	0	0	0	0	0	0	0	0	0	0	0	0	0	0	0	3	0	0	1	0	0	0	0	0	0	0	0	0	0	0	0	0	0	0	0	0	0	0	0	0
1	1	93.56	0	0	0	0	0	0	0	0	0	0	0	0	0	0	96	96	96	96	96	96	0	0	96	0	0	199	199	199	199	199	199	0	0	199	0	0	0	0	0	0	0	0	0	0	0	0	0	0	0	0	0	0	0	0	0	0	0	0	0	0	0	0	0	0	0	0	4	0	0	0	0	0	0	0	0	0	0	0	0	0	0	0	0	0	0	0	0	0	0	0	0	94.2								4.1	32.6		154		3.59		3.96		37.12	140.19	10.29	60.54	110
0	0	83.67	0	0	0	0	0	0	0	0	0	0	0	0	0	0	47	60	60	47	53	52	43	6.5574	53.2698	0.101021	66.6667	161	160	161	144	155	160	91	9.5394	155.196	0.0502508	66.6667	0	0	0	0	0	0	1	0	0	0	0	0	0	0	0	0	0	0	0	0	0	0	0	0	0	0	0	0	0	0	4	0	0	0	0	0	0	0	0	0	0	0	0	0	0	0	0	0	0	0	0	0	0	0	0
0	0	67.41	0	0	0	0	0	0	0	0	0	0	0	0	0	0	68	93	93	68	80.5	80.5	312.5	17.6777	81.4647	0.15528	50	104	143	143	104	123.5	123.5	760.5	27.5772	125.03	0.157895	50	1	0	0	0	0	0	1	0	1	0	0	0	0	0	0	0	0	0	0	0	0	0	0	1	0	0	0	0	0	0	2	0	0	0	0	0	0	1	0	0	0	0	0	0	0	0	0	0	0	0	0	0	0	0	0
0	0	76.35	0	0	0	0	0	0	0	0	0	0	0	0	0	0	67	71	84	67	72.8	71	50.2	7.0852	73.0753	0.0870493	60	137	126	154	120	136	137	182.5	13.5093	136.536	0.0888459	80	0	0	0	0	0	0	0	0	0	0	0	0	0	0	0	0	0	0	0	0	0	0	0	0	0	0	0	0	0	0	3	0	0	0	0	0	0	0	0	0	0	0	0	0	0	0	0	0	0	0	0	0	0	0	0																4.3			139	3.9		74
1	0	71.09	0	0	0	0	0	0	0	0	0	0	0	0	0	0	63	70	86	61	70.5	67.5	86.0556	9.2766	71.0472	0.124831	70	113	178	178	113	140.4	151	535.156	23.1334	142.105	0.156313	50	0	0	0	0	0	0	0	0	0	0	0	0	0	0	0	0	0	0	0	0	0	0	0	0	0	0	0	0	0	0	3	1	0	0	0	0	0	0	0	0	0	0	0	0	0	0	0	0	0	0	0	0	0	0	0
1	0	75.26	0	0	0	0	0	0	0	0	0	0	0	0	0	0	64	59	77	54	63.7857	62	40.9505	6.3993	64.0831	0.096675	42.8571	125	119	150	97	122.571	119	258.11	16.0658	123.545	0.126305	78.5714	1	0	0	0	0	1	0	0	1	0	0	0	0	0	0	0	0	0	0	0	0	0	0	1	0	0	0	0	0	0	3	0	0	1	1	0	0	1	0	0	1	0	0	1	0	0	0	0	0	0	0	0	0	0	0
1	0	77.59	0	0	0	0	0	0	0	0	0	0	0	0	0	0	40	59	59	40	50.3333	52	92.3333	9.609	50.9411	0.155876	66.6667	121	127	127	112	120	121	57	7.5498	120.158	0.0513701	66.6667	1	0	0	0	0	0	1	0	0	0	0	0	0	0	0	1	0	0	0	0	0	0	0	0	0	1	0	0	0	0	4	1	0	0	0	1	0	0	0	0	0	0	0	0	0	0	0	0	0	0	0	0	0	0	0	101.3								4.7	34.1		162		3.98		4.2	0.284	41	140	5.1	73	83		52
1	1	67.07	0	0	0	0	0	0	0	0	0	0	0	0	0	0	57	56	57	53	55.3333	56	4.3333	2.0817	55.3594	0.030717	0	101	104	132	101	112.333	104	292.333	17.0978	113.198	0.124275	66.6667	0	0	0	0	0	0	0	0	0	0	0	0	0	0	0	0	0	0	0	0	0	0	0	0	0	0	0	0	0	0	2	0	0	0	0	0	0	0	1	0	0	0	0	0	0	0	0	0	0	0	0	0	0	0	0
0	0	73.71	0	0	0	0	0	0	0	0	0	0	0	0	0	0	61	57	61	57	59	59	8	2.8284	59.0339	0.0338983	0	110	126	126	110	118	118	128	11.3137	118.271	0.0677966	50	0	1	0	0	0	0	0	0	0	0	0	0	0	0	0	0	0	0	0	0	0	0	0	0	0	0	0	0	0	0	3	0	0	0	0	0	0	0	0	0	0	0	0	0	0	0	0	0	0	0	0	0	0	0	0
1	0	68.75	0	0	0	0	1	0	0	0	0	0	0	2004-05-10	0	0	68	92	92	61	73.3333	71	113.5	10.6536	74.018	0.136968	66.6667	135	168	205	135	158.222	154	495.444	22.2586	159.608	0.132634	77.7778	0	0	0	0	0	0	0	0	1	0	0	0	0	0	0	0	0	0	0	0	0	0	0	0	0	0	0	0	0	0	3	0	0	1	0	0	0	0	0	0	1	0	0	1	0	0	0	0	0	0	0	0	0	0	0
1	1	72.16	0	0	0	0	0	0	0	0	0	0	0	0	0	0	59	59	59	59	59	59			59	0		106	106	106	106	106	106			106	0		0	0	0	0	0	0	0	0	0	0	0	0	0	0	0	0	0	0	0	0	0	0	0	0	0	0	0	0	0	0	3	1	0	0	1	0	0	1	0	0	0	0	0	0	0	0	0	0	0	0	0	0	0	0	0	70.7		0.1	2.5	0		0.8	4.6	8	22.9		319		5.9		4.4		37.8	137.9	6.5	70.2	94	36		33	9	0.78	1.9355	1.11	3.4	13.5	9.2	7.8
1	1	75.9	0	0	0	0	0	0	0	0	0	0	0	0	0	0	62	56	68	56	62	62	36	6	62.1932	0.0790158	66.6667	116	109	143	109	122.667	116	322.333	17.9536	123.54	0.119503	66.6667	0	0	0	0	0	0	0	0	0	0	0	0	0	0	0	0	0	0	0	0	0	0	0	0	0	0	0	0	0	0	3	0	0	1	0	0	0	0	0	0	0	0	0	0	0	0	0	0	0	0	0	0	0	0	0	93.5								8.9	33.3		188		4.03	0.377
1	1	79.41	1	0	0	0	0	0	0	2012-10-29	0	0	0	0	0	0	70	78	95	58	75.1765	75	140.029	11.8334	76.048	0.152709	58.8235	119	141	170	101	132.118	137	422.36	20.5514	133.614	0.150909	58.8235	0	0	0	0	0	0	0	0	0	0	0	0	0	0	0	0	0	0	0	0	0	0	0	0	0	0	0	0	0	0	3	0	0	1	0	0	0	0	0	0	0	0	0	0	0	0	0	0	0	0	0	0	0	0	0
1	1	73.58	0	0	0	0	0	0	0	0	0	0	0	0	0	0	71	63	76	63	71.4286	71	20.619	4.5408	71.5522	0.0588558	42.8571	131	119	141	119	133.857	136	66.1429	8.1328	134.069	0.0562505	71.4286	0	0	0	0	0	0	0	0	0	0	0	0	0	0	0	0	0	0	0	0	0	0	0	0	0	0	0	0	0	0	3	0	0	0	0	0	0	0	1	0	0	0	0	0	0	0	0	0	0	0	0	0	0	0	0
1	1	64.66	0	0	0	0	0	0	0	0	0	0	0	0	0	0	106	97	106	86	95.3333	93.5	75.8667	8.7101	95.6643	0.0834046	50	164	156	165	135	151.333	154	174.267	13.201	151.812	0.079631	66.6667	0	0	0	0	0	0	0	0	0	0	0	0	0	0	0	0	0	0	0	0	0	0	0	0	0	0	0	0	0	0	2	0	0	1	0	0	1	0	1	0	0	0	0	0	0	0	0	0	0	0	0	0	0	0	0
0	0	64.1	0	0	0	0	0	0	0	0	0	0	0	0	0	0	80	80	80	80	80	80	0	0	80	0	0	130	140	140	120	130	130	66.6667	8.165	130.192	0.0543928	50	0	0	0	0	0	0	0	0	0	0	0	0	0	0	0	0	0	0	0	0	0	0	0	0	0	0	0	0	0	0	2	0	0	0	0	0	0	0	0	0	0	0	0	0	0	0	0	0	0	0	0	0	0	0	0	92.9	0	0.1	2.4			0.4	2.7	3.26	30.4		190		4.33		4.5	0.27	39	142	6.4	70	62	56		14	12.1	0.35			3.74	13.2		4.8
1	1	75.5	0	1	0	0	0	0	0	0	2018-04-21	0	0	0	0	0	73	73	73	73	73	73			73	0		134	134	134	134	134	134			134	0		0	0	0	0	0	0	0	0	0	0	0	0	0	0	0	0	0	0	0	0	0	0	0	0	0	0	0	0	0	0	3	0	0	1	1	0	0	0	0	0	0	0	0	0	0	0	0	0	0	0	0	0	0	0	0
0	0	61.22	0	0	0	0	0	0	0	0	0	0	0	0	0	0	81	77	86	58	73.7	76	70.6778	8.407	74.1303	0.108217	70	131	137	142	116	130.8	131.5	81.9556	9.0529	131.082	0.0656603	70	0	0	0	0	0	0	0	0	0	0	0	0	0	0	0	0	0	0	0	0	0	0	0	0	0	0	0	0	0	0	2	1	0	1	1	0	0	0	0	0	0	0	0	0	0	0	0	0	0	0	0	0	0	0	0																3.47			143	6.7		98					2.13	3.3618	0.88	5.21		9.45
1	1	72.26	0	0	0	0	0	0	0	0	0	0	0	0	0	0	80	80	80	80	80	80			80	0		152	152	152	152	152	152			152	0		0	0	0	0	0	0	0	0	0	0	0	0	0	0	0	0	0	0	0	0	0	0	0	0	0	0	0	0	0	0	3	0	0	0	0	0	0	0	0	0	0	0	0	0	0	0	0	0	0	0	0	0	0	0	0	88.7								2.3	32.4		199		1.85	0.164
1	0	79.31	0	0	0	0	1	0	0	0	0	0	0	2009-12-13	0	0	89	79	89	54	70.4	72	141.156	11.8809	71.2966	0.160102	80	169	150	169	139	156.4	159.5	128.489	11.3353	156.769	0.0687571	70	0	0	0	0	0	0	0	0	0	0	0	0	0	0	0	0	0	0	0	0	0	0	0	0	0	0	0	0	0	0	3	0	0	1	0	0	0	0	0	0	0	0	0	0	0	0	0	0	0	0	0	0	0	0	0
1	1	75.98	0	0	0	0	0	0	0	0	0	0	0	0	0	0	82	85	87	57	77.7273	80	91.0182	9.5403	78.2577	0.117029	72.7273	144	160	198	122	154.909	151	362.691	19.0444	155.97	0.117218	81.8182	0	0	0	0	0	0	0	0	0	0	0	0	0	0	0	0	0	0	0	0	0	0	0	0	0	0	0	0	0	0	3	0	0	0	1	0	0	0	0	0	0	0	0	0	0	0	0	0	0	0	0	0	0	0	0	93.4	0.073	0.018	0.848			1.54	14.1	16.6	32.2		202		3.72		3.3		27	132	12.1	57	193	117		14	10					12
1	0	72.31	0	0	0	0	0	0	0	0	0	0	0	0	0	0	100	82	100	82	91	91	162	12.7279	91.444	0.0989011	50	199	163	199	163	181	181	648	25.4558	181.893	0.0994475	50	0	0	0	0	0	0	0	0	0	0	0	0	0	0	0	0	0	0	0	0	0	0	0	0	0	0	0	0	0	0	3	1	0	0	1	0	0	1	0	0	1	0	0	1	0	0	0	0	0	0	0	0	0	0	0	90.3								7.8	30.6		234		3.73	0.337
0	1	24.77	0	0	0	0	0	0	0	0	0	0	0	0	0	0	82	82	82	82	82	82			82	0		126	126	126	126	126	126			126	0		0	0	0	0	0	0	0	0	0	0	0	0	0	0	0	0	0	0	0	0	0	0	0	0	0	0	0	0	0	0	0	0	0	0	0	0	0	0	0	0	1	0	0	1	0	0	0	0	0	0	0	0	0	0	0
0	0	65.98	0	1	0	0	0	1	0	0	2012-07-16	0	0	0	2012-07-16	0	68	54	71	54	64.3333	68	82.3333	9.0738	64.7585	0.115161	33.3333	119	151	163	119	144.333	151	517.333	22.745	145.523	0.128669	66.6667	0	0	0	0	0	0	0	0	0	0	0	0	0	0	0	0	0	0	0	0	0	0	0	0	0	0	0	0	0	0	2	0	0	0	0	0	0	0	0	0	0	0	0	0	0	0	0	0	0	0	0	0	0	0	0
1	0	69.3	0	0	0	0	0	0	0	0	0	0	0	0	0	0	64	64	64	64	64	64			64	0		103	103	103	103	103	103			103	0		0	0	0	0	0	0	0	0	0	0	0	0	0	0	0	0	0	0	0	0	0	0	0	0	0	0	0	0	0	0	2	0	0	0	0	0	0	0	0	0	0	0	0	0	0	0	0	0	0	0	0	0	0	0	0
0	0	57.39	0	0	0	0	0	0	0	0	0	0	0	0	0	0	90	80	91	78	85.25	87	23.9286	4.8917	85.3727	0.0536745	37.5	119	145	152	119	136.5	137.5	177.429	13.3202	137.067	0.0912816	75	0	0	0	0	0	0	0	0	0	0	0	0	0	0	0	0	0	0	0	0	0	0	0	0	0	0	0	0	0	0	1	0	0	0	0	0	0	0	0	0	0	0	0	0	0	0	0	0	0	0	0	0	0	0	0
1	1	80.31	0	0	0	0	0	0	0	0	0	0	0	0	0	0	69	84	84	59	72	72.5	49.6923	7.0493	72.3197	0.0943452	64.2857	160	163	177	139	159.5	160.5	110.885	10.5302	159.822	0.0636184	71.4286	0	0	0	0	0	0	0	0	0	0	0	0	0	0	0	0	0	0	0	0	0	0	0	0	0	0	0	0	0	0	4	0	0	0	0	0	0	0	1	0	0	0	0	0	0	0	0	0	0	0	0	0	0	0	0
1	0	72.4	0	1	0	0	0	0	1	0	2005-10-14	0	0	0	0	2007-09-16	60	60	60	60	60	60			60	0		158	158	158	158	158	158			158	0		0	0	0	0	0	0	0	0	0	0	0	0	0	0	0	0	0	0	0	0	0	0	0	0	0	0	0	0	0	0	3	0	0	0	1	0	0	0	0	0	0	0	0	0	0	0	0	0	0	0	0	0	0	0	0	89.7								11.3	30.9		241		4.47	0.402
1	1	81.43	0	0	0	0	0	0	0	0	0	0	0	0	0	0	77	57	77	57	65.8	67	60.7	7.791	66.168	0.105904	40	111	108	175	108	130	118	769.5	27.7399	132.346	0.190856	80	0	0	0	0	0	1	0	0	0	0	0	0	0	0	0	0	0	0	0	0	0	0	0	0	0	0	0	0	0	0	4	1	0	1	0	0	1	1	1	0	1	0	0	1	0	0	0	0	0	0	0	0	0	0	0
1	0	79.25	0	0	0	0	0	0	0	0	0	0	0	0	0	0	73	77	82	65	73.3333	73	21.9524	4.6853	73.4729	0.0617245	40	145	187	187	124	149.733	148	194.067	13.9308	150.337	0.0898825	73.3333	0	0	0	0	0	0	0	0	0	0	0	0	0	0	0	0	0	0	0	0	0	0	0	0	0	0	0	0	0	0	3	0	0	0	0	0	0	0	0	0	0	0	0	0	0	0	0	0	0	0	0	0	0	0	0
1	0	89.26	0	0	0	0	0	0	0	0	0	0	0	0	0	0	57	67	67	54	60	58	22.6667	4.761	60.1617	0.0734631	57.1429	130	144	144	124	134.286	134	47.2381	6.873	134.436	0.0473852	57.1429	1	0	0	0	0	1	0	0	0	0	0	0	0	0	1	0	0	0	0	0	0	0	0	1	0	1	0	0	0	0	5	1	0	1	0	1	0	1	0	0	0	0	0	0	0	0	0	0	0	0	0	0	0	0	0
0	0	77.78	0	0	0	0	0	0	0	0	0	0	0	0	0	0	62	61	70	61	64.3333	62	24.3333	4.9329	64.4593	0.0626065	66.6667	118	119	134	118	123.667	119	80.3333	8.9629	123.883	0.0591765	66.6667	0	0	0	0	0	0	0	0	0	0	0	0	0	0	0	0	0	0	0	0	0	0	0	0	0	0	0	0	0	0	3	0	0	0	0	0	0	0	0	0	0	0	0	0	0	0	0	0	0	0	0	0	0	0	0
0	1	71.64	0	0	0	0	0	0	0	0	0	0	0	0	0	0	100	88	100	67	83.6667	86	108.242	10.404	84.2575	0.119056	91.6667	185	148	185	112	146.333	147	390.606	19.7638	147.552	0.12931	91.6667	0	0	0	0	0	0	0	0	0	0	0	0	0	0	0	0	0	0	0	0	0	0	0	0	0	0	0	0	0	0	3	0	0	0	0	0	0	0	0	0	0	0	0	0	0	0	0	0	0	0	0	0	0	0	0
0	0	56.74	0	0	0	0	0	0	0	0	0	0	0	0	0	0	69	59	69	52	59.2857	59	42.2381	6.4991	59.5903	0.101491	42.8571	121	138	167	121	145.286	146	209.238	14.4651	145.902	0.0921773	85.7143	0	0	0	0	0	0	0	0	0	0	0	0	0	0	0	0	0	0	0	0	0	0	0	0	0	0	0	0	0	0	1	0	0	0	0	0	0	0	0	0	0	0	0	0	0	0	0	0	0	0	0	0	0	0	0
1	1	66.64	0	0	0	0	1	0	0	0	0	0	0	2015-06-02	0	0	84	84	96	64	84.6471	85	44.8676	6.6983	84.8961	0.0767698	41.1765	148	150	176	104	147.177	150	278.029	16.6742	148.063	0.109911	76.4706	0	0	0	0	0	0	0	0	0	0	0	0	0	0	0	0	0	0	0	0	0	0	0	0	1	0	0	0	0	0	4	0	0	0	0	0	0	0	0	0	0	0	0	0	0	0	0	0	0	0	0	0	0	0	0
1	0	76.52	0	0	0	0	0	0	0	0	0	0	0	0	0	0	74	74	74	74	74	74			74	0		120	120	120	120	120	120			120	0		0	0	0	0	0	0	0	0	0	0	0	0	0	0	0	0	0	0	0	0	0	0	0	0	0	0	0	0	0	0	3	0	0	1	0	0	0	1	0	0	0	0	0	0	0	0	0	0	0	0	0	0	0	0	0	89.4								6.3	30.3		235		4.22		4.2		40	144	4.2	69	64	72		10	11.9					12.8
0	1	24.4	0	0	0	0	0	0	0	0	0	0	0	0	0	0	69	63	98	59	71.6667	69	139.75	11.8216	72.5282	0.155519	66.6667	153	164	178	140	160.111	158	143.611	11.9838	160.509	0.0705661	77.7778	0	0	0	0	0	0	0	0	0	0	0	0	0	0	0	0	0	0	0	0	0	0	0	0	0	0	0	0	0	0	0	0	0	1	0	0	0	0	0	0	0	0	0	0	0	0	0	0	0	0	0	0	0	0	0
0	1	73.18	0	0	0	0	0	0	0	0	0	0	0	0	0	0	84	87	87	76	82	83	17.5	4.1833	82.0853	0.04563	20	157	149	157	142	151.4	153	37.3	6.1074	151.499	0.0360806	40	0	0	0	0	0	0	0	0	0	0	0	0	0	0	0	0	0	0	0	0	0	0	0	0	0	0	0	0	0	0	3	1	0	1	1	0	0	0	0	0	1	0	0	0	0	0	0	0	0	0	0	0	0	0	0
1	0	78.28	0	1	0	0	0	0	0	0	2014-05-30	0	0	0	0	0	81	66	81	52	62.6	61	93.1143	9.6496	63.2903	0.14892	53.3333	183	155	185	127	152.2	149	271.171	16.4673	153.029	0.104526	66.6667	0	0	0	0	0	0	0	0	0	0	0	0	0	0	0	0	0	0	0	0	0	0	0	0	0	0	0	0	0	0	3	0	0	0	1	0	0	0	0	0	0	0	0	0	0	0	0	0	0	0	0	0	0	0	0
0	0	57.31	0	0	0	0	0	0	0	0	0	0	0	0	0	0	75	75	75	75	75	75			75	0		138	138	138	138	138	138			138	0		0	0	0	0	0	0	0	0	0	0	0	0	0	0	0	0	0	0	0	0	0	0	0	0	0	0	0	0	0	0	1	0	0	0	0	0	0	0	0	0	0	0	0	0	0	0	0	0	0	0	0	0	0	0	0																4.6		47	141	8.4	74	89
0	1	65	0	0	0	0	0	0	0	0	0	0	0	0	0	0	80	64	90	64	78	80	172	13.1149	78.7316	0.137285	66.6667	154	101	170	101	141.667	154	1304.33	36.1156	144.703	0.208152	66.6667	0	0	0	0	0	0	0	0	0	0	0	0	0	0	0	0	0	0	0	0	0	0	0	0	0	0	0	0	0	0	2	0	0	0	0	0	0	0	0	0	0	0	0	0	0	0	0	0	0	0	0	0	0	0	0	91.7								4.5	30.7		150		4.68		3.6		41	139	3.8	72	104
1	1	72.23	0	1	0	0	0	0	0	0	2014-11-14	0	0	0	0	0	85	85	85	85	85	85			85	0		160	160	160	160	160	160			160	0		0	0	0	0	0	0	0	0	0	0	0	0	0	0	0	0	0	0	0	0	0	0	0	0	0	0	0	0	0	0	3	0	0	0	0	0	0	0	0	0	0	0	0	0	0	0	0	0	0	0	0	0	0	0	0
1	0	87.53	0	0	0	0	0	0	0	0	0	0	0	0	0	0	57	49	83	49	63.125	64.5	102.982	10.148	63.8347	0.150378	62.5	110	121	175	110	141.625	142	441.125	21.003	142.981	0.138722	87.5	0	0	0	0	0	0	0	0	0	0	0	0	0	0	0	0	0	0	0	0	0	0	0	0	0	0	0	0	0	0	4	1	0	1	0	1	0	0	0	0	0	0	0	0	0	0	0	0	0	0	0	0	0	0	0
0	1	67.25	0	0	0	0	0	0	0	0	0	0	0	0	0	0	92	85	97	80	89.25	89.5	37.6429	6.1354	89.4343	0.0643039	50	150	155	168	132	148.625	148	105.982	10.2948	148.937	0.0647931	62.5	0	0	0	0	0	0	0	0	0	0	0	0	0	0	0	0	0	0	0	0	0	0	0	0	0	0	0	0	0	0	2	0	0	0	0	0	1	0	0	0	0	0	0	0	0	0	0	0	0	0	0	0	0	0	0
1	1	74.36	0	0	0	0	0	0	0	0	0	0	0	0	0	0	66	66	66	64	65.3333	66	1.3333	1.1547	65.3401	0.0144308	0	130	126	130	110	122	126	112	10.583	122.306	0.0708278	66.6667	0	0	0	0	0	0	0	0	0	0	0	0	0	0	0	0	0	0	0	0	0	0	0	0	0	0	0	0	0	0	3	0	0	0	0	0	1	0	1	0	0	0	0	0	0	0	0	0	0	0	0	0	0	0	0																4.7			136	7		94											7.1
0	0	58.13	0	0	0	0	0	0	0	0	0	0	0	0	0	0	85	81	93	74	83.5385	84	40.2692	6.3458	83.7606	0.0729826	38.4615	139	151	191	118	147	147	421.5	20.5305	148.317	0.134184	84.6154	0	0	0	0	0	0	0	0	0	0	0	0	0	0	0	0	0	0	0	0	0	0	0	0	0	0	0	0	0	0	1	0	0	0	0	0	0	0	0	0	1	0	0	0	0	0	0	0	0	0	0	0	0	0	0																4.6	0.38	46	144	4.4	85	88	92		14	6
1	1	68.34	0	0	0	0	0	0	0	0	0	0	0	0	0	0	80	80	80	80	80	80			80	0		169	169	169	169	169	169			169	0		0	0	0	0	0	0	0	0	0	0	0	0	0	0	0	0	0	0	0	0	0	0	0	0	0	0	0	0	0	0	2	0	0	1	0	0	0	0	0	0	0	0	0	0	0	0	0	0	0	0	0	0	0	0	0	93.7	0.041	0.116	0.91			0.491	4.74	6.3	30.8		215		4.81		3.5		38	142	4.1	71	62	127		30	10					14.8		7.6
1	0	85.23	0	1	0	0	0	1	0	0	2013-07-12	0	0	0	2013-07-12	0	82	79	85	52	72.8095	77	106.162	10.3035	73.5006	0.138102	80.9524	199	192	199	134	169.619	170	366.448	19.1428	170.645	0.110138	71.4286	0	0	0	0	0	0	0	0	0	0	0	0	0	0	0	0	0	0	0	0	0	0	0	0	0	0	0	0	0	0	4	0	0	1	0	0	0	0	0	0	0	0	0	0	0	0	0	0	0	0	0	0	0	0	0
1	1	70.54	0	0	0	0	0	0	0	0	0	0	0	0	0	0	76	65	76	54	65	65	121	11	65.6176	0.138176	66.6667	127	119	127	107	117.667	119	101.333	10.0664	117.953	0.0698517	66.6667	0	0	0	0	0	0	0	0	0	0	0	0	0	0	0	0	0	0	0	0	0	0	0	0	0	0	0	0	0	0	3	0	0	0	0	0	0	0	0	0	0	0	0	0	0	0	0	0	0	0	0	0	0	0	0
0	1	71.39	0	0	0	0	0	0	0	0	0	0	0	0	0	0	90	72	97	67	79.1111	77	114.111	10.6823	79.7496	0.127306	77.7778	152	144	170	130	150.222	152	127.694	11.3002	150.6	0.0709211	66.6667	0	0	0	0	0	0	0	0	0	0	0	0	0	0	0	0	0	0	0	0	0	0	0	0	0	0	0	0	0	0	3	0	0	0	0	0	0	0	0	0	0	0	0	0	0	0	0	0	0	0	0	0	0	0	0
1	1	70.33	0	0	0	0	0	0	0	0	0	0	0	0	0	0	93	97	98	72	92.2857	95	82.5714	9.0869	92.6684	0.0911606	28.5714	163	193	193	136	161.143	159	488.476	22.1015	162.437	0.126981	71.4286	0	0	0	0	0	0	0	0	0	0	0	0	0	0	0	0	0	0	0	0	0	0	0	0	0	0	0	0	0	0	3	0	0	0	0	0	0	0	0	0	0	0	0	0	0	0	0	0	0	0	0	0	0	0	0
0	0	56.61	0	0	1	0	0	0	0	0	0	2011-11-28	0	0	0	0	68	72	79	55	67.1875	68	48.0292	6.9303	67.5218	0.0998734	68.75	138	123	156	104	126.188	123	259.363	16.1047	127.147	0.123573	56.25	0	0	0	0	0	0	0	0	0	0	0	0	0	0	0	0	0	0	0	0	0	0	0	0	0	0	0	0	0	0	1	0	0	0	1	0	0	0	0	0	0	0	0	0	0	0	0	0	0	0	0	0	0	0	0
1	0	75.54	0	0	0	0	0	0	0	0	0	0	0	0	0	0	65	65	65	65	65	65			65	0		156	156	156	156	156	156			156	0		0	0	0	0	0	0	1	0	0	0	0	0	0	0	0	0	0	0	0	0	0	0	0	0	0	0	0	0	0	0	3	0	0	0	0	0	0	0	0	0	0	0	0	0	0	0	0	0	0	0	0	0	0	0	0	94.4								8.3	32.6		255		4.17	0.394
1	1	71.6	0	0	0	0	0	0	0	0	0	0	0	0	0	0	79	66	85	54	70.9	71.5	98.3222	9.9158	71.5213	0.132679	70	151	138	174	113	146.4	149.5	258.711	16.0845	147.193	0.104229	50	0	0	0	0	0	0	0	0	1	0	0	0	0	0	0	0	0	0	0	0	0	0	0	0	0	0	0	0	0	0	3	0	0	1	1	0	0	0	0	0	0	0	0	0	0	0	0	0	0	0	0	0	0	0	0
1	1	73.31	0	0	0	0	0	0	0	0	0	0	0	0	0	0	74	71	84	71	75	74	20.8	4.5607	75.1155	0.0555111	33.3333	118	148	152	118	137	138.5	174.4	13.2061	137.529	0.0879958	83.3333	0	1	0	0	0	1	0	0	1	0	0	0	0	0	0	0	0	0	0	0	0	0	0	0	0	0	0	0	0	0	4	1	0	0	0	0	0	0	0	0	0	0	0	0	0	0	0	0	0	0	0	0	0	0	0
1	1	74.93	0	0	0	0	0	0	0	0	0	0	0	0	0	0	70	70	70	70	70	70			70	0		120	120	120	120	120	120			120	0		1	1	1	0	0	0	0	0	1	0	0	0	0	0	0	0	0	0	0	0	0	0	0	0	0	0	0	0	0	0	3	0	0	0	0	0	0	0	0	0	1	0	0	1	0	0	0	0	0	0	0	0	0	0	0
0	1	71.5	0	0	0	0	0	0	0	0	0	0	0	0	0	0	58	78	87	58	74.1667	76.5	100.567	10.0283	74.7295	0.123432	66.6667	127	150	150	123	138.167	141	124.167	11.143	138.541	0.0736222	66.6667	1	0	0	0	0	1	0	0	1	0	0	0	0	0	0	0	0	0	0	0	0	0	0	1	0	0	0	0	0	0	3	0	0	0	1	0	0	1	0	0	1	0	0	1	0	0	0	0	0	0	0	0	0	0	0	92.2	0	0.2	1.8			0.3	2.8	5.2	31.5		172		4.49		4.1			140	7.7		105									14.1
1	0	74.29	0	0	0	0	0	0	0	0	0	0	0	0	0	0	88	69	88	52	68.2778	68.5	88.8007	9.4234	68.8892	0.134127	83.3333	188	128	195	101	132.167	127.5	683.088	26.136	134.585	0.192178	88.8889	0	0	0	0	0	0	0	0	0	0	0	0	0	0	0	0	0	0	0	0	0	0	0	0	0	0	0	0	0	0	3	0	0	0	0	0	0	0	1	0	0	0	0	0	0	0	0	0	0	0	0	0	0	0	0
0	1	67.63	0	0	0	0	0	0	0	0	0	0	0	0	0	0	73	68	76	68	73	74	9	3	73.0493	0.0367573	20	129	118	144	118	130.2	129	97.7	9.8843	130.5	0.0679018	80	0	0	0	0	0	0	0	0	0	0	0	0	0	0	0	0	0	0	0	0	0	0	0	0	0	0	0	0	0	0	2	0	0	0	1	0	0	1	0	0	0	0	0	0	0	0	0	0	0	0	0	0	0	0	0
1	0	76.03	0	0	0	0	0	0	0	0	0	0	0	0	0	0	54	62	98	54	68.6667	65.5	148.97	12.2053	69.6539	0.17018	83.3333	134	155	182	123	151.25	153.5	243.114	15.5921	151.985	0.0986995	75	0	0	0	0	0	0	1	0	0	0	0	0	0	0	0	0	0	0	0	0	0	0	0	0	0	0	1	0	0	0	3	0	0	0	0	0	1	0	0	0	0	0	0	0	0	0	0	0	0	0	0	0	0	0	0
1	1	94.26	0	0	0	0	0	0	0	0	0	0	0	0	0	0	46	58	62	46	55.2222	56	36.6944	6.0576	55.5168	0.103421	55.5556	107	118	127	97	116.889	118	98.3611	9.9177	117.262	0.0799949	77.7778	1	0	0	0	0	0	0	0	0	0	0	0	0	0	1	0	0	0	0	0	0	0	0	0	0	0	0	0	0	0	4	0	0	0	0	1	0	0	0	0	0	0	0	0	0	0	0	0	0	0	0	0	0	0	0
0	0	56.08	0	1	0	0	0	1	0	0	2019-09-03	0	0	0	2019-09-03	0	90	70	90	70	78	80	70	8.3666	78.3582	0.0959399	80	120	120	120	110	117	120	20	4.4721	117.068	0.034188	60	0	0	0	0	0	0	1	0	0	0	0	0	0	0	0	0	0	0	0	0	0	0	0	0	0	0	0	0	0	0	1	0	0	0	0	0	0	0	0	0	0	0	0	0	0	0	0	0	0	0	0	0	0	0	0
1	0	81.8	0	0	0	0	0	0	0	0	0	0	0	0	0	0	69	60	70	60	67.25	69.5	23.5833	4.8563	67.3814	0.0625376	25	167	177	180	150	168.5	172	183	13.5277	168.907	0.0695274	50	0	0	0	0	0	1	1	0	0	0	0	0	0	0	0	0	0	0	0	0	0	0	0	0	0	1	0	0	0	0	5	1	0	1	1	1	1	0	0	0	0	0	0	0	0	0	0	0	0	0	0	0	0	0	0
0	1	60.39	0	0	0	0	0	0	0	0	0	0	0	0	0	0	73	82	88	64	79.1538	81	60.8077	7.7979	79.5076	0.0946512	61.5385	104	105	126	92	111.077	111	108.577	10.42	111.527	0.0901289	53.8462	0	0	0	0	0	0	0	0	0	0	0	0	0	0	0	0	0	0	0	0	0	0	0	0	0	0	0	0	0	0	2	0	0	0	0	1	0	1	0	0	0	0	0	0	0	0	0	0	0	0	0	0	0	0	0
0	1	62.97	0	1	0	0	0	1	0	0	2006-04-03	0	0	0	2006-04-03	0	80	85	96	78	85.8667	86	23.4095	4.8383	85.9938	0.0544365	60	137	155	170	132	145.133	143	122.124	11.051	145.525	0.0735616	60	0	0	0	0	0	0	1	0	0	0	0	0	0	0	0	0	0	0	0	0	0	0	0	0	1	0	0	0	0	0	4	0	0	0	0	0	0	0	0	0	0	0	0	0	0	0	0	0	0	0	0	0	0	0	0
0	0	85.31	0	0	0	0	0	0	0	0	0	0	0	0	0	0	55	55	55	55	55	55			55	0		165	165	165	165	165	165			165	0		0	0	0	0	0	0	0	0	0	0	0	0	0	0	0	0	0	0	0	0	0	0	0	0	0	0	0	0	0	0	4	0	0	0	1	0	0	1	0	0	1	0	0	0	0	0	0	0	0	0	0	0	0	0	0
0	0	74.31	0	0	0	0	0	0	0	0	0	0	0	0	0	0	78	83	83	68	77	78	28.3333	5.3229	77.1575	0.0640007	57.1429	142	140	156	122	138.714	140	106.905	10.3395	139.044	0.0690087	71.4286	0	0	0	0	0	0	0	0	0	0	0	0	0	0	0	0	0	0	0	0	0	0	0	0	0	0	0	0	0	0	3	1	0	0	0	0	0	0	0	0	0	0	0	0	0	0	0	0	0	0	0	0	0	0	0
1	1	73.04	0	0	0	0	0	0	0	0	0	0	0	0	0	0	90	84	90	73	81.75	82	50.9167	7.1356	81.9832	0.0755915	75	175	156	180	127	159.5	165.5	576.333	24.0069	160.849	0.130349	75	0	0	0	0	0	0	0	0	0	0	0	0	0	0	0	0	0	0	0	0	0	0	0	0	0	0	0	0	0	0	3	1	0	1	0	0	0	0	0	0	0	0	0	0	0	0	0	0	0	0	0	0	0	0	0
1	0	85.36	0	0	0	0	0	0	0	0	0	0	0	0	0	0	86	86	86	86	86	86			86	0		143	143	143	143	143	143			143	0		0	0	0	0	0	0	0	0	0	0	0	0	0	0	0	0	0	0	0	0	0	0	0	0	0	0	0	0	0	0	4	0	0	0	0	0	0	0	0	0	0	0	0	0	0	0	0	0	0	0	0	0	0	0	0	97.9								7.2	32.7		204		3.03		5.97		37.7	139.78	17.56	69.04	192
0	1	68.76	0	0	0	0	0	0	0	0	0	0	0	0	0	0	59	73	73	59	66	66	98	9.8995	66.3702	0.106061	50	92	120	120	92	106	106	392	19.799	106.921	0.132075	50	0	0	0	0	0	0	0	0	0	0	0	0	0	0	0	0	0	0	0	0	0	0	0	0	0	0	0	0	0	0	2	0	0	0	0	0	0	0	0	0	0	0	0	0	0	0	0	0	0	0	0	0	0	0	0
0	0	76.63	0	0	0	0	0	0	0	0	0	0	0	0	0	0	77	69	77	47	65.9091	69	76.4909	8.7459	66.4345	0.126521	72.7273	160	141	160	113	139.818	141	205.964	14.3514	140.486	0.0978668	72.7273	0	0	0	0	0	0	0	0	0	0	0	0	0	0	0	0	0	0	0	0	0	0	0	0	0	0	0	0	0	0	3	0	0	1	0	0	0	0	0	0	0	0	0	0	0	0	0	0	0	0	0	0	0	0	0
0	1	65.32	0	0	0	0	0	0	0	0	0	0	0	0	0	0	78	66	83	66	75.25	76	51.5833	7.1822	75.5066	0.0826568	50	149	111	149	111	136.5	143	297.667	17.253	137.315	0.109462	50	0	0	0	0	0	0	0	0	0	0	0	0	0	0	0	0	0	0	0	0	0	0	0	0	0	0	0	0	0	0	2	0	0	1	1	0	0	0	0	0	0	0	0	0	0	0	0	0	0	0	0	0	0	0	0
0	1	66.87	0	0	0	0	1	0	0	0	0	0	0	2002-04-26	0	0	78	69	88	69	80	81.5	71.3333	8.4459	80.3337	0.0914296	50	139	102	139	102	126.25	132	274.917	16.5806	127.064	0.113736	50	0	0	0	0	0	0	0	0	0	0	0	0	0	0	0	0	0	0	0	0	0	0	0	0	1	0	0	0	0	0	4	0	0	1	0	0	0	0	0	0	1	0	0	1	0	0	0	0	0	0	0	0	0	0	0	88		0	1.8	0		0.9	11.8	14.7	30		271		4.61		4.5		44.2	139	6.7	78.3	90	74		29	12	1.33	4.1355	1.46	6.2	13.8
1	0	77.23	1	0	0	0	0	0	0	2005-01-15	0	0	0	0	0	0	75	89	89	48	71.4286	75	221.619	14.8869	72.7461	0.192956	71.4286	167	175	175	121	147.714	146	363.905	19.0763	148.766	0.119563	85.7143	0	0	0	0	0	0	0	0	0	0	0	0	0	0	0	0	0	0	0	0	0	0	0	0	0	0	0	0	0	0	3	0	0	0	0	0	0	0	0	0	0	0	0	0	0	0	0	0	0	0	0	0	0	0	0
1	1	74.21	0	0	0	0	0	0	0	0	0	0	0	0	0	0	83	83	83	83	83	83	0	0	83	0	0	154	150	154	150	152	152	8	2.8284	152.013	0.0131579	0	0	0	0	0	0	0	0	0	0	0	0	0	0	0	0	0	0	0	0	0	0	0	0	0	0	0	0	0	0	0	3	1	0	0	0	0	0	0	0	0	0	0	0	0	0	0	0	0	0	0	0	0	0	0	0
1	0	82.57	0	0	0	0	0	0	0	0	0	0	0	0	0	0	69	48	83	48	61.2857	58	133.758	11.5654	62.2908	0.181848	85.7143	121	100	162	100	128.286	124.5	267.604	16.3586	129.251	0.122879	78.5714	1	1	0	0	0	0	0	0	0	0	0	0	0	0	1	0	0	0	0	0	0	0	1	0	0	0	0	0	0	0	4	0	0	0	0	0	1	0	0	0	0	0	0	0	0	0	0	0	0	0	0	0	0	0	0
0	0	66.29	0	0	0	0	0	0	0	0	0	0	0	0	0	0	94	105	105	79	90.75	92	61.8	7.8613	91.0687	0.0838751	62.5	172	148	189	128	154.688	154	331.829	18.2162	155.69	0.114022	81.25	0	0	0	0	0	0	0	0	0	0	0	0	0	0	0	0	0	0	0	0	0	0	0	0	0	0	0	0	0	0	2	0	0	1	1	0	0	0	0	0	0	0	0	0	0	0	0	0	0	0	0	0	0	0	0
1	0	83.35	0	0	0	0	0	0	0	0	0	0	0	0	0	0	59	66	85	58	66.2941	66	43.0956	6.5647	66.5993	0.0960676	70.5882	119	146	206	119	169.294	161	679.846	26.0738	171.173	0.149417	76.4706	0	0	0	0	0	1	0	0	0	0	0	0	0	0	0	0	0	0	0	0	0	0	0	0	0	0	0	0	0	0	4	0	0	0	0	0	0	0	0	0	0	0	0	0	0	0	0	0	0	0	0	0	0	0	0
0	0	69.96	0	0	0	0	0	0	0	0	0	0	0	0	0	0	63	77	82	62	71	71	62	7.874	71.3629	0.101239	66.6667	120	115	150	115	124.833	120.5	158.967	12.6082	125.363	0.0922002	50	0	0	0	0	0	0	0	0	0	0	0	0	0	0	0	0	0	0	0	0	0	0	0	0	0	0	0	0	0	0	2	0	0	0	0	0	0	1	0	0	0	0	0	0	0	0	0	0	0	0	0	0	0	0	0	94.2								4.8	31.1		204		4.49	0.423
0	1	59.99	0	0	0	0	0	0	0	0	0	0	0	0	0	0	101	77	101	61	79.8182	77	135.164	11.626	80.5842	0.138877	81.8182	178	156	178	112	147.364	149	363.255	19.0592	148.48	0.123316	72.7273	0	0	0	0	0	0	0	0	0	0	0	0	0	0	0	0	0	0	0	0	0	0	0	0	0	0	0	0	0	0	1	0	0	0	0	0	0	0	0	0	0	0	0	0	0	0	0	0	0	0	0	0	0	0	0
0	0	63.01	0	0	0	0	0	0	0	0	0	0	0	0	0	0	62	69	77	58	69	69	35.4	5.9498	69.2328	0.082216	81.8182	132	113	151	105	135.091	138	221.691	14.8893	135.835	0.105088	81.8182	0	0	0	0	0	0	0	0	0	0	0	0	0	0	0	0	0	0	0	0	0	0	0	0	0	0	0	0	0	0	2	0	0	0	0	0	1	0	0	0	0	0	0	0	0	0	0	0	0	0	0	0	0	0	0
0	1	58.61	0	0	0	0	0	0	0	0	0	0	0	0	0	0	60	80	90	60	79.2857	80	86.9048	9.3223	79.7541	0.108856	57.1429	120	130	130	120	127.143	130	23.8095	4.8795	127.223	0.0355312	14.2857	0	0	0	0	1	0	0	0	0	0	0	0	0	0	0	0	0	0	0	0	0	0	0	0	0	0	0	0	0	0	1	0	0	0	0	0	0	0	0	0	0	0	0	0	0	0	0	0	0	0	0	0	0	0	0
1	1	85.37	0	0	0	0	1	0	0	0	0	0	0	2008-12-14	0	0	70	80	80	70	76.6667	80	33.3333	5.7735	76.8115	0.0614875	33.3333	120	120	140	120	126.667	120	133.333	11.547	127.017	0.0744323	66.6667	0	0	0	0	0	0	0	0	0	0	0	0	0	0	0	0	0	0	0	0	0	0	0	0	0	0	0	0	0	0	4	0	0	0	0	0	0	0	1	0	0	0	0	0	0	0	0	0	0	0	0	0	0	0	0
0	0	70.03	0	0	0	0	0	0	0	0	0	0	0	0	0	0	90	80	90	60	81.25	80	48.3333	6.9522	81.5284	0.0828487	50	170	140	170	140	151.188	152	101.229	10.0613	151.501	0.0644351	62.5	0	0	0	0	0	0	0	0	0	0	0	0	0	0	0	0	0	0	0	0	0	0	0	0	0	0	0	0	0	0	3	0	0	0	0	0	1	0	0	0	1	0	0	0	0	0	0	0	0	0	0	0	0	0	0																4.1			141	7.9		76					1.3			6.29			5.6
1	0	77.18	0	0	0	0	0	0	0	0	0	0	0	0	0	0	80	80	80	80	80	80			80	0		130	130	130	130	130	130			130	0		1	1	0	0	0	1	1	0	1	0	0	0	0	0	0	0	0	0	0	0	0	0	0	1	0	1	0	0	0	0	4	0	1	0	0	1	0	1	0	0	0	0	0	0	0	0	0	0	0	0	0	0	0	0	0	92								5.8	30.9		250		3.06		5.3	0.59	38	137	17.1	68	143	54		13	11.7					9.4
1	0	73.75	0	0	0	0	0	0	0	0	0	0	0	0	0	0	80	70	80	60	72.7778	75	63.1944	7.9495	73.1627	0.102983	66.6667	130	120	150	110	127.778	130	144.444	12.0185	128.279	0.0886786	77.7778	0	0	0	0	0	0	0	0	0	0	0	0	0	0	0	0	0	0	0	0	0	0	0	0	0	0	0	0	0	0	3	0	0	0	0	0	0	0	0	0	0	0	0	0	0	0	0	0	0	0	0	0	0	0	0																4.2			142	6.2		66										12.3
1	1	69.14	0	1	0	0	0	1	0	0	2002-11-19	0	0	0	2002-11-19	0	80	70	80	70	73.3333	70	33.3333	5.7735	73.4847	0.0642824	33.3333	130	120	130	120	123.333	120	33.3333	5.7735	123.423	0.038222	33.3333	0	0	0	0	0	0	1	0	0	0	0	0	0	0	0	0	0	0	0	0	0	0	0	0	1	0	0	0	0	0	4	0	0	0	1	0	0	0	0	0	0	0	0	0	0	0	0	0	0	0	0	0	0	0	0
1	0	73.07	0	0	0	0	0	0	0	0	0	0	0	0	0	0	80	80	90	70	81.4286	80	28.5714	5.3452	81.5913	0.0632553	50	140	120	160	120	140	140	169.231	13.0089	140.56	0.0895405	64.2857	0	0	0	0	0	0	0	0	0	0	0	0	0	0	0	0	0	0	0	0	0	0	0	0	0	0	0	0	0	0	3	0	0	0	0	0	0	0	0	0	0	0	0	0	0	0	0	0	0	0	0	0	0	0	0	94.4								5	32.4		296		3.87		3.9		48	144	4.2	83	76					1.45			7.09			4.7
0	0	61.43	0	0	0	0	0	0	0	0	0	0	0	0	0	0	70	70	70	70	70	70			70	0		150	150	150	150	150	150			150	0		0	0	0	0	0	0	0	0	0	0	0	0	0	0	0	0	0	0	0	0	0	0	0	0	0	0	0	0	0	0	2	0	0	0	0	0	0	0	0	0	1	0	0	0	0	0	0	0	0	0	0	0	0	0	0
1	0	60.01	0	0	0	0	0	0	0	0	0	0	0	0	0	0	80	80	90	70	77.8947	80	36.9883	6.0818	78.1193	0.0759947	57.8947	140	140	140	110	123.684	120	102.339	10.1163	124.076	0.0796097	63.1579	0	0	0	0	0	0	0	0	0	0	0	0	0	0	0	0	0	0	0	0	0	0	0	0	0	0	0	0	0	0	2	0	0	0	0	0	0	0	0	0	1	0	0	0	0	0	0	0	0	0	0	0	0	0	0	86.7								4.2	29.2		190		4.27		4	0.29	42	143	5.9	69	78	62		14	9.5	0.62			5.4	12.5
1	1	90.22	0	0	0	0	0	0	0	0	0	0	0	0	0	0	70	80	95	70	81.6667	80	48.8095	6.9864	81.9451	0.0826468	66.6667	120	130	180	120	146.667	150	252.381	15.8865	147.468	0.104644	73.3333	0	0	0	0	0	0	0	0	0	0	0	0	0	0	0	0	0	0	0	0	0	0	0	0	0	0	0	0	0	0	4	1	0	0	0	0	0	0	1	0	0	0	0	0	0	0	0	0	0	0	0	0	0	0	0	92.1								6.3	31.8		151		4.07		4.5		49	139	8.3	81	106	76		15	14.6	0.89			5.65	12.9	5	5.6
1	0	84.51	0	0	0	0	0	0	0	0	0	0	0	0	0	0	70	80	85	70	79.1667	80	24.1667	4.916	79.2938	0.0566859	33.3333	140	150	180	140	150	145	240	15.4919	150.665	0.0942809	50	0	0	0	0	0	0	1	0	0	0	0	0	0	0	0	0	0	0	0	0	0	0	0	0	0	0	0	0	0	0	4	0	0	1	0	0	1	0	0	0	0	0	0	0	0	0	0	0	0	0	0	0	0	0	0																3.7			140	7.6		62
0	0	76.04	0	0	0	0	0	0	0	0	0	0	0	0	0	0	80	80	80	80	80	80	0	0	80	0	0	140	140	140	130	136.25	137.5	22.9167	4.7871	136.313	0.0304277	75	0	0	0	0	0	0	0	0	0	0	0	0	0	0	0	0	0	0	0	0	0	0	0	0	0	0	0	0	0	0	3	0	0	0	0	0	1	1	0	0	0	0	0	0	0	0	0	0	0	0	0	0	0	0	0	76.5								6.9	24.1		200		5.34		3.8			142	7.5		70					1.9			5.32	12.9		6.9
1	1	69.89	0	0	0	0	0	0	0	0	0	0	0	0	0	0	80	80	80	80	80	80			80	0		120	120	120	120	120	120			120	0		0	0	0	0	0	0	1	0	0	0	0	0	0	0	0	0	0	0	0	0	0	0	0	0	1	0	0	0	0	0	4	0	0	0	0	0	0	0	0	0	0	0	0	0	0	0	0	0	0	0	0	0	0	0	0
1	0	80.19	0	0	0	0	0	0	0	0	0	0	0	0	0	0	70	80	80	70	75	75	30	5.4772	75.1665	0.0666667	50	120	110	150	110	126.667	120	226.667	15.0555	127.41	0.108503	66.6667	0	1	0	0	0	0	0	0	0	0	0	0	0	0	0	0	0	0	0	0	0	0	0	0	0	0	0	0	0	0	4	0	0	0	0	0	0	0	0	0	0	0	0	0	0	0	0	0	0	0	0	0	0	0	0	88.7								6.3	29		427		4.62		4.3		45	140	3.9	75	64
1	0	70.7	0	0	0	0	0	0	0	0	0	0	0	0	0	0	82	65	104	65	77.8333	75.5	136.333	11.6762	78.6321	0.143629	50	164	130	187	130	158.333	160	246.242	15.6921	159.044	0.0948888	66.6667	0	0	0	0	0	0	0	0	0	0	0	0	0	0	0	0	0	0	0	0	0	0	0	0	0	0	0	0	0	0	3	0	0	0	1	0	1	0	0	0	0	0	0	0	0	0	0	0	0	0	0	0	0	0	0	92.4	0.1	0.7	2.1			0.6	5.8	9.3	31.1		363		4.1		4.9		44	141	4.8	75	79	111		16	10.9					12.8
1	1	72.7	0	1	0	0	1	0	0	0	2007-03-13	0	0	2002-10-28	0	0	75	80	80	70	77	80	17.7778	4.2164	77.1038	0.0519481	50	140	140	160	120	139	140	143.333	11.9722	139.463	0.0817109	60	0	0	0	0	0	0	0	0	0	0	0	0	0	0	0	0	0	0	0	0	0	0	0	0	0	0	0	0	0	0	3	0	0	0	0	0	0	0	0	0	1	0	0	0	0	0	0	0	0	0	0	0	0	0	0	91.1								4.4	31.3		272		4.48		4.5		46	139	4	80	89					0.95			4.74			6.3
1	1	78.58	0	0	0	0	0	0	0	0	0	0	0	0	0	0	85	90	90	80	84.5	82.5	24.7222	4.9721	84.6316	0.0558224	50	140	140	140	120	134	140	71.1111	8.4327	134.239	0.0597015	60	0	0	0	0	0	0	0	0	0	0	0	0	0	0	0	0	0	0	0	0	0	0	0	0	0	0	0	0	0	0	3	0	0	0	0	1	0	0	0	0	0	0	0	0	0	0	0	0	0	0	0	0	0	0	0																3.8			138	7.3		93					1.65			5.39			5.8
1	0	76.1	0	0	0	0	0	0	0	0	0	0	0	0	0	0	95	60	95	60	80.2632	80	87.4269	9.3502	80.7775	0.113388	52.6316	190	140	190	120	150	150	355.556	18.8562	151.119	0.122355	78.9474	0	0	0	0	1	0	0	0	0	0	0	0	0	0	0	0	0	0	0	0	0	0	0	0	0	0	0	0	0	0	3	0	0	1	0	0	0	0	0	0	0	0	0	0	0	0	0	0	0	0	0	0	0	0	0	91.2								4.5	30.1		239		4.25		4	0.5	45	142	8.7	71	94	71		10	4.1	1.66	3.6664	1.2	6.51	12.8	8.4	6.5
0	1	70.47	0	0	0	0	0	0	0	0	0	0	0	0	0	0	90	80	90	80	87.5	90	25	5	87.6071	0.0494872	25	145	150	150	145	148.75	150	6.25	2.5	148.766	0.014555	25	0	0	0	0	0	0	0	0	0	0	0	0	0	0	0	0	0	0	0	0	0	0	0	0	0	0	0	0	0	0	3	0	0	0	0	0	0	0	0	0	0	0	0	0	0	0	0	0	0	0	0	0	0	0	0	89.5								6	29.4		183		5.11		4.1		42	141	6.6	72	102	69		28	15
0	0	74.81	0	0	0	0	0	0	0	0	0	0	0	0	0	0	60	80	80	60	68.125	67.5	70.9821	8.4251	68.5793	0.115684	62.5	140	110	150	110	129.375	132.5	217.411	14.7449	130.108	0.106609	62.5	0	1	0	0	0	1	0	0	0	0	0	0	0	0	0	0	0	0	0	0	0	0	0	0	0	0	0	0	0	0	3	1	0	1	1	0	0	0	0	0	0	0	0	0	0	0	0	0	0	0	0	0	0	0	0																4.8			141	6.3		85
0	1	76.94	0	0	0	0	0	0	0	0	0	0	0	0	0	0	80	80	80	80	80	80	0	0	80	0	0	120	130	130	120	125	125	50	7.0711	125.1	0.04	50	0	0	0	0	0	0	0	0	0	0	0	0	0	0	0	0	0	0	0	0	0	0	0	0	0	0	0	0	0	0	3	0	0	0	0	0	0	0	0	0	0	0	0	0	0	0	0	0	0	0	0	0	0	0	0
0	0	59.86	0	0	0	0	0	0	0	0	0	0	0	0	0	0	80	80	80	80	80	80			80	0		110	110	110	110	110	110			110	0		0	0	0	0	0	0	0	0	0	0	0	0	0	0	0	0	0	0	0	0	0	0	0	0	0	0	0	0	0	0	1	0	0	0	0	0	0	0	0	0	0	0	0	0	0	0	0	0	0	0	0	0	0	0	0
1	0	72.01	0	0	0	0	0	0	0	0	0	0	0	0	0	0	90	76	90	76	83.6667	85	50.3333	7.0946	83.867	0.0692356	66.6667	215	150	215	150	171.667	150	1408.33	37.5278	174.38	0.178493	33.3333	0	0	0	0	0	0	0	0	0	0	0	0	0	0	0	0	0	0	0	0	0	0	0	0	0	0	0	0	0	0	3	1	0	1	1	0	1	0	0	0	1	0	0	1	0	0	0	0	0	0	0	0	0	0	1	89.3	0.112	0.605	2.19			0.761	11.7	7.6	34		279		4.37		4	0.41	31	139	5.9	63	99	75	15	18	9				5.3	13.3		14.1
0	0	70.08	0	0	0	0	0	0	0	0	0	0	0	0	0	0	80	70	80	70	73.3333	70	33.3333	5.7735	73.4847	0.0642824	33.3333	140	120	140	110	123.333	120	233.333	15.2753	123.962	0.101126	66.6667	0	0	0	0	0	0	0	0	0	0	0	0	0	0	0	0	0	0	0	0	0	0	0	0	0	0	0	0	0	0	3	0	0	0	0	0	0	0	0	0	0	0	0	0	0	0	0	0	0	0	0	0	0	0	0																4.4		45	141	4.4	75	63	48		13	7.7							5.2
1	1	71.25	0	0	0	0	0	0	0	0	0	0	0	0	0	0	80	90	90	70	79.4545	80	26.2727	5.1257	79.6047	0.0615088	54.5455	120	150	150	110	128.182	120	176.364	13.2802	128.806	0.0987829	72.7273	0	0	0	0	0	0	0	0	0	0	0	0	0	0	0	0	0	0	0	0	0	0	0	0	0	0	0	0	0	0	3	0	0	0	1	0	1	0	0	0	0	0	0	0	0	0	0	0	0	0	0	0	0	0	0	90.1	0	0.3	1.9			0.7	2.1	5	29.8		217		4.79		3.7	0.5		142	12		126					1.61			5.63	14.3	4.9
1	0	81.04	0	0	0	0	0	0	0	0	0	0	0	0	0	0	80	90	90	70	77	75	70	8.3666	77.3628	0.0971859	80	150	150	150	110	136	140	280	16.7332	136.821	0.110049	80	0	1	0	0	0	0	0	0	0	0	0	0	0	0	0	0	0	0	0	0	0	0	0	0	0	0	0	0	0	0	4	0	0	0	0	0	0	0	0	0	0	0	0	0	0	0	0	0	0	0	0	0	0	0	0	68.6								5.5	21.9		189		5.36		4		42	141	3.5	73	62
1	0	84.96	0	0	0	0	0	0	0	0	0	0	0	0	0	0	77	70	90	70	76.3077	77	38.0641	6.1696	76.5376	0.0776799	53.8462	151	110	151	100	118.538	120	136.103	11.6663	119.067	0.0945568	46.1538	0	0	0	0	0	0	0	0	0	0	0	0	0	0	0	0	0	0	0	0	0	0	0	0	0	0	0	0	0	0	4	0	0	0	0	0	1	0	0	0	0	0	0	0	0	0	0	0	0	0	0	0	0	0	0	87								6.2	30		200		4.74		3.5	0.51	42	137	7.9	70	85	46		16	9.1	2.18			6.24	14.2
1	0	75.15	0	0	0	0	0	0	0	0	0	0	0	0	0	0	80	90	90	80	86.6667	90	33.3333	5.7735	86.7948	0.0543928	33.3333	150	140	160	140	150	150	100	10	150.222	0.0544331	66.6667	1	0	0	0	0	1	0	0	1	0	0	0	0	0	0	0	0	0	0	0	0	0	0	1	0	0	0	0	0	0	3	0	0	0	1	0	1	1	0	0	1	0	0	0	0	0	0	0	0	0	0	0	0	0	0
1	0	76.86	0	0	0	0	0	0	0	0	0	0	0	0	0	0	95	80	95	70	83.4615	80	68.2692	8.2625	83.8382	0.0951141	61.5385	150	120	150	120	133.462	130	97.4359	9.871	133.798	0.0710595	76.9231	0	0	0	0	0	0	0	0	0	0	0	0	0	0	0	0	0	0	0	0	0	0	0	0	0	0	0	0	0	0	3	1	0	1	0	0	0	1	0	0	0	0	0	0	0	0	0	0	0	0	0	0	0	0	0	91.2								4.6	31		199		4.74		3.8		43	143	4	75	73									14.7
0	0	82.35	0	0	0	0	0	0	0	0	0	0	0	0	0	0	90	80	90	80	85.3571	87.5	24.8626	4.9862	85.4923	0.0562913	50	160	150	164	130	146	145	113.231	10.641	146.36	0.0702323	71.4286	0	1	0	0	0	1	0	0	0	0	0	0	0	0	0	0	0	0	0	0	0	0	0	0	0	0	0	0	0	0	4	0	0	0	1	0	1	0	0	0	0	0	0	0	0	0	0	0	0	0	0	0	0	0	0																3.7			139	6.4		83					0.63			4.78			5.7
1	1	79.64	0	0	0	0	0	0	0	0	0	0	0	0	0	0	90	90	90	70	82.5	85	91.6667	9.5743	82.9156	0.100504	75	180	150	180	120	147.5	145	625	25	149.081	0.146784	75	1	1	0	0	0	1	0	0	1	0	0	0	0	0	0	0	0	0	0	0	0	0	0	1	0	0	0	0	0	0	3	0	0	1	0	0	0	1	0	0	0	0	0	0	0	0	0	0	0	0	0	0	0	0	0	93.8								6.7	32.6		289		3.73		4.4		40	143	8.5	77	183	82		8	8.8					12.1
1	0	66.78	0	0	0	0	0	0	0	0	0	0	0	0	0	0	90	90	90	90	90	90	0	0	90	0	0	140	140	140	130	138	140	20	4.4721	138.058	0.0289855	40	0	0	0	0	0	0	0	0	0	0	0	0	0	0	0	0	0	0	0	0	0	0	0	0	0	0	0	0	0	0	2	0	0	0	0	0	0	1	0	0	0	0	0	0	0	0	0	0	0	0	0	0	0	0	0	86.5								7.2	28.7		134		4.58		4.2	0.38	42	141	3.9	74	59
1	0	77.88	0	0	0	0	0	0	0	0	0	0	0	0	0	0	60	70	80	60	67.1429	70	41.2088	6.4194	67.4272	0.0921304	57.1429	140	150	180	130	147.5	142.5	156.731	12.5192	147.993	0.0817886	71.4286	0	0	0	0	0	0	0	0	0	0	0	0	0	0	0	0	0	0	0	0	0	0	0	0	0	0	0	0	0	0	3	0	0	1	0	0	0	0	0	0	0	0	0	0	0	0	0	0	0	0	0	0	0	0	0	91								7.8	31.4		315		3.59		4.6		44	134	4	71	76	59		14	6.1	0.88			5.6	11.3	6.2	3.9
1	1	78.33	0	0	0	0	0	0	0	0	0	0	0	0	0	0	80	76	101	69	79.1429	77	91.8242	9.5825	79.6797	0.116674	50	199	154	205	150	171.143	162	408.901	20.2213	172.249	0.113857	78.5714	0	0	0	0	0	0	0	0	0	0	0	0	0	0	0	0	0	0	0	0	0	0	0	0	0	0	0	0	0	0	3	0	0	0	0	0	0	0	0	0	0	0	0	0	0	0	0	0	0	0	0	0	0	0	0
1	1	69.96	0	0	0	0	0	0	0	0	0	0	0	0	0	0	79	63	90	60	73.6	75.5	85.3778	9.24	74.1202	0.119101	70	156	129	178	125	149.2	155	285.956	16.9102	150.06	0.107523	70	0	0	0	0	0	0	0	0	0	0	0	0	0	0	0	0	0	0	0	0	0	0	0	0	0	0	0	0	0	0	2	1	0	1	0	0	1	0	0	0	0	0	0	0	0	0	0	0	0	0	0	0	0	0	0																4.55			138	9.9		105
1	1	84.06	0	0	0	0	0	0	0	0	0	0	0	0	0	0	80	70	90	60	65.8696	60	78.7549	8.8744	66.4389	0.131765	52.1739	110	140	180	110	127.609	120	226.976	15.0657	128.457	0.115467	78.2609	0	0	0	0	0	0	0	0	0	0	0	0	0	0	0	0	0	0	0	0	0	0	0	0	0	0	0	0	0	0	4	1	0	0	0	0	1	0	0	0	0	0	0	0	0	0	0	0	0	0	0	0	0	0	0																											1.49			5.1
0	0	77.56	0	0	0	0	0	0	0	0	0	0	0	0	0	0	60	60	80	60	65.35	61	45.0816	6.7143	65.6769	0.100142	45	140	130	180	120	145.65	140	235.292	15.3392	146.415	0.102649	85	0	0	0	0	0	0	0	0	0	0	0	0	0	0	0	0	0	0	0	0	0	0	0	0	0	0	0	0	0	0	3	0	0	0	0	0	0	0	0	0	1	0	0	0	0	0	0	0	0	0	0	0	0	0	0	90.6								5.2	30.3		293		4.23		4.2		45	142	4.4	71	91
1	0	89.04	0	0	0	0	0	0	0	0	0	0	0	0	0	0	80	70	80	70	75	75	33.3333	5.7735	75.1665	0.0666667	75	180	160	180	120	150	150	666.667	25.8199	151.657	0.149071	75	1	0	0	0	1	1	0	0	1	0	0	0	0	0	0	0	0	0	0	0	0	0	0	1	0	0	0	0	0	0	4	0	0	1	1	1	0	1	0	0	0	0	0	0	0	0	0	0	0	0	0	0	0	0	0	92.9	0	0.2	1.6			0.7	4.1	6.7	31.2		232		3.88		4		37	142	9.2	67	132	48		17	14.3	1.54			4.86	12.1		8.6
0	0	68.35	0	0	0	0	0	0	0	0	0	0	0	0	0	0	71	71	71	71	71	71			71	0		113	113	113	113	113	113			113	0		0	0	0	0	0	0	0	0	0	0	0	0	0	0	0	0	0	0	0	0	0	0	0	0	0	0	0	0	0	0	2	0	0	0	0	0	0	0	0	0	0	0	0	0	0	0	0	0	0	0	0	0	0	0	0	90.9								6.7	31.4		245		4.16		4.9		43	142	7.7	73	83	60		49	10.7	1.67			5.02	13		5.1
0	0	62.24	0	0	0	0	0	0	0	0	0	0	0	0	0	0	80	90	90	80	84.2105	80	22.9532	4.791	84.3395	0.0553751	57.8947	140	160	180	130	151.474	150	159.041	12.6111	151.97	0.0810358	84.2105	0	0	0	0	1	0	0	0	0	0	0	0	0	0	0	0	0	0	0	0	0	0	0	0	0	0	0	0	0	0	2	0	0	0	1	0	1	0	0	0	1	0	0	0	0	0	0	0	0	0	0	0	0	0	0	84.5								7.7	27.4		224		3.99		4.1		47	145	5.1	79	60					4.91			5.83	10.9		5.6
1	1	77.12	0	0	0	0	0	0	0	0	0	0	0	0	0	0	80	80	80	80	80	80			80	0		150	150	150	150	150	150			150	0		0	1	0	0	0	0	0	0	0	0	0	0	0	0	0	0	0	0	0	0	0	0	0	0	0	0	0	0	0	0	3	0	0	0	0	1	1	0	1	0	0	0	0	0	0	0	0	0	0	0	0	0	0	0	0
1	1	70.64	0	1	0	0	0	0	0	0	2010-11-04	0	0	0	0	0	53	74	75	53	63.6429	62.5	39.0165	6.2463	63.9269	0.0945762	71.4286	105	112	136	102	116.429	115	88.5714	9.4112	116.781	0.0778924	92.8571	0	1	0	0	0	0	0	0	0	0	0	0	1	0	0	0	0	0	0	0	0	0	0	0	0	0	0	0	0	0	3	1	0	0	0	0	0	1	1	0	0	0	0	0	0	0	0	0	0	0	0	0	0	0	0
1	1	82.1	0	0	0	0	0	0	0	0	0	0	0	0	0	0	100	100	100	90	94	90	30	5.4772	94.1276	0.0521168	40	190	200	200	170	185	185	125	11.1803	185.27	0.0540541	80	0	0	0	0	0	0	0	0	0	0	0	0	0	0	0	0	0	0	0	0	0	0	0	0	0	0	0	0	0	0	4	0	0	0	1	0	0	1	0	0	0	0	0	0	0	0	0	0	0	0	0	0	0	0	0	94.2								6.9	31.6		191		4.52		5.6	0.34	42	141	8.9	74	126	80		15	7.8					14.3
1	1	78.33	0	0	0	0	0	0	0	0	0	0	0	0	0	0	60	80	80	60	74.2308	75	41.0256	6.4051	74.4854	0.0829016	46.1538	130	150	170	120	140	140	250	15.8114	140.822	0.108508	69.2308	0	0	0	0	1	0	0	0	0	0	0	0	0	0	0	0	0	0	0	0	0	0	0	0	0	0	0	0	0	0	4	0	0	0	0	0	0	0	0	0	0	0	0	0	0	0	0	0	0	0	0	0	0	0	0	88.3	0	0.1	1.1			0.8	2.9	4.9	28.9		302		4.17	0.408	4.4		45	139	4.8	84	87	110		20	12.8	0.79			4.38	12	5.2
1	1	70.63	0	1	0	0	0	1	0	0	2003-03-04	0	0	0	2003-03-04	0	68	68	68	68	68	68			68	0		116	116	116	116	116	116			116	0		0	0	0	0	0	1	0	0	0	0	0	0	0	0	0	0	0	0	0	0	0	0	0	0	0	0	0	0	0	0	4	0	0	1	1	0	1	1	0	0	0	0	0	1	0	0	0	0	0	0	0	0	0	0	0	84.8								6.5	29		215		4.27	0.362
1	0	80.42	1	0	0	0	0	0	0	2014-12-04	0	0	0	0	0	0	90	75	90	75	82.5	82.5	112.5	10.6066	82.8402	0.0909091	50	150	160	160	150	155	155	50	7.0711	155.081	0.0322581	50	0	0	0	0	0	0	0	0	0	0	0	0	0	0	0	0	0	0	0	0	0	0	0	0	0	0	0	0	0	0	4	0	0	0	0	0	0	0	0	0	0	0	0	0	0	0	0	0	0	0	0	0	0	0	0
1	1	76.69	0	0	0	0	0	0	0	0	0	0	0	0	0	0	80	90	90	80	85	85	50	7.0711	85.1469	0.0588235	50	130	150	150	130	140	140	200	14.1421	140.357	0.0714286	50	0	0	0	0	0	0	0	0	0	0	0	0	0	0	0	0	0	0	0	0	0	0	0	0	0	0	0	0	0	0	3	0	0	1	1	0	0	0	0	0	0	0	0	0	0	0	0	0	0	0	0	0	0	0	0
0	1	66.6	0	0	0	0	0	0	0	0	0	0	0	0	0	0	98	90	98	85	91.1818	90	12.3636	3.5162	91.2434	0.0367679	45.4545	145	140	150	140	144.546	145	22.2727	4.7194	144.615	0.0311305	63.6364	0	0	0	0	0	0	0	0	0	0	0	0	0	0	0	0	0	0	0	0	0	0	0	0	0	0	0	0	0	0	2	0	0	0	0	0	0	0	0	0	0	0	0	0	0	0	0	0	0	0	0	0	0	0	0	65								4.7	21.2		301		4.82		4.1	0.27	39	133	2.6	67	60	75		12	20.4					10.2
1	0	79.69	0	0	0	0	0	0	0	0	0	0	0	0	0	0	70	80	90	70	77	75	70	8.3666	77.3628	0.0971859	60	140	140	160	130	146	140	180	13.4164	146.492	0.0821918	60	0	1	0	0	0	0	0	0	0	0	0	0	0	0	0	0	0	0	0	0	0	0	0	0	0	0	0	0	0	0	3	0	0	0	1	0	0	1	0	0	0	0	0	0	0	0	0	0	0	0	0	0	0	0	0
1	1	78.97	0	1	0	0	0	1	0	0	2007-04-07	0	0	0	2007-04-07	0	80	80	80	80	80	80			80	0		130	130	130	130	130	130			130	0		0	0	0	0	0	0	0	0	0	0	0	0	0	0	0	0	0	0	0	0	0	0	0	0	0	0	0	0	0	0	3	0	0	0	0	0	0	0	0	0	0	0	0	0	0	0	0	0	0	0	0	0	0	0	0
1	1	74.04	0	1	0	0	0	1	0	0	2004-11-29	0	0	0	2004-11-29	0	90	90	90	60	78.3333	80	73.8095	8.5912	78.7718	0.105957	86.6667	150	130	160	130	143.333	140	80.9524	8.9974	143.597	0.0606437	60	0	0	1	0	0	0	0	0	0	0	0	0	0	0	0	0	0	0	0	0	0	0	0	0	0	0	0	0	0	0	3	0	0	0	0	0	0	0	0	0	0	0	0	0	0	0	0	0	0	0	0	0	0	0	0																4.6			142	7.9		81					1.02			4.37		5
1	0	80.87	0	0	0	0	0	0	0	0	0	0	0	0	0	0	109	109	109	109	109	109			109	0		215	215	215	215	215	215			215	0		1	0	0	0	0	0	0	0	0	0	0	0	0	0	0	0	0	0	0	0	0	0	0	0	0	0	0	0	0	0	4	1	0	0	1	0	0	1	0	0	1	0	0	1	0	0	0	0	0	0	0	0	0	0	0	99.2	0	0	1.4			0.3	11	12.8	34		247		4.32		6.8		41	136	9.8	92	100	63		23	10.6					14.7
1	0	91.96	0	1	0	0	0	1	0	0	2004-04-14	0	0	0	2004-04-14	0	80	70	80	60	70	70	66.6667	8.165	70.3562	0.101015	75	190	130	190	130	145	130	900	30	147.309	0.179178	25	0	1	0	0	0	0	1	0	0	0	0	0	0	0	0	0	0	0	0	0	0	0	0	0	1	0	0	0	0	0	6	0	0	0	1	1	0	0	0	0	0	0	0	0	0	0	0	0	0	0	0	0	0	0	0	91.3								8.4	29.1		281		3.72		3.4		42	142	10.6	80	147
1	1	76.04	0	0	0	0	0	0	0	0	0	0	0	0	0	0	90	90	90	70	81.25	80	47.0395	6.8585	81.5245	0.0822753	60	150	130	160	120	143	142.5	87.8947	9.3752	143.292	0.0639009	85	0	0	0	0	0	1	0	0	0	0	0	0	0	0	0	0	0	0	0	0	0	0	0	0	0	0	0	0	0	0	3	0	0	0	0	0	0	0	1	0	0	0	0	0	0	0	0	0	0	0	0	0	0	0	0																4.6	0.42		142	6.7		113
1	1	70.93	0	0	0	0	0	0	0	0	0	0	0	0	0	0	80	90	90	70	79.8889	80	47.281	6.8761	80.1679	0.083646	50	140	140	190	120	145.556	140	226.144	15.0381	146.287	0.100404	61.1111	1	0	0	0	0	0	0	0	0	0	0	0	0	0	0	0	0	0	0	0	0	0	0	0	0	0	0	0	0	0	3	0	0	0	0	0	0	1	0	0	0	0	0	0	0	0	0	0	0	0	0	0	0	0	0
1	0	76.12	0	0	0	0	0	0	0	0	0	0	0	0	0	0	80	100	100	75	84.4667	80	48.5524	6.968	84.7345	0.0796963	46.6667	140	170	170	120	142.333	140	192.381	13.8701	142.963	0.094144	93.3333	0	0	0	0	0	0	0	0	0	0	0	0	0	0	0	0	0	0	0	0	0	0	0	0	0	0	0	0	0	0	3	0	0	1	0	0	0	0	0	0	0	0	0	0	0	0	0	0	0	0	0	0	0	0	0	87.1								5.2	28.4		236		4.31	0.358	4			144	7.4		82					1.52			6.11	12.3		6
1	1	85.01	0	0	0	0	0	0	0	0	0	0	0	0	0	0	90	70	90	70	82.2222	80	69.4444	8.3333	82.5967	0.095555	55.5556	160	120	160	120	138.889	140	236.111	15.3659	139.642	0.104307	66.6667	0	1	0	0	0	0	0	0	0	0	0	0	0	0	0	0	0	0	0	0	0	0	0	0	0	0	0	0	0	0	4	0	0	1	0	1	0	0	0	0	0	0	0	0	0	0	0	0	0	0	0	0	0	0	0	97.8								14.1	33.1		230		3.94		3.2	0.55	37	142	11	67	137	111		16	6.1	0.91			5.89	13	7.2
1	1	78.99	0	0	0	0	1	0	0	0	0	0	0	2003-11-15	0	0	80	80	80	70	76.6667	80	33.3333	5.7735	76.8115	0.0614875	66.6667	120	130	130	110	120	120	100	10	120.278	0.0680414	66.6667	0	0	0	0	0	0	0	0	1	0	0	0	0	0	0	0	0	0	0	0	0	0	0	0	0	0	0	0	0	0	3	0	0	0	0	0	0	0	0	0	0	0	0	0	0	0	0	0	0	0	0	0	0	0	0	95.8								7	33.2		266		3.56		4.6		38	140	7	67	82
1	0	89.5	0	0	0	0	0	0	0	0	0	0	0	0	0	0	60	60	60	60	60	60			60	0		120	120	120	120	120	120			120	0		0	1	0	0	0	1	0	0	0	0	0	0	0	0	0	0	0	0	0	0	1	0	0	0	0	0	0	0	0	0	5	1	0	1	0	0	0	0	0	0	0	0	0	0	0	0	0	0	0	0	0	0	0	0	0	96.1								4.4	32.6		195		3.38	0.234	4.8		40	145	10.7	68	71									11	5.4
1	1	90.47	0	0	0	0	0	0	0	0	0	0	0	0	0	0	72	72	72	72	72	72			72	0		139	139	139	139	139	139			139	0		0	0	1	0	0	1	0	0	0	0	0	0	0	0	0	0	0	0	0	0	0	0	0	0	0	0	0	0	0	0	5	0	0	1	0	0	1	0	0	0	0	0	0	0	0	0	0	0	0	0	0	0	0	0	0
1	0	83.93	0	0	0	0	0	0	0	0	0	0	0	0	0	0	76	76	76	76	76	76			76	0		156	156	156	156	156	156			156	0		0	0	0	0	0	0	1	0	0	0	0	0	0	0	0	0	0	0	0	0	0	0	0	0	0	0	0	0	0	0	4	0	0	0	0	0	1	0	1	0	0	0	0	0	0	0	0	0	0	0	0	0	0	0	0	93.8	0.015	0.039	0.688			0.251	22.4	22.2	34.4		297		4.43		3.19		40	129	12.6	76	99	95		9	6					14.3		5.2
1	0	66.6	0	0	0	0	0	0	0	0	0	0	0	0	0	0	81	81	81	81	81	81			81	0		140	140	140	140	140	140			140	0		0	0	0	0	0	0	0	0	0	0	0	0	0	0	0	0	0	0	0	0	0	0	0	0	0	0	0	0	0	0	2	0	0	0	0	0	0	0	0	0	0	0	0	0	0	0	0	0	0	0	0	0	0	0	0
1	1	70.56	0	0	0	0	0	0	0	0	0	0	0	0	0	0	70	76	77	70	74.3333	76	14.3333	3.7859	74.3976	0.0415857	33.3333	110	117	119	110	115.333	117	22.3333	4.7258	115.398	0.0334562	33.3333	0	0	0	0	0	0	0	0	0	0	0	0	0	0	0	0	0	0	0	0	0	0	0	0	0	0	0	0	0	0	3	0	0	0	0	0	0	0	0	0	0	0	0	0	0	0	0	0	0	0	0	0	0	0	0	96.6	0	0.1	1			0.3	2.9	3.6	34.5		196		3.98		5.6		44	130	5.6	79	79	130		31	11.6					13.4		9.8
1	0	73.76	1	0	0	0	0	0	0	2010-04-20	0	0	0	0	0	0	90	56	90	50	62.375	60.5	157.125	12.535	63.4675	0.187982	50	180	124	180	91	127.375	123	650.268	25.5004	129.589	0.187269	75	0	1	0	0	0	0	0	0	0	0	0	0	0	0	0	0	0	0	0	0	0	0	0	0	0	0	0	0	0	0	3	0	0	1	0	0	1	1	0	0	0	0	0	0	0	0	0	0	0	0	0	0	0	0	0
0	0	61.37	0	0	0	0	0	0	0	0	0	0	0	0	0	0	86	61	86	55	67.1333	66	77.8381	8.8226	67.6722	0.126963	60	174	144	182	113	144.933	141	338.924	18.4099	146.02	0.122716	73.3333	0	0	0	0	0	0	0	0	0	0	0	0	0	0	0	0	0	0	0	0	0	0	0	0	0	0	0	0	0	0	2	0	0	0	0	0	0	0	0	0	0	0	0	0	0	0	0	0	0	0	0	0	0	0	0
0	1	66.87	0	0	0	0	0	0	0	0	0	0	0	0	0	0	80	80	80	80	80	80			80	0		140	140	140	140	140	140			140	0		1	0	0	0	0	1	0	0	1	0	0	0	0	0	0	0	0	0	0	0	0	0	0	0	0	0	0	0	0	0	2	0	0	1	0	0	0	0	0	0	1	0	0	0	0	0	0	0	0	0	0	0	0	0	0																	0.62
0	1	66.8	0	0	0	0	0	0	0	0	0	0	0	0	0	0	97	78	97	78	85.75	85	46.5	6.8191	85.9869	0.0743869	50	152	137	160	137	143.625	141	67.4107	8.2104	143.83	0.0534735	37.5	0	0	0	0	0	0	0	0	0	0	0	0	0	0	0	0	0	0	0	0	0	0	0	0	0	0	0	0	0	0	2	0	0	1	0	0	0	0	1	0	0	0	0	1	0	0	0	0	0	0	0	0	0	0	0
1	1	77.86	0	0	0	0	0	0	0	0	0	0	0	0	0	0	60	80	90	60	72	70	170	13.0384	72.9383	0.161971	60	155	165	165	120	146	150	292.5	17.1026	146.799	0.104774	80	0	1	0	0	0	1	0	0	0	0	0	0	0	0	0	0	0	0	0	0	0	0	0	0	0	0	0	0	0	0	3	0	0	1	0	1	1	0	1	0	0	0	0	0	0	0	0	0	0	0	0	0	0	0	0
1	0	86.05	0	0	0	0	0	0	0	0	0	0	0	0	0	0	70	70	90	60	72.2143	75	108.643	10.4232	72.9094	0.139087	42.8571	120	110	160	110	126.143	120	218.286	14.7745	126.944	0.112865	78.5714	0	1	0	0	0	0	0	0	0	0	0	0	0	0	0	0	0	0	0	0	1	0	0	0	0	0	0	0	0	0	5	1	0	0	0	1	1	0	0	0	0	0	0	0	0	0	0	0	0	0	0	0	0	0	0	91.2								4.1	30.5		280		3.96		3.9	0.47	36	136	3.8	70	76	75		9	12.2					12.1		4.8
0	1	63.8	0	0	0	0	0	0	0	0	0	0	0	0	0	0	68	75	84	66	74.4	74.5	36.2667	6.0222	74.619	0.0767896	80	149	149	174	138	149.9	149	97.8778	9.8933	150.194	0.0626126	70	0	0	0	0	0	0	0	0	0	0	0	0	0	0	0	0	0	0	0	0	0	0	0	0	0	0	0	0	0	0	2	0	0	1	1	0	0	0	0	0	0	0	0	0	0	0	0	0	0	0	0	0	0	0	0
1	1	82.71	0	0	0	0	0	0	0	0	0	0	0	0	0	0	100	81	103	81	93.25	94.5	102.917	10.1448	93.663	0.094216	75	204	181	204	181	193	193.5	108.667	10.4243	193.211	0.0467758	75	0	0	0	0	0	0	0	0	0	0	0	0	0	0	0	0	0	0	0	0	0	0	0	0	0	0	0	0	0	0	4	0	0	0	0	0	0	0	0	0	0	0	0	0	0	0	0	0	0	0	0	0	0	0	0
1	0	70.35	0	0	0	0	0	0	0	0	0	0	0	0	0	0	90	82	90	57	79.5	82.5	138.7	11.7771	80.2236	0.135232	66.6667	202	159	202	156	173.5	168	321.5	17.9304	174.27	0.094341	83.3333	0	0	0	0	0	1	0	0	0	0	0	0	0	0	0	0	0	0	0	0	0	0	0	0	0	0	0	0	0	0	3	1	0	0	0	0	0	0	0	0	0	0	0	0	0	0	0	0	0	0	0	0	0	0	0
1	1	71.79	1	1	0	0	0	1	0	2013-11-26	2013-10-30	0	0	0	2013-10-30	0	80	90	90	80	86.6667	90	33.3333	5.7735	86.7948	0.0543928	33.3333	130	140	150	130	140	140	100	10	140.238	0.0583212	66.6667	0	0	0	0	0	0	1	0	0	0	0	0	0	0	0	0	0	0	0	0	0	0	0	0	1	0	0	0	0	0	5	0	0	1	0	0	0	1	0	0	0	0	0	0	0	0	0	0	0	0	0	0	0	0	0																4.8			142	5.5		107
0	1	54.26	0	0	0	0	0	0	0	0	0	0	0	0	0	0	120	110	120	95	105.833	105	84.1667	9.1742	106.164	0.0791329	66.6667	170	160	180	150	167.5	170	117.5	10.8397	167.792	0.0590763	83.3333	0	0	0	0	0	0	0	0	0	0	0	0	0	0	0	0	0	0	0	0	0	0	0	0	0	0	0	0	0	0	1	1	0	1	1	0	1	0	1	0	0	0	0	0	0	0	0	0	0	0	0	0	0	0	0	86.1								4.2	29		170		4.9		3		37	144	4.6	65	101	56		13	15.7	0.97			5.77	14.2		4.6
0	0	50.41	0	0	0	0	0	0	0	0	0	0	0	0	0	0	69	80	81	53	67.4667	69	85.981	9.2726	68.0588	0.132779	53.3333	116	146	170	116	134.667	133	190.238	13.7927	135.324	0.098948	66.6667	0	0	0	0	0	0	0	0	0	0	0	0	0	0	0	0	0	0	0	0	0	0	0	0	0	0	0	0	0	0	1	0	0	0	1	0	1	0	0	0	0	0	0	0	0	0	0	0	0	0	0	0	0	0	0																											3.24			5.4
0	0	49.19	0	0	0	0	0	0	0	0	0	0	0	0	0	0	55	70	70	55	62	60	32.5	5.7009	62.2093	0.0822423	60	90	110	110	90	97	95	70	8.3666	97.2882	0.0771476	80	0	0	0	0	0	0	0	0	0	0	0	0	0	0	0	0	0	0	0	0	0	0	0	0	0	0	0	0	0	0	0	0	0	0	0	0	0	0	0	0	0	0	0	0	0	0	0	0	0	0	0	0	0	0	0
0	0	47.52	0	0	0	0	0	0	0	0	0	0	0	0	0	0	70	70	80	60	71.6667	70	33.3333	5.7735	71.8795	0.0771308	58.3333	98	110	120	95	108.167	110	59.4242	7.7087	108.418	0.0682329	66.6667	0	0	0	0	1	0	0	0	0	0	0	0	0	0	0	0	0	0	0	0	0	0	0	0	0	0	0	0	0	0	0	0	0	0	0	0	0	0	0	0	1	0	0	0	0	0	0	0	0	0	0	0	0	0	0																4.7		43	145	4.9	74	64	82		15	19.7	0.44			6.19
0	0	47.55	0	0	0	0	0	0	0	0	0	0	0	0	0	0	80	70	80	70	75	75	50	7.0711	75.1665	0.0666667	50	110	100	110	100	105	105	50	7.0711	105.119	0.047619	50	0	0	0	0	1	0	0	0	0	0	0	0	0	0	0	0	0	0	0	0	0	0	0	0	0	0	0	0	0	0	0	0	0	0	0	0	0	0	0	0	0	0	0	0	0	0	0	0	0	0	0	0	0	0	0
0	0	46.58	0	0	0	0	0	0	0	0	0	0	0	0	0	0	74	74	74	74	74	74			74	0		122	122	122	122	122	122			122	0		0	0	0	0	0	1	0	0	0	0	0	0	0	0	0	0	0	0	0	0	0	0	0	0	0	0	0	0	0	0	0	0	0	0	1	0	0	0	0	0	0	0	0	0	0	0	0	0	0	0	0	0	0	0	0																4			137	3.5		63					1.54	3.25	1.05	5		5.5
0	1	61.66	0	0	0	0	0	0	0	0	0	0	0	0	0	0	89	99	99	73	88.375	87.5	91.4107	9.5609	88.8264	0.101198	62.5	136	145	147	101	133	139	254.286	15.9463	133.834	0.112154	75	0	0	0	0	0	0	0	0	0	0	0	0	0	0	0	0	0	0	0	0	0	0	0	0	0	0	0	0	0	0	2	0	0	0	0	0	0	0	0	0	0	0	0	0	0	0	0	0	0	0	0	0	0	0	0
0	0	41.81	0	0	0	0	0	0	0	0	0	0	0	0	0	0	80	80	80	80	80	80	0	0	80	0	0	160	150	160	150	155	155	50	7.0711	155.081	0.0322581	50	0	0	0	0	0	0	0	0	0	0	0	0	0	0	0	0	0	0	0	0	0	0	0	0	0	0	0	0	0	0	0	0	0	0	0	0	0	0	0	0	0	0	0	0	0	0	0	0	0	0	0	0	0	0	0
0	0	43.52	0	0	1	0	0	0	0	0	0	2007-11-22	0	0	0	0	90	80	90	80	85	85	25	5	85.1176	0.0526134	80	140	110	140	110	124	120	130	11.4018	124.419	0.0822423	60	0	0	0	0	0	0	0	0	0	0	0	0	0	0	0	0	0	0	0	0	0	0	0	0	0	0	0	0	0	0	0	0	0	0	0	0	0	0	0	0	0	0	0	0	0	0	0	0	0	0	0	0	0	0	0
0	1	41.95	0	0	0	0	0	0	0	0	0	0	0	0	0	0	80	70	80	70	76.6667	80	33.3333	5.7735	76.8115	0.0614875	33.3333	120	110	120	110	113.333	110	33.3333	5.7735	113.431	0.0415945	33.3333	0	0	0	0	0	0	0	0	0	0	0	0	0	0	0	0	0	0	0	0	0	0	0	0	0	0	0	0	0	0	0	0	0	0	0	0	0	0	0	0	0	0	0	0	0	0	0	0	0	0	0	0	0	0	0
1	1	58.1	0	0	0	0	0	0	0	0	0	0	0	0	0	0	59	75	75	59	67	67	128	11.3137	67.4759	0.119403	50	145	156	156	145	150.5	150.5	60.5	7.7782	150.601	0.0365448	50	0	0	0	0	0	0	0	0	0	0	0	0	0	0	0	0	0	0	0	0	0	0	0	0	0	0	0	0	0	0	1	0	0	0	0	0	0	0	0	0	0	0	0	0	0	0	0	0	0	0	0	0	0	0	0
1	0	37.06	0	0	0	0	0	0	0	0	0	0	0	0	0	0	100	91	110	70	93.5	95.5	185.5	13.6198	94.323	0.132975	50	150	185	185	120	160.833	165	564.167	23.7522	162.288	0.134815	83.3333	0	0	1	0	0	0	0	0	0	0	0	0	0	0	0	0	0	0	0	0	0	0	0	0	0	0	0	0	0	0	2	0	0	1	0	0	0	0	1	0	0	0	0	0	0	0	0	0	0	0	0	0	0	0	0	82.7								6.3	28.3		274		3.14	0.26
0	0	40.6	0	0	0	0	0	0	0	0	0	0	0	0	0	0	80	80	80	80	80	80			80	0		120	120	120	120	120	120			120	0		0	0	0	0	0	0	0	0	0	0	0	0	0	0	0	0	0	0	0	0	0	0	0	0	0	0	0	0	0	0	0	0	0	0	1	0	0	0	0	0	0	0	0	0	0	0	0	0	0	0	0	0	0	0	0
0	0	62.02	0	0	0	0	0	0	0	0	0	0	0	0	0	0	83	83	83	83	83	83			83	0		140	140	140	140	140	140			140	0		1	0	0	0	0	0	0	0	0	0	0	0	0	0	0	0	0	0	0	0	0	0	0	0	0	0	0	0	0	0	2	0	0	0	0	0	1	0	0	0	0	0	0	0	0	0	0	0	0	0	0	0	0	0	0
0	1	36.32	0	0	0	0	0	0	0	0	0	0	0	0	0	0	90	80	90	80	83.3333	80	26.6667	5.164	83.4666	0.0565685	50	140	120	140	110	122.5	120	117.5	10.8397	122.899	0.0807778	66.6667	0	0	0	0	0	0	0	0	0	0	0	0	0	0	0	0	0	0	0	0	0	0	0	0	0	0	0	0	0	0	0	0	0	0	0	0	0	0	0	0	0	0	0	0	0	0	0	0	0	0	0	0	0	0	0	91.5								5.2	31.4		192		5.03	0.46
0	1	36.37	0	0	0	0	0	0	0	0	0	0	0	0	0	0	80	80	80	80	80	80	0	0	80	0	0	135	140	140	135	137.5	137.5	12.5	3.5355	137.523	0.0181818	50	0	0	0	0	0	0	0	0	0	0	0	0	0	0	0	0	0	0	0	0	0	0	0	0	0	0	0	0	0	0	0	0	0	0	0	0	0	0	0	0	0	0	0	0	0	0	0	0	0	0	0	0	0	0	0
0	1	62.35	1	0	0	0	0	0	0	2019-03-25	0	0	0	0	0	0	71	78	89	64	77	76.5	57.1111	7.5572	77.333	0.0931088	70	132	161	161	113	140.4	140.5	176.933	13.3016	140.966	0.0898792	80	0	0	0	0	0	0	0	0	0	0	0	0	0	0	0	0	0	0	0	0	0	0	0	0	0	0	0	0	0	0	2	0	0	0	0	0	1	0	0	0	0	0	0	0	0	0	0	0	0	0	0	0	0	0	0
0	1	39.63	0	0	0	0	0	0	0	0	0	0	0	0	0	0	90	82	92	80	85	84	23	4.7958	85.1159	0.0522362	28.5714	142	126	149	126	141.857	144	69.8095	8.3552	142.068	0.0545297	42.8571	0	0	0	0	0	0	0	0	0	0	0	0	0	0	0	0	0	0	0	0	0	0	0	0	0	0	0	0	0	0	0	0	0	1	1	0	1	0	0	0	1	0	0	0	0	0	0	0	0	0	0	0	0	0	0
0	1	32.97	0	0	0	0	0	0	0	0	0	0	0	0	0	0	76	76	76	76	76	76			76	0		140	140	140	140	140	140			140	0		0	0	0	0	0	0	0	0	0	0	0	0	0	0	0	0	0	0	0	0	0	0	0	0	0	0	0	0	0	0	0	0	0	0	0	0	0	0	0	0	0	0	0	0	0	0	0	0	0	0	0	0	0	0	0
0	1	49.52	0	1	0	0	0	1	0	0	2010-02-04	0	0	0	2010-02-04	0	99	69	99	65	79.4	80	91.8222	9.5824	79.9187	0.114492	60	177	112	177	110	126.4	124.5	367.822	19.1787	127.703	0.143944	60	0	0	0	0	0	0	0	0	0	0	0	0	0	0	0	0	0	0	0	0	0	0	0	0	0	0	0	0	0	0	0	0	0	0	0	0	0	0	0	0	0	0	0	0	0	0	0	0	0	0	0	0	0	0	0
0	0	49.31	0	0	0	0	0	0	0	0	0	0	0	0	0	0	87	87	87	87	87	87			87	0		156	156	156	156	156	156			156	0		0	0	0	0	0	0	0	0	0	0	0	0	0	0	0	0	0	0	0	0	0	0	0	0	0	0	0	0	0	0	0	1	0	1	0	0	0	0	0	0	0	0	0	0	0	0	0	0	0	0	0	0	0	0	0
0	0	49.66	0	0	0	0	0	0	0	0	0	0	0	0	0	0	69	81	81	69	76.25	76.5	19.9286	4.4641	76.3643	0.0547649	62.5	135	137	147	113	136.75	138.5	117.357	10.8332	137.125	0.0741023	50	0	0	0	0	0	0	0	0	0	0	0	0	0	0	0	0	0	0	0	0	0	0	0	0	0	0	0	0	0	0	0	0	0	0	0	0	0	0	0	0	0	0	0	0	0	0	0	0	0	0	0	0	0	0	0
0	0	50.53	0	0	0	0	0	0	0	0	0	0	0	0	0	0	83	83	83	83	83	83			83	0		137	137	137	137	137	137			137	0		0	0	0	0	0	0	0	0	0	0	0	0	0	0	0	0	0	0	0	0	0	0	0	0	0	0	0	0	0	0	1	0	0	0	0	0	0	0	0	0	0	0	0	0	0	0	0	0	0	0	0	0	0	0	0
0	0	48.44	0	0	0	0	0	0	0	0	0	0	0	0	0	0	70	80	80	70	73.3333	70	33.3333	5.7735	73.4847	0.0642824	33.3333	110	120	120	110	115	115	25	5	115.072	0.0354999	66.6667	0	0	0	0	0	0	0	0	0	0	0	0	0	0	0	0	0	0	0	0	0	0	0	0	0	0	0	0	0	0	0	0	0	0	0	0	0	0	0	0	0	0	0	0	0	0	0	0	0	0	0	0	0	0	0																3.8		38	142	5.9	64	75					0.45			4.78
0	0	72.61	0	0	0	0	0	0	0	0	0	0	0	0	0	0	72	88	88	63	74.5	74	55.1429	7.4258	74.8231	0.0932379	62.5	107	143	144	107	128.75	132	231.357	15.2104	129.534	0.110509	62.5	0	0	0	0	0	0	1	0	0	0	0	0	0	0	0	0	0	0	0	0	0	0	0	0	0	0	0	0	0	0	3	0	0	0	0	0	0	0	0	0	1	0	0	0	0	0	0	0	0	0	0	0	0	0	0	96.1								5.89	31.7		154		3.61		4.9		40	139	5	65	83
0	0	50.45	0	0	0	0	0	0	0	0	0	0	0	0	0	0	76	82	82	76	79	79	18	4.2426	79.0569	0.0379747	50	115	118	118	115	116.5	116.5	4.5	2.1213	116.51	0.0128755	0	0	0	0	0	0	0	0	0	0	0	0	0	0	0	0	0	0	0	0	0	0	0	0	0	0	0	0	0	0	0	1	0	0	0	0	0	0	0	0	0	0	0	0	0	0	0	0	0	0	0	0	0	0	0	0
0	0	48.63	0	0	0	0	0	0	0	0	0	0	0	0	0	0	76	80	80	66	74.3333	76	35.25	5.9372	74.5438	0.0753043	22.2222	136	135	145	112	124.111	118	160.111	12.6535	124.683	0.0961222	55.5556	0	0	0	0	0	0	0	0	0	0	0	0	0	0	0	0	0	0	0	0	0	0	0	0	0	0	0	0	0	0	0	0	0	0	1	0	0	0	0	0	0	0	0	0	0	0	0	0	0	0	0	0	0	0	0
0	0	56.63	0	0	0	0	0	0	0	0	0	0	0	0	0	0	80	90	100	80	87.6667	88	55.0667	7.4207	87.928	0.0772715	83.3333	130	140	160	130	142.333	140	152.667	12.3558	142.78	0.0792455	83.3333	0	0	0	0	0	0	0	0	0	0	0	0	0	0	0	0	0	0	0	0	0	0	0	0	0	0	0	0	0	0	1	0	0	1	0	0	0	0	0	0	1	0	0	0	0	0	0	0	0	0	0	0	0	0	0
0	1	59.91	0	0	0	0	0	0	0	0	0	0	0	0	0	0	79	77	79	77	78	78	2	1.4142	78.0064	0.0128205	0	139	119	139	119	129	129	200	14.1421	129.387	0.0775194	50	0	0	0	0	0	0	1	0	0	0	0	0	0	0	0	0	0	0	0	0	0	0	0	0	1	0	0	0	0	0	3	0	0	0	0	0	0	0	0	0	0	0	0	0	0	0	0	0	0	0	0	0	0	0	0	90.3								5.66	30.8		267		5.02		4.19		41.3	138.3	5.4	76	77
0	1	48.35	0	0	0	0	0	0	0	0	0	0	0	0	0	0	64	64	64	64	64	64			64	0		109	109	109	109	109	109			109	0		0	0	0	0	0	0	0	0	0	0	0	0	0	0	0	0	0	0	0	0	0	0	0	0	0	0	0	0	0	0	0	0	0	0	0	0	0	0	0	0	0	0	0	0	0	0	0	0	0	0	0	0	0	0	0
0	0	48.07	0	0	0	0	0	0	0	0	0	0	0	0	0	0	59	65	65	59	62	62	18	4.2426	62.0725	0.0483871	50	120	128	128	120	124	124	32	5.6569	124.064	0.0322581	50	0	0	0	0	0	0	0	0	0	0	0	0	0	0	0	0	0	0	0	0	0	0	0	0	0	0	0	0	0	0	0	0	0	0	0	0	0	0	0	0	0	0	0	0	0	0	0	0	0	0	0	0	0	0	0
1	0	76.82	0	0	0	0	0	0	0	0	0	0	0	0	0	0	63	67	67	56	62.25	63	9.9286	3.151	62.3197	0.0473487	25	117	149	158	116	136.625	140	245.125	15.6565	137.408	0.107193	62.5	0	0	0	0	0	0	0	0	0	0	0	0	0	0	0	0	0	0	0	0	0	0	0	0	0	0	0	0	0	0	3	1	0	1	0	0	1	1	0	0	1	0	0	1	0	0	0	0	0	0	0	0	0	0	0
0	1	47.82	0	0	0	0	0	0	0	0	0	0	0	0	0	0	81	81	81	81	81	81			81	0		134	134	134	134	134	134			134	0		0	0	0	0	0	0	0	0	0	0	0	0	0	0	0	0	0	0	0	0	0	0	0	0	0	0	0	0	0	0	0	0	0	0	0	0	0	0	0	0	1	0	0	0	0	0	0	0	0	0	0	0	0	0	0
0	0	48	0	1	0	0	0	1	0	0	2019-06-08	0	0	0	2019-06-08	0	75	70	80	70	75	75	25	5	75.1332	0.0596285	80	130	145	145	130	137	140	45	6.7082	137.131	0.0437956	40	0	0	0	0	0	0	0	0	0	0	0	0	0	0	0	0	0	0	0	0	0	0	0	0	0	0	0	0	0	0	0	0	0	0	0	0	0	0	0	0	0	0	0	0	0	0	0	0	0	0	0	0	0	0	0	64.6								6.1	20.6		197		5.16		3.9	0.23	34	141	2.6	64	44	74		17	8.3					11.2
1	0	74.89	0	0	0	0	0	0	0	0	0	0	0	0	0	0	76	48	93	48	68.9474	69	230.053	15.1675	70.5102	0.214119	78.9474	140	145	231	126	159.79	149	1010.18	31.7833	162.756	0.193602	89.4737	0	0	0	0	0	0	0	0	0	0	0	0	0	0	0	0	0	0	0	0	0	0	0	0	0	0	0	0	0	0	3	0	0	0	0	0	0	0	0	0	0	0	0	0	0	0	0	0	0	0	0	0	0	0	0
0	1	47.83	0	0	0	0	0	0	0	0	0	0	0	0	0	0	80	80	80	80	80	80			80	0		135	135	135	135	135	135			135	0		0	0	0	0	0	0	0	0	0	0	0	0	0	0	0	0	0	0	0	0	0	0	0	0	0	0	0	0	0	0	0	0	0	0	0	0	0	0	0	0	0	0	0	0	0	0	0	0	0	0	0	0	0	0	0
0	0	47.97	0	0	0	0	0	0	0	0	0	0	0	0	0	0	85	79	93	73	84.4286	85	45.2857	6.7295	84.6581	0.0737934	28.5714	135	157	180	126	149.143	150	295.143	17.1797	149.989	0.106645	85.7143	0	0	0	0	0	0	0	0	0	0	0	0	0	0	0	0	0	0	0	0	0	0	0	0	0	0	0	0	0	0	0	0	0	0	0	0	0	0	0	0	0	0	0	0	0	0	0	0	0	0	0	0	0	0	0
0	1	48.15	0	0	0	0	0	0	0	0	0	0	0	0	0	0	73	83	83	73	76.7778	76	9.6944	3.1136	76.8339	0.038234	33.3333	110	120	120	101	112.889	114	42.8611	6.5468	113.058	0.0546769	44.4444	0	0	0	0	0	0	0	0	0	0	0	0	0	0	0	0	0	0	0	0	0	0	0	0	0	0	0	0	0	0	0	0	0	0	0	0	0	0	0	0	0	0	0	0	0	0	0	0	0	0	0	0	0	0	0
0	0	46.84	0	0	0	0	0	0	0	0	0	0	0	0	0	0	85	77	85	77	81	81	32	5.6569	81.0987	0.0493827	50	135	170	170	135	152.5	152.5	612.5	24.7487	153.501	0.114754	50	0	0	0	0	0	0	0	0	0	0	0	0	0	0	0	0	0	0	0	0	0	0	0	0	0	0	0	0	0	0	0	0	0	0	0	0	0	0	0	0	0	0	0	0	0	0	0	0	0	0	0	0	0	0	0
0	1	47.06	0	0	0	0	0	0	0	0	0	0	0	0	0	0	97	107	107	78	91.375	90	104.554	10.2251	91.8742	0.104676	62.5	144	147	156	118	137	135.5	205.714	14.3427	137.655	0.09793	62.5	0	0	0	0	0	0	0	0	0	0	0	0	0	0	0	0	0	0	0	0	0	0	0	0	0	0	0	0	0	0	0	0	0	0	0	0	0	0	0	0	0	0	0	0	0	0	0	0	0	0	0	0	0	0	0
0	0	47.57	0	0	0	0	0	0	0	0	0	0	0	0	0	0	90	105	115	85	101.158	100	93.807	9.6854	101.596	0.0931917	78.9474	140	160	190	130	155	160	352.778	18.7824	156.074	0.117945	78.9474	0	0	0	0	0	1	0	0	0	0	0	0	0	0	0	0	0	0	0	0	0	0	0	0	0	0	0	0	0	0	0	0	0	0	0	0	1	0	1	0	0	0	0	0	0	0	0	0	0	0	0	0	0	0	0	90.5								6.1	30.7		251		4.14		2.9		45	141	3.9	77	72	72		8	11.2	0.95			4.98	12.7	6.1
0	1	47.06	0	0	0	0	0	0	0	0	0	0	0	0	0	0	78	78	78	78	78	78			78	0		107	107	107	107	107	107			107	0		0	0	0	0	0	0	0	0	0	0	0	0	0	0	0	0	0	0	0	0	0	0	0	0	0	0	0	0	0	0	0	0	0	0	0	0	0	0	0	0	0	0	0	0	0	0	0	0	0	0	0	0	0	0	0
0	0	48.83	0	0	0	0	0	0	0	0	0	0	0	0	0	0	73	85	87	66	77.5455	77	37.2727	6.1051	77.7636	0.0750659	54.5455	140	150	185	119	143.818	140	304.564	17.4518	144.778	0.115699	81.8182	0	0	0	0	0	0	0	0	0	0	0	0	0	0	0	0	0	0	0	0	0	0	0	0	0	0	0	0	0	0	0	0	0	1	1	0	0	0	0	0	0	0	0	0	0	0	0	0	0	0	0	0	0	0	0
0	1	54.72	0	0	0	0	0	0	0	0	0	0	0	0	0	0	73	68	89	62	78.125	79	78.3833	8.8534	78.5939	0.109725	62.5	151	133	151	100	130.25	133	244.067	15.6226	131.125	0.116135	68.75	0	0	0	0	0	0	0	0	0	0	0	0	0	0	0	0	0	0	0	0	0	0	0	0	0	0	0	0	0	0	1	0	0	0	0	0	1	0	0	0	0	0	0	0	0	0	0	0	0	0	0	0	0	0	0
1	0	78.96	0	0	0	0	0	0	0	0	0	0	0	0	0	0	84	79	91	57	69.0769	64	121.077	11.0035	69.8812	0.153044	69.2308	184	181	199	140	179.077	183	246.41	15.6975	179.711	0.0842187	69.2308	0	0	0	0	0	0	0	0	0	0	0	0	0	0	0	0	0	0	0	0	0	0	0	0	0	0	0	0	0	0	3	0	0	1	0	0	0	0	0	0	1	0	0	0	0	0	0	0	0	0	0	0	0	0	0
0	1	62.56	0	0	0	0	0	0	0	0	0	0	0	0	0	0	72	67	77	62	69	67.5	20.8889	4.5704	69.1361	0.0628391	40	128	124	164	115	143.8	147.5	262.844	16.2125	144.62	0.106958	60	0	0	0	0	0	0	0	0	0	0	0	0	0	0	0	0	0	0	0	0	0	0	0	0	0	0	0	0	0	0	2	0	0	0	0	0	0	0	0	0	0	0	0	0	0	0	0	0	0	0	0	0	0	0	0
0	0	72.15	0	0	0	0	1	0	0	0	0	0	0	2007-10-08	0	0	69	66	73	64	68.2222	69	9.9444	3.1535	68.287	0.0435801	22.2222	154	157	180	126	153.222	154	209.694	14.4808	153.829	0.0891036	88.8889	0	0	0	0	0	1	0	0	0	0	0	0	0	0	0	0	0	0	0	0	0	0	0	0	0	0	0	0	0	0	3	0	0	0	0	0	0	0	0	0	0	0	0	0	0	0	0	0	0	0	0	0	0	0	0
0	1	24.93	0	0	0	0	0	0	0	0	0	0	0	0	0	0	83	87	87	83	85	85	8	2.8284	85.0235	0.0235294	0	131	163	163	131	147	147	512	22.6274	147.868	0.108844	50	0	0	0	0	0	0	0	0	0	0	0	0	0	0	0	0	0	0	0	0	0	0	0	0	0	0	0	0	0	0	0	0	0	0	1	0	0	0	0	0	0	0	0	0	0	0	0	0	0	0	0	0	0	0	0
1	0	78.96	0	0	0	0	0	0	0	0	0	0	0	0	0	0	86	79	111	60	80	81	284.5	16.8671	81.5652	0.198781	66.6667	168	135	188	117	154.556	160	658.778	25.6667	156.439	0.15657	88.8889	0	0	0	0	0	0	0	0	0	0	0	0	0	0	0	0	0	0	0	0	0	0	0	0	0	0	0	0	0	0	3	1	0	0	0	0	0	0	0	0	0	0	0	0	0	0	0	0	0	0	0	0	0	0	0
0	0	68.65	0	0	0	0	0	0	0	0	0	0	0	0	0	0	69	55	71	55	65	69	76	8.7178	65.3886	0.109508	33.3333	110	112	114	110	112	112	4	2	112.012	0.0145803	0	0	0	0	0	0	0	0	0	0	0	0	0	0	0	0	0	0	0	0	0	0	0	0	0	0	0	0	0	0	0	2	0	0	0	0	0	0	0	0	0	0	0	0	0	0	0	0	0	0	0	0	0	0	0	0
0	1	70.16	0	0	0	0	0	0	0	0	0	0	0	0	0	0	87	75	94	60	74.0667	72	93.2095	9.6545	74.6516	0.125929	60	162	162	188	143	160.467	162	155.267	12.4606	160.918	0.0750192	66.6667	0	0	0	0	0	0	0	0	0	0	0	0	0	0	0	0	0	0	0	0	0	0	0	0	1	0	0	0	0	0	5	0	0	0	0	0	0	0	0	0	0	0	0	0	0	0	0	0	0	0	0	0	0	0	0
1	0	84.33	0	0	1	0	0	0	0	0	0	2002-10-03	0	0	0	0	78	78	78	78	78	78			78	0		136	136	136	136	136	136			136	0		0	0	0	0	0	0	0	0	0	0	0	0	0	0	0	0	0	0	0	0	0	0	0	0	0	0	0	0	0	0	4	1	0	1	0	1	0	0	1	0	0	0	0	0	0	0	0	0	0	0	0	0	0	0	0
1	0	66.65	0	0	0	0	0	0	0	0	0	0	0	0	0	0	61	63	72	53	63.6	62.5	41.8222	6.467	63.8952	0.0964645	70	166	168	173	146	161.3	164.5	74.4556	8.6288	161.508	0.0507499	70	0	0	0	0	0	0	0	0	0	0	0	0	0	0	0	0	0	0	0	0	0	0	0	0	0	0	0	0	0	0	2	0	0	0	0	1	0	0	0	0	0	0	0	0	0	0	0	0	0	0	0	0	0	0	0
1	0	46.87	0	1	0	0	0	0	0	0	2005-11-29	0	0	0	0	0	61	80	80	60	67	61	127	11.2694	67.6289	0.137335	33.3333	104	120	120	104	111.333	110	65.3333	8.0829	111.529	0.0592784	66.6667	0	0	0	0	0	0	0	0	0	0	0	0	0	0	0	0	0	0	0	0	0	0	0	0	0	0	0	0	0	0	0	0	0	0	0	0	0	0	0	0	0	0	0	0	0	0	0	0	0	0	0	0	0	0	0
0	1	48.71	0	0	0	0	0	0	0	0	0	0	0	0	0	0	67	62	84	62	72.9091	74	50.0909	7.0775	73.2207	0.0925553	45.4545	109	108	142	108	124.909	125	141.491	11.895	125.423	0.0907975	81.8182	0	0	0	0	0	0	0	0	0	0	0	0	0	0	0	0	0	0	0	0	0	0	0	0	0	0	0	0	0	0	0	0	0	0	0	0	0	0	0	0	0	0	0	0	0	0	0	0	0	0	0	0	0	0	0
0	1	24.51	0	0	0	0	0	0	0	0	0	0	0	0	0	0	61	61	61	61	61	61			61	0		113	113	113	113	113	113			113	0		0	0	0	0	0	0	0	0	0	0	0	0	0	0	0	0	0	0	0	0	0	0	0	0	0	0	0	0	0	0	0	0	0	0	0	0	0	0	0	0	0	0	0	0	0	0	0	0	0	0	0	0	0	0	0
1	1	77.15	0	0	0	0	0	0	0	0	0	0	0	0	0	0	78	62	88	60	71.6	71.5	106.711	10.3301	72.2676	0.136872	70	170	110	170	110	141.5	140	354.944	18.84	142.624	0.126312	80	1	0	0	0	0	1	0	0	0	0	0	0	0	0	0	0	0	0	0	0	0	0	0	0	0	0	0	0	0	0	3	0	0	1	0	0	1	0	1	0	0	0	0	0	0	0	0	0	0	0	0	0	0	0	0
1	1	70.28	0	0	0	0	0	0	0	0	0	0	0	0	0	0	95	91	95	91	93	93	8	2.8284	93.0215	0.0215054	0	161	155	161	155	158	158	18	4.2426	158.029	0.0189873	50	0	1	1	0	0	1	0	0	0	0	0	0	0	0	0	0	0	0	0	0	1	0	0	0	0	0	0	0	0	0	4	0	0	0	0	1	0	0	0	0	0	0	0	0	0	0	0	0	0	0	0	0	0	0	0	91.2								12.9	30.4		160		5		4.9		37.532	140	6.7	73	84
0	0	55.09	0	0	0	0	0	0	0	0	0	0	0	0	0	0	76	68	76	56	66	66	69.3333	8.3267	66.3928	0.109259	50	133	118	133	108	121.5	122.5	119	10.9087	121.867	0.0777549	75	0	0	0	0	0	0	0	0	0	0	0	0	0	0	0	0	0	0	0	0	0	0	0	0	0	0	0	0	0	0	1	0	0	0	0	0	0	0	0	0	0	0	0	0	0	0	0	0	0	0	0	0	0	0	0
0	0	46.44	0	0	0	0	0	0	0	0	0	0	0	0	0	0	67	53	69	53	62	63	37	6.0828	62.2552	0.0908314	85.7143	135	153	153	108	128.429	134	247.619	15.7359	129.252	0.113438	71.4286	0	0	0	0	0	0	0	0	0	0	0	0	0	0	0	0	0	0	0	0	0	0	0	0	0	0	0	0	0	0	0	0	0	1	1	0	0	0	1	0	0	0	0	0	0	0	0	0	0	0	0	0	0	0	0
0	1	45.73	0	0	0	0	0	0	0	0	0	0	0	0	0	0	82	78	101	78	91.8889	95	65.8611	8.1155	92.2069	0.0832675	44.4444	132	140	160	131	145.444	145	101.028	10.0513	145.753	0.0651549	77.7778	0	0	0	0	0	0	0	0	0	0	0	0	0	0	0	0	0	0	0	0	0	0	0	0	0	0	0	0	0	0	0	0	0	0	0	0	0	0	0	0	0	0	0	0	0	0	0	0	0	0	0	0	0	0	0
0	0	59.64	0	0	0	0	0	0	0	0	0	0	0	0	0	0	69	70	84	60	73.6	73	39.8286	6.311	73.8521	0.0828396	53.3333	136	133	162	119	138.533	137	131.41	11.4634	138.975	0.0799425	66.6667	0	0	0	0	0	0	0	0	0	0	0	0	0	0	0	0	0	0	0	0	0	0	0	0	0	0	0	0	0	0	1	0	0	0	0	0	1	0	0	0	1	0	0	0	0	0	0	0	0	0	0	0	0	0	0
0	0	40.85	0	0	0	0	0	0	0	0	0	0	0	0	0	0	72	74	79	57	69.8889	72	54.6111	7.3899	70.2353	0.099691	77.7778	132	141	141	120	134.556	138	53.0278	7.282	134.731	0.0510239	55.5556	0	0	0	0	0	0	0	0	0	0	0	0	0	0	0	0	0	0	0	0	0	0	0	0	0	0	0	0	0	0	0	0	0	0	0	0	0	0	0	0	0	0	0	0	0	0	0	0	0	0	0	0	0	0	0
0	1	62.47	0	0	0	0	0	0	0	0	0	0	0	0	0	0	69	79	79	69	74	74	50	7.0711	74.1687	0.0675676	50	129	165	165	129	147	147	648	25.4558	148.098	0.122449	50	0	0	0	0	0	0	0	0	0	0	0	0	0	0	0	0	0	0	0	0	0	0	0	0	0	0	0	0	0	0	2	0	0	0	0	0	0	0	0	0	0	0	0	0	0	0	0	0	0	0	0	0	0	0	0
0	0	81.01	0	0	0	0	0	0	0	0	0	0	0	0	0	0	98	74	104	73	86	81	201.5	14.1951	86.9322	0.147633	60	178	162	204	157	173.4	166	352.8	18.783	174.212	0.0968858	80	0	0	0	0	0	0	0	0	0	0	0	0	0	0	0	0	0	0	0	0	0	0	0	0	0	0	0	0	0	0	4	0	0	0	0	0	0	0	0	0	0	0	0	0	0	0	0	0	0	0	0	0	0	0	0
0	1	45.47	0	0	0	0	0	0	0	0	0	0	0	0	0	0	76	76	76	76	76	76			76	0		99	99	99	99	99	99			99	0		0	0	0	0	0	0	0	0	0	0	0	0	0	0	0	0	0	0	0	0	0	0	0	0	0	0	0	0	0	0	0	0	0	0	0	0	0	0	0	0	0	0	0	0	0	0	0	0	0	0	0	0	0	0	0
0	1	24.95	0	0	0	0	0	0	0	0	0	0	0	0	0	0	57	53	57	53	55	55	4	2	55.0242	0.0296908	0	110	99	110	99	104.333	104	30.3333	5.5076	104.43	0.0431014	66.6667	0	0	0	0	0	0	0	0	0	0	0	0	0	0	0	0	0	0	0	0	0	0	0	0	0	0	0	0	0	0	0	0	0	0	0	0	0	0	0	0	0	0	0	0	0	0	0	0	0	0	0	0	0	0	0
0	1	39.97	0	0	0	0	0	0	0	0	0	0	0	0	0	0	56	56	56	56	56	56			56	0		105	105	105	105	105	105			105	0		0	0	0	0	0	0	0	0	0	0	0	0	0	0	0	0	0	0	0	0	0	0	0	0	0	0	0	0	0	0	0	0	0	0	0	0	0	0	0	0	0	0	0	0	0	0	0	0	0	0	0	0	0	0	0
0	1	24.46	0	0	0	0	0	0	0	0	0	0	0	0	0	0	62	70	70	62	66	66	32	5.6569	66.1211	0.0606061	50	116	118	118	116	117	117	2	1.4142	117.004	0.00854701	0	0	0	0	0	0	0	0	0	0	0	0	0	0	0	0	0	0	0	0	0	0	0	0	0	0	0	0	0	0	0	0	0	0	0	0	0	0	0	0	0	0	0	0	0	0	0	0	0	0	0	0	0	0	0	0
0	0	52.36	0	0	0	0	0	0	0	0	0	0	0	0	0	0	82	71	82	71	78.3333	82	40.3333	6.3509	78.5048	0.0661972	33.3333	146	117	146	117	135	142	247	15.7162	135.608	0.0950537	33.3333	0	0	0	0	0	0	0	0	0	0	0	0	0	0	0	0	0	0	0	0	0	0	0	0	0	0	0	0	0	0	1	0	0	1	0	0	0	0	0	0	0	0	0	1	0	0	0	0	0	0	0	0	0	0	0
1	0	41	0	1	0	0	0	0	1	0	2015-06-17	0	0	0	0	2015-06-17	72	80	80	63	71.6667	72	72.3333	8.5049	72.0023	0.0968961	66.6667	117	132	132	117	127	132	75	8.6603	127.197	0.0556777	33.3333	0	1	1	0	0	0	1	0	0	0	0	0	0	0	0	0	0	0	0	0	0	0	0	0	0	0	0	0	0	0	2	1	0	1	1	0	0	0	0	0	1	0	0	1	0	0	0	0	0	0	0	0	0	0	1	94.5								5.2	33.7		234		2.31	0.218
0	1	64.71	0	1	0	0	0	0	0	0	2014-12-06	0	0	0	0	0	101	88	101	85	91.7647	91	30.6912	5.54	91.922	0.0585688	58.8235	186	165	187	145	162.412	156	187.257	13.6842	162.953	0.0817405	76.4706	0	0	0	0	0	0	0	0	0	0	0	0	0	0	0	0	0	0	0	0	0	0	0	0	0	0	0	0	0	0	2	0	0	1	1	0	0	0	0	0	0	0	0	0	0	0	0	0	0	0	0	0	0	0	0
0	0	40.85	0	1	0	0	0	1	0	0	2011-04-29	0	0	0	2011-04-29	0	91	91	91	91	91	91			91	0		147	147	147	147	147	147			147	0		0	0	0	0	0	0	0	0	0	0	0	0	0	0	0	0	0	0	0	0	0	0	0	0	0	0	0	0	0	0	0	0	0	0	0	0	0	0	0	0	0	0	0	0	0	0	0	0	0	0	0	0	0	0	0
1	1	41.02	0	0	0	0	0	0	0	0	0	0	0	0	0	0	70	70	70	70	70	70			70	0		117	117	117	117	117	117			117	0		0	0	0	0	0	0	0	0	0	0	0	0	0	0	0	0	0	0	0	0	0	0	0	0	0	0	0	0	0	0	0	0	0	0	0	0	0	0	0	0	0	0	0	0	0	0	0	0	0	0	0	0	0	0	0
0	0	40.28	0	0	0	0	0	0	0	0	0	0	0	0	0	0	77	77	77	77	77	77			77	0		124	124	124	124	124	124			124	0		0	0	0	0	0	0	0	0	0	0	0	0	0	0	0	0	0	0	0	0	0	0	0	0	0	0	0	0	0	0	0	0	0	0	0	0	0	0	0	0	0	0	0	0	0	0	0	0	0	0	0	0	0	0	0
0	1	57.75	0	0	0	0	0	0	0	0	0	0	0	0	0	0	90	71	94	69	81.1333	81	57.2667	7.5675	81.4621	0.0901094	60	130	143	155	107	136.2	143	160.171	12.6559	136.748	0.0897705	73.3333	0	0	0	0	0	0	0	0	0	0	0	0	0	0	0	0	0	0	0	0	0	0	0	0	0	0	0	0	0	0	1	0	0	0	0	0	0	0	0	0	0	0	0	0	0	0	0	0	0	0	0	0	0	0	0
1	0	75.32	0	0	0	0	0	0	0	0	0	0	0	0	0	0	71	71	71	71	71	71			71	0		142	142	142	142	142	142			142	0		0	0	0	0	0	0	0	0	0	0	0	0	0	0	0	0	0	0	0	0	0	0	0	0	0	0	0	0	0	0	3	0	0	0	0	0	0	0	0	0	0	0	0	0	0	0	0	0	0	0	0	0	0	0	0
0	0	40.66	0	0	0	0	0	0	0	0	0	0	0	0	0	0	79	74	79	74	76.5	76.5	12.5	3.5355	76.5408	0.0326797	50	122	104	122	104	113	113	162	12.7279	113.358	0.079646	50	0	0	0	0	0	0	0	0	0	0	0	0	0	0	0	0	0	0	0	0	0	0	0	0	0	0	0	0	0	0	0	0	0	0	0	0	0	0	0	0	0	0	0	0	0	0	0	0	0	0	0	0	0	0	0
1	0	81.94	0	0	0	0	0	0	0	0	0	0	0	0	0	0	83	60	90	60	75.2727	79	95.2182	9.758	75.8455	0.123602	36.3636	135	100	162	100	131.727	135	339.418	18.4233	132.893	0.133351	81.8182	0	0	0	0	0	0	0	0	0	0	0	0	0	0	0	0	0	0	0	0	0	0	0	0	0	0	0	0	0	0	4	0	0	0	0	0	1	0	1	0	0	0	0	0	0	0	0	0	0	0	0	0	0	0	0
1	0	45.41	0	0	0	0	1	0	0	0	0	0	0	2012-11-20	0	0	99	92	106	82	90.6667	90	74.25	8.6168	91.0299	0.0896034	44.4444	141	158	158	122	140	141	102	10.0995	140.323	0.0680136	55.5556	0	0	0	0	0	0	0	0	0	0	0	0	0	0	0	0	0	0	0	0	0	0	0	0	0	0	0	0	0	0	0	0	0	0	1	0	0	0	0	0	1	0	0	0	0	0	0	0	0	0	0	0	0	0	0
1	0	40.43	0	1	0	0	0	0	0	0	2013-04-26	0	0	0	0	0	80	70	80	70	75	75	25	5	75.111	0.0544331	66.6667	110	110	110	105	108.333	110	8.3333	2.8868	108.359	0.0217571	66.6667	0	0	0	0	0	0	0	0	0	0	0	0	0	0	0	0	0	0	0	0	0	0	0	0	0	0	0	0	0	0	0	0	0	0	0	0	0	0	0	0	0	0	0	0	0	0	0	0	0	0	0	0	0	0	0
0	0	41.6	0	0	0	0	0	0	0	0	0	0	0	0	0	0	72	72	72	72	72	72			72	0		116	116	116	116	116	116			116	0		0	0	0	0	0	0	0	0	0	0	0	0	0	0	0	0	0	0	0	0	0	0	0	0	0	0	0	0	0	0	0	0	0	0	0	0	0	0	0	0	0	0	0	0	0	0	0	0	0	0	0	0	0	0	0
0	1	62.86	1	0	0	0	0	0	0	2013-02-26	0	0	0	0	0	0	69	73	80	68	72.3333	71.5	19.4667	4.4121	72.4454	0.0556822	33.3333	106	110	120	105	110.667	109.5	31.0667	5.5737	110.784	0.0459769	66.6667	0	0	0	0	0	0	0	0	0	0	0	0	0	0	0	0	0	0	0	0	0	0	0	0	0	0	0	0	0	0	2	0	0	0	0	0	0	0	0	0	0	0	0	0	0	0	0	0	0	0	0	0	0	0	0
0	1	45.32	0	0	0	0	0	0	0	0	0	0	0	0	0	0	90	90	90	90	90	90			90	0		130	130	130	130	130	130			130	0		0	0	0	0	0	0	0	0	0	0	0	0	0	0	0	0	0	0	0	0	0	0	0	0	0	0	0	0	0	0	0	0	0	1	1	0	0	0	0	0	1	0	0	0	0	0	0	0	0	0	0	0	0	0	0
1	0	71.97	0	1	0	0	0	1	0	0	2016-01-28	0	0	0	2016-01-28	0	69	77	77	60	69.6667	71	19.3333	4.397	69.7937	0.0604274	50	138	153	156	104	136.667	139.5	223.697	14.9565	137.415	0.104779	83.3333	0	0	0	0	0	0	0	0	0	0	0	0	0	0	0	0	0	0	0	0	0	0	0	0	0	0	0	0	0	0	3	0	0	0	0	0	0	0	0	0	0	0	0	0	0	0	0	0	0	0	0	0	0	0	0
0	1	24.29	0	0	0	0	0	0	0	0	0	0	0	0	0	0	78	70	79	70	75.6667	78	24.3333	4.9329	75.7738	0.0532293	33.3333	122	120	127	120	123	122	13	3.6056	123.035	0.0239343	66.6667	0	0	0	0	0	0	0	0	0	0	0	0	0	0	0	0	0	0	0	0	0	0	0	0	0	0	0	0	0	0	0	0	0	0	0	0	0	0	0	0	0	0	0	0	0	0	0	0	0	0	0	0	0	0	0
1	1	72.42	0	0	0	0	0	0	0	0	0	0	0	0	0	0	78	84	87	69	77.4	78.5	42.4889	6.5184	77.6466	0.0798947	60	152	155	170	133	153.3	153.5	134.678	11.6051	153.695	0.071817	70	0	0	0	0	0	0	0	0	0	0	0	0	0	0	0	0	0	0	0	0	0	0	0	0	0	0	0	0	0	0	3	0	0	0	0	0	0	0	0	0	0	0	0	0	0	0	0	0	0	0	0	0	0	0	0
0	0	69.04	0	0	0	0	0	0	0	0	0	0	0	0	0	0	93	93	99	69	84.1364	84.5	55.171	7.4277	84.4487	0.0862522	81.8182	169	153	193	131	151.5	147.5	248.452	15.7624	152.281	0.10165	90.9091	0	0	0	0	0	0	0	0	0	0	0	0	0	0	0	0	0	0	0	0	0	0	0	0	0	0	0	0	0	0	2	0	0	0	0	0	0	0	0	0	0	0	0	0	0	0	0	0	0	0	0	0	0	0	0
0	1	24.94	0	0	0	0	0	0	0	0	0	0	0	0	0	0	65	65	65	65	65	65			65	0		116	116	116	116	116	116			116	0		0	0	0	0	0	0	0	0	0	0	0	0	0	0	0	0	0	0	0	0	0	0	0	0	0	0	0	0	0	0	0	0	0	0	0	0	0	0	0	0	0	0	0	0	0	0	0	0	0	0	0	0	0	0	0	91.4								7.3	30.4		315		4.67	0.427
0	1	37.92	0	0	0	0	0	0	0	0	0	0	0	0	0	0	77	77	77	77	77	77	0	0	77	0	0	116	127	127	116	121.5	121.5	60.5	7.7782	121.624	0.0452675	50	0	0	0	0	0	0	0	0	0	0	0	0	0	0	0	0	0	0	0	0	0	0	0	0	0	0	0	0	0	0	0	0	0	0	0	0	0	0	0	0	0	0	0	0	0	0	0	0	0	0	0	0	0	0	0
0	0	68.98	0	0	0	0	0	0	0	0	0	0	0	0	0	0	90	82	103	66	83.1333	82	85.981	9.2726	83.6146	0.107757	80	168	161	202	135	163.933	161	507.067	22.5181	165.37	0.132704	86.6667	0	0	0	0	0	0	0	0	0	0	0	0	0	0	0	0	0	0	0	0	0	0	0	0	0	0	0	0	0	0	2	0	0	1	1	1	0	0	0	0	0	0	0	0	0	0	0	0	0	0	0	0	0	0	0
1	1	45.4	0	0	0	0	0	0	0	0	0	0	0	0	0	0	52	52	52	52	52	52			52	0		100	100	100	100	100	100			100	0		0	0	0	0	0	0	0	0	0	0	0	0	0	0	0	0	0	0	0	0	0	0	0	0	0	0	0	0	0	0	0	0	0	0	0	0	0	0	0	0	0	0	0	0	0	0	0	0	0	0	0	0	0	0	0
1	0	68.64	0	0	0	0	0	0	0	0	0	0	0	0	0	0	68	72	82	64	71.6667	70	55.4667	7.4476	71.9884	0.0948655	66.6667	142	140	159	118	145	147.5	238.4	15.4402	145.683	0.0972063	83.3333	0	0	0	0	0	0	0	0	0	0	0	0	0	0	0	0	0	0	0	0	0	0	0	0	0	0	0	0	0	0	2	0	0	0	0	0	1	0	1	0	0	0	0	0	0	0	0	0	0	0	0	0	0	0	0
0	1	24.26	0	0	0	0	0	0	0	0	0	0	0	0	0	0	76	76	76	76	76	76			76	0		144	144	144	144	144	144			144	0		0	0	0	0	0	0	0	0	0	0	0	0	0	0	0	0	0	0	0	0	0	0	0	0	0	0	0	0	0	0	0	0	0	1	0	0	0	0	0	0	0	0	0	1	0	0	0	0	0	0	0	0	0	0	0
0	0	44.78	0	0	0	0	0	0	0	0	0	0	0	0	0	0	75	75	75	75	75	75			75	0		109	109	109	109	109	109			109	0		0	0	0	0	0	0	0	0	0	0	0	0	0	0	0	0	0	0	0	0	0	0	0	0	0	0	0	0	0	0	0	0	0	0	0	0	0	0	0	0	0	0	0	0	0	0	0	0	0	0	0	0	0	0	0	86.5		0.1	1.2	0.1		1	14.4	7.13	27.9		264		3.98		3.89		40.6	139	4.5	74.3	63	40		11	10					11.1		4.9
0	1	59.27	0	0	0	0	0	0	0	0	0	0	0	0	0	0	54	52	69	52	60.8333	61	48.9667	6.9976	61.1678	0.105007	83.3333	111	123	123	109	114.5	114	23.9	4.8888	114.587	0.0389765	16.6667	0	0	0	0	0	0	0	0	0	0	0	0	0	0	0	0	0	0	0	0	0	0	0	0	0	0	0	0	0	0	1	0	0	0	0	0	0	0	0	0	0	0	0	0	0	0	0	0	0	0	0	0	0	0	0
0	1	39.21	0	0	0	0	0	0	0	0	0	0	0	0	0	0	78	78	78	78	78	78			78	0		117	117	117	117	117	117			117	0		0	0	0	0	0	0	0	0	0	0	0	0	0	0	0	0	0	0	0	0	0	0	0	0	0	0	0	0	0	0	0	0	0	0	0	0	0	0	0	0	0	0	0	0	0	0	0	0	0	0	0	0	0	0	0
0	0	44.42	0	0	0	0	0	0	0	0	0	0	0	0	0	0	74	84	84	74	79.6667	81	26.3333	5.1316	79.7768	0.0525933	33.3333	125	123	125	123	123.667	123	1.3333	1.1547	123.67	0.00762379	0	0	0	0	0	0	0	0	0	0	0	0	0	0	0	0	0	0	0	0	0	0	0	0	0	0	0	0	0	0	0	0	0	0	0	0	0	0	0	0	0	0	0	0	0	0	0	0	0	0	0	0	0	0	0	0
0	1	49.6	0	0	0	0	0	0	0	0	0	0	0	0	0	0	63	77	92	63	77.3333	77	210.333	14.5029	78.2347	0.153123	66.6667	107	139	139	107	127	135	304	17.4356	127.795	0.112095	33.3333	0	0	0	0	0	0	1	0	0	0	0	0	0	0	0	0	0	0	0	0	0	0	0	0	0	0	0	0	0	0	0	0	0	0	0	0	0	0	0	0	0	0	0	0	0	0	0	0	0	0	0	0	0	0	0
0	1	65.36	0	0	0	0	0	0	0	0	0	0	0	0	0	0	68	68	78	57	68.7	68.5	31.3444	5.5986	68.905	0.0773116	40	117	144	168	117	147.2	148	196.622	14.0222	147.8	0.0903711	90	1	0	0	0	0	0	0	0	1	0	0	0	0	0	0	0	0	0	0	0	0	0	0	1	0	0	0	0	0	0	2	0	0	0	1	0	0	1	0	0	1	0	0	1	0	0	0	0	0	0	0	0	0	0	0
0	1	44.03	0	0	0	0	0	0	0	0	0	0	0	0	0	0	75	75	75	75	75	75			75	0		122	122	122	122	122	122			122	0		0	0	0	0	0	0	0	0	0	0	0	0	0	0	0	0	0	0	0	0	0	0	0	0	0	0	0	0	0	0	0	0	0	0	0	0	0	0	0	0	0	0	0	0	0	0	0	0	0	0	0	0	0	0	0
1	1	57.3	0	0	0	0	0	0	0	0	0	0	0	0	0	0	102	88	102	88	95	95	98	9.8995	95.2575	0.0736842	50	205	188	205	188	196.5	196.5	144.5	12.0208	196.684	0.043257	50	1	0	0	0	1	1	0	0	1	0	0	0	0	0	0	0	0	0	0	0	0	0	0	0	0	0	0	0	0	0	2	1	0	0	0	0	0	0	0	0	0	0	0	0	0	0	0	0	0	0	0	0	0	0	0																4		44.336	137	5.3	81	72					0.88			5.1
0	1	65.55	0	0	0	0	0	0	0	0	0	0	0	0	0	0	65	76	76	65	72.2	74	19.7	4.4385	72.3091	0.0549846	20	144	156	176	144	154.6	153	171.8	13.1072	155.044	0.0758311	60	0	0	0	0	0	0	0	0	0	0	0	0	0	0	0	0	0	0	0	0	0	0	0	0	0	0	0	0	0	0	2	0	0	0	0	0	0	0	0	0	0	0	0	0	0	0	0	0	0	0	0	0	0	0	0	91								7.6	30.4		234		4.71		4.6		46	143	6.5	78	96
1	1	73.9	1	0	0	0	0	0	0	2006-02-26	0	0	0	0	0	0	72	76	77	72	75.4	76	3.8	1.9494	75.4202	0.0231241	20	141	121	141	121	128.2	122	91.7	9.576	128.486	0.06681	60	0	0	0	0	0	0	0	0	0	0	0	0	0	0	0	0	0	0	0	0	0	0	0	0	0	0	0	0	0	0	3	0	0	1	0	0	1	0	1	0	0	0	0	0	0	0	0	0	0	0	0	0	0	0	0	85.7								9.61	29.2		179		4.91	0.421	5.01		41.4	132.4	7.5	75	124		28									5.3
0	0	44.07	0	0	0	0	0	0	0	0	0	0	0	0	0	0	86	86	86	86	86	86			86	0		185	185	185	185	185	185			185	0		0	0	1	0	0	0	0	0	0	0	0	0	0	0	0	0	0	0	0	0	0	0	0	0	0	0	0	0	0	0	0	1	0	1	1	0	0	0	0	0	0	0	0	0	0	0	0	0	0	0	0	0	0	0	0	87.5								12.8	29.3		314		4.36	0.382
0	1	66.01	0	0	0	0	0	0	0	0	0	0	0	0	0	0	96	101	103	96	100	101	13	3.6056	100.043	0.0294392	33.3333	199	205	205	195	199.667	199	25.3333	5.0332	199.709	0.0205824	33.3333	0	0	0	0	0	0	0	0	0	0	0	0	0	0	0	0	0	0	0	0	0	0	0	0	0	0	0	0	0	0	2	1	0	0	0	0	1	0	0	0	0	0	0	0	0	0	0	0	0	0	0	0	0	0	0	86.9								12.8	29.7		309		4.12		4.19	0.763	44.27	140.77	4.39	79.2	105	64		21	14.8	3.435		0.972	5.053		4.68
0	0	39.51	0	0	0	0	0	0	0	0	0	0	0	0	0	0	95	95	95	95	95	95			95	0		134	134	134	134	134	134			134	0		0	0	0	0	0	0	0	0	0	0	0	0	0	0	0	0	0	0	0	0	0	0	0	0	0	0	0	0	0	0	0	0	0	0	0	0	0	0	0	0	0	0	0	0	0	0	0	0	0	0	0	0	0	0	0
0	0	44.39	0	0	0	0	0	0	0	0	0	0	0	0	0	0	63	63	63	63	63	63			63	0		106	106	106	106	106	106			106	0		0	0	0	0	0	0	0	0	0	0	0	0	0	0	0	0	0	0	0	0	0	0	0	0	0	0	0	0	0	0	0	0	0	0	0	0	0	0	0	0	0	0	0	0	0	0	0	0	0	0	0	0	0	0	0	81.2								4.7	26.9		337		3.8	0.309
0	0	39.4	0	0	0	0	0	0	0	0	0	0	0	0	0	0	71	69	71	69	70	70	2	1.4142	70.0071	0.0142857	0	114	127	127	114	120.5	120.5	84.5	9.1924	120.675	0.0539419	50	0	0	0	0	0	0	0	0	0	0	0	0	0	0	0	0	0	0	0	0	0	0	0	0	0	0	0	0	0	0	0	0	0	0	0	0	0	0	0	0	0	0	0	0	0	0	0	0	0	0	0	0	0	0	0	90.7	0	0.4	1.7			0.3	3.7	6.2	31.1		244		4.45		5		50	141	4.3	89	71	45		11	10.5					13.9		4.7
0	0	68.77	0	0	0	0	0	0	0	0	0	0	0	0	0	0	71	72	85	71	76.1818	76	19.3636	4.4004	76.2973	0.0550739	54.5455	115	144	152	115	141.273	144	101.018	10.0508	141.597	0.0678336	63.6364	0	0	0	0	0	0	0	0	0	0	0	0	0	0	0	0	0	0	0	0	0	0	0	0	0	0	0	0	0	0	2	0	0	0	0	0	0	0	0	0	0	0	0	0	0	0	0	0	0	0	0	0	0	0	0
0	0	64.86	0	0	0	0	0	0	0	0	0	0	0	0	0	0	81	81	81	81	81	81			81	0		156	156	156	156	156	156			156	0		0	0	0	0	0	1	0	0	1	0	0	0	0	0	0	0	0	0	0	0	0	0	0	0	0	0	0	0	0	0	3	0	0	1	0	0	0	0	0	0	1	0	0	1	0	0	0	0	0	0	0	0	0	0	0
0	1	44.02	0	0	0	0	0	0	0	0	0	0	0	0	0	0	69	82	87	63	79.9167	82.5	59.1742	7.6925	80.2553	0.0921584	58.3333	118	147	147	107	129.083	129.5	186.447	13.6546	129.744	0.101278	66.6667	0	0	0	0	0	0	0	0	0	0	0	0	0	0	0	0	0	0	0	0	0	0	0	0	0	0	0	0	0	0	0	0	0	0	0	0	0	0	0	0	0	0	0	0	0	0	0	0	0	0	0	0	0	0	0
0	0	43.75	0	0	0	0	0	0	0	0	0	0	0	0	0	0	70	70	70	70	70	70	0	0	70	0	0	110	110	110	100	106.667	110	33.3333	5.7735	106.771	0.0441942	66.6667	0	0	0	0	1	0	0	0	0	0	0	0	0	0	0	0	0	0	0	0	0	0	0	0	0	0	0	0	0	0	0	0	0	0	0	0	0	0	0	0	0	0	0	0	0	0	0	0	0	0	0	0	0	0	0
0	0	59.1	0	0	0	0	0	0	0	0	0	0	0	0	0	0	59	60	64	59	61	60	7	2.6458	61.0382	0.0354139	33.3333	112	101	113	101	108.667	112	44.3333	6.6583	108.803	0.0500292	33.3333	0	0	0	0	0	0	0	0	0	0	0	0	0	0	0	0	0	0	0	0	0	0	0	0	0	0	0	0	0	0	1	0	0	0	0	0	0	0	0	0	0	0	0	0	0	0	0	0	0	0	0	0	0	0	0
0	1	37.56	0	0	0	0	0	0	0	0	0	0	0	0	0	0	85	93	93	70	84.5	87.5	104.333	10.2144	84.9618	0.104685	75	115	120	140	110	121.25	117.5	172.917	13.1498	121.784	0.093922	75	0	0	0	0	0	0	0	0	0	0	0	0	0	0	0	0	0	0	0	0	0	0	0	0	0	0	0	0	0	0	0	0	0	0	0	0	0	0	0	0	0	0	0	0	0	0	0	0	0	0	0	0	0	0	0
0	0	55.44	0	0	0	0	0	0	0	0	0	0	0	0	0	0	70	49	70	49	59.5	59.5	220.5	14.8492	60.4194	0.176471	50	118	120	120	118	119	119	2	1.4142	119.004	0.00840336	0	0	0	0	0	0	0	0	0	0	0	0	0	0	0	0	0	0	0	0	0	0	0	0	0	0	0	0	0	0	0	1	0	0	0	0	0	0	0	0	0	0	0	0	0	0	0	0	0	0	0	0	0	0	0	0
0	0	65.24	0	0	0	0	0	0	0	0	0	0	0	0	0	0	68	61	80	61	70.7	70	38.0111	6.1653	70.9415	0.0827289	60	132	136	154	125	139.3	139.5	67.5667	8.2199	139.518	0.0559805	70	0	0	0	0	0	0	0	0	0	0	0	0	0	0	0	0	0	0	0	0	0	0	0	0	0	0	0	0	0	0	2	0	0	1	0	0	0	0	0	0	0	0	0	0	0	0	0	0	0	0	0	0	0	0	0
0	1	60.12	0	0	0	0	0	0	0	0	0	0	0	0	0	0	90	90	90	90	90	90			90	0		137	137	137	137	137	137			137	0		0	0	0	0	0	0	0	0	0	0	0	0	0	0	0	0	0	0	0	0	0	0	0	0	0	0	0	0	0	0	2	0	0	0	0	0	0	0	0	0	0	0	0	0	0	0	0	0	0	0	0	0	0	0	0
1	1	72.59	0	0	0	0	0	0	0	0	0	0	0	0	0	0	67	76	84	67	73.2857	73	38.5714	6.2106	73.5109	0.0784585	42.8571	117	142	154	114	128.286	121	249.571	15.7978	129.117	0.114011	57.1429	0	1	0	0	0	1	0	0	0	0	0	0	0	0	0	0	0	0	0	0	0	0	0	0	0	0	0	0	0	0	3	0	0	0	0	0	1	0	0	0	0	0	0	0	0	0	0	0	0	0	0	0	0	0	0
0	1	24.39	0	0	0	0	0	0	0	0	0	0	0	0	0	0	90	85	90	85	87.5	87.5	12.5	3.5355	87.5357	0.0285714	50	137	118	137	118	127.5	127.5	180.5	13.435	127.853	0.0745098	50	0	0	0	0	0	0	0	0	0	0	0	0	0	0	0	0	0	0	0	0	0	0	0	0	0	0	0	0	0	0	0	0	0	1	1	0	0	0	0	0	0	0	0	0	0	0	0	0	0	0	0	0	0	0	0
0	1	52.82	0	0	0	0	0	0	0	0	0	0	0	0	0	0	60	60	60	60	60	60			60	0		110	110	110	110	110	110			110	0		0	0	0	0	0	0	0	0	0	0	0	0	0	0	0	0	0	0	0	0	0	0	0	0	0	0	0	0	0	0	1	0	0	0	0	0	0	0	0	0	0	0	0	0	0	0	0	0	0	0	0	0	0	0	0	88.7								6.1	30.5		226		4.72		4.8		42	141	5	70	87	70		23	21.6	0.79	4.3209	1.52	6.2	14.4
1	1	67.92	1	0	0	0	0	0	0	2005-12-25	0	0	0	0	0	0	74	68	79	66	71.7273	73	14.2182	3.7707	71.8173	0.0501235	45.4545	136	121	140	113	126.636	124	92.8545	9.6361	126.969	0.0725516	36.3636	0	0	0	0	0	0	0	0	0	0	0	0	0	0	0	0	0	0	0	0	0	0	0	0	0	0	0	0	0	0	2	0	0	0	0	0	0	0	0	0	0	0	0	0	0	0	0	0	0	0	0	0	0	0	0
1	0	58.29	1	0	0	0	0	0	0	2012-11-09	0	0	0	0	0	0	80	79	94	75	82.6667	81	29.8788	5.4661	82.8322	0.0633077	58.3333	156	165	195	134	161.583	160.5	337.174	18.3623	162.537	0.108802	75	0	0	0	0	0	0	0	0	0	0	0	0	0	0	0	0	0	0	0	0	0	0	0	0	0	0	0	0	0	0	1	0	0	0	1	0	0	0	0	0	0	0	0	0	0	0	0	0	0	0	0	0	0	0	0
1	0	69.37	0	0	0	0	0	0	0	0	0	0	0	0	0	0	71	82	85	61	75	75	45.7778	6.7659	75.2742	0.085583	60	148	158	190	148	163.3	159	184.011	13.5651	163.806	0.0788056	80	0	0	0	0	0	0	0	0	0	0	0	0	0	0	0	0	0	0	0	0	0	0	0	0	0	0	0	0	0	0	2	0	0	0	0	1	0	0	0	0	0	0	0	0	0	0	0	0	0	0	0	0	0	0	0
0	1	37.23	0	0	0	0	0	0	0	0	0	0	0	0	0	0	81	74	94	74	83.8333	84	60.5667	7.7825	84.1338	0.0847441	50	134	126	156	126	142.5	144	122.3	11.0589	142.857	0.0708448	66.6667	0	0	0	0	0	0	0	0	0	0	0	0	0	0	0	0	0	0	0	0	0	0	0	0	0	0	0	0	0	0	0	0	0	0	1	0	0	0	0	0	0	0	0	0	0	0	0	0	0	0	0	0	0	0	0
