## Supplementary material for "Associations between Five-Year Blood Pressure Variability and Risk of Cardiovascular Events and Mortality": Dataset (part 2 of 3)

### Sheet: Antihypertensive blood pressure (continued)
Mortality	Male gender	Baseline age, year	Lung cancer	Gastrointestinal cancer	Breast cancer	Ovarian cancer	Genitourinary cancer	Colorectal cancer	Pancreas cancer	Lung cancer	Gastrointestinal cancer	Breast cancer	Ovarian cancer	Genitourinary cancer	Colorectal cancer	Pancreas cancer	DBP_first	DBP_last	DBP_maximum	DBP_minimal	DBP_mean	DBP_median	DBP_variance	DBP_SD	DBP_RMS	DBP_CV	DBPvariabilityScore	SBP_first	SBP_last	SBP_maximum	SBP_minimal	SBP_mean	SBP_median	SBP_variance	SBP_SD	SBP_RMS	SBP_CV	SBPvariabilityScore	Cardiovascular	Respiratory	Renal	Endocrine	Diabetes mellitus	Hypertension	Gastrointestinal	Obesity	StrokeTIA	HF	Old MI	AMI	Dementia and Alzheimer	Anxiety disorder and depression	AF	Atrial flutter	Arrhythmia	Myocarditis	ICH	SCD	COPD	Intracranial hemorrhage	PVD	Ischemic heart disease	Cancer	Congestive heart failure	Gastrointestinal bleeding	Moderate_severe liver disease	Various cirrhodites	Rheumatoid arthritis and other inflammatory polyarthropathies	Charlson comorbidity index	ACEI	ARB	Calcium channel blockers	Beta blockers	Diuretics for heart failure	Diuretics for hypertension	Nitrates	Antihypertensive drugs	Antidiabetic drugs	Statins and fibrates	Insulin	Acarbose	Antihyperlipidemic/Lipid_lowering drugs	Metformin	Glucagon peptide 1 agonists	Thiozolidinedone	Sulphonylurea	Meglitinide	Sodium glucose cotransporter 2 inhibitors	Dipeptidyl peptidase 4 inhibitors	Alpha glucosidase inhibitors	PD1	PDL1	Anticoagulants	Mean corpuscular volume, fL	Basophil, x10^9/L	Eosinophil, x10^9/L	Lymphocyte, x10^9/L	Blast, x10^9/L	Metamyelocyte, x10^9/L	Monocyte, x10^9/L	Neutrophil, x10^9/L	White blood count, x10^9/L	Mean cell haemoglobin, pg	Myelocyte, x10^9/L	Platelet, x10^9/L	Reticulocyte, x10^9/L	Red blood count, x10^12/L	Hematocrit, L/L	K/Potassium, mmol/L	Urate, mmol/L	Albumin, g/L	Na/Sodium, mmol/L	Urea, mmol/L	Protein, g/L	Creatinine, umol/L	Alkaline phosphatase, U/L	Aspartate transaminase, U/L	Alanine transaminase, U/L	Bilirubin, umol/L	Triglyceride, mmol/L	Low density lipoprotein, mmol/L	High density lipoprotein, mmol/L	Total cholesterol, mmol/L	HbA1c, g/dL	Fasting glucose, mmol/L	Glucose, mmol/L
0	1	63.3	0	0	0	0	0	0	0	0	0	0	0	0	0	0	91	85	92	62	80.4615	78	73.4359	8.5695	80.8817	0.102326	46.1538	154	135	155	109	132.538	133	206.269	14.3621	133.255	0.10411	69.2308	0	0	0	0	0	0	0	0	0	0	0	0	0	0	0	0	0	0	0	0	0	0	0	0	0	0	0	0	0	0	2	0	0	1	1	0	1	0	0	0	0	0	0	0	0	0	0	0	0	0	0	0	0	0	0
1	1	36.67	0	0	0	0	0	0	0	0	0	0	0	0	0	0	69	91	91	69	79.75	79.5	80.9167	8.9954	80.1296	0.097683	50	135	199	199	135	167.5	168	779	27.9106	169.235	0.144306	75	0	0	0	0	0	0	0	0	0	0	0	0	0	0	0	0	0	0	0	0	0	0	0	0	0	0	0	0	0	0	0	0	0	0	0	0	0	0	0	0	0	0	0	0	0	0	0	0	0	0	0	0	0	0	0
0	0	52.48	0	0	0	0	0	0	0	0	0	0	0	0	0	0	76	78	78	76	77	77	2	1.4142	77.0065	0.012987	0	138	150	150	138	144	144	72	8.4853	144.125	0.0416667	50	0	0	0	0	0	0	0	0	0	0	0	0	0	0	0	0	0	0	0	0	0	0	0	0	0	0	0	0	0	0	1	0	0	0	0	0	0	0	0	0	0	0	0	0	0	0	0	0	0	0	0	0	0	0	0
1	0	43.8	0	0	0	0	0	0	0	0	0	0	0	0	0	0	83	66	83	66	74.5	74.5	144.5	12.0208	74.9833	0.114094	50	149	111	149	111	130	130	722	26.8701	131.381	0.146154	50	1	0	1	0	0	0	0	0	0	0	0	0	0	0	0	0	0	0	0	0	0	0	0	0	0	0	0	0	0	0	0	0	1	1	0	0	0	0	0	0	1	0	0	1	0	0	0	0	0	0	0	0	0	0	0	89.2								9.5	30.2		295		4.3	0.384
1	1	79.27	0	0	0	0	0	0	0	0	0	0	0	0	0	0	61	64	78	58	67.1818	67	30.7636	5.5465	67.3896	0.0787174	63.6364	153	179	179	136	151.182	152	137.164	11.7117	151.594	0.0738624	54.5455	0	0	0	0	0	0	0	0	0	0	0	0	0	0	0	0	0	0	0	0	0	0	0	0	0	0	0	0	0	0	3	0	0	0	0	0	0	0	0	0	0	0	0	0	0	0	0	0	0	0	0	0	0	0	0
0	1	66.85	0	0	0	0	0	0	0	0	0	0	0	0	0	0	82	78	82	78	80	80	8	2.8284	80.025	0.025	0	120	120	120	120	120	120	0	0	120	0	0	0	0	0	0	0	0	1	0	0	0	0	0	0	0	0	0	0	0	0	0	0	0	0	0	0	0	0	0	0	0	2	0	0	0	0	0	0	0	1	0	0	0	0	0	0	0	0	0	0	0	0	0	0	0	0																		40			66		55		22	15.3
0	1	35.9	0	0	0	0	0	0	0	0	0	0	0	0	0	0	83	86	86	75	81.3333	83	32.3333	5.6862	81.4657	0.0570836	66.6667	140	127	143	127	136.667	140	72.3333	8.5049	136.843	0.0508114	33.3333	0	0	0	0	0	0	0	0	0	0	0	0	0	0	0	0	0	0	0	0	0	0	0	0	0	0	0	0	0	0	0	0	0	0	0	0	0	0	0	0	0	0	0	0	0	0	0	0	0	0	0	0	0	0	0	91.3								6.05	31.4		245		4.57		4.1		46	139	5.2	75	96	79		26	6					14.3
0	1	54.21	0	0	0	0	0	0	0	0	0	0	0	0	0	0	72	86	90	61	79.8333	83	132.167	11.4964	80.5202	0.131458	50	126	139	149	105	130.667	132.5	221.067	14.8683	131.37	0.103874	83.3333	0	0	0	0	0	0	0	0	0	0	0	0	0	0	0	0	0	0	0	0	0	0	0	0	0	0	0	0	0	0	1	0	0	0	0	0	0	1	0	0	0	0	0	0	0	0	0	0	0	0	0	0	0	0	0
1	0	74.91	0	1	0	0	0	0	0	0	2004-09-25	0	0	0	0	0	66	60	72	55	61	60	36.3333	6.0277	61.2547	0.0914849	57.1429	149	158	175	149	159	158	95.6667	9.7809	159.258	0.0569521	57.1429	0	0	0	0	0	0	0	0	0	0	0	0	0	0	0	0	0	0	0	0	0	0	0	0	0	0	0	0	0	0	3	1	0	1	1	0	0	0	0	0	1	0	0	1	0	0	0	0	0	0	0	0	0	0	0
0	1	59.71	0	0	0	0	0	0	0	0	0	0	0	0	0	0	72	66	81	64	70.875	69.5	37.2679	6.1047	71.1047	0.0805709	37.5	116	117	133	116	122.375	119.5	42.8393	6.5452	122.528	0.0500302	62.5	0	0	0	0	0	0	0	0	0	0	0	0	0	0	0	0	0	0	0	0	0	0	0	0	0	0	0	0	0	0	1	0	0	1	0	0	0	0	0	0	0	0	0	0	0	0	0	0	0	0	0	0	0	0	0
0	1	42.58	0	0	0	0	0	0	0	0	0	0	0	0	0	0	84	86	93	65	82.7	84.5	68.0111	8.2469	83.0692	0.0946032	70	141	145	145	108	132.4	135	146.933	12.1216	132.899	0.0868547	70	0	0	0	0	0	0	0	0	0	0	0	0	0	0	0	0	0	0	0	0	0	0	0	0	0	0	0	0	0	0	0	0	0	0	0	0	0	0	0	0	0	0	0	0	0	0	0	0	0	0	0	0	0	0	0
0	1	68.7	0	0	0	0	0	0	0	0	0	0	0	0	0	0	88	90	90	77	83	83	19.6	4.4272	83.1073	0.0508573	36.3636	156	144	185	133	157.454	156	172.673	13.1405	157.952	0.079572	63.6364	0	0	0	0	0	0	0	0	0	0	0	0	0	0	0	0	0	0	0	0	0	0	0	0	0	0	0	0	0	0	2	0	0	1	0	0	0	0	0	0	0	0	0	0	0	0	0	0	0	0	0	0	0	0	0
0	1	43.01	0	0	0	0	0	0	0	0	0	0	0	0	0	0	99	99	99	99	99	99			99	0		153	153	153	153	153	153			153	0		0	0	0	0	0	0	0	0	0	0	0	0	0	0	0	0	0	0	0	0	0	0	0	0	0	0	0	0	0	0	0	0	0	0	0	0	0	0	0	0	0	0	0	0	0	0	0	0	0	0	0	0	0	0	0
1	1	67.59	0	0	0	0	0	0	0	0	0	0	0	0	0	0	78	81	84	69	77	78	26	5.099	77.1499	0.0624338	55.5556	133	145	162	129	142	140	125.25	11.1915	142.392	0.0743061	77.7778	0	0	0	0	0	0	0	0	0	0	0	0	0	0	0	0	0	0	0	0	0	0	0	0	0	0	0	0	0	0	2	0	0	1	0	0	1	0	0	0	0	0	0	0	0	0	0	0	0	0	0	0	0	0	0																4.55			136	5.7		128										6.71
1	1	79.92	0	0	0	0	0	0	0	0	0	0	0	0	0	0	80	72	90	67	77.375	76.5	46.9167	6.8496	77.6587	0.0857134	62.5	137	156	156	111	140.75	140	115.133	10.73	141.133	0.0738138	68.75	0	0	0	0	0	0	0	0	0	0	0	0	0	0	0	0	0	0	0	0	0	0	0	0	0	0	0	0	0	0	3	0	0	0	0	0	1	0	0	0	0	0	0	0	0	0	0	0	0	0	0	0	0	0	0
0	0	67.97	0	0	0	0	0	0	0	0	0	0	0	0	0	0	76	66	87	64	74.7333	76	43.3524	6.5843	75.0036	0.0851159	66.6667	128	141	159	112	138.867	141	169.267	13.0103	139.434	0.090512	60	0	0	0	0	0	0	0	0	0	0	0	0	0	0	0	0	0	0	0	0	0	0	0	0	0	0	0	0	0	0	2	0	0	0	0	0	0	0	0	0	0	0	0	0	0	0	0	0	0	0	0	0	0	0	0
1	0	81.03	0	1	0	0	0	0	0	0	2012-11-05	0	0	0	0	0	79	79	79	79	79	79			79	0		150	150	150	150	150	150			150	0		0	0	0	0	0	0	0	0	0	0	0	0	0	0	0	0	0	0	0	0	0	0	0	0	0	0	0	0	0	0	4	0	0	0	1	0	0	1	0	0	1	0	0	1	0	0	0	0	0	0	0	0	0	0	0	89.3								4.4	30.7		191		4.59	0.41
0	0	55.44	0	0	0	0	0	0	0	0	0	0	0	0	0	0	61	65	65	61	63	63	8	2.8284	63.0317	0.031746	0	95	104	104	95	99.5	99.5	40.5	6.364	99.6017	0.0452261	50	0	0	0	0	0	0	0	0	0	0	0	0	0	0	0	0	0	0	0	0	0	0	0	0	0	0	0	0	0	0	1	0	0	0	0	0	0	0	0	0	0	0	0	0	0	0	0	0	0	0	0	0	0	0	0
0	0	66.05	0	0	0	0	0	0	0	0	0	0	0	0	0	0	63	73	85	61	73.3333	75	56.5238	7.5182	73.6922	0.099045	53.3333	150	146	168	134	149.333	150	84.2381	9.1781	149.596	0.0593767	66.6667	0	0	0	0	0	0	0	0	0	0	0	0	0	0	0	0	0	0	0	0	0	0	0	0	0	0	0	0	0	0	2	0	0	0	1	0	1	0	0	0	0	0	0	0	0	0	0	0	0	0	0	0	0	0	0
0	1	62.23	0	0	0	0	0	0	0	0	0	0	0	0	0	0	71	75	87	71	79.8	80	47.7	6.9065	80.0387	0.0774108	80	132	114	142	114	130.4	132	134.8	11.6103	130.813	0.0796365	80	0	0	0	0	0	0	0	0	0	0	0	0	0	0	0	0	0	0	0	0	0	0	0	0	0	0	0	0	0	0	2	0	0	0	0	0	0	0	0	0	0	0	0	0	0	0	0	0	0	0	0	0	0	0	0
1	1	41.67	0	0	0	0	0	0	0	0	0	0	0	0	0	0	75	62	81	62	72.6667	73	36.5	6.0415	72.8896	0.0783854	55.5556	114	107	133	107	117.333	116	68.75	8.2916	117.594	0.0666252	88.8889	0	0	0	0	0	0	0	0	0	0	0	0	0	0	0	0	0	0	0	0	0	0	0	0	0	0	0	0	0	0	0	0	0	0	0	0	0	0	0	0	0	0	0	0	0	0	0	0	0	0	0	0	0	0	0
0	0	39.72	0	0	0	0	0	0	0	0	0	0	0	0	0	0	70	80	80	60	70	70	100	10	70.4746	0.116642	66.6667	110	120	120	95	108.333	110	158.333	12.5831	108.819	0.0948371	66.6667	0	0	0	0	0	0	0	0	0	0	0	0	0	0	0	0	0	0	0	0	0	0	0	0	0	0	0	0	0	0	0	0	0	0	0	0	0	0	0	0	0	0	0	0	0	0	0	0	0	0	0	0	0	0	0	86.9								5.4	29.7		188		4.28		3.9		41	138	5.2	73	81	52		13	14.5					12.7
0	1	42.17	0	0	0	0	0	0	0	0	0	0	0	0	0	0	82	82	82	82	82	82			82	0		125	125	125	125	125	125			125	0		0	0	0	0	0	0	0	0	0	0	0	0	0	0	0	0	0	0	0	0	0	0	0	0	0	0	0	0	0	0	0	0	0	0	0	0	0	0	0	0	0	0	0	0	0	0	0	0	0	0	0	0	0	0	0
0	0	60.14	0	0	0	0	0	0	0	0	0	0	0	0	0	0	74	86	94	74	81.75	80.5	36.2143	6.0178	81.9436	0.0688583	50	159	142	159	131	143.25	142	87.9286	9.377	143.518	0.0612314	37.5	0	0	0	0	0	0	0	0	0	0	0	0	0	0	0	0	0	0	0	0	0	0	0	0	0	0	0	0	0	0	2	0	0	0	0	0	0	0	0	0	0	0	0	0	0	0	0	0	0	0	0	0	0	0	0
1	1	24.38	0	0	0	0	0	0	0	0	0	0	0	0	0	0	102	88	102	81	91	90.5	78	8.8318	91.3209	0.0840498	75	140	160	174	140	161.25	165.5	236.917	15.3921	161.8	0.0826663	50	0	0	0	0	0	0	0	0	0	0	0	0	0	0	0	0	0	0	0	0	0	0	0	0	0	0	0	0	0	0	0	0	0	1	0	0	0	0	0	0	0	0	0	0	0	0	0	0	0	0	0	0	0	0	0
0	1	54.38	0	0	0	0	0	0	0	0	0	0	0	0	0	0	88	82	92	82	87.5	88	12.2727	3.5032	87.5643	0.0383326	16.6667	144	146	155	133	144.667	145	34.0606	5.8361	144.774	0.0386246	50	0	0	0	0	0	0	0	0	0	0	0	0	0	0	0	0	0	0	0	0	0	0	0	0	0	0	0	0	0	0	1	0	0	1	0	0	1	0	0	0	0	0	0	0	0	0	0	0	0	0	0	0	0	0	0
1	0	84.33	0	0	0	0	0	0	0	0	0	0	0	0	0	0	70	70	70	70	70	70			70	0		155	155	155	155	155	155			155	0		0	0	0	0	0	0	0	0	0	0	0	0	0	0	0	0	0	0	0	0	0	0	0	0	0	0	0	0	0	0	4	0	0	0	0	0	0	0	0	0	0	0	0	0	0	0	0	0	0	0	0	0	0	0	0
0	0	54.75	0	0	0	0	0	0	0	0	0	0	0	0	0	0	59	63	73	59	66.2	66	19.9556	4.4672	66.3355	0.064017	90	100	109	132	98	111.1	111.5	107.211	10.3543	111.533	0.0884152	70	0	0	0	0	0	0	0	0	0	0	0	0	0	0	0	0	0	0	0	0	0	0	0	0	0	0	0	0	0	0	1	0	0	0	0	0	0	0	0	0	0	0	0	0	0	0	0	0	0	0	0	0	0	0	0
0	1	24.48	0	0	0	0	0	0	0	0	0	0	0	0	0	0	83	83	83	83	83	83			83	0		147	147	147	147	147	147			147	0		0	0	0	0	0	0	0	0	0	0	0	0	0	0	0	0	0	0	0	0	0	0	0	0	0	0	0	0	0	0	0	0	0	0	0	0	0	0	0	0	0	0	0	0	0	0	0	0	0	0	0	0	0	0	0
0	0	61.88	0	0	0	0	0	0	0	0	0	0	0	0	0	0	104	72	104	70	81.1667	80.5	91.0606	9.5426	81.6793	0.112562	50	158	120	171	117	135.833	131.5	283.606	16.8406	136.787	0.118702	66.6667	0	0	0	0	0	0	0	0	0	0	0	0	0	0	0	0	0	0	0	0	0	0	0	0	0	0	0	0	0	0	2	0	0	0	1	0	0	0	0	0	0	0	0	0	0	0	0	0	0	0	0	0	0	0	0
1	1	70.66	0	0	0	0	0	0	0	0	0	0	0	0	0	0	65	67	77	64	67.8	66	27.7	5.2631	67.9632	0.0694313	40	128	123	149	113	125.4	123	213.3	14.6048	126.079	0.10417	60	0	0	0	0	0	0	0	0	0	0	0	0	0	0	0	0	0	0	0	0	0	0	0	0	0	0	0	0	0	0	3	0	0	0	0	0	1	0	0	0	0	0	0	0	0	0	0	0	0	0	0	0	0	0	0
0	1	64.24	0	0	0	0	0	0	0	0	0	0	0	0	0	0	74	76	81	65	74.7	75.5	32.0111	5.6578	74.8926	0.071854	70	157	139	170	139	152	153	97.7778	9.8883	152.289	0.061716	60	0	0	0	0	0	0	0	0	0	0	0	0	0	0	0	0	0	0	0	0	0	0	0	0	0	0	0	0	0	0	2	0	0	0	0	0	0	0	0	0	0	0	0	0	0	0	0	0	0	0	0	0	0	0	0
1	1	58.31	0	1	0	0	0	0	0	0	2004-01-07	0	0	0	0	0	84	79	84	63	70.8182	68	42.5636	6.5241	71.0909	0.0878372	36.3636	131	153	153	96	117.818	117	330.364	18.1759	119.086	0.147091	81.8182	0	0	0	0	0	0	0	0	0	0	0	0	0	0	0	0	0	0	0	0	0	0	0	0	0	0	0	0	0	0	1	0	0	1	1	0	0	0	0	0	0	0	0	0	0	0	0	0	0	0	0	0	0	0	0	78.3								2.11	25.1		279		4.37	0.342
0	1	74.81	0	0	0	0	0	0	0	0	0	0	0	0	0	0	65	60	82	51	66.5	64.5	84.4545	9.1899	67.0796	0.132311	75	133	146	175	119	148.333	147.5	307.515	17.5361	149.28	0.113188	75	0	0	0	0	0	0	0	0	0	0	0	0	0	0	0	0	0	0	0	0	0	0	0	0	0	0	0	0	0	0	3	0	0	0	0	0	0	0	0	0	0	0	0	0	0	0	0	0	0	0	0	0	0	0	0
0	1	67	0	0	0	0	0	0	0	0	0	0	0	0	0	0	83	80	91	76	82.8333	82	28.1515	5.3058	82.989	0.061327	41.6667	164	157	166	134	155.5	157	105.364	10.2647	155.81	0.0632005	58.3333	0	0	0	0	0	0	0	0	0	0	0	0	0	0	0	0	0	0	0	0	0	0	0	0	0	0	0	0	0	0	2	1	0	0	1	0	0	0	0	0	0	0	0	0	0	0	0	0	0	0	0	0	0	0	0	93.1								7.3	32		180		4.69	0.436
1	0	63.64	0	1	0	0	0	0	0	0	2003-12-19	0	0	0	0	0	71	63	80	63	70.25	71	33.3571	5.7756	70.4574	0.0769046	75	124	116	145	112	122.875	120	103.268	10.1621	123.242	0.0773612	50	0	0	0	0	0	0	0	0	0	0	0	0	0	0	0	0	0	0	0	0	0	0	0	0	0	0	0	0	0	0	2	0	0	0	0	0	0	0	0	0	0	0	0	0	0	0	0	0	0	0	0	0	0	0	0	91								11.8	30.5		224		4.38	0.399
1	0	80.08	0	0	0	0	0	0	0	0	0	0	0	0	0	0	73	80	97	60	74.2857	73	171.238	13.0858	75.2671	0.163088	71.4286	154	201	201	119	152.714	150	806.571	28.4002	154.961	0.172174	57.1429	0	0	0	0	0	0	0	0	0	0	0	0	0	0	0	0	0	0	0	0	0	0	0	0	1	0	0	0	0	0	6	0	0	0	1	0	0	0	1	0	1	0	0	0	0	0	0	0	0	0	0	0	0	0	0
0	1	66.66	0	0	0	0	0	0	0	0	0	0	0	0	0	0	85	76	85	76	80.5	80.5	40.5	6.364	80.6257	0.0559006	50	128	131	131	128	129.5	129.5	4.5	2.1213	129.509	0.011583	0	0	0	0	0	0	0	0	0	0	0	0	0	0	0	0	0	0	0	0	0	0	0	0	0	0	0	0	0	0	0	2	0	0	0	0	0	0	0	1	0	0	0	0	0	0	0	0	0	0	0	0	0	0	0	0																4.4		41	136	6.5	72	111	67			9
0	1	54.04	0	0	0	0	0	0	0	0	0	0	0	0	0	0	74	73	76	64	72	73	21.5	4.6368	72.1193	0.0576012	40	142	144	148	113	138	143	200.5	14.1598	138.58	0.0917747	60	0	0	0	0	0	0	0	0	0	0	0	0	0	0	0	0	0	0	0	0	0	0	0	0	0	0	0	0	0	0	1	1	0	0	0	0	0	0	1	0	0	0	0	0	0	0	0	0	0	0	0	0	0	0	0	94.4								11.8	31.6		189		4.46		3.9		48.872	144	7	76	93	107.93		24.528	7.1946					14.1		5.2
1	1	52.97	0	0	0	0	0	0	0	0	0	0	0	0	0	0	100	103	105	84	96.6	99	48.0444	6.9314	96.8236	0.0680716	60	167	176	182	138	156.3	149	246.9	15.7131	157.009	0.0953724	60	0	0	0	0	0	0	0	0	0	0	0	0	0	0	0	0	0	0	0	0	0	0	0	0	0	0	0	0	0	0	1	0	0	0	0	0	0	0	0	0	0	0	0	0	0	0	0	0	0	0	0	0	0	0	0
0	0	43.5	0	0	0	0	0	0	0	0	0	0	0	0	0	0	46	63	63	46	54.5	54.5	144.5	12.0208	55.1589	0.155963	50	102	119	119	102	110.5	110.5	144.5	12.0208	110.826	0.0769231	50	0	0	0	0	0	0	1	0	0	0	0	0	0	0	0	0	0	0	0	0	0	0	0	0	0	0	0	0	0	0	0	0	0	0	1	0	0	0	0	0	0	0	0	0	0	0	0	0	0	0	0	0	0	0	0
0	0	69.65	0	0	1	0	0	0	0	0	0	2016-08-11	0	0	0	0	75	65	78	65	72.2857	73	25.9048	5.0897	72.4391	0.0651874	57.1429	159	108	159	108	138.286	136	259.571	16.1112	139.088	0.107864	71.4286	0	0	0	0	0	0	0	0	0	0	0	0	0	0	0	0	0	0	0	0	0	0	0	0	0	0	0	0	0	0	2	0	0	0	0	0	0	0	0	0	0	0	0	0	0	0	0	0	0	0	0	0	0	0	0
0	0	34.81	0	0	0	0	0	0	0	0	0	0	0	0	0	0	70	70	70	70	70	70			70	0		100	100	100	100	100	100			100	0		0	1	0	0	0	0	0	0	0	0	0	0	0	0	0	0	0	0	0	0	0	0	0	0	0	0	0	0	0	0	0	0	0	0	0	0	0	0	0	0	0	0	0	0	0	0	0	0	0	0	0	0	0	0	0
0	0	41.27	0	0	0	0	0	0	0	0	0	0	0	0	0	0	79	79	79	79	79	79			79	0		137	137	137	137	137	137			137	0		0	0	0	0	0	0	0	0	0	0	0	0	0	0	0	0	0	0	0	0	0	0	0	0	0	0	0	0	0	0	0	0	0	0	0	0	0	0	0	0	0	0	0	0	0	0	0	0	0	0	0	0	0	0	0
0	1	41.5	0	0	0	0	0	0	0	0	0	0	0	0	0	0	90	80	90	80	86	90	30	5.4772	86.1394	0.0569649	20	150	110	150	110	127.6	130	308.8	17.5727	128.564	0.123178	60	0	0	0	0	0	0	0	0	0	0	0	0	0	0	0	0	0	0	0	0	0	0	0	0	0	0	0	0	0	0	0	0	0	0	0	0	0	0	0	0	0	0	0	0	0	0	0	0	0	0	0	0	0	0	0	81.6								9.9	28.6		253		5.54		4.4	0.44	42	141	4.9	72	93	93		31	12.9	2.42	3.27	1.06	5.43	15.9
1	1	67.97	0	0	0	0	0	0	0	0	0	0	0	0	0	0	73	85	86	64	73.3846	72	60.0897	7.7518	73.7616	0.101488	76.9231	160	156	167	136	153.692	156	86.8974	9.3219	153.953	0.0582734	84.6154	0	0	0	0	0	0	0	0	0	0	0	0	0	0	0	0	0	0	0	0	0	0	0	0	0	0	0	0	0	0	2	0	0	1	0	0	0	0	0	0	0	0	0	0	0	0	0	0	0	0	0	0	0	0	0
0	1	34.57	0	0	0	0	0	0	0	0	0	0	0	0	0	0	57	57	57	57	57	57			57	0		105	105	105	105	105	105			105	0		0	0	0	0	0	0	0	0	0	0	0	0	0	0	0	0	0	0	0	0	0	0	0	0	0	0	0	0	0	0	0	0	0	0	0	0	0	0	0	0	0	0	0	0	0	0	0	0	0	0	0	0	0	0	0	76.6	0	0	0.6			1	2.5	4.18	23		326	47.6	3.67		4.9	0.395	29	130	2.8	82	90	133		137	10	1.4989			2.3907	8.42	5.5949	5.1
1	1	79.92	0	0	0	0	0	0	0	0	0	0	0	0	0	0	104	76	104	75	85	76	271	16.4621	86.0562	0.158132	33.3333	216	133	216	117	155.333	133	2824.33	53.1445	161.28	0.279349	66.6667	0	0	0	0	0	0	0	0	0	0	0	0	0	0	0	0	0	0	0	0	0	0	0	0	0	0	0	0	0	0	3	0	0	1	1	0	1	0	0	0	0	0	0	0	0	0	0	0	0	0	0	0	0	0	0
0	1	37.8	0	0	0	0	0	0	0	0	0	0	0	0	0	0	80	70	80	70	75	75	50	7.0711	75.1665	0.0666667	50	120	110	120	110	115	115	50	7.0711	115.109	0.0434783	50	0	0	0	0	0	0	0	0	0	0	0	0	0	0	0	0	0	0	0	0	0	0	0	0	0	0	0	0	0	0	0	0	0	0	0	0	0	0	0	0	0	0	0	0	0	0	0	0	0	0	0	0	0	0	0
0	1	66.56	0	0	0	0	0	0	0	0	0	0	0	0	0	0	71	82	82	71	76.5	76.5	60.5	7.7782	76.6975	0.0718954	50	153	153	153	153	153	153	0	0	153	0	0	0	0	0	0	0	0	0	0	0	0	0	0	0	0	0	0	0	0	0	0	0	0	0	0	0	0	0	0	0	0	2	1	0	0	0	0	0	0	0	0	0	0	0	0	0	0	0	0	0	0	0	0	0	0	0	85.3								8.1	29.5		243		4.46		2.9		43	114	5.8	66	89
0	1	39.58	0	0	0	0	0	0	0	0	0	0	0	0	0	0	61	73	82	61	72.1429	72	38.8095	6.2297	72.373	0.079947	28.5714	111	109	123	102	112.429	111	52.619	7.2539	112.629	0.059734	57.1429	0	0	0	0	0	0	0	0	0	0	0	0	0	0	0	0	0	0	0	0	0	0	0	0	0	0	0	0	0	0	0	0	0	0	0	0	0	0	1	0	0	0	0	0	0	0	0	0	0	0	0	0	0	0	0																4.3		43	142	4.6	81	101	93	25	45	10
0	0	39.74	0	0	0	0	0	0	0	0	0	0	0	0	0	0	66	64	66	64	65	65	2	1.4142	65.0077	0.0153846	0	120	105	120	105	112.5	112.5	112.5	10.6066	112.75	0.0666667	50	0	0	0	0	0	0	0	0	0	0	0	0	0	0	0	0	0	0	0	0	0	0	0	0	0	0	0	0	0	0	0	0	0	0	0	0	0	0	0	0	0	0	0	0	0	0	0	0	0	0	0	0	0	0	0
0	0	31.81	0	0	0	0	0	0	0	0	0	0	0	0	0	0	80	80	80	80	80	80			80	0		144	144	144	144	144	144			144	0		0	0	0	0	0	0	1	0	0	0	0	0	0	0	0	0	0	0	0	0	0	0	0	0	0	0	0	0	0	0	0	0	0	0	0	0	0	0	0	0	0	0	0	0	0	0	0	0	0	0	0	0	0	0	0
0	1	64.55	0	0	0	0	0	0	0	0	0	0	0	0	0	0	94	76	95	65	83.8571	85	84.5934	9.1975	84.3242	0.10569	85.7143	141	108	157	107	135	139.5	200.923	14.1747	135.689	0.101179	64.2857	0	0	0	0	0	0	0	0	0	0	0	0	0	0	0	0	0	0	0	0	0	0	0	0	0	0	0	0	0	0	2	0	0	0	0	0	0	0	0	0	0	0	0	0	0	0	0	0	0	0	0	0	0	0	0
0	1	32.42	0	0	0	0	0	0	0	0	0	0	0	0	0	0	90	90	90	90	90	90	0	0	90	0	0	150	140	150	140	145	145	50	7.0711	145.086	0.0344828	50	0	0	0	0	0	0	0	0	0	0	0	0	0	0	0	0	0	0	0	0	0	0	0	0	0	0	0	0	0	0	0	0	0	0	0	0	0	0	0	0	0	0	0	0	0	0	0	0	0	0	0	0	0	0	0
0	1	39.22	0	0	0	0	0	0	0	0	0	0	0	0	0	0	92	92	92	92	92	92			92	0		141	141	141	141	141	141			141	0		0	0	0	0	0	0	0	0	0	0	0	0	0	0	0	0	0	0	0	0	0	0	0	0	0	0	0	0	0	0	0	0	0	0	0	0	0	0	0	0	0	0	0	0	0	0	0	0	0	0	0	0	0	0	0
0	0	32.13	0	0	0	0	0	0	0	0	0	0	0	0	0	0	85	85	85	85	85	85			85	0		130	130	130	130	130	130			130	0		0	0	0	0	0	0	0	0	0	0	0	0	0	0	0	0	0	0	0	0	0	0	0	0	0	0	0	0	0	0	0	0	0	0	0	0	0	0	0	0	0	0	0	0	0	0	0	0	0	0	0	0	0	0	0
0	1	31.41	0	0	0	0	0	0	0	0	0	0	0	0	0	0	80	80	80	80	80	80			80	0		100	100	100	100	100	100			100	0		0	0	0	0	0	0	0	0	0	0	0	0	0	0	0	0	0	0	0	0	0	0	0	0	0	0	0	0	0	0	0	0	0	0	0	0	0	0	0	0	0	0	0	0	0	0	0	0	0	0	0	0	0	0	0
0	0	30.71	0	0	0	0	0	0	0	0	0	0	0	0	0	0	80	70	80	70	75	75	50	7.0711	75.1665	0.0666667	50	120	110	120	110	115	115	50	7.0711	115.109	0.0434783	50	0	0	0	0	0	0	1	0	0	0	0	0	0	0	0	0	0	0	0	0	0	0	0	0	0	0	0	0	0	0	0	0	0	0	0	0	0	0	0	0	0	0	0	0	0	0	0	0	0	0	0	0	0	0	0
1	1	73.2	0	0	0	0	0	0	0	0	0	0	0	0	0	0	65	65	65	65	65	65			65	0		109	109	109	109	109	109			109	0		0	0	0	0	0	0	0	0	0	0	0	0	0	0	0	0	0	0	0	0	0	0	0	0	0	0	0	0	0	0	3	0	0	0	0	0	0	0	1	0	0	0	0	0	0	0	0	0	0	0	0	0	0	0	0
0	0	68.39	0	0	0	0	0	0	0	0	0	0	0	0	0	0	76	77	77	76	76.5	76.5	0.5	0.7071	76.5016	0.00653595	0	146	156	156	146	151	151	50	7.0711	151.083	0.0331126	50	0	0	0	0	0	0	0	0	0	0	0	0	0	0	0	0	0	0	0	0	0	0	0	0	0	0	0	0	0	0	2	0	0	0	0	0	0	0	0	0	0	0	0	0	0	0	0	0	0	0	0	0	0	0	0
1	1	73.81	0	0	0	0	0	0	0	0	0	0	0	0	0	0	84	63	105	63	81	80	97.6667	9.8826	81.5692	0.118754	73.6842	146	112	182	112	143.105	144	300.322	17.3298	144.096	0.117868	78.9474	0	0	0	0	0	0	0	0	0	0	0	0	0	0	0	0	0	0	0	0	0	0	0	0	0	0	0	0	0	0	3	0	0	1	0	0	0	0	0	0	0	0	0	0	0	0	0	0	0	0	0	0	0	0	0																4.78	0.42	43.3	140.6	5.8	72	86
1	1	78.27	0	0	0	0	0	0	0	0	0	0	0	0	0	0	61	69	79	61	68.6	69	50.8	7.1274	68.8956	0.0929293	80	111	144	144	111	127.8	126	145.7	12.0706	128.255	0.0844781	60	0	0	0	0	0	0	1	0	0	0	0	0	0	0	0	0	0	0	0	0	0	0	0	0	1	0	0	0	0	0	5	0	0	0	0	0	0	0	0	0	0	0	0	0	0	0	0	0	0	0	0	0	0	0	0
0	0	70.71	0	0	0	0	0	0	0	0	0	0	0	0	0	0	83	73	98	65	78.6	80	61.4	7.8358	78.9637	0.0963119	66.6667	161	155	185	129	154.467	155	274.409	16.5653	155.293	0.103606	86.6667	0	0	0	0	0	0	0	0	0	0	0	0	0	0	0	0	0	0	0	0	0	0	0	0	0	0	0	0	0	0	3	0	0	0	0	0	0	0	1	0	0	0	0	0	0	0	0	0	0	0	0	0	0	0	0	92.4								5.7	31.5		208		5.01	0.463
1	1	82.56	0	0	0	0	0	0	0	0	0	0	0	0	0	0	59	56	71	56	62	59	63	7.9373	62.3378	0.104528	66.6667	117	124	160	117	133.667	124	532.333	23.0723	134.988	0.140936	66.6667	0	1	0	0	0	0	0	0	0	0	0	0	1	0	0	0	0	0	0	0	0	0	0	0	0	0	0	0	0	0	4	0	0	0	0	0	0	0	0	0	0	0	0	0	0	0	0	0	0	0	0	0	0	0	0
0	1	63.36	0	0	0	0	0	0	0	0	0	0	0	0	0	0	78	88	100	74	84.8	86	47.0286	6.8577	85.0584	0.0781274	46.6667	120	136	157	118	135.667	137	189.381	13.7616	136.316	0.0979971	66.6667	0	0	0	0	0	0	0	0	0	0	0	0	0	0	0	0	0	0	0	0	0	0	0	0	0	0	0	0	0	0	2	0	0	1	0	0	0	0	0	0	0	0	0	0	0	0	0	0	0	0	0	0	0	0	0
1	1	84.88	0	0	0	0	0	0	0	0	0	0	0	0	0	0	69	64	80	59	69.2	69	29.0286	5.3878	69.3955	0.0752186	46.6667	159	142	177	129	153.6	155	170.114	13.0428	154.116	0.0820347	66.6667	0	0	0	0	0	0	0	0	0	0	0	0	0	0	0	0	0	0	0	0	0	0	0	0	0	0	0	0	0	0	4	0	0	0	0	0	1	0	1	0	0	0	0	0	0	0	0	0	0	0	0	0	0	0	0
0	1	54.71	0	0	0	0	0	0	0	0	0	0	0	0	0	0	89	79	89	79	84	84	50	7.0711	84.1487	0.0595238	50	136	143	143	136	139.5	139.5	24.5	4.9497	139.544	0.0250896	50	0	0	0	0	0	0	0	0	0	0	0	0	0	0	0	0	0	0	0	0	0	0	0	0	0	0	0	0	0	0	1	0	0	0	0	0	0	0	0	0	0	0	0	0	0	0	0	0	0	0	0	0	0	0	0																4.7		43	138	5.5	71	85
0	1	70.29	0	0	0	0	0	0	0	0	0	0	0	0	0	0	81	82	82	68	75.75	77	18.2045	4.2667	75.8601	0.0539278	50	148	150	153	132	144.417	147	47.7197	6.9079	144.568	0.045797	83.3333	0	0	0	0	0	1	0	0	0	0	0	0	0	0	0	0	0	0	0	0	0	0	0	0	0	0	0	0	0	0	3	0	0	0	1	0	0	0	0	0	0	0	0	0	0	0	0	0	0	0	0	0	0	0	0
0	1	60.89	0	0	0	0	0	0	0	0	0	0	0	0	0	0	87	77	92	67	83.7273	84	54.8182	7.4039	84.0243	0.0843139	63.6364	146	138	153	113	140.546	144	124.873	11.1746	140.949	0.075809	63.6364	0	0	0	0	0	0	0	0	0	0	0	0	0	0	0	0	0	0	0	0	0	0	0	0	0	0	0	0	0	0	2	0	0	0	0	0	0	0	0	0	0	0	0	0	0	0	0	0	0	0	0	0	0	0	0
1	0	73.18	0	1	0	0	0	1	0	0	2015-04-18	0	0	0	2015-04-18	0	84	84	84	84	84	84			84	0		189	189	189	189	189	189			189	0		0	0	0	0	0	0	0	0	0	0	0	0	0	0	0	0	0	0	0	0	0	0	0	0	0	0	0	0	0	0	3	1	0	1	0	0	0	0	1	0	1	0	0	1	0	0	0	0	0	0	0	0	0	0	0
0	0	66.89	0	0	0	0	0	0	0	0	0	0	0	0	0	0	70	70	80	70	73.3333	70	33.3333	5.7735	73.4847	0.0642824	66.6667	110	140	155	110	135	140	525	22.9129	136.29	0.13858	66.6667	0	0	0	0	0	0	0	0	1	0	0	0	0	0	0	0	0	0	0	0	0	0	0	0	0	0	0	0	0	0	2	0	0	0	0	0	1	0	0	0	0	0	0	0	0	0	0	0	0	0	0	0	0	0	0
0	1	68.48	0	0	0	0	0	0	0	0	0	0	0	0	0	0	78	77	79	77	78	78	1	1	78.0043	0.0104679	0	141	128	141	128	136.333	140	52.3333	7.2342	136.461	0.0433253	33.3333	0	0	0	0	0	0	0	0	0	0	0	0	0	0	0	0	0	0	0	0	0	0	0	0	0	0	0	0	0	0	2	0	0	0	0	0	0	0	0	0	0	0	0	0	0	0	0	0	0	0	0	0	0	0	0	75.5								9.4	24.1		219		5.88		4.1	0.339	41	139	6.4	67	83		14
0	0	55.31	0	0	0	0	0	0	0	0	0	0	0	0	0	0	71	71	71	71	71	71			71	0		146	146	146	146	146	146			146	0		0	0	0	0	0	0	0	0	0	0	0	0	0	0	0	0	0	0	0	0	0	0	0	0	0	0	0	0	0	0	1	0	0	0	0	0	0	0	0	0	0	0	0	0	0	0	0	0	0	0	0	0	0	0	0
1	0	71.09	0	0	0	0	0	0	0	0	0	0	0	0	0	0	65	77	78	52	68	68	111.5	10.5594	68.6527	0.138891	80	155	166	166	108	144	155	521.5	22.8364	145.441	0.141844	60	0	0	0	0	0	0	1	0	0	0	0	0	0	0	0	0	0	0	0	0	0	0	0	0	0	0	0	0	0	0	3	0	0	0	0	0	0	0	0	0	0	0	0	0	0	0	0	0	0	0	0	0	0	0	0
0	1	56.96	0	0	0	0	0	0	0	0	0	0	0	0	0	0	76	84	94	69	78.625	77	69.125	8.3141	79.0087	0.0989147	87.5	132	148	149	116	131.75	133.5	189.071	13.7503	132.376	0.0976262	50	0	0	0	0	0	0	0	0	0	0	0	0	0	0	0	0	0	0	0	0	0	0	0	0	0	0	0	0	0	0	1	0	0	1	0	0	0	0	0	0	0	0	0	0	0	0	0	0	0	0	0	0	0	0	0
0	0	54.58	0	0	0	0	0	0	0	0	0	0	0	0	0	0	70	70	70	70	70	70			70	0		126	126	126	126	126	126			126	0		0	0	0	0	0	0	0	0	0	0	0	0	0	0	0	0	0	0	0	0	0	0	0	0	0	0	0	0	0	0	1	0	0	0	0	0	0	0	0	0	0	0	0	0	0	0	0	0	0	0	0	0	0	0	0	76								7.8	24.6		262		5.14		3.9	0.65	39.1	142.5	8	74.7	155	75		20	9
0	0	55.69	0	0	0	0	0	0	0	0	0	0	0	0	0	0	68	68	68	68	68	68			68	0		125	125	125	125	125	125			125	0		0	0	0	0	0	0	0	0	0	0	0	0	0	0	0	0	0	0	0	0	0	0	0	0	0	0	0	0	0	0	1	0	0	0	1	0	0	0	0	0	0	0	0	0	0	0	0	0	0	0	0	0	0	0	0
1	1	74.04	0	0	0	0	0	0	0	0	0	0	0	0	0	0	66	73	76	58	67.9	66	35.6556	5.9712	68.1359	0.0834286	50	104	156	156	101	123.9	120.5	407.656	20.1905	125.372	0.154595	90	0	0	0	0	0	0	0	0	0	0	0	0	0	0	0	0	0	0	0	0	0	0	0	0	0	0	0	0	0	0	3	0	0	0	0	0	0	0	0	0	0	0	0	0	0	0	0	0	0	0	0	0	0	0	0
0	0	55.33	0	0	0	0	0	0	0	0	0	0	0	0	0	0	73	75	75	73	74	74	2	1.4142	74.0068	0.0135135	0	115	110	115	110	112.5	112.5	12.5	3.5355	112.528	0.0222222	50	0	0	0	0	0	0	0	0	0	0	0	0	0	0	0	0	0	0	0	0	0	0	0	0	0	0	0	0	0	0	1	0	0	0	0	0	0	0	0	0	0	0	0	0	0	0	0	0	0	0	0	0	0	0	0
0	0	55.53	0	0	0	0	0	0	0	0	0	0	0	0	0	0	79	79	79	79	79	79			79	0		137	137	137	137	137	137			137	0		0	0	0	0	0	0	0	0	0	0	0	0	0	0	0	0	0	0	0	0	0	0	0	0	0	0	0	0	0	0	1	0	0	0	0	0	0	0	0	0	0	0	0	0	0	0	0	0	0	0	0	0	0	0	0
0	1	67.68	0	0	0	0	1	0	0	0	0	0	0	2002-09-27	0	0	76	62	86	62	72.1538	71	46.9744	6.8538	72.4537	0.091262	69.2308	139	121	158	121	141.385	140	127.756	11.3029	141.801	0.0768083	76.9231	0	0	0	0	0	0	0	0	0	0	0	0	0	0	0	0	0	0	0	0	0	0	0	0	0	0	0	0	0	0	2	0	0	0	0	0	0	0	0	0	0	0	0	0	0	0	0	0	0	0	0	0	0	0	0	97.7								12.08	33.2		465		4.24	0.415
0	0	54.29	0	0	0	0	0	0	0	0	0	0	0	0	0	0	63	63	63	63	63	63			63	0		141	141	141	141	141	141			141	0		0	1	1	0	0	0	0	0	0	0	0	0	0	0	0	0	0	0	0	0	0	0	0	0	0	0	0	0	0	0	1	0	0	1	0	0	0	0	0	0	0	0	0	0	0	0	0	0	0	0	0	0	0	0	0																3.8		43	144	4.8	75	92	113	34	34	10	2.32			7.41		5.9
0	0	55.71	0	0	0	0	0	0	0	0	0	0	0	0	0	0	77	77	77	77	77	77			77	0		134	134	134	134	134	134			134	0		0	0	0	0	0	0	1	0	0	0	0	0	0	0	0	0	0	0	0	0	0	0	0	0	0	0	0	0	0	0	1	0	0	0	0	0	0	0	0	0	0	0	0	0	0	0	0	0	0	0	0	0	0	0	0
0	0	55.05	0	0	0	0	0	0	0	0	0	0	0	0	0	0	70	82	97	68	81	78	104.154	10.2056	81.5948	0.121412	71.4286	146	195	195	132	160.643	158.5	346.093	18.6036	161.64	0.111595	78.5714	0	0	0	0	0	0	0	0	0	0	0	0	0	0	0	0	0	0	0	0	0	0	0	0	0	0	0	0	0	0	1	1	0	1	0	0	1	0	1	0	0	0	0	0	0	0	0	0	0	0	0	0	0	0	0
0	1	61.61	0	0	0	0	0	0	0	0	0	0	0	0	0	0	85	83	91	69	80.8571	83	43.978	6.6316	81.1093	0.0790328	64.2857	122	152	152	112	134.071	138	186.225	13.6464	134.715	0.0980823	71.4286	0	1	0	0	0	0	0	0	0	0	0	0	0	0	0	0	0	0	0	0	0	0	0	0	0	0	0	0	0	0	2	0	0	0	1	0	0	0	0	0	0	0	0	0	0	0	0	0	0	0	0	0	0	0	0
1	1	69.09	0	0	0	0	0	0	0	0	0	0	0	0	0	0	84	76	84	76	80	80	32	5.6569	80.0999	0.05	50	140	124	140	124	132	132	128	11.3137	132.242	0.0606061	50	0	0	0	0	0	0	0	0	0	0	0	0	0	0	0	0	0	0	0	0	0	0	0	0	0	0	0	0	0	0	2	0	0	1	1	0	0	0	0	0	0	0	0	0	0	0	0	0	0	0	0	0	0	0	0																4.1			139	8.3		145
0	0	54.7	0	0	0	0	0	0	0	0	0	0	0	0	0	0	73	73	82	73	77.375	77.5	9.9821	3.1595	77.4314	0.0381958	37.5	136	123	158	123	141.75	142.5	100.214	10.0107	142.059	0.0660611	75	0	0	0	0	0	0	0	0	0	0	0	0	0	0	0	0	0	0	0	0	0	0	0	0	0	0	0	0	0	0	1	0	0	0	0	0	0	0	0	0	0	0	0	0	0	0	0	0	0	0	0	0	0	0	0
0	0	53.6	0	0	0	0	0	0	0	0	0	0	0	0	0	0	85	82	86	62	76	77.5	86.8571	9.3197	76.4984	0.114708	75	140	141	150	116	131.75	133	154.5	12.4298	132.262	0.0882506	75	0	0	0	0	0	0	1	0	0	0	0	0	0	0	0	0	0	0	0	0	0	0	0	0	0	0	0	0	0	0	1	0	0	1	0	0	0	0	0	0	0	0	0	0	0	0	0	0	0	0	0	0	0	0	0	87.6								6.4	29.4		195		4.6		4.35		43.37	141	4.7	74.56	73					1.24	2.7964	1.21	4.57		6.33
0	0	52.23	0	0	0	0	0	0	0	0	0	0	0	0	0	0	90	90	90	90	90	90			90	0		130	130	130	130	130	130			130	0		0	0	0	0	0	0	0	0	0	0	0	0	0	0	0	0	0	0	0	0	0	0	0	0	0	0	0	0	0	0	1	0	0	0	0	0	0	0	0	0	0	0	0	0	0	0	0	0	0	0	0	0	0	0	0	88.2								6.3	30.6		173		4.45													1.04			4.13	13.6		5.6
0	1	52.43	0	0	0	0	0	0	0	0	0	0	0	0	0	0	75	75	75	75	75	75			75	0		116	116	116	116	116	116			116	0		0	0	0	0	0	0	0	0	0	0	0	0	0	0	0	0	0	0	0	0	0	0	0	0	0	0	0	0	0	0	1	0	0	0	1	0	0	0	0	0	0	0	0	0	0	0	0	0	0	0	0	0	0	0	0
0	1	53.16	0	0	0	0	0	0	0	0	0	0	0	0	0	0	72	72	72	72	72	72			72	0		121	121	121	121	121	121			121	0		1	1	0	0	0	1	0	0	1	0	0	1	0	0	0	0	0	0	0	1	0	0	0	1	0	0	0	0	0	0	2	1	0	0	1	0	0	1	0	0	1	0	0	1	0	0	0	0	0	0	0	0	0	0	0
0	1	52.31	0	0	0	0	0	0	0	0	0	0	0	0	0	0	84	77	84	77	80.5	80.5	24.5	4.9497	80.5761	0.0434783	50	135	117	135	117	126	126	162	12.7279	126.321	0.0714286	50	0	0	0	0	0	0	0	0	0	0	0	0	0	0	0	0	0	0	0	0	0	0	0	0	0	0	0	0	0	0	1	0	0	0	0	0	0	0	0	0	0	0	0	0	0	0	0	0	0	0	0	0	0	0	0
0	1	55.08	0	0	0	0	0	0	0	0	0	0	0	0	0	0	75	67	78	67	73.4	75	17.3	4.1593	73.4942	0.0506841	40	117	110	117	103	110.6	110	28.3	5.3198	110.702	0.0430213	60	0	0	0	0	0	0	0	0	0	0	0	0	0	0	0	0	0	0	0	0	0	0	0	0	0	0	0	0	0	0	1	1	0	0	0	0	0	0	0	0	1	0	0	1	0	0	0	0	0	0	0	0	0	0	0
0	1	51.74	0	0	0	0	0	0	0	0	0	0	0	0	0	0	85	85	85	85	85	85			85	0		127	127	127	127	127	127			127	0		0	0	0	0	0	0	0	0	0	0	0	0	0	0	0	0	0	0	0	0	0	0	0	0	0	0	0	0	0	0	1	0	0	0	0	0	0	0	0	0	0	0	0	0	0	0	0	0	0	0	0	0	0	0	0
0	0	51.91	0	0	0	0	0	0	0	0	0	0	0	0	0	0	76	76	76	76	76	76			76	0		118	118	118	118	118	118			118	0		0	0	0	0	0	0	0	0	0	0	0	0	0	0	0	0	0	0	0	0	0	0	0	0	0	0	0	0	0	0	1	0	0	0	0	0	0	0	0	0	0	0	0	0	0	0	0	0	0	0	0	0	0	0	0
0	0	52.36	0	0	0	0	0	0	0	0	0	0	0	0	0	0	73	69	73	68	70	69	7	2.6458	70.0333	0.0308607	33.3333	149	128	149	128	138	137	111	10.5357	138.268	0.0623357	66.6667	0	0	0	0	0	0	0	0	0	0	0	0	0	0	0	0	0	0	0	0	0	0	0	0	0	0	0	0	0	0	1	0	0	0	0	0	0	0	0	0	0	0	0	0	0	0	0	0	0	0	0	0	0	0	0
1	0	49.84	0	0	1	0	0	0	0	0	0	2005-12-05	0	0	0	0	65	65	65	65	65	65			65	0		99	99	99	99	99	99			99	0		0	0	0	0	0	0	0	0	0	0	0	0	0	0	0	0	0	0	0	0	0	0	0	0	0	0	0	0	0	0	0	0	0	0	0	0	0	0	0	0	0	0	0	0	0	0	0	0	0	0	0	0	0	0	0
1	0	77.02	0	0	0	0	1	0	0	0	0	0	0	2002-01-25	0	0	74	60	83	52	68.6316	70	65.8012	8.1118	69.0842	0.115041	73.6842	183	131	228	129	155.526	147	579.596	24.0748	157.282	0.150667	73.6842	0	0	0	0	0	0	0	0	0	0	0	0	0	0	0	0	0	0	0	0	0	0	0	0	1	0	0	0	0	0	5	0	0	0	0	0	0	0	0	0	0	0	0	0	0	0	0	0	0	0	0	0	0	0	0	92.3								4.5	31.4		154		4.52	0.417
0	0	51.9	0	0	0	0	0	0	0	0	0	0	0	0	0	0	80	70	80	70	75	75	50	7.0711	75.1665	0.0666667	50	149	99	149	99	124	124	1250	35.3553	126.495	0.201613	50	0	0	0	0	0	0	0	0	0	0	0	0	0	0	0	0	0	0	0	0	0	0	0	0	0	0	0	0	0	0	1	0	0	0	0	0	0	0	0	0	1	0	0	0	0	0	0	0	0	0	0	0	0	0	0
0	0	48.19	0	0	0	0	0	0	0	0	0	0	0	0	0	0	80	80	80	80	80	80			80	0		120	120	120	120	120	120			120	0		0	0	0	0	0	0	0	0	0	0	0	0	0	0	0	0	0	0	0	0	0	0	0	0	0	0	0	0	0	0	0	0	0	0	0	0	0	0	0	0	0	0	0	0	0	0	0	0	0	0	0	0	0	0	0
0	0	49.15	0	0	0	0	0	0	0	0	0	0	0	0	0	0	71	70	75	65	70.125	70.5	12.125	3.4821	70.2006	0.0464485	75	134	137	141	121	135.5	137.5	40.8571	6.392	135.632	0.0441264	25	0	0	0	0	0	0	0	0	0	0	0	0	0	0	0	0	0	0	0	0	0	0	0	0	0	0	0	0	0	0	0	0	0	0	0	0	0	0	0	0	0	0	0	0	0	0	0	0	0	0	0	0	0	0	0
1	1	49.29	0	0	0	0	0	0	0	0	0	0	0	0	0	0	78	78	78	78	78	78			78	0		111	111	111	111	111	111			111	0		0	0	0	0	0	0	0	0	0	0	0	0	0	0	0	0	0	0	0	0	0	0	0	0	0	0	0	0	0	0	0	0	0	0	0	0	0	0	0	0	0	0	0	0	0	0	0	0	0	0	0	0	0	0	0
0	1	47.54	0	0	0	0	0	0	0	0	0	0	0	0	0	0	67	75	78	65	71.4444	73	23.7778	4.8762	71.5922	0.0643489	22.2222	151	128	151	108	126.111	126	241.361	15.5358	126.959	0.116146	77.7778	0	0	0	0	0	0	0	0	0	0	0	0	0	0	0	0	0	0	0	0	0	0	0	0	0	0	0	0	0	0	0	0	0	0	0	0	0	0	0	0	0	0	0	0	0	0	0	0	0	0	0	0	0	0	0
1	1	56.5	0	0	0	0	0	0	0	0	0	0	0	0	0	0	85	85	85	85	85	85			85	0		128	128	128	128	128	128			128	0		0	0	0	0	0	0	0	0	0	0	0	0	0	0	0	0	0	0	0	0	0	0	0	0	0	0	0	0	0	0	1	0	0	1	1	0	1	0	1	0	0	0	0	0	0	0	0	0	0	0	0	0	0	0	0																4		38	140	10.3		159										4.5
0	0	48.04	0	0	0	0	0	0	0	0	0	0	0	0	0	0	56	56	56	56	56	56			56	0		98	98	98	98	98	98			98	0		0	0	0	0	0	0	0	0	0	0	0	0	0	0	0	0	0	0	0	0	0	0	0	0	0	0	0	0	0	0	0	0	0	0	0	0	0	0	0	0	0	0	0	0	0	0	0	0	0	0	0	0	0	0	0
0	1	47.26	0	0	0	0	0	0	0	0	0	0	0	0	0	0	80	80	80	80	80	80	0	0	80	0	0	120	120	120	120	120	120	0	0	120	0	0	0	0	0	0	0	0	0	0	0	0	0	0	0	0	0	0	0	0	0	0	0	0	0	0	0	0	0	0	0	0	0	0	0	0	0	0	0	0	0	0	0	0	0	0	0	0	0	0	0	0	0	0	0	0	0
0	1	46.34	0	0	0	0	0	0	0	0	0	0	0	0	0	0	92	74	92	74	82.2	81	49.2	7.0143	82.4391	0.0763231	80	144	107	144	107	120.8	118	195.7	13.9893	121.446	0.103579	40	0	0	0	0	0	0	0	0	0	0	0	0	0	0	0	0	0	0	0	0	0	0	0	0	0	0	0	0	0	0	0	0	0	0	0	0	0	0	0	0	0	0	0	0	0	0	0	0	0	0	0	0	0	0	0
1	0	82.58	0	0	0	0	0	0	0	0	0	0	0	0	0	0	79	59	86	59	76.6	79	111.3	10.5499	77.179	0.123187	40	146	109	157	109	133.8	134	354.7	18.8335	134.856	0.125898	80	0	0	0	0	0	0	0	0	0	0	0	0	0	0	0	0	0	0	0	0	0	0	0	0	0	0	0	0	0	0	4	0	0	0	0	0	0	0	0	0	0	0	0	0	0	0	0	0	0	0	0	0	0	0	0
0	0	49.44	0	0	0	0	0	0	0	0	0	0	0	0	0	0	82	82	82	82	82	82			82	0		146	146	146	146	146	146			146	0		0	0	0	0	0	0	0	0	0	0	0	0	0	0	0	0	0	0	0	0	0	0	0	0	0	0	0	0	0	0	0	0	0	0	0	0	0	1	0	0	0	0	0	0	0	0	0	0	0	0	0	0	0	0	0
0	1	58.86	0	0	0	0	0	0	0	0	0	0	0	0	0	0	75	75	84	70	78.1111	76	25.1111	5.0111	78.2539	0.0604845	66.6667	147	159	176	142	158.222	158	107.444	10.3655	158.524	0.0617658	66.6667	0	0	0	0	0	0	0	0	0	0	0	0	0	0	0	0	0	0	0	0	0	0	0	0	0	0	0	0	0	0	1	0	0	0	1	0	0	0	0	0	0	0	0	0	0	0	0	0	0	0	0	0	0	0	0
0	1	47.4	0	0	0	0	0	0	0	0	0	0	0	0	0	0	90	90	90	90	90	90			90	0		159	159	159	159	159	159			159	0		0	0	0	0	0	0	0	0	0	0	0	0	0	0	0	0	0	0	0	0	0	0	0	0	0	0	0	0	0	0	0	0	0	0	0	0	0	0	0	0	0	0	0	0	0	0	0	0	0	0	0	0	0	0	0
0	1	46.64	0	0	0	0	0	0	0	0	0	0	0	0	0	0	93	77	94	77	86.4	87	41.3778	6.4326	86.6152	0.0706303	30	168	135	168	135	152.4	150	86.0444	9.276	152.654	0.0577428	70	0	0	0	0	0	0	0	0	0	0	0	0	0	0	0	0	0	0	0	0	0	0	0	0	0	0	0	0	0	0	0	0	0	0	0	0	0	0	0	0	1	0	0	0	0	0	0	0	0	0	0	0	0	0	0
0	1	46.92	0	0	0	0	0	0	0	0	0	0	0	0	0	0	93	86	93	82	88.7778	89	14.4444	3.8006	88.8501	0.0403617	44.4444	150	149	162	139	151.778	150	54.9444	7.4125	151.939	0.0460445	77.7778	0	0	0	0	0	0	0	0	0	0	0	0	0	0	0	0	0	0	0	0	0	0	0	0	0	0	0	0	0	0	0	0	0	1	0	0	0	0	1	0	0	0	0	0	0	0	0	0	0	0	0	0	0	0	0																4.28	0.485		147	6.7		123
0	0	46.3	0	0	0	0	0	0	0	0	0	0	0	0	0	0	65	61	73	61	66.8333	65.5	19.3667	4.4008	66.954	0.0601096	66.6667	131	127	146	118	128.667	129	104.267	10.2111	129.004	0.0724463	66.6667	0	0	0	0	0	0	0	0	0	0	0	0	0	0	0	0	0	0	0	0	0	0	0	0	0	0	0	0	0	0	0	0	0	0	0	0	0	0	0	0	0	0	0	0	0	0	0	0	0	0	0	0	0	0	0
0	1	45.66	0	0	0	0	0	0	0	0	0	0	0	0	0	0	105	105	105	105	105	105			105	0		165	165	165	165	165	165			165	0		0	0	0	0	0	0	0	0	0	0	0	0	0	0	0	0	0	0	0	0	0	0	0	0	0	0	0	0	0	0	0	0	0	1	0	0	0	0	0	0	0	0	0	0	0	0	0	0	0	0	0	0	0	0	0	85.9								11.9	29.4		312		5.29		4.3		36.398	137	7.6	73	133
0	1	45.43	0	0	0	0	0	0	0	0	0	0	0	0	0	0	71	72	79	71	74	72	19	4.3589	74.0855	0.0480949	66.6667	121	115	127	115	121	121	36	6	121.099	0.0404874	66.6667	0	0	0	0	0	0	0	0	0	0	0	0	0	0	0	0	0	0	0	0	0	0	0	0	0	0	0	0	0	0	0	0	0	0	0	0	0	0	0	0	0	0	0	0	0	0	0	0	0	0	0	0	0	0	0	95.2								8.6	31.8		247		4.35	0.414	4.8	0.45	42	140	5.6	74	118	87	39	69	11
0	1	46.02	0	0	0	0	0	0	0	0	0	0	0	0	0	0	80	80	80	80	80	80			80	0		130	130	130	130	130	130			130	0		0	0	0	0	0	0	0	0	0	0	0	0	0	0	0	0	0	0	0	0	0	0	0	0	0	0	0	0	0	0	0	0	0	0	0	0	0	0	0	0	0	0	0	0	0	0	0	0	0	0	0	0	0	0	0
1	1	71.83	0	1	0	0	1	0	0	0	2007-03-09	0	0	2006-11-26	0	0	86	84	100	79	90.1333	90	35.981	5.9984	90.3194	0.0642938	60	144	161	170	136	157.2	161	117.457	10.8378	157.548	0.0666048	60	0	0	0	0	0	0	0	0	0	0	0	0	0	0	0	0	0	0	0	0	0	0	0	0	0	0	0	0	0	0	3	0	0	0	1	0	1	0	0	0	0	0	0	0	0	0	0	0	0	0	0	0	0	0	0
1	0	77.44	0	0	0	0	0	0	0	0	0	0	0	0	0	0	77	73	108	60	79.6923	77	160.231	12.6582	80.6149	0.152607	76.9231	191	176	210	149	180	183	323	17.9722	180.826	0.0959285	92.3077	0	0	0	0	0	0	0	0	0	0	0	0	0	0	0	0	0	0	0	0	0	0	0	0	0	0	0	0	0	0	3	0	0	0	0	0	0	0	0	0	0	0	0	0	0	0	0	0	0	0	0	0	0	0	0
0	0	63.83	0	0	0	0	0	0	0	0	0	0	0	0	0	0	84	71	84	60	73.3125	72.5	34.0958	5.8392	73.5302	0.0771184	43.75	155	125	155	124	137.875	140	72.9167	8.5391	138.123	0.0599672	81.25	0	0	0	0	0	0	0	0	0	0	0	0	0	0	0	0	0	0	0	0	0	0	0	0	0	0	0	0	0	0	2	0	0	1	1	0	0	0	0	0	1	0	0	0	0	0	0	0	0	0	0	0	0	0	0
0	0	35.65	0	0	0	0	0	0	0	0	0	0	0	0	0	0	67	67	67	67	67	67			67	0		118	118	118	118	118	118			118	0		0	0	0	0	0	0	0	0	0	0	0	0	0	0	0	0	0	0	0	0	0	0	0	0	0	0	0	0	0	0	0	0	0	0	0	0	0	0	0	0	0	0	0	0	0	0	0	0	0	0	0	0	0	0	0
1	1	66.87	0	0	0	0	0	0	0	0	0	0	0	0	0	0	81	81	81	81	81	81			81	0		159	159	159	159	159	159			159	0		0	0	0	0	0	0	1	0	0	0	0	0	0	0	0	0	0	0	0	0	0	0	0	0	0	0	0	0	0	0	2	0	0	0	1	0	0	1	0	0	0	0	0	0	0	0	0	0	0	0	0	0	0	0	0	88.7								9.15	30.4		221		4.51	0.4
0	1	63.06	0	0	0	0	0	0	0	0	0	0	0	0	0	0	64	64	64	64	64	64			64	0		112	112	112	112	112	112			112	0		0	0	0	0	0	0	0	0	0	0	0	0	0	0	0	0	0	0	0	0	0	0	0	0	0	0	0	0	0	0	2	0	0	0	0	0	0	0	0	0	0	0	0	0	0	0	0	0	0	0	0	0	0	0	0
0	0	37.98	0	0	0	0	0	0	0	0	0	0	0	0	0	0	60	60	60	60	60	60			60	0		105	105	105	105	105	105			105	0		0	0	0	0	0	0	0	0	0	0	0	0	0	0	0	0	0	0	0	0	0	0	0	0	0	0	0	0	0	0	0	0	0	0	0	0	0	0	0	0	0	0	0	0	0	0	0	0	0	0	0	0	0	0	0
0	1	63.14	0	0	0	0	0	0	0	0	0	0	0	0	0	0	94	94	94	94	94	94			94	0		181	181	181	181	181	181			181	0		0	0	0	0	0	0	0	0	0	0	0	0	0	0	0	0	0	0	0	0	0	0	0	0	0	0	0	0	0	0	2	0	0	1	0	0	0	0	0	0	0	0	0	0	0	0	0	0	0	0	0	0	0	0	0	89.4	0	0.1	2.5			0.3	2.4	5.3	31.3		232		4.38		4.1		39	141	5.1	69	103	95		15	8.1	1.69	3.7318	0.82	5.32	13.7	6.4
0	0	40.95	0	0	0	0	0	0	0	0	0	0	0	0	0	0	70	70	70	70	70	70			70	0		100	100	100	100	100	100			100	0		0	0	0	0	0	0	0	0	0	0	0	0	0	0	0	0	0	0	0	0	0	0	0	0	0	0	0	0	0	0	0	0	0	0	0	0	0	0	0	0	0	0	0	0	0	0	0	0	0	0	0	0	0	0	0
0	0	44.02	0	0	0	0	0	0	0	0	0	0	0	0	0	0	90	90	97	90	92.3333	90	16.3333	4.0415	92.3923	0.0357382	66.6667	140	145	193	140	159.333	145	856.333	29.2632	161.115	0.149958	66.6667	0	0	0	0	0	0	0	0	0	0	0	0	0	0	0	0	0	0	0	0	0	0	0	0	0	0	0	0	0	0	0	0	0	0	0	0	0	0	0	0	0	0	0	0	0	0	0	0	0	0	0	0	0	0	0
0	0	43.16	0	0	0	0	0	0	0	0	0	0	0	0	0	0	61	61	61	61	61	61			61	0		101	101	101	101	101	101			101	0		0	0	0	0	0	0	0	0	0	0	0	0	0	0	0	0	0	0	0	0	0	0	0	0	0	0	0	0	0	0	0	0	0	0	0	0	0	0	0	0	0	0	0	0	0	0	0	0	0	0	0	0	0	0	0
1	0	79.93	0	0	1	0	0	0	0	0	0	2014-11-24	0	0	0	0	46	45	66	45	52.5	49.5	93.6667	9.6782	53.1648	0.159648	75	103	112	149	103	122	118	398	19.9499	123.217	0.141616	75	1	0	0	0	0	0	0	0	0	0	0	0	0	0	0	0	0	0	0	0	0	0	0	0	0	0	0	0	0	0	3	1	0	1	1	0	0	1	0	0	0	0	0	0	0	0	0	0	0	0	0	0	0	0	0
0	0	59.16	0	1	0	0	0	0	0	0	2019-10-16	0	0	0	0	0	68	65	80	58	72.8889	77	57.1111	7.5572	73.2363	0.0977513	33.3333	169	121	169	116	130	121	323.75	17.9931	131.102	0.130492	55.5556	0	0	0	0	0	0	0	0	0	0	0	0	0	0	0	0	0	0	0	0	0	0	0	0	0	0	0	0	0	0	1	0	0	0	0	0	0	0	0	0	0	0	0	0	0	0	0	0	0	0	0	0	0	0	0
0	0	55.51	0	0	0	0	0	0	0	0	0	0	0	0	0	0	76	68	80	60	71.0909	71	27.4909	5.2432	71.2665	0.0703209	63.6364	146	114	160	114	142.727	148	173.418	13.1688	143.279	0.0879719	54.5455	0	0	0	0	0	0	0	0	0	0	0	0	0	0	0	0	0	0	0	0	0	0	0	0	0	0	0	0	0	0	1	0	0	1	1	0	1	0	0	0	1	0	0	1	0	0	0	0	0	0	0	0	0	0	0																4.7		47	142	5.5	81	68	72	38	66	16
0	0	60.28	0	0	0	0	0	0	0	0	0	0	0	0	0	0	68	69	69	68	68.5	68.5	0.5	0.7071	68.5018	0.00729927	0	152	152	152	152	152	152	0	0	152	0	0	0	0	0	0	0	0	0	0	0	0	0	0	0	0	0	0	0	0	0	0	0	0	0	0	0	0	0	0	0	0	2	0	0	0	0	0	0	0	1	0	1	0	0	0	0	0	0	0	0	0	0	0	0	0	0
0	0	43.29	0	0	0	0	1	0	0	0	0	0	0	2006-10-17	0	0	70	74	75	70	73	74	7	2.6458	73.032	0.0295924	33.3333	147	167	167	147	155.667	153	105.333	10.2632	155.892	0.0538321	66.6667	0	0	0	0	0	0	0	0	0	0	0	0	0	0	0	0	0	0	0	0	0	0	0	0	0	0	0	0	0	0	0	0	0	0	0	0	0	0	0	0	0	0	0	0	0	0	0	0	0	0	0	0	0	0	0
0	0	66.17	0	0	0	0	0	0	0	0	0	0	0	0	0	0	80	82	82	79	80.3333	80	2.3333	1.5275	80.343	0.0155255	0	148	161	161	148	152.667	149	52.3333	7.2342	152.781	0.0386901	33.3333	0	0	0	0	0	0	0	0	0	0	0	0	0	0	0	0	0	0	0	0	0	0	0	0	0	0	0	0	0	0	2	0	0	0	0	0	0	0	0	0	0	0	0	0	0	0	0	0	0	0	0	0	0	0	0
0	1	24.9	0	0	0	0	0	0	0	0	0	0	0	0	0	0	86	91	102	70	86.7778	86	80.6944	8.983	87.1901	0.0975971	88.8889	180	195	195	160	180.889	180	147.361	12.1392	181.251	0.0632708	77.7778	0	0	0	0	0	0	0	0	0	0	0	0	0	0	0	0	0	0	0	0	0	0	0	0	0	0	0	0	0	0	0	0	0	0	0	0	0	0	0	0	0	0	0	0	0	0	0	0	0	0	0	0	0	0	0
0	1	59.19	0	0	0	0	0	0	0	0	0	0	0	0	0	0	98	99	99	98	98.5	98.5	0.5	0.7071	98.5013	0.00507614	0	148	169	169	148	158.5	158.5	220.5	14.8492	158.847	0.0662461	50	0	0	0	0	0	0	0	0	0	0	0	0	0	0	0	0	0	0	0	0	0	0	0	0	0	0	0	0	0	0	1	0	0	0	0	0	0	0	0	0	0	0	0	0	0	0	0	0	0	0	0	0	0	0	0
0	0	43.12	0	0	0	0	0	0	0	0	0	0	0	0	0	0	85	90	90	80	85	85	25	5	85.098	0.0480292	66.6667	130	130	130	120	126.667	130	33.3333	5.7735	126.754	0.0372161	66.6667	0	0	0	0	0	0	0	0	0	0	0	0	0	0	0	0	0	0	0	0	0	0	0	0	0	0	0	0	0	0	0	0	0	0	0	0	0	0	0	0	0	0	0	0	0	0	0	0	0	0	0	0	0	0	0
0	1	24.3	0	0	0	0	0	0	0	0	0	0	0	0	0	0	62	62	62	62	62	62			62	0		90	90	90	90	90	90			90	0		0	0	0	0	0	0	0	0	0	0	0	0	0	0	0	0	0	0	0	0	0	0	0	0	0	0	0	0	0	0	0	0	0	0	0	0	0	0	0	0	0	0	0	0	0	0	0	0	0	0	0	0	0	0	0
0	1	44.37	0	1	0	0	0	1	0	0	2016-04-11	0	0	0	2016-04-11	0	72	85	85	72	78.5	78.5	84.5	9.1924	78.7686	0.0828025	50	107	127	127	107	117	117	200	14.1421	117.427	0.0854701	50	0	0	0	0	0	0	0	0	0	0	0	0	0	0	0	0	0	0	0	0	0	0	0	0	0	0	0	0	0	0	0	0	0	0	0	0	0	0	0	0	0	0	0	0	0	0	0	0	0	0	0	0	0	0	0
0	1	47.9	0	0	0	0	0	0	0	0	0	0	0	0	0	0	79	64	79	64	71.75	72	38.25	6.1847	71.9496	0.0746491	50	131	117	132	113	123.25	124	93.5833	9.6738	123.534	0.067974	75	0	0	0	0	0	0	0	0	0	0	0	0	0	0	0	0	0	0	0	0	0	0	0	0	0	0	0	0	0	0	0	0	0	0	0	0	0	0	0	0	0	0	0	0	0	0	0	0	0	0	0	0	0	0	0
1	1	53.25	1	0	0	0	0	0	0	2007-10-31	0	0	0	0	0	0	81	82	82	67	73.9	70.5	36.3222	6.0268	74.1208	0.0773683	40	142	128	142	114	128.4	129	110.267	10.5008	128.786	0.0775851	80	0	0	0	0	0	0	0	0	0	0	0	0	0	0	0	0	0	0	0	0	0	0	0	0	0	0	0	0	0	0	1	0	0	0	0	0	0	0	0	0	0	0	0	0	0	0	0	0	0	0	0	0	0	0	0
0	0	41.82	0	0	0	0	0	0	0	0	0	0	0	0	0	0	67	65	67	65	66	66	2	1.4142	66.0076	0.0151515	0	153	142	153	142	147.5	147.5	60.5	7.7782	147.602	0.0372881	50	0	0	0	0	0	0	0	0	0	0	0	0	0	0	0	0	0	0	0	0	0	0	0	0	0	0	0	0	0	0	0	0	0	0	0	0	0	0	0	0	0	0	0	0	0	0	0	0	0	0	0	0	0	0	0
1	1	43.39	1	1	0	0	0	1	0	2012-08-20	2011-07-27	0	0	0	2011-07-27	0	81	79	81	75	77.6	77	5.8	2.4083	77.6299	0.0277586	20	128	116	128	112	119.4	120	35.8	5.9833	119.52	0.0448211	40	0	0	0	0	0	0	0	0	0	0	0	0	0	0	0	0	0	0	0	0	0	0	0	0	0	0	0	0	0	0	0	0	0	0	0	0	0	0	0	0	0	0	0	0	0	0	0	0	0	0	0	0	0	0	0	98.6								7.6	33		176		4.57	0.451
0	1	54.68	0	0	0	0	0	0	0	0	0	0	0	0	0	0	80	65	81	65	75.5	76	23.7143	4.8697	75.6373	0.060334	37.5	124	131	136	103	120.125	121	130.696	11.4323	120.6	0.0890231	75	0	0	0	0	0	0	0	0	0	0	0	0	0	0	0	0	0	0	0	0	0	0	0	0	0	0	0	0	0	0	1	0	0	0	0	0	0	0	0	0	0	0	0	0	0	0	0	0	0	0	0	0	0	0	0
0	1	66.76	0	0	0	0	0	0	0	0	0	0	0	0	0	0	91	79	95	66	84.5455	84	94.6727	9.73	85.0529	0.10973	54.5455	140	127	163	102	133.727	127	328.818	18.1333	134.84	0.129289	72.7273	0	0	0	0	0	0	0	0	0	0	0	0	0	0	0	0	0	0	0	0	0	0	0	0	0	0	0	0	0	0	2	0	0	1	1	0	1	0	1	0	0	0	0	0	0	0	0	0	0	0	0	0	0	0	0	86.1								5.74	29.8		216		5.08		4.36		43	138	6.8	77	126					2.3	3.3745	0.91	5.33		6.86
0	1	46.66	0	0	0	0	0	0	0	0	0	0	0	0	0	0	73	73	73	73	73	73			73	0		121	121	121	121	121	121			121	0		0	0	0	0	0	0	0	0	0	0	0	0	0	0	0	0	0	0	0	0	0	0	0	0	0	0	0	0	0	0	0	0	0	0	0	0	0	0	0	0	0	0	0	0	0	0	0	0	0	0	0	0	0	0	0
0	1	66.44	0	0	0	0	0	0	0	0	0	0	0	0	0	0	57	76	76	57	68	67	53	7.2801	68.3111	0.0957578	40	105	135	157	105	130.2	135	433.7	20.8255	131.526	0.143063	80	0	0	0	0	0	0	0	0	0	0	0	0	0	0	0	0	0	0	0	0	0	0	0	0	0	0	0	0	0	0	2	0	0	0	1	0	0	0	1	0	0	0	0	0	0	0	0	0	0	0	0	0	0	0	0
0	0	57.32	0	0	0	0	0	0	0	0	0	0	0	0	0	0	82	69	82	62	72.75	73.5	80.9167	8.9954	73.1659	0.107082	75	151	139	151	123	140	143	153.333	12.3828	140.41	0.0765986	75	0	0	0	0	0	0	0	0	0	0	0	0	0	0	0	0	0	0	0	0	0	0	0	0	0	0	0	0	0	0	1	1	0	1	1	0	0	1	0	0	1	0	0	1	0	0	0	0	0	0	0	0	0	0	0
0	1	51.73	0	0	0	0	0	0	0	0	0	0	0	0	0	0	96	87	96	87	91.5	91.5	40.5	6.364	91.6106	0.0491803	50	156	155	156	155	155.5	155.5	0.5	0.7071	155.501	0.00321543	0	0	0	0	0	0	0	0	0	0	0	0	0	0	0	0	0	0	0	0	0	0	0	0	0	0	0	0	0	0	0	1	0	0	0	0	0	0	0	0	0	0	0	0	0	0	0	0	0	0	0	0	0	0	0	0
1	1	55.03	0	0	0	0	0	0	0	0	0	0	0	0	0	0	85	80	85	71	78.6667	80	50.3333	7.0946	78.8797	0.0736362	66.6667	148	124	148	124	140	148	192	13.8564	140.456	0.0808122	33.3333	0	0	0	0	0	0	0	0	0	0	0	0	0	0	0	0	0	0	0	0	0	0	0	0	0	0	0	0	0	0	1	0	0	0	0	0	0	0	0	0	0	0	0	0	0	0	0	0	0	0	0	0	0	0	0
0	0	46.77	0	0	0	0	0	0	0	0	0	0	0	0	0	0	90	115	115	80	95	90	325	18.0278	96.1336	0.154943	66.6667	140	150	150	120	136.667	140	233.333	15.2753	137.235	0.0912599	66.6667	0	0	0	0	1	0	0	0	0	0	0	0	0	0	0	0	0	0	0	0	0	0	0	0	0	0	0	0	0	0	0	0	0	0	0	0	1	0	0	0	0	0	0	0	0	0	0	0	0	0	0	0	0	0	0	93.4								3.5	31.3		195		4.21		4.1	0.24	47	142	6.1	78	61	64		13	11.4	0.88	3.03	1.86	5.29	13.1
0	0	72.57	0	0	0	0	0	0	0	0	0	0	0	0	0	0	75	58	78	58	71.3333	73	42	6.4807	71.5945	0.0856556	33.3333	144	136	151	118	134.667	136	137	11.7047	135.118	0.0819453	88.8889	0	0	0	0	0	0	0	0	0	0	0	0	0	0	0	0	0	0	0	0	0	0	0	0	0	0	0	0	0	0	3	0	0	0	0	0	0	0	0	0	0	0	0	0	0	0	0	0	0	0	0	0	0	0	0
0	1	50.03	0	0	0	0	0	0	0	0	0	0	0	0	0	0	81	81	81	81	81	81			81	0		138	138	138	138	138	138			138	0		0	0	0	0	0	0	0	0	0	0	0	0	0	0	0	0	0	0	0	0	0	0	0	0	0	0	0	0	0	0	1	0	0	0	0	0	0	0	0	0	0	0	0	0	0	0	0	0	0	0	0	0	0	0	0
0	1	69.4	0	0	0	0	0	0	0	0	0	0	0	0	0	0	78	82	94	76	83	80	50.3333	7.0946	83.2595	0.0791364	57.1429	133	149	162	133	145.857	144	109.143	10.4471	146.178	0.0663127	57.1429	0	0	0	0	0	0	0	0	0	0	0	0	0	0	0	0	0	0	0	0	0	0	0	0	0	0	0	0	0	0	2	0	0	0	0	0	0	0	0	0	0	0	0	0	0	0	0	0	0	0	0	0	0	0	0
1	1	67.03	0	0	0	0	0	0	0	0	0	0	0	0	0	0	92	55	92	53	68.9091	67	162.491	12.7472	69.9727	0.176377	72.7273	191	134	191	113	149.727	144	646.418	25.4248	151.677	0.161905	90.9091	0	0	0	0	0	0	0	0	0	0	0	0	0	0	0	0	0	0	0	0	0	0	0	0	0	0	0	0	0	0	2	0	0	0	1	0	0	1	1	0	1	0	0	1	0	0	0	0	0	0	0	0	0	0	0
1	1	60.63	0	0	0	0	0	0	0	0	0	0	0	0	0	0	72	76	76	65	72	72	18.5	4.3012	72.1027	0.0534316	40	103	125	125	97	110.6	106	150.3	12.2597	111.142	0.0991447	60	0	0	0	0	0	0	1	0	0	0	0	0	0	0	0	0	0	0	0	0	0	0	0	0	0	0	0	0	0	0	2	0	0	0	0	0	0	0	1	0	0	0	0	0	0	0	0	0	0	0	0	0	0	0	0
0	1	55.2	0	0	0	0	0	0	0	0	0	0	0	0	0	0	76	58	76	53	64.1	63.5	40.9889	6.4023	64.3871	0.0947537	60	151	121	151	110	131.5	132	163.611	12.7911	132.059	0.0922788	80	0	0	0	0	0	0	0	0	0	0	0	0	0	0	0	0	0	0	0	0	0	0	0	0	0	0	0	0	0	0	1	0	0	0	1	0	0	0	0	0	0	0	0	0	0	0	0	0	0	0	0	0	0	0	0
1	0	64.63	0	0	0	0	0	0	0	0	0	0	0	0	0	0	76	77	87	66	77.8	77	63.7	7.9812	78.1268	0.0917561	60	131	133	145	106	127.4	131	210.3	14.5017	128.059	0.101811	80	1	1	0	0	0	1	0	0	1	0	0	0	0	0	0	0	0	0	0	0	0	0	0	1	0	0	0	0	0	0	2	0	0	0	1	0	0	1	0	0	0	0	0	0	0	0	0	0	0	0	0	0	0	0	0
0	0	65.55	0	0	0	0	0	0	0	0	0	0	0	0	0	0	56	56	56	45	50.9091	50	14.8909	3.8589	51.0419	0.0722718	36.3636	109	126	128	95	112.182	112	87.1636	9.3361	112.534	0.0793504	63.6364	0	0	0	0	0	0	0	0	0	0	0	0	0	0	0	0	0	0	0	0	0	0	0	0	0	0	0	0	0	0	2	0	0	0	0	0	0	1	0	0	0	0	0	0	0	0	0	0	0	0	0	0	0	0	0
1	1	66.08	0	0	0	0	0	0	0	0	0	0	0	0	0	0	55	55	55	55	55	55			55	0		160	160	160	160	160	160			160	0		0	0	1	0	0	0	0	0	0	0	0	0	0	0	0	0	0	0	0	0	0	0	0	0	0	0	0	0	0	0	4	0	0	1	0	0	0	0	1	0	0	0	0	0	0	0	0	0	0	0	0	0	0	0	0	94.2								5.3	31.4		197		2.39	0.225
0	0	58.44	0	0	0	0	0	0	0	0	0	0	0	0	0	0	80	65	87	65	77.4286	80	66.2857	8.1416	77.7946	0.0973499	57.1429	157	140	157	133	144.714	143	73.2381	8.5579	144.931	0.0547499	71.4286	0	0	0	0	0	0	0	0	0	0	0	0	0	0	0	0	0	0	0	0	0	0	0	0	0	0	0	0	0	0	1	0	0	0	0	0	0	0	0	0	0	0	0	0	0	0	0	0	0	0	0	0	0	0	0
0	0	66.37	0	0	0	0	0	0	0	0	0	0	0	0	0	0	68	66	68	66	67	67	2	1.4142	67.0075	0.0149254	0	150	136	150	136	143	143	98	9.8995	143.171	0.048951	50	0	0	0	0	0	0	0	0	0	0	0	0	0	0	0	0	0	0	0	0	0	0	0	0	0	0	0	0	0	0	2	0	0	0	0	0	0	0	0	0	0	0	0	0	0	0	0	0	0	0	0	0	0	0	0
0	0	63.45	0	0	0	0	0	0	0	0	0	0	0	0	0	0	84	71	84	68	76.0667	76	20.0667	4.4796	76.1897	0.0568934	46.6667	155	145	170	135	149.533	150	72.6952	8.5262	149.76	0.055085	73.3333	0	0	0	0	0	0	0	0	0	0	0	0	0	0	0	0	0	0	0	0	0	0	0	0	0	0	0	0	0	0	2	0	0	0	0	0	0	0	0	0	0	0	0	0	0	0	0	0	0	0	0	0	0	0	0
0	1	65.48	0	0	0	0	0	0	0	0	0	0	0	0	0	0	78	80	80	78	79	79	2	1.4142	79.0063	0.0126582	0	157	146	157	146	151.5	151.5	60.5	7.7782	151.6	0.0363036	50	0	0	0	0	0	0	0	0	0	0	0	0	0	0	0	0	0	0	0	0	0	0	0	0	0	0	0	0	0	0	2	0	0	0	0	0	0	0	0	0	0	0	0	0	0	0	0	0	0	0	0	0	0	0	0
0	0	82.27	0	0	0	0	0	0	0	0	0	0	0	0	0	0	67	62	67	62	64.5	64.5	12.5	3.5355	64.5484	0.0387597	50	138	137	138	137	137.5	137.5	0.5	0.7071	137.501	0.00363636	0	0	0	0	0	0	0	0	0	0	0	0	0	0	0	0	0	0	0	0	0	0	0	0	0	0	0	0	0	0	0	4	0	0	0	0	0	0	0	0	0	0	0	0	0	0	0	0	0	0	0	0	0	0	0	0
1	1	87.52	0	0	0	0	0	0	0	0	0	0	0	0	0	0	71	63	80	48	63.5	62.5	78.4231	8.8557	64.0708	0.134387	85.7143	153	119	161	111	139.071	140	220.841	14.8607	139.807	0.10297	85.7143	0	0	0	0	0	0	0	0	0	0	0	0	0	0	0	0	0	0	0	0	0	0	0	0	1	0	0	0	0	0	6	0	0	1	1	0	0	0	0	0	0	0	0	0	0	0	0	0	0	0	0	0	0	0	0
0	1	47.62	0	0	0	0	0	0	0	0	0	0	0	0	0	0	60	57	60	57	58.5	58.5	4.5	2.1213	58.5192	0.025641	0	92	84	92	84	88	88	32	5.6569	88.0909	0.0454545	50	0	0	0	0	0	0	0	0	0	0	0	0	0	0	0	0	0	0	0	0	0	0	0	0	0	0	0	0	0	0	0	0	0	0	0	0	0	0	0	0	0	0	0	0	0	0	0	0	0	0	0	0	0	0	0
0	0	63.54	0	0	0	0	0	0	0	0	0	0	0	0	0	0	106	87	106	87	96.5	96.5	180.5	13.435	96.9665	0.0984456	50	182	147	182	147	164.5	164.5	612.5	24.7487	165.428	0.106383	50	0	0	0	0	0	0	0	0	0	0	0	0	0	0	0	0	0	0	0	0	0	0	0	0	0	0	0	0	0	0	2	0	0	0	0	0	0	0	0	0	0	0	0	0	0	0	0	0	0	0	0	0	0	0	0
0	1	59.83	0	0	0	0	0	0	0	0	0	0	0	0	0	0	67	70	80	60	70.1	69.5	43.2111	6.5735	70.3768	0.0889613	30	123	117	164	105	131.9	125.5	447.656	21.1579	133.418	0.152177	80	0	0	0	0	0	0	0	0	0	0	0	0	0	0	0	0	0	0	0	0	0	0	0	0	0	0	0	0	0	0	1	0	0	0	0	0	1	0	0	0	0	0	0	0	0	0	0	0	0	0	0	0	0	0	0
0	0	43.14	0	0	0	0	0	0	0	0	0	0	0	0	0	0	84	84	84	84	84	84			84	0		144	144	144	144	144	144			144	0		0	0	0	0	0	0	0	0	0	0	0	0	0	0	0	0	0	0	0	0	0	0	0	0	0	0	0	0	0	0	0	0	0	0	0	0	0	0	0	0	0	0	0	0	0	0	0	0	0	0	0	0	0	0	0
1	1	66.07	0	1	0	0	0	0	1	0	2007-12-19	0	0	0	0	2007-12-19	80	70	82	50	65.5833	65.5	113.538	10.6554	66.3721	0.155555	50	168	150	168	108	137.833	136.5	294.333	17.1561	138.809	0.119171	66.6667	0	0	0	0	0	0	0	0	0	0	0	0	0	0	0	0	0	0	0	0	0	0	0	0	0	0	0	0	0	0	2	0	0	1	1	0	0	0	1	0	0	0	0	0	0	0	0	0	0	0	0	0	0	0	0
0	0	57.62	0	0	0	0	0	0	0	0	0	0	0	0	0	0	116	74	116	74	89.125	88	136.917	11.7011	89.8422	0.12712	68.75	188	125	190	112	144.188	142.5	510.296	22.5897	145.837	0.151694	87.5	0	0	0	0	0	0	0	0	0	0	0	0	0	0	0	0	0	0	0	0	0	0	0	0	0	0	0	0	0	0	1	0	0	0	0	0	0	0	0	0	0	0	0	0	0	0	0	0	0	0	0	0	0	0	0	88.5								9.9	30		362		4.48		4.42		39.95	140.16	5.07	77.07	90	83		26	8.84					13.5
0	1	65.87	0	0	0	0	0	0	0	0	0	0	0	0	0	0	82	77	96	77	87.5	88.5	89.6667	9.4692	87.8834	0.0937213	50	170	145	204	145	171.5	168.5	593.667	24.3653	172.793	0.123038	50	0	0	0	0	0	0	0	0	0	0	0	0	0	0	0	0	0	0	0	0	0	0	0	0	0	0	0	0	0	0	2	0	0	0	1	0	0	0	0	0	0	0	0	0	0	0	0	0	0	0	0	0	0	0	0
1	1	68.57	0	1	0	0	0	0	0	0	2019-02-13	0	0	0	0	0	82	66	96	65	78.52	80	56.3433	7.5062	78.8637	0.0936648	56	188	143	230	136	176	179	527.25	22.9619	177.432	0.12783	76	0	0	0	0	0	0	0	0	0	0	0	0	0	0	0	0	0	0	0	0	0	0	0	0	0	0	0	0	0	0	2	1	0	1	0	0	1	0	1	0	0	0	0	0	0	0	0	0	0	0	0	0	0	0	0
0	0	58.67	0	0	0	0	0	0	0	0	0	0	0	0	0	0	73	54	77	54	64.25	64	80.5	8.9722	64.7958	0.130626	50	102	104	147	102	122.375	117	330.554	18.1811	123.551	0.138974	75	0	0	0	0	0	0	0	0	0	0	0	0	0	0	0	0	0	0	0	0	0	0	0	0	0	0	0	0	0	0	1	0	0	0	0	0	0	0	0	0	0	0	0	0	0	0	0	0	0	0	0	0	0	0	0
0	0	64.82	0	0	0	0	0	0	0	0	0	0	0	0	0	0	69	66	77	54	67.9375	69	33.3958	5.7789	68.1675	0.0823611	68.75	156	150	192	125	151.562	151	219.196	14.8053	152.239	0.0945823	62.5	0	0	0	0	0	0	0	0	0	0	0	0	0	0	0	0	0	0	0	0	0	0	0	0	0	0	0	0	0	0	2	0	0	0	0	0	0	0	0	0	0	0	0	0	0	0	0	0	0	0	0	0	0	0	0
0	1	55.32	0	0	0	0	0	0	0	0	0	0	0	0	0	0	94	89	94	74	85.8182	89	46.7636	6.8384	86.0655	0.0759764	45.4545	132	151	151	111	131.546	132	192.873	13.8879	132.21	0.100661	63.6364	0	0	0	0	0	0	0	0	0	0	0	0	0	0	0	0	0	0	0	0	0	0	0	0	0	0	0	0	0	0	1	0	0	0	0	0	0	0	0	0	0	0	0	0	0	0	0	0	0	0	0	0	0	0	0
0	1	62.9	0	0	0	0	0	0	0	0	0	0	0	0	0	0	87	83	87	69	78.2857	79	22.5275	4.7463	78.4192	0.0584227	42.8571	146	149	164	121	142.929	143.5	104.841	10.2392	143.269	0.0690325	78.5714	0	0	0	0	0	0	0	0	0	0	0	0	0	0	0	0	0	0	0	0	0	0	0	0	0	0	0	0	0	0	2	0	0	0	0	0	0	0	0	0	0	0	0	0	0	0	0	0	0	0	0	0	0	0	0
0	1	53.3	0	0	0	0	0	0	0	0	0	0	0	0	0	0	86	86	86	86	86	86			86	0		153	153	153	153	153	153			153	0		0	0	0	0	0	0	0	0	0	0	0	0	0	0	0	0	0	0	0	0	0	0	0	0	0	0	0	0	0	0	1	0	0	0	0	0	0	0	0	0	0	0	0	0	0	0	0	0	0	0	0	0	0	0	0
0	1	59.04	0	0	0	0	0	0	0	0	0	0	0	0	0	0	79	75	79	72	76.6	78	9.3	3.0496	76.6485	0.0356088	40	128	125	140	120	129.6	128	63.3	7.9561	129.795	0.0549088	80	0	0	0	0	0	0	0	0	0	0	0	0	0	0	0	0	0	0	0	0	0	0	0	0	0	0	0	0	0	0	1	0	0	0	0	0	0	0	0	0	0	0	0	0	0	0	0	0	0	0	0	0	0	0	0
0	0	59	0	0	0	0	0	0	0	0	0	0	0	0	0	0	69	69	69	69	69	69			69	0		117	117	117	117	117	117			117	0		0	0	0	0	0	0	0	0	0	0	0	1	0	0	0	0	0	0	0	0	0	0	0	0	0	0	0	0	0	0	1	0	0	0	0	0	0	0	0	0	0	0	0	0	0	0	0	0	0	0	0	0	0	0	0	96.1								5.7	32.3		248		3.73	0.358
0	1	57.76	0	0	0	0	0	0	0	0	0	0	0	0	0	0	87	90	96	76	88	90	45.3333	6.733	88.2205	0.0708358	42.8571	135	144	151	135	142.429	141	35.2857	5.9402	142.535	0.0386126	42.8571	0	0	0	0	0	0	0	0	0	0	0	0	0	0	0	0	0	0	0	0	0	0	0	0	0	0	0	0	0	0	1	0	0	0	0	0	0	0	0	0	0	0	0	0	0	0	0	0	0	0	0	0	0	0	0
0	0	46.87	0	0	0	0	0	0	0	0	0	0	0	0	0	0	95	66	95	66	80.75	81	164.25	12.816	81.5092	0.137449	75	165	125	165	125	143.75	142.5	268.917	16.3987	144.45	0.0987942	50	0	0	0	0	0	0	0	0	0	0	0	0	0	0	0	0	0	0	0	0	0	0	0	0	0	0	0	0	0	0	0	0	0	0	0	0	0	0	0	0	0	0	0	0	0	0	0	0	0	0	0	0	0	0	0
0	0	64.5	0	0	0	0	0	0	0	0	0	0	0	0	0	0	68	49	68	49	60.75	63	72.9167	8.5391	61.1984	0.12173	50	133	104	133	104	119.75	121	142.917	11.9548	120.197	0.0864563	50	0	0	0	0	0	0	0	0	0	0	0	0	0	0	0	0	0	0	0	0	0	0	0	0	0	0	0	0	0	0	2	0	0	0	0	0	0	0	0	0	0	0	0	0	0	0	0	0	0	0	0	0	0	0	0
0	1	47.38	0	0	0	0	0	0	0	0	0	0	0	0	0	0	64	79	79	64	71.5	71.5	112.5	10.6066	71.8923	0.104895	50	103	129	129	103	116	116	338	18.3848	116.726	0.112069	50	0	0	0	0	0	0	1	0	0	0	0	0	0	0	0	0	0	0	0	0	0	0	0	0	0	0	0	0	0	0	0	0	0	0	0	0	0	0	0	0	0	0	0	0	0	0	0	0	0	0	0	0	0	0	0
0	0	63.26	0	0	0	0	0	0	0	0	0	0	0	0	0	0	65	65	65	65	65	65			65	0		111	111	111	111	111	111			111	0		0	0	0	0	0	0	0	0	0	0	0	0	0	0	0	0	0	0	0	0	0	0	0	0	0	0	0	0	0	0	2	0	0	0	0	1	0	0	0	0	0	0	0	0	0	0	0	0	0	0	0	0	0	0	0	82.8								4.8	27.7		165		4.09		3.9		43	139	4.7	79	54
0	0	75	0	0	0	0	0	0	0	0	0	0	0	0	0	0	62	75	77	59	68.4286	68	44.2857	6.6548	68.7054	0.090037	71.4286	119	156	160	119	141	140	199.333	14.1185	141.605	0.0927038	85.7143	0	0	0	0	0	0	0	0	0	0	0	0	0	0	0	0	0	0	0	0	0	0	0	0	0	0	0	0	0	0	3	0	0	0	0	0	0	0	0	0	0	0	0	0	0	0	0	0	0	0	0	0	0	0	0
0	0	60.49	0	0	0	0	0	0	0	0	0	0	0	0	0	0	68	68	68	68	68	68			68	0		132	132	132	132	132	132			132	0		0	0	0	0	0	0	0	0	0	0	0	0	0	0	0	0	0	0	0	0	0	0	0	0	0	0	0	0	0	0	2	0	0	0	0	0	0	0	0	0	0	0	0	0	0	0	0	0	0	0	0	0	0	0	0
0	0	45.42	0	0	0	0	0	0	0	0	0	0	0	0	0	0	68	65	68	65	66.5	66.5	4.5	2.1213	66.5169	0.0225564	0	114	109	114	109	111.5	111.5	12.5	3.5355	111.528	0.0224215	50	0	0	0	0	0	0	0	0	0	0	0	0	0	0	0	0	0	0	0	0	0	0	0	0	0	0	0	0	0	0	0	0	0	0	0	0	0	0	0	0	0	0	0	0	0	0	0	0	0	0	0	0	0	0	0	81.2	0	0	1.8			0.4	2.2	4.4	27.9		225		3.3		4.2		38	138	5.7	63	72									9.2
0	0	56	0	0	0	0	0	0	0	0	0	0	0	0	0	0	63	63	63	63	63	63	0	0	63	0	0	135	117	135	117	126	126	162	12.7279	126.321	0.0714286	50	0	0	0	0	0	0	1	0	0	0	0	0	0	0	0	0	0	0	0	0	0	0	0	0	0	0	0	0	0	0	1	0	0	0	0	0	0	0	0	0	0	0	0	0	0	0	0	0	0	0	0	0	0	0	0
0	1	64.26	0	0	0	0	0	0	0	0	0	0	0	0	0	0	72	66	74	66	70.6667	72	17.3333	4.1633	70.7484	0.048104	33.3333	112	131	131	110	117.667	112	134.333	11.5902	118.047	0.0804253	33.3333	0	0	0	0	0	0	0	0	0	0	0	0	0	0	0	0	0	0	0	0	0	0	0	0	0	0	0	0	0	0	2	0	0	0	0	0	0	0	0	0	0	0	0	0	0	0	0	0	0	0	0	0	0	0	0
1	1	70.61	0	0	0	0	0	0	0	0	0	0	0	0	0	0	79	73	79	73	76	76	18	4.2426	76.0592	0.0394737	50	150	102	150	102	126	126	1152	33.9411	128.265	0.190476	50	1	0	1	0	0	1	1	0	1	1	0	0	0	0	0	0	0	0	0	0	0	0	0	1	0	0	1	0	0	0	4	1	0	1	1	1	0	1	0	0	0	0	0	0	0	0	0	0	0	0	0	0	0	0	0																4.7		40	140	7.1	74	88	91		36	12.9	0.74			5.11		4.9
0	0	63.01	0	0	0	0	0	0	0	0	0	0	0	0	0	0	74	67	74	46	61.6111	63	38.2516	6.1848	61.9036	0.097556	50	134	144	144	99	123.5	124	175.559	13.2499	124.169	0.104264	83.3333	0	0	0	0	0	0	0	0	0	0	0	0	0	0	0	0	0	0	0	0	0	0	0	0	0	0	0	0	0	0	2	0	0	0	1	0	0	0	0	0	0	0	0	0	0	0	0	0	0	0	0	0	0	0	0
0	0	63.96	0	0	0	0	0	0	0	0	0	0	0	0	0	0	73	60	77	60	69.2857	72	43.9048	6.6261	69.5568	0.0885398	71.4286	189	142	189	139	158.143	153	292.143	17.0922	158.933	0.100063	71.4286	0	0	0	0	0	0	0	0	0	0	0	0	0	0	0	0	0	0	0	0	0	0	0	0	0	0	0	0	0	0	2	0	0	0	0	0	1	0	0	0	1	0	0	0	0	0	0	0	0	0	0	0	0	0	0
0	0	47.24	0	0	0	0	0	0	0	0	0	0	0	0	0	0	71	67	81	67	72.75	71.5	34.9167	5.909	72.9298	0.0703419	50	105	86	117	86	105.25	109	189.583	13.7689	105.923	0.113294	50	0	0	0	0	0	0	1	0	0	0	0	0	0	0	0	0	0	0	0	0	0	0	0	0	1	0	0	0	0	0	2	0	0	0	0	0	0	1	0	0	0	0	0	0	0	0	0	0	0	0	0	0	0	0	0
0	0	58.87	0	0	0	0	0	0	0	0	0	0	0	0	0	0	86	77	98	52	73.9231	73	129.744	11.3905	74.7287	0.148041	61.5385	133	130	156	102	126	127	207.333	14.3991	126.757	0.109795	84.6154	0	0	0	0	0	0	0	0	0	0	0	0	0	0	0	0	0	0	0	0	0	0	0	0	0	0	0	0	0	0	1	0	0	0	1	0	0	0	0	0	0	0	0	0	0	0	0	0	0	0	0	0	0	0	0
0	0	50.58	0	0	0	0	0	0	0	0	0	0	0	0	0	0	81	71	85	56	72.5	72	78.2857	8.8479	72.9709	0.114158	62.5	133	120	140	100	127.625	132	168.268	12.9718	128.201	0.0950756	62.5	0	0	0	0	0	0	0	0	0	0	0	0	0	0	0	0	0	0	0	0	0	0	0	0	0	0	0	0	0	0	1	0	0	0	1	0	0	0	0	0	0	0	0	0	0	0	0	0	0	0	0	0	0	0	0
0	0	62.6	0	0	0	0	0	0	0	0	0	0	0	0	0	0	74	80	80	74	77	77	18	4.2426	77.0584	0.038961	50	162	144	162	144	153	153	162	12.7279	153.264	0.0588235	50	0	0	0	0	0	0	0	0	0	0	0	0	0	0	0	0	0	0	0	0	0	0	0	0	0	0	0	0	0	0	2	0	0	0	0	0	0	0	0	0	0	0	0	0	0	0	0	0	0	0	0	0	0	0	0
1	1	24.41	0	0	0	0	0	0	0	0	0	0	0	0	0	0	82	89	100	82	90.9	90.5	30.3222	5.5066	91.05	0.0574696	50	140	132	156	131	141.6	142	69.8222	8.356	141.822	0.0559828	30	0	0	0	0	0	0	0	0	0	0	0	0	0	0	0	0	0	0	0	0	0	0	0	0	0	0	0	0	0	0	0	0	0	0	0	0	0	0	0	0	0	0	0	0	0	0	0	0	0	0	0	0	0	0	0
0	0	57.03	0	0	0	0	1	0	0	0	0	0	0	2007-02-07	0	0	76	64	86	59	71.9091	72	62.8909	7.9304	72.3055	0.105151	54.5455	167	130	167	117	142.909	143	168.691	12.9881	143.445	0.0866542	63.6364	0	0	0	0	0	0	0	0	0	0	0	0	0	0	0	0	0	0	0	0	0	0	0	0	0	0	0	0	0	0	1	0	0	0	0	0	1	0	0	0	0	0	0	0	0	0	0	0	0	0	0	0	0	0	0
0	1	60.51	0	0	0	0	0	0	0	0	0	0	0	0	0	0	75	77	93	65	76.5385	76	69.6026	8.3428	76.957	0.104725	61.5385	137	125	170	107	136.615	136	277.256	16.651	137.549	0.117101	76.9231	0	0	0	0	0	0	0	0	0	0	0	0	0	0	0	0	0	0	0	0	0	0	0	0	0	0	0	0	0	0	2	0	0	0	0	0	0	0	0	0	0	0	0	0	0	0	0	0	0	0	0	0	0	0	0
0	0	54.98	0	0	0	0	0	0	0	0	0	0	0	0	0	0	70	70	70	70	70	70			70	0		115	115	115	115	115	115			115	0		0	0	0	0	0	0	0	0	0	0	0	0	0	0	0	0	0	0	0	0	0	0	0	0	0	0	0	0	0	0	1	0	0	0	0	0	0	0	0	0	0	0	0	0	0	0	0	0	0	0	0	0	0	0	0
1	0	77.7	0	0	0	0	0	0	0	0	0	0	0	0	0	0	85	77	95	65	77.5714	77	65.1868	8.0738	77.9606	0.100296	64.2857	174	121	174	121	151.929	153	231.918	15.2288	152.636	0.0965906	78.5714	0	0	0	0	0	0	0	0	0	0	0	0	0	0	0	0	0	0	0	0	0	0	0	0	0	0	0	0	0	0	3	0	0	0	0	0	0	0	0	0	0	0	0	0	0	0	0	0	0	0	0	0	0	0	0
0	1	24.87	0	0	0	0	0	0	0	0	0	0	0	0	0	0	68	68	68	68	68	68			68	0		108	108	108	108	108	108			108	0		0	0	0	0	0	0	0	0	0	0	0	0	0	0	0	0	0	0	0	0	0	0	0	0	0	0	0	0	0	0	0	0	0	0	0	0	0	0	0	0	0	0	0	0	0	0	0	0	0	0	0	0	0	0	0
0	0	56.06	0	0	0	0	0	0	0	0	0	0	0	0	0	0	72	70	72	70	71	71	2	1.4142	71.007	0.0140845	0	143	133	143	133	138	138	50	7.0711	138.091	0.0362319	50	0	0	0	0	0	0	0	0	0	0	0	0	0	0	0	0	0	0	0	0	0	0	0	0	0	0	0	0	0	0	1	0	0	0	0	0	0	0	0	0	0	0	0	0	0	0	0	0	0	0	0	0	0	0	0
0	1	24.61	0	0	0	0	0	0	0	0	0	0	0	0	0	0	76	66	83	66	75.25	76	29.9286	5.4707	75.4238	0.0680049	62.5	143	142	172	140	154.75	158	138.5	11.7686	155.141	0.0711374	87.5	0	0	0	0	0	0	0	0	0	0	0	0	0	0	0	0	0	0	0	0	0	0	0	0	0	0	0	0	0	0	0	0	0	0	0	0	0	0	0	0	0	0	0	0	0	0	0	0	0	0	0	0	0	0	0
0	0	48.74	0	0	0	0	0	0	0	0	0	0	0	0	0	0	85	86	86	85	85.5	85.5	0.5	0.7071	85.5015	0.00584795	0	142	155	155	142	148.5	148.5	84.5	9.1924	148.642	0.043771	50	0	0	0	0	0	0	0	0	0	0	0	0	0	0	0	0	0	0	0	0	0	0	0	0	0	0	0	0	0	0	0	0	0	0	0	0	0	0	0	0	0	0	0	0	0	0	0	0	0	0	0	0	0	0	0
0	1	70.07	0	0	0	0	0	0	0	0	0	0	0	0	0	0	93	87	93	84	87.5	86.5	15	3.873	87.5643	0.0383326	25	140	159	159	140	150.25	151	103.583	10.1776	150.508	0.0586626	25	0	0	0	0	0	0	0	0	0	0	0	0	0	0	0	0	0	0	0	0	0	0	0	0	0	0	0	0	0	0	3	0	0	0	0	0	0	0	0	0	0	0	0	0	0	0	0	0	0	0	0	0	0	0	0
0	0	48.92	0	0	0	0	0	0	0	0	0	0	0	0	0	0	92	92	92	92	92	92			92	0		166	166	166	166	166	166			166	0		0	0	0	0	0	0	0	0	0	0	0	0	0	0	0	0	0	0	0	0	0	0	0	0	0	0	0	0	0	0	0	0	0	0	0	0	0	0	0	0	0	0	0	0	0	0	0	0	0	0	0	0	0	0	0
0	0	75.09	0	0	0	0	0	0	0	0	0	0	0	0	0	0	80	70	83	70	77.5	79	19.4286	4.4078	77.6096	0.0532014	50	140	154	172	140	154.25	152	111.357	10.5526	154.565	0.0639938	75	1	0	0	0	0	0	0	0	1	0	0	0	0	0	0	0	0	0	0	0	0	0	0	1	0	0	0	0	0	0	3	0	0	0	1	0	0	1	0	0	0	0	0	0	0	0	0	0	0	0	0	0	0	0	0
1	1	79.55	0	0	0	0	0	0	0	0	0	0	0	0	0	0	75	68	80	68	74.3333	75	36.3333	6.0277	74.4961	0.06621	66.6667	186	139	186	139	161.667	160	554.333	23.5443	162.806	0.11891	66.6667	0	0	0	0	0	0	0	0	0	0	0	0	0	0	0	0	0	0	0	0	0	0	0	0	0	0	0	0	0	0	3	0	0	0	0	0	0	0	0	0	0	0	0	0	0	0	0	0	0	0	0	0	0	0	0
0	1	60.12	0	0	0	0	0	0	0	0	0	0	0	0	0	0	75	73	88	68	77	76.5	46.4	6.8118	77.2507	0.0807565	83.3333	125	119	144	116	130.5	131.5	144.3	12.0125	130.96	0.0840295	66.6667	0	0	0	0	0	0	0	0	0	0	0	0	0	0	0	0	0	0	0	0	0	0	0	0	0	0	0	0	0	0	2	0	0	0	0	0	0	0	0	0	0	0	0	0	0	0	0	0	0	0	0	0	0	0	0
0	1	44.6	0	0	0	0	0	0	0	0	0	0	0	0	0	0	85	69	98	67	79.75	77	212.917	14.5917	80.745	0.158455	50	159	113	159	111	134	133	652	25.5343	135.812	0.165025	50	0	0	0	0	0	0	0	0	0	0	0	0	0	0	0	0	0	0	0	0	0	0	0	0	0	0	0	0	0	0	0	0	0	1	1	0	0	0	0	0	1	0	0	0	0	0	0	0	0	0	0	0	0	0	0
0	0	56.22	0	0	0	0	0	0	0	0	0	0	0	0	0	0	84	76	93	65	78.6667	77	87.0667	9.331	79.1265	0.108279	66.6667	133	129	138	119	129.833	131	48.9667	6.9976	129.99	0.0492009	83.3333	0	0	0	0	0	0	0	0	0	0	0	0	0	0	0	0	0	0	0	0	0	0	0	0	0	0	0	0	0	0	1	0	0	0	0	0	0	0	0	0	0	0	0	0	0	0	0	0	0	0	0	0	0	0	0
0	0	29.85	0	0	0	0	0	0	0	0	0	0	0	0	0	0	85	85	85	85	85	85			85	0		127	127	127	127	127	127			127	0		0	0	0	0	0	0	0	0	0	0	0	0	0	0	0	0	0	0	0	0	0	0	0	0	0	0	0	0	0	0	0	0	0	0	0	0	0	0	0	0	0	0	0	0	0	0	0	0	0	0	0	0	0	0	0
0	0	51.44	0	0	0	0	0	0	0	0	0	0	0	0	0	0	76	76	76	76	76	76			76	0		125	125	125	125	125	125			125	0		0	0	0	0	0	0	0	0	0	0	0	0	0	0	0	0	0	0	0	0	0	0	0	0	0	0	0	0	0	0	1	0	0	0	0	0	0	0	0	0	0	0	0	0	0	0	0	0	0	0	0	0	0	0	0
0	0	56.23	0	0	0	0	0	0	0	0	0	0	0	0	0	0	84	90	95	65	83.25	84	91.8409	9.5834	83.7541	0.110215	83.3333	160	140	194	114	146.583	148	484.811	22.0184	148.091	0.143816	75	0	0	0	0	0	0	0	0	1	0	0	0	0	0	0	0	0	0	0	0	0	0	0	0	0	0	0	0	0	0	1	1	0	1	0	0	1	0	1	0	0	0	0	0	0	0	0	0	0	0	0	0	0	0	0
0	0	68.9	0	0	0	0	1	0	0	0	0	0	0	2012-09-26	0	0	71	75	82	71	74.6	73	19.3	4.3932	74.7034	0.0526726	40	142	144	159	135	145.2	144	76.7	8.7579	145.411	0.0539481	60	0	0	0	0	0	0	0	0	0	0	0	0	0	0	0	0	0	0	0	0	0	0	0	0	0	0	0	0	0	0	2	0	0	0	0	0	1	0	0	0	0	0	0	0	0	0	0	0	0	0	0	0	0	0	0
0	1	28.38	0	0	0	0	0	0	0	0	0	0	0	0	0	0	90	90	90	90	90	90	0	0	90	0	0	120	130	130	120	125	125	50	7.0711	125.1	0.04	50	0	0	0	0	0	0	0	0	0	0	0	0	0	0	0	0	0	0	0	0	0	0	0	0	0	0	0	0	0	0	0	0	0	0	0	0	0	0	0	0	0	0	0	0	0	0	0	0	0	0	0	0	0	0	0
1	1	71.35	0	0	0	0	0	0	0	0	0	0	0	0	0	0	67	77	77	61	68.4	67	33.8	5.8138	68.5974	0.0760234	60	143	174	174	143	152.2	145	177.7	13.3304	152.666	0.0783383	40	0	1	0	0	0	0	0	0	0	0	0	0	0	0	0	0	0	0	0	0	0	0	0	0	0	0	0	0	0	0	3	0	0	1	0	0	0	0	0	0	0	0	0	0	0	0	0	0	0	0	0	0	0	0	0
1	0	62.59	0	0	0	0	0	0	0	0	0	0	0	0	0	0	60	61	70	60	65	66	19	4.3589	65.1168	0.0599803	40	114	145	145	114	135.8	140	153.7	12.3976	136.252	0.0816549	20	0	0	0	0	0	0	0	0	0	0	0	0	0	0	0	0	0	0	0	0	0	0	0	0	0	0	0	0	0	0	2	0	0	1	1	0	0	1	0	0	0	0	0	0	0	0	0	0	0	0	0	0	0	0	0
0	0	28.56	0	0	0	0	0	0	0	0	0	0	0	0	0	0	53	53	53	53	53	53			53	0		113	113	113	113	113	113			113	0		0	0	0	0	0	0	0	0	0	0	0	0	0	0	0	0	0	0	0	0	0	0	0	0	0	0	0	0	0	0	0	0	0	0	0	0	0	0	0	0	0	0	0	0	0	0	0	0	0	0	0	0	0	0	0
0	0	46.47	0	0	0	0	0	0	0	0	0	0	0	0	0	0	83	81	83	73	77.75	77.5	24.9167	4.9917	77.8701	0.0556001	50	132	145	145	125	136.75	138.5	98.9167	9.9457	137.021	0.0629851	75	0	0	0	0	0	0	0	0	0	0	0	0	0	0	0	0	0	0	0	0	0	0	0	0	0	0	0	0	0	0	0	0	0	0	0	0	0	0	0	0	0	0	0	0	0	0	0	0	0	0	0	0	0	0	0
0	0	54.25	0	0	0	0	0	0	0	0	0	0	0	0	0	0	72	72	72	72	72	72			72	0		120	120	120	120	120	120			120	0		0	0	0	0	0	0	0	0	0	0	0	0	0	0	0	0	0	0	0	0	0	0	0	0	0	0	0	0	0	0	1	0	0	0	0	0	0	0	0	0	0	0	0	0	0	0	0	0	0	0	0	0	0	0	0
0	0	49.81	0	0	0	0	0	0	0	0	0	0	0	0	0	0	80	80	100	80	86.25	82.5	89.5833	9.4648	86.6386	0.0950353	75	130	120	140	120	130	130	66.6667	8.165	130.192	0.0543928	75	0	0	0	0	1	0	0	0	0	0	0	0	0	0	0	0	0	0	0	0	0	0	0	0	0	0	0	0	0	0	0	0	0	0	0	0	0	0	0	0	0	0	0	0	0	0	0	0	0	0	0	0	0	0	0	96								5.4	32.9		283		4.47		5.2	0.34	42	141	4.7	70	80	81		17	14.2	2.92	3.6627	1.21	6.2	14.7		5.5
0	0	45.61	0	0	0	0	0	0	0	0	0	0	0	0	0	0	74	76	78	63	72.5	74	23.8333	4.8819	72.6478	0.0638816	50	106	113	135	102	115.7	116.5	94.2333	9.7074	116.066	0.0795958	50	0	0	0	0	0	0	0	0	0	0	0	0	0	0	0	0	0	0	0	0	0	0	0	0	0	0	0	0	0	0	0	0	0	0	0	0	0	0	0	0	0	0	0	0	0	0	0	0	0	0	0	0	0	0	0
0	0	49.89	0	0	0	0	0	0	0	0	0	0	0	0	0	0	88	84	96	77	88.2941	88	21.5956	4.6471	88.4091	0.0510606	35.2941	164	159	193	114	154.235	153	328.941	18.1367	155.236	0.11408	82.3529	0	0	0	0	0	0	0	0	0	0	0	0	0	0	0	0	0	0	0	0	0	0	0	0	0	0	0	0	0	0	0	0	0	1	0	0	0	0	0	0	0	0	0	0	0	0	0	0	0	0	0	0	0	0	0
1	0	86.49	1	0	0	0	0	0	0	2005-02-09	0	0	0	0	0	0	51	54	100	43	71.0769	70	250.41	15.8244	72.6848	0.213903	61.5385	119	126	227	107	157.923	160	889.577	29.8258	160.502	0.181453	76.9231	0	0	0	0	0	0	0	0	0	0	0	0	0	0	0	0	0	0	0	0	0	0	0	0	0	0	0	0	0	0	4	0	0	1	0	1	0	1	0	0	0	0	0	0	0	0	0	0	0	0	0	0	0	0	0
0	1	57.24	0	0	0	0	0	0	0	0	0	0	0	0	0	0	71	73	85	63	72.5455	72	42.6727	6.5324	72.8123	0.0858556	63.6364	113	115	139	102	115.454	115	141.673	11.9026	116.011	0.098296	54.5455	0	0	0	0	0	0	0	0	0	0	0	0	0	0	0	0	0	0	0	0	0	0	0	0	0	0	0	0	0	0	1	0	0	0	0	0	0	0	0	0	0	0	0	0	0	0	0	0	0	0	0	0	0	0	0
0	0	46.5	0	0	0	0	0	0	0	0	0	0	0	0	0	0	65	59	69	59	64.3333	65	25.3333	5.0332	64.4645	0.0638799	33.3333	126	97	131	97	118	126	337	18.3576	118.948	0.127024	66.6667	0	0	0	0	0	0	0	0	0	0	0	0	0	0	0	0	0	0	0	0	0	0	0	0	0	0	0	0	0	0	0	0	0	0	0	0	0	0	0	0	0	0	0	0	0	0	0	0	0	0	0	0	0	0	0
0	0	26.9	0	0	0	0	0	0	0	0	0	0	0	0	0	0	82	73	92	73	83	82	35.3333	5.9442	83.1822	0.0663042	42.8571	109	102	139	102	119.857	120	153.143	12.3751	120.403	0.0955897	85.7143	0	0	0	0	0	0	0	0	0	0	0	0	0	0	0	0	0	0	0	0	0	0	0	0	0	0	0	0	0	0	0	0	0	0	0	0	0	0	0	0	0	0	0	0	0	0	0	0	0	0	0	0	0	0	0
0	0	53.91	0	0	0	0	0	0	0	0	0	0	0	0	0	0	71	74	74	59	66	65	22.2857	4.7208	66.1476	0.0669073	25	150	149	150	122	138.625	142	103.982	10.1972	138.953	0.0688085	62.5	0	0	0	0	0	0	0	0	0	0	0	0	0	0	0	0	0	0	0	0	0	0	0	0	0	0	0	0	0	0	1	0	0	0	1	0	0	0	0	0	0	0	0	0	0	0	0	0	0	0	0	0	0	0	0
0	0	27.24	0	0	0	0	0	0	0	0	0	0	0	0	0	0	61	61	61	61	61	61			61	0		110	110	110	110	110	110			110	0		0	0	0	0	0	0	0	0	0	0	0	0	0	0	0	0	0	0	0	0	0	0	0	0	0	0	0	0	0	0	0	0	0	0	0	0	0	0	0	0	0	0	0	0	0	0	0	0	0	0	0	0	0	0	0
1	0	75.28	0	0	0	0	0	0	0	0	0	0	0	0	0	0	78	70	78	68	72	70	28	5.2915	72.1295	0.0600069	33.3333	129	118	129	101	116	118	199	14.1067	116.57	0.099294	66.6667	1	0	0	0	0	1	0	0	1	0	0	0	0	0	0	0	0	0	0	0	0	0	0	1	0	0	0	0	0	0	3	0	0	1	1	1	1	1	0	0	0	0	0	0	0	0	0	0	0	0	0	0	0	0	0
0	1	42.53	0	1	0	0	0	1	0	0	2019-06-22	0	0	0	2019-06-22	0	97	91	97	87	92.1818	93	12.5636	3.5445	92.2437	0.036662	45.4545	142	141	149	137	143.182	142	17.5636	4.1909	143.238	0.0279076	36.3636	0	0	0	0	0	0	0	0	0	0	0	0	0	0	0	0	0	0	0	0	0	0	0	0	0	0	0	0	0	0	0	0	0	1	0	0	0	0	0	0	0	0	0	1	0	0	0	0	0	0	0	0	0	0	0
0	0	66.19	0	0	0	0	0	0	0	0	0	0	0	0	0	0	101	101	101	101	101	101			101	0		164	164	164	164	164	164			164	0		0	0	0	0	0	0	0	0	0	0	0	0	0	0	0	0	0	0	0	0	0	0	0	0	0	0	0	0	0	0	2	0	0	0	0	0	0	0	0	0	0	0	0	0	0	0	0	0	0	0	0	0	0	0	0
0	1	68.35	0	0	0	0	0	0	0	0	0	0	0	0	0	0	78	83	83	67	75.5833	75	22.9924	4.795	75.7226	0.0607396	41.6667	138	154	157	118	136.667	139	217.151	14.7361	137.393	0.103234	75	0	0	0	0	0	0	0	0	0	0	0	0	0	0	0	0	0	0	0	0	0	0	0	0	0	0	0	0	0	0	2	0	0	0	0	0	0	0	0	0	1	0	0	0	0	0	0	0	0	0	0	0	0	0	0
0	0	63.43	0	0	0	0	0	0	0	0	0	0	0	0	0	0	56	65	65	56	58.5	56.5	19	4.3589	58.6217	0.0645285	25	110	128	128	110	120.75	122.5	58.25	7.6322	120.931	0.0547383	50	0	0	0	0	0	0	0	0	0	0	0	0	0	0	0	0	0	0	0	0	0	0	0	0	0	0	0	0	0	0	2	0	0	0	0	0	0	0	0	0	0	0	0	0	0	0	0	0	0	0	0	0	0	0	0
0	1	25.41	0	0	0	0	0	0	0	0	0	0	0	0	0	0	63	60	63	60	61.5	61.5	4.5	2.1213	61.5183	0.0243902	0	111	151	151	111	131	131	800	28.2843	132.518	0.152672	50	0	0	0	0	0	0	0	0	0	0	0	0	0	0	0	0	0	0	0	0	0	0	0	0	0	0	0	0	0	0	0	0	0	0	0	0	0	0	0	0	0	0	0	0	0	0	0	0	0	0	0	0	0	0	0
0	0	52.76	0	0	0	0	0	0	0	0	0	0	0	0	0	0	65	65	65	65	65	65			65	0		100	100	100	100	100	100			100	0		0	0	0	0	0	0	0	0	0	0	0	0	0	0	0	0	0	0	0	0	0	0	0	0	0	0	0	0	0	0	1	0	0	0	0	0	0	0	0	0	0	0	0	0	0	0	0	0	0	0	0	0	0	0	0
1	0	63.72	0	0	0	0	0	0	0	0	0	0	0	0	0	0	73	76	86	61	72.2308	73	36.859	6.0712	72.4659	0.0807548	38.4615	145	147	164	138	145.077	144	47.4103	6.8855	145.228	0.0455992	38.4615	0	0	0	0	0	0	0	0	0	0	0	0	0	0	0	0	0	0	0	0	0	0	0	0	0	0	0	0	0	0	2	0	0	0	0	0	0	0	0	0	0	0	0	0	0	0	0	0	0	0	0	0	0	0	0
0	0	25.5	0	0	0	0	0	0	0	0	0	0	0	0	0	0	84	80	84	80	82	82	8	2.8284	82.0244	0.0243902	0	144	130	144	130	137	137	98	9.8995	137.179	0.0510949	50	0	0	0	0	0	0	0	0	0	0	0	0	0	0	0	0	0	0	0	0	0	0	0	0	0	0	0	0	0	0	0	0	0	0	0	0	0	0	0	0	0	0	0	0	0	0	0	0	0	0	0	0	0	0	0	87.9		0.17	2.9	0.05		0.41	4.61	8.5	29.5		391		4.72		4.7		48.1	143	5.6	81.2	90	46		84	10	1.7	3.2073	1.12	5.1	14
1	0	74.66	0	0	0	0	0	0	0	0	0	0	0	0	0	0	68	53	85	52	62.6667	59	166.667	12.9099	63.7652	0.18806	33.3333	168	115	180	115	147.167	151.5	761.367	27.5929	149.307	0.171158	50	0	0	0	0	0	1	0	0	1	0	0	0	0	0	0	0	0	0	0	0	0	0	0	0	0	0	0	0	0	0	4	1	0	0	0	0	1	1	0	0	0	0	0	0	0	0	0	0	0	0	0	0	0	0	0	70	0	0.1	0.8			0.6	7.5	9.02	21.9		459		4.82		3.28		35	133.7	10.5	67	107	39			10					10.5		6.3
0	0	53.94	0	0	0	0	0	0	0	0	0	0	0	0	0	0	86	79	88	58	79.3571	79.5	59.3242	7.7022	79.7035	0.0935271	64.2857	175	146	175	125	145.643	143	136.247	11.6725	146.077	0.0772293	50	0	0	0	0	0	0	0	0	0	0	0	0	0	0	0	0	0	0	0	0	0	0	0	0	0	0	0	0	0	0	1	0	0	1	0	0	0	0	0	0	0	0	0	0	0	0	0	0	0	0	0	0	0	0	0
0	0	51.37	0	0	0	0	0	0	0	0	0	0	0	0	0	0	95	80	95	73	83	83	38.8889	6.2361	83.2106	0.0712781	70	146	121	147	102	133.2	134.5	183.733	13.5548	133.819	0.0965408	60	0	0	0	0	0	0	0	0	0	0	0	0	0	0	0	0	0	0	0	0	0	0	0	0	0	0	0	0	0	0	1	0	0	0	1	0	0	0	0	0	0	0	0	0	0	0	0	0	0	0	0	0	0	0	0
0	0	25.47	0	0	0	0	0	0	0	0	0	0	0	0	0	0	70	70	80	70	72	70	20	4.4721	72.111	0.0555556	40	100	110	120	100	110	110	50	7.0711	110.182	0.057496	40	0	0	0	0	0	0	0	0	0	0	0	0	0	0	0	0	0	0	0	0	0	0	0	0	0	0	0	0	0	0	0	0	0	0	0	0	0	0	0	0	0	0	0	0	0	0	0	0	0	0	0	0	0	0	0
0	0	40.07	0	0	0	0	0	0	0	0	0	0	0	0	0	0	90	90	90	90	90	90			90	0		120	120	120	120	120	120			120	0		0	0	0	0	1	0	0	0	0	0	0	0	0	0	0	0	0	0	0	0	0	0	0	0	0	0	0	0	0	0	0	0	0	0	0	0	0	0	0	0	0	0	0	0	0	0	0	0	0	0	0	0	0	0	0	90.6								4.7	31.4		221		4.26		4.6	0.27	41	143	4.2	68	67	43		15	11.9					13.4
0	0	40.94	0	0	0	0	0	0	0	0	0	0	0	0	0	0	70	70	85	70	75	70	50	7.0711	75.2662	0.0843274	60	106	110	120	106	113.2	110	41.2	6.4187	113.346	0.0507163	80	0	0	0	0	1	0	0	0	0	0	0	0	0	0	0	0	0	0	0	0	0	0	0	0	0	0	0	0	0	0	0	0	0	0	0	0	0	0	0	0	0	0	0	0	0	0	0	0	0	0	0	0	0	0	0
0	1	24.57	0	0	0	0	0	0	0	0	0	0	0	0	0	0	70	70	70	70	70	70			70	0		110	110	110	110	110	110			110	0		0	0	0	0	0	0	0	0	0	0	0	0	0	0	0	0	0	0	0	0	0	0	0	0	0	0	0	0	0	0	0	0	0	0	0	0	0	0	0	0	0	0	0	0	0	0	0	0	0	0	0	0	0	0	0
0	0	51.91	0	0	0	0	0	0	0	0	0	0	0	0	0	0	93	89	94	68	85.375	89.5	101.411	10.0703	85.8931	0.110335	37.5	163	142	182	109	147	149	513.143	22.6527	148.519	0.144147	87.5	0	0	0	0	0	0	0	0	0	0	0	0	0	0	0	0	0	0	0	0	0	0	0	0	0	0	0	0	0	0	1	0	0	0	1	0	0	1	0	0	0	0	0	0	0	0	0	0	0	0	0	0	0	0	0
0	0	70.06	0	0	0	0	0	0	0	0	0	0	0	0	0	0	70	72	86	66	75.1429	74.5	39.2088	6.2617	75.3847	0.0802993	78.5714	188	153	188	131	156.357	152.5	223.786	14.9595	157.02	0.0921947	85.7143	0	0	0	0	0	0	0	0	0	0	0	0	0	0	0	0	0	0	0	0	0	0	0	0	0	0	0	0	0	0	3	0	0	1	0	0	0	0	0	0	0	0	0	0	0	0	0	0	0	0	0	0	0	0	0
0	0	53.73	0	0	0	0	0	0	0	0	0	0	0	0	0	0	70	64	70	61	64.75	64	11.6429	3.4122	64.8286	0.049294	37.5	129	128	129	105	120.25	119.5	60.5	7.7782	120.47	0.0605057	50	0	0	0	0	0	0	0	0	0	0	0	0	0	0	0	0	0	0	0	0	0	0	0	0	0	0	0	0	0	0	1	1	0	1	0	0	0	0	0	0	0	0	0	0	0	0	0	0	0	0	0	0	0	0	0																4.24			143	4.3		77					1.86	3.9245	0.9	5.67		4.72
0	1	69.85	0	0	0	0	0	0	0	0	0	0	0	0	0	0	75	74	75	74	74.6667	75	0.3333	0.5774	74.6682	0.00631345	0	112	128	128	112	117.667	113	80.3333	8.9629	117.894	0.062194	33.3333	0	0	0	0	0	0	0	0	0	0	0	0	0	0	0	0	0	0	0	0	0	0	0	0	0	0	0	0	0	0	2	0	0	0	0	0	0	0	0	0	0	0	0	0	0	0	0	0	0	0	0	0	0	0	0
0	0	51.11	0	0	0	0	0	0	0	0	0	0	0	0	0	0	80	80	80	80	80	80			80	0		130	130	130	130	130	130			130	0		0	0	0	0	0	0	0	0	0	0	0	0	0	0	0	0	0	0	0	0	0	0	0	0	0	0	0	0	0	0	1	0	0	0	0	0	0	0	0	0	0	0	0	0	0	0	0	0	0	0	0	0	0	0	0
0	0	52.51	0	0	0	0	0	0	0	0	0	0	0	0	0	0	94	81	94	81	88.3333	90	44.3333	6.6583	88.5005	0.0615453	33.3333	160	127	165	127	150.667	160	426.333	20.6478	151.607	0.111895	66.6667	0	0	0	0	0	0	0	0	0	0	0	0	0	0	0	0	0	0	0	0	0	0	0	0	0	0	0	0	0	0	1	0	0	0	0	0	0	0	0	0	0	0	0	0	0	0	0	0	0	0	0	0	0	0	0	83.5								5.7	28.9		177		4.76		4.1		43.4	141.1	4.7	78.3	81	57		37	8	1.17	3.4782	1.59	5.6	13.8	5.4
0	0	37.47	0	0	0	0	0	0	0	0	0	0	0	0	0	0	70	80	80	70	78	80	20	4.4721	78.1025	0.0512821	20	120	110	120	110	116	120	30	5.4772	116.103	0.0422326	60	0	0	0	0	0	0	0	0	0	0	0	0	0	0	0	0	0	0	0	0	0	0	0	0	0	0	0	0	0	0	0	0	0	0	0	0	0	0	0	0	0	0	0	0	0	0	0	0	0	0	0	0	0	0	0	81.5								5.9	27.9		274		4.76	0.388	4.2		43	138	4.7	78	79	64		11	9.8
0	0	41.27	0	0	0	0	0	0	0	0	0	0	0	0	0	0	100	90	100	90	94.5	94	27.6667	5.2599	94.6097	0.0482034	75	140	130	140	130	132.5	130	25	5	132.571	0.0326802	25	0	0	0	0	0	0	0	0	0	0	0	0	0	0	0	0	0	0	0	0	0	0	0	0	0	0	0	0	0	0	0	0	0	0	0	0	0	0	0	0	0	0	0	0	0	0	0	0	0	0	0	0	0	0	0
0	0	51.21	0	0	0	0	0	0	0	0	0	0	0	0	0	0	61	60	74	60	65.7143	64	31.2381	5.5891	65.9177	0.0787425	28.5714	104	97	109	97	104	104	18.3333	4.2817	104.076	0.0381166	28.5714	0	0	0	0	0	0	0	0	0	0	0	0	0	0	0	0	0	0	0	0	0	0	0	0	0	0	0	0	0	0	1	0	0	0	0	0	0	0	0	0	0	0	0	0	0	0	0	0	0	0	0	0	0	0	0
1	0	86.1	0	0	0	0	0	0	0	0	0	0	0	0	0	0	72	64	84	57	70.7778	71	93.9444	9.6925	71.3653	0.129111	44.4444	144	123	163	107	128.222	123	289.444	17.0131	129.222	0.125096	77.7778	0	1	0	0	0	0	0	0	0	0	0	0	0	0	0	0	0	0	0	0	0	0	0	0	0	0	0	0	0	0	4	1	0	0	0	0	0	0	0	0	0	0	0	0	0	0	0	0	0	0	0	0	0	0	0	100.4								5	35.7		122		3.06	0.308
0	0	48.38	0	0	1	0	0	0	0	0	0	2010-09-08	0	0	0	0	67	75	75	67	71	71	32	5.6569	71.1126	0.056338	50	104	119	119	104	111.5	111.5	112.5	10.6066	111.752	0.0672646	50	0	0	0	0	0	0	0	0	0	0	0	0	0	0	0	0	0	0	0	0	0	0	0	0	0	0	0	0	0	0	0	0	0	0	0	0	0	0	0	0	0	0	0	0	0	0	0	0	0	0	0	0	0	0	0
0	0	63.26	0	0	0	0	0	0	0	0	0	0	0	0	0	0	62	70	70	62	67	69	19	4.3589	67.0945	0.0531198	33.3333	126	135	137	126	132.667	135	34.3333	5.8595	132.753	0.0360621	33.3333	0	0	0	0	0	0	0	0	0	0	0	0	0	0	0	0	0	0	0	0	0	0	0	0	0	0	0	0	0	0	2	0	0	0	0	0	0	0	0	0	0	0	0	0	0	0	0	0	0	0	0	0	0	0	0
1	0	83.31	0	0	0	0	0	0	0	0	0	0	0	0	0	0	43	62	64	43	52.2	49	103.7	10.1833	52.9887	0.174487	80	167	163	170	154	161.6	163	54.3	7.3689	161.734	0.0407853	80	0	1	0	0	0	1	0	0	0	0	0	1	0	0	0	0	0	0	0	0	0	0	0	0	0	0	0	0	0	0	4	0	0	1	0	0	0	1	1	0	0	0	0	0	0	0	0	0	0	0	0	0	0	0	0
0	0	46.68	0	0	0	0	0	0	0	0	0	0	0	0	0	0	59	59	59	59	59	59			59	0		114	114	114	114	114	114			114	0		0	1	0	0	0	0	0	0	0	0	0	0	0	0	0	0	0	0	0	0	0	0	0	0	0	0	0	0	0	0	0	0	0	0	0	0	0	0	0	0	0	0	0	0	0	0	0	0	0	0	0	0	0	0	0
0	0	75.24	0	0	0	0	0	0	0	0	0	0	0	0	0	0	78	69	96	54	73.2857	70	186.989	13.6744	74.4609	0.179803	71.4286	193	119	193	112	150.286	149.5	758.066	27.533	152.61	0.17654	92.8571	0	0	0	0	0	0	0	0	0	0	0	0	0	0	0	0	0	0	0	0	0	0	0	0	0	0	0	0	0	0	3	0	0	1	1	0	0	0	0	0	0	0	0	0	0	0	0	0	0	0	0	0	0	0	0
0	1	24.56	0	0	0	0	0	0	0	0	0	0	0	0	0	0	66	66	66	66	66	66			66	0		133	133	133	133	133	133			133	0		0	0	0	0	0	0	0	0	0	0	0	0	0	0	0	0	0	0	0	0	0	0	0	0	0	0	0	0	0	0	0	0	0	0	0	0	0	0	0	0	0	0	0	0	0	0	0	0	0	0	0	0	0	0	0
0	0	58.07	0	0	0	0	0	0	0	0	0	0	0	0	0	0	76	81	91	74	82.7857	83.5	27.7198	5.265	82.941	0.061284	50	140	158	179	140	154.929	155.5	98.6868	9.9341	155.224	0.0617882	64.2857	0	0	0	0	0	0	0	0	0	0	0	0	0	0	0	0	0	0	0	0	0	0	0	0	0	0	0	0	0	0	1	0	0	0	1	0	0	0	0	0	1	0	0	0	0	0	0	0	0	0	0	0	0	0	0
1	0	66.08	0	0	0	0	0	0	0	0	0	0	0	0	0	0	61	61	61	61	61	61			61	0		163	163	163	163	163	163			163	0		0	0	0	0	0	0	0	0	0	0	0	0	0	0	0	0	0	0	0	0	0	0	0	0	0	0	0	0	0	0	2	0	0	1	0	0	0	1	0	0	1	0	0	0	0	0	0	0	0	0	0	0	0	0	0
0	0	51.09	0	0	0	0	0	0	0	0	0	0	0	0	0	0	76	76	99	76	83	79	55.4	7.4431	83.3028	0.0855028	45.4545	124	127	153	122	134.818	136	121.364	11.0165	135.227	0.0779111	54.5455	0	0	0	0	0	0	0	0	0	0	0	0	0	0	0	0	0	0	0	0	0	0	0	0	0	0	0	0	0	0	1	0	0	0	1	0	1	0	0	0	0	0	0	0	0	0	0	0	0	0	0	0	0	0	0
0	1	22.52	0	0	0	0	0	0	0	0	0	0	0	0	0	0	77	77	77	77	77	77			77	0		136	136	136	136	136	136			136	0		0	0	0	0	0	0	0	0	0	0	0	0	0	0	0	0	0	0	0	0	0	0	0	0	0	0	0	0	0	0	0	0	0	0	0	0	0	0	0	0	0	0	0	0	0	0	0	0	0	0	0	0	0	0	0
0	1	24.17	0	0	0	0	0	0	0	0	0	0	0	0	0	0	65	65	65	65	65	65			65	0		111	111	111	111	111	111			111	0		0	0	0	0	0	0	0	0	0	0	0	0	0	0	0	0	0	0	0	0	0	0	0	0	0	0	0	0	0	0	0	0	0	0	0	0	0	0	0	0	0	0	0	0	0	0	0	0	0	0	0	0	0	0	0
0	0	63.09	0	0	0	0	1	0	0	0	0	0	0	2002-07-12	0	0	92	64	92	63	72.3636	69	82.8545	9.1024	72.8822	0.119934	63.6364	167	142	167	106	131.364	134	265.055	16.2805	132.278	0.118167	36.3636	0	0	0	0	0	0	0	0	0	0	0	0	0	0	0	0	0	0	0	0	0	0	0	0	1	0	0	0	0	0	4	0	0	0	0	0	0	0	0	0	0	0	0	0	0	0	0	0	0	0	0	0	0	0	0
0	0	46.34	0	0	0	0	0	0	0	0	0	0	0	0	0	0	68	73	73	68	71	72	7	2.6458	71.0329	0.030426	0	104	113	119	104	112	113	57	7.5498	112.169	0.0550394	66.6667	0	0	0	0	0	0	0	0	0	0	0	0	0	0	0	0	0	0	0	0	0	0	0	0	0	0	0	0	0	0	0	0	0	0	0	0	0	0	0	0	0	0	0	0	0	0	0	0	0	0	0	0	0	0	0
0	1	45.8	0	0	0	0	0	0	0	0	0	0	0	0	0	0	82	107	107	82	94.5	94.5	312.5	17.6777	95.3231	0.132275	50	145	199	199	145	172	172	1458	38.1838	174.106	0.156977	50	0	0	0	0	0	0	0	0	0	0	0	0	0	0	0	0	0	0	0	0	0	0	0	0	0	0	0	0	0	0	0	0	0	0	0	0	0	0	0	0	0	0	0	0	0	0	0	0	0	0	0	0	0	0	0	90.2								9.86	31.3		195		5.28	0.476
0	0	52.26	0	1	0	0	0	0	0	0	2018-12-09	0	0	0	0	0	91	81	94	81	87.8	88	25.7	5.0695	87.917	0.0516437	20	150	157	164	124	146.6	150	251.8	15.8682	147.285	0.0968142	80	0	0	0	0	0	0	0	0	0	0	0	0	0	0	0	0	0	0	0	0	0	0	0	0	0	0	0	0	0	0	1	0	0	0	0	0	0	0	0	0	0	0	0	0	0	0	0	0	0	0	0	0	0	0	0
1	0	69.38	0	0	0	0	0	0	0	0	0	0	0	0	0	0	81	71	81	71	76	76	50	7.0711	76.1643	0.0657895	50	140	154	154	140	147	147	98	9.8995	147.167	0.047619	50	0	0	0	0	0	0	0	0	0	0	0	0	0	0	0	0	0	0	0	0	0	0	0	0	0	0	0	0	0	0	2	0	0	0	0	0	0	0	0	0	0	0	0	0	0	0	0	0	0	0	0	0	0	0	0
0	0	39.08	0	0	0	0	0	0	0	0	0	0	0	0	0	0	57	60	60	55	57.3333	57	6.3333	2.5166	57.3701	0.0358396	33.3333	98	114	125	98	112.333	114	184.333	13.5769	112.879	0.0986842	66.6667	0	0	0	0	0	0	0	0	0	0	0	0	0	0	0	0	0	0	0	0	0	0	0	0	0	0	0	0	0	0	0	0	0	0	0	0	0	0	0	0	0	0	0	0	0	0	0	0	0	0	0	0	0	0	0
1	0	73.86	0	0	0	0	0	0	0	0	0	0	0	0	0	0	74	85	106	74	85.25	85	78.9318	8.8844	85.6733	0.0997786	50	167	180	199	159	173.417	168.5	157.538	12.5514	173.833	0.0692959	75	0	0	0	0	0	0	0	0	0	0	0	0	0	0	0	0	0	0	0	0	0	0	0	0	0	0	0	0	0	0	3	1	0	0	0	0	0	0	0	0	1	0	0	0	0	0	0	0	0	0	0	0	0	0	0
0	0	69.71	0	0	0	0	0	0	0	0	0	0	0	0	0	0	98	75	98	66	83.1429	84	129.476	11.3788	83.8076	0.126706	71.4286	179	151	179	133	152.143	149	210.143	14.4963	152.734	0.088213	57.1429	0	0	0	0	0	0	0	0	0	0	0	0	0	0	0	0	0	0	0	0	0	0	0	0	0	0	0	0	0	0	2	0	0	0	0	0	0	0	0	0	0	0	0	0	0	0	0	0	0	0	0	0	0	0	0
1	0	88.44	0	0	0	0	0	0	0	0	0	0	0	0	0	0	80	58	80	52	63.1111	61	96.1111	9.8036	63.7844	0.146455	66.6667	140	149	168	106	139.222	143	324.694	18.0193	140.255	0.122026	88.8889	0	0	0	0	0	0	0	0	0	0	0	0	0	0	0	0	0	0	0	0	0	0	0	0	0	0	0	0	0	0	4	0	0	1	0	0	0	0	0	0	0	0	0	0	0	0	0	0	0	0	0	0	0	0	0
0	0	77.81	0	0	0	0	0	0	0	0	0	0	0	0	0	0	81	81	81	81	81	81			81	0		159	159	159	159	159	159			159	0		0	0	0	0	0	0	0	0	0	0	0	0	0	0	0	0	0	0	0	0	0	0	0	0	0	0	0	0	0	0	3	0	0	0	0	0	0	0	0	0	0	0	0	0	0	0	0	0	0	0	0	0	0	0	0
0	0	41.27	0	0	0	0	0	0	0	0	0	0	0	0	0	0	88	84	95	58	75.6	72	135.543	11.6423	76.4321	0.148777	80	142	140	172	106	131.867	134	380.267	19.5004	133.206	0.142866	60	0	0	0	0	0	0	0	0	0	0	0	0	0	0	0	0	0	0	0	0	0	0	0	0	0	0	0	0	0	0	0	0	0	0	1	0	0	0	0	0	0	0	0	0	0	0	0	0	0	0	0	0	0	0	0
1	1	79.12	0	1	0	0	0	0	0	0	2008-07-22	0	0	0	0	0	65	61	94	52	72.6429	72.5	178.709	13.3682	73.7762	0.177332	71.4286	121	120	184	113	141.5	142	591.192	24.3144	143.427	0.165583	64.2857	0	0	0	0	0	0	0	0	0	0	0	0	0	0	0	0	0	0	0	0	0	0	0	0	0	0	0	0	0	0	3	0	0	0	0	0	0	0	1	0	0	0	0	0	0	0	0	0	0	0	0	0	0	0	0
1	1	83.11	0	0	0	0	0	0	0	0	0	0	0	0	0	0	59	63	63	59	61.3333	62	4.3333	2.0817	61.3569	0.0277121	0	113	124	124	113	118	117	31	5.5678	118.088	0.0385259	33.3333	0	0	0	0	0	0	0	0	0	0	0	0	0	0	0	0	0	0	0	0	0	0	0	0	0	0	0	0	0	0	4	0	0	0	0	0	0	0	0	0	0	0	0	0	0	0	0	0	0	0	0	0	0	0	0
0	1	30.01	0	0	0	0	0	0	0	0	0	0	0	0	0	0	52	52	52	52	52	52			52	0		100	100	100	100	100	100			100	0		0	0	0	0	0	0	0	0	0	0	0	0	0	0	0	0	0	0	0	0	0	0	0	0	0	0	0	0	0	0	0	0	0	0	0	0	0	0	0	0	0	0	0	0	0	0	0	0	0	0	0	0	0	0	0
0	1	69.79	0	0	0	0	0	0	0	0	0	0	0	0	0	0	85	78	98	73	84.5	83	65.7143	8.1064	84.8396	0.0897382	75	180	132	180	132	153.875	154	264.125	16.2519	154.624	0.0987963	75	0	0	0	0	0	0	0	0	0	0	0	0	0	0	0	0	0	0	0	0	0	0	0	0	0	0	0	0	0	0	2	0	0	0	1	0	1	0	1	0	1	0	0	0	0	0	0	0	0	0	0	0	0	0	0
0	0	52.86	0	0	0	0	0	0	0	0	0	0	0	0	0	0	110	81	115	81	97	96	126.667	11.2546	97.6008	0.111475	61.5385	172	120	172	120	141.385	141	311.256	17.6425	142.397	0.119888	84.6154	0	0	0	0	0	0	1	0	0	0	0	0	0	0	0	0	0	0	0	0	0	0	0	0	0	0	0	0	0	0	1	0	0	0	1	0	0	0	0	0	0	0	0	0	0	0	0	0	0	0	0	0	0	0	0
0	0	32.58	0	0	0	0	0	0	0	0	0	0	0	0	0	0	74	74	74	74	74	74			74	0		131	131	131	131	131	131			131	0		0	0	0	0	0	0	1	0	0	0	0	0	0	0	0	0	0	0	0	0	0	0	0	0	0	0	0	0	0	0	0	0	0	0	0	0	0	0	0	0	0	0	0	0	0	0	0	0	0	0	0	0	0	0	0
0	0	57.89	0	0	0	0	0	0	0	0	0	0	0	0	0	0	66	57	66	57	61.5	61.5	40.5	6.364	61.6644	0.0731707	50	102	125	125	102	113.5	113.5	264.5	16.2635	114.081	0.101322	50	0	0	0	0	0	0	0	0	0	0	0	0	0	0	0	0	0	0	0	0	0	0	0	0	0	0	0	0	0	0	1	0	0	0	0	0	0	0	0	0	0	0	0	0	0	0	0	0	0	0	0	0	0	0	0
0	0	30.43	0	0	0	0	0	0	0	0	0	0	0	0	0	0	80	80	80	80	80	80	0	0	80	0	0	115	120	120	115	117.5	117.5	12.5	3.5355	117.527	0.0212766	50	0	0	0	0	0	0	0	0	0	0	0	0	0	0	0	0	0	0	0	0	0	0	0	0	0	0	0	0	0	0	0	0	0	0	0	0	0	0	0	0	0	0	0	0	0	0	0	0	0	0	0	0	0	0	0																3.8		45	138	5.4	74	86
1	1	77.67	0	0	0	0	0	0	0	0	0	0	0	0	0	0	74	74	74	74	74	74			74	0		137	137	137	137	137	137			137	0		0	0	0	0	0	0	1	0	0	0	0	0	0	0	0	0	0	0	0	0	0	0	0	0	0	0	0	0	0	0	3	0	0	0	0	0	0	0	0	0	0	0	0	0	0	0	0	0	0	0	0	0	0	0	0
0	0	39.37	0	0	1	0	0	0	0	0	0	2012-09-17	0	0	0	0	71	50	71	50	60.5	60.5	220.5	14.8492	61.4044	0.173554	50	116	100	116	100	108	108	128	11.3137	108.296	0.0740741	50	0	0	0	0	0	0	0	0	0	0	0	0	0	0	0	0	0	0	0	0	0	0	0	0	0	0	0	0	0	0	0	0	0	0	0	0	0	0	0	0	0	0	0	0	0	0	0	0	0	0	0	0	0	0	0
0	0	68.76	0	0	0	0	0	0	0	0	0	0	0	0	0	0	73	65	91	63	77.7778	77.5	66.0654	8.1281	78.1779	0.101559	88.8889	153	126	163	122	143.056	145	150.056	12.2497	143.55	0.0832165	72.2222	0	0	0	0	0	0	0	0	0	0	0	0	0	0	0	0	0	0	0	0	0	0	0	0	0	0	0	0	0	0	2	0	0	0	1	0	0	0	0	0	0	0	0	0	0	0	0	0	0	0	0	0	0	0	0
0	0	60.05	0	0	0	0	0	0	0	0	0	0	0	0	0	0	63	65	70	59	64	63	12.5714	3.5456	64.0859	0.0518223	37.5	150	133	159	121	144	146	172.571	13.1366	144.523	0.0853348	75	0	0	0	0	0	0	0	0	0	0	0	0	0	0	0	0	0	0	0	0	0	0	0	0	0	0	0	0	0	0	2	0	0	0	0	0	1	1	0	0	1	0	0	0	0	0	0	0	0	0	0	0	0	0	0
0	0	54.34	0	0	0	0	0	0	0	0	0	0	0	0	0	0	79	83	83	79	81	81	4	2	81.0165	0.0201604	0	147	148	148	141	145.333	147	14.3333	3.7859	145.366	0.0212698	66.6667	0	0	0	0	0	0	0	0	0	0	0	0	0	0	0	0	0	0	0	0	0	0	0	0	0	0	0	0	0	0	1	0	0	0	0	0	0	0	0	0	0	0	0	0	0	0	0	0	0	0	0	0	0	0	0
0	0	28.35	0	0	0	0	0	0	0	0	0	0	0	0	0	0	72	64	72	64	68	68	32	5.6569	68.1175	0.0588235	50	109	105	109	105	107	107	8	2.8284	107.019	0.0186916	0	0	0	0	0	0	0	0	0	0	0	0	0	0	0	0	0	0	0	0	0	0	0	0	0	0	0	0	0	0	0	0	0	0	0	0	0	0	0	0	0	0	0	0	0	0	0	0	0	0	0	0	0	0	0	0
1	1	75.36	0	0	0	0	0	0	0	0	0	0	0	0	0	0	73	101	101	73	87	87	392	19.799	88.1192	0.16092	50	156	221	221	156	188.5	188.5	2112.5	45.9619	191.281	0.172414	50	0	0	0	0	0	0	0	0	0	0	0	0	0	0	0	0	0	0	0	0	0	0	0	0	0	0	0	0	0	0	3	1	0	1	0	1	1	0	0	0	0	0	0	0	0	0	0	0	0	0	0	0	0	0	0
1	1	88.26	0	0	0	0	0	0	0	0	0	0	0	0	0	0	64	64	64	64	64	64			64	0		112	112	112	112	112	112			112	0		0	0	0	0	0	0	0	0	0	0	0	0	0	0	0	0	0	0	0	0	0	0	0	0	0	0	0	0	0	0	4	0	0	0	0	0	0	0	0	0	0	0	0	0	0	0	0	0	0	0	0	0	0	0	0	102.6								11.2	34.4		213		3.5		4		44	141	6.9	75	104	159	325	100	25.4	0.94	2.2627	0.94	3.63	12	8.4	7
0	0	25.87	0	0	0	0	0	0	0	0	0	0	0	0	0	0	62	62	62	62	62	62	0	0	62	0	0	96	101	101	96	98.5	98.5	12.5	3.5355	98.5317	0.0253807	50	0	0	0	0	0	0	0	0	0	0	0	0	0	0	0	0	0	0	0	0	0	0	0	0	0	0	0	0	0	0	0	0	0	0	0	0	0	0	0	0	0	0	0	0	0	0	0	0	0	0	0	0	0	0	0
0	1	24.46	0	0	0	0	0	0	0	0	0	0	0	0	0	0	63	63	63	63	63	63			63	0		111	111	111	111	111	111			111	0		0	0	0	0	0	0	0	0	0	0	0	0	0	0	0	0	0	0	0	0	0	0	0	0	0	0	0	0	0	0	0	0	0	0	0	0	0	0	0	0	0	0	0	0	0	0	0	0	0	0	0	0	0	0	0
0	0	58.35	0	0	0	0	0	0	0	0	0	0	0	0	0	0	58	60	71	58	64.3333	63.5	28.2667	5.3166	64.5161	0.0754416	66.6667	138	126	146	115	129.667	127	117.867	10.8566	130.045	0.0764322	66.6667	0	0	0	0	0	1	0	0	0	0	0	0	0	0	0	0	0	0	0	0	0	0	0	0	0	0	0	0	0	0	1	1	0	1	1	0	0	0	0	0	1	0	0	0	0	0	0	0	0	0	0	0	0	0	0
0	1	22.02	0	0	0	0	0	0	0	0	0	0	0	0	0	0	71	71	71	71	71	71			71	0		122	122	122	122	122	122			122	0		0	0	0	0	0	0	0	0	0	0	0	0	0	0	0	0	0	0	0	0	0	0	0	0	0	0	0	0	0	0	0	0	0	0	0	0	0	0	0	0	0	0	0	0	0	0	0	0	0	0	0	0	0	0	0
0	1	21.44	0	0	0	0	0	0	0	0	0	0	0	0	0	0	58	58	58	58	58	58			58	0		117	117	117	117	117	117			117	0		0	0	0	0	0	0	0	0	0	0	0	0	0	0	0	0	0	0	0	0	0	0	0	0	0	0	0	0	0	0	0	0	0	0	0	0	0	0	0	0	0	0	0	0	0	0	0	0	0	0	0	0	0	0	0
0	1	21.16	0	0	0	0	0	0	0	0	0	0	0	0	0	0	80	80	80	80	80	80			80	0		120	120	120	120	120	120			120	0		0	0	0	0	0	0	0	0	0	0	0	0	0	0	0	0	0	0	0	0	0	0	0	0	0	0	0	0	0	0	0	0	0	0	0	0	0	0	0	0	0	0	0	0	0	0	0	0	0	0	0	0	0	0	0
0	0	20.91	0	0	0	0	0	0	0	0	0	0	0	0	0	0	75	75	75	75	75	75			75	0		110	110	110	110	110	110			110	0		0	0	0	0	1	0	0	0	0	0	0	0	0	0	0	0	0	0	0	0	0	0	0	0	0	0	0	0	0	0	0	0	0	0	0	0	0	0	0	0	0	0	0	0	0	0	0	0	0	0	0	0	0	0	0
0	1	24.61	0	0	0	0	0	0	0	0	0	0	0	0	0	0	84	84	84	84	84	84			84	0		149	149	149	149	149	149			149	0		0	0	0	0	0	0	0	0	0	0	0	0	0	0	0	0	0	0	0	0	0	0	0	0	0	0	0	0	0	0	0	0	0	0	0	0	0	0	0	0	0	0	0	0	0	0	0	0	0	0	0	0	0	0	0
0	0	19.66	0	0	0	0	0	0	0	0	0	0	0	0	0	0	69	69	69	69	69	69			69	0		112	112	112	112	112	112			112	0		0	0	0	0	0	0	0	0	0	0	0	0	0	0	0	0	0	0	0	0	0	0	0	0	0	0	0	0	0	0	0	0	0	0	0	0	0	0	0	0	0	0	0	0	0	0	0	0	0	0	0	0	0	0	0
0	0	18.34	0	0	0	0	0	0	0	0	0	0	0	0	0	0	88	88	88	88	88	88			88	0		143	143	143	143	143	143			143	0		0	0	0	0	0	0	0	0	0	0	0	0	0	0	0	0	0	0	0	0	0	0	0	0	0	0	0	0	0	0	0	0	0	0	0	0	0	0	0	0	0	0	0	0	0	0	0	0	0	0	0	0	0	0	0
1	1	74.08	0	0	0	0	0	0	0	0	0	0	0	0	0	0	77	91	103	77	86.6	84	115.3	10.7378	87.1309	0.110903	80	158	186	202	158	185.2	186	299.2	17.2974	185.845	0.0835381	40	0	0	0	0	0	0	0	0	0	0	0	0	0	0	0	0	0	0	0	0	0	0	0	0	0	0	0	0	0	0	3	0	0	1	1	0	0	0	0	0	0	0	0	0	0	0	0	0	0	0	0	0	0	0	0
0	0	75.25	0	0	0	0	0	0	0	0	0	0	0	0	0	0	66	66	66	66	66	66			66	0		174	174	174	174	174	174			174	0		0	0	0	0	0	0	0	0	0	0	0	0	0	0	0	0	0	0	0	0	0	0	0	0	0	0	0	0	0	0	3	0	0	0	0	0	0	0	0	0	0	0	0	0	0	0	0	0	0	0	0	0	0	0	0
0	0	65.65	0	0	0	0	0	0	0	0	0	0	0	0	0	0	90	80	90	80	85	85	50	7.0711	85.1469	0.0588235	50	150	154	154	150	152	152	8	2.8284	152.013	0.0131579	0	0	0	0	0	0	0	0	0	0	0	0	0	0	0	0	0	0	0	0	0	0	0	0	0	0	0	0	0	0	0	2	0	0	0	0	0	0	0	0	0	0	0	0	0	0	0	0	0	0	0	0	0	0	0	0
1	0	70.51	0	0	1	0	0	0	0	0	0	2009-04-22	0	0	0	0	115	81	115	56	75.0952	76	161.09	12.6921	76.1099	0.164941	71.4286	217	160	217	139	159.524	156	295.662	17.1948	160.404	0.105191	80.9524	0	0	0	0	0	0	0	0	0	0	0	0	0	0	0	0	0	0	0	0	0	0	0	0	0	0	0	0	0	0	3	1	0	1	0	0	0	1	1	0	0	0	0	0	0	0	0	0	0	0	0	0	0	0	0
1	0	77.84	0	0	0	0	0	0	0	0	0	0	0	0	0	0	74	82	82	74	78	78	32	5.6569	78.1025	0.0512821	50	185	160	185	160	172.5	172.5	312.5	17.6777	172.952	0.0724638	50	0	0	0	0	0	0	0	0	0	0	0	0	0	0	0	0	0	0	0	0	0	0	0	0	0	0	0	0	0	0	3	1	0	1	1	0	1	0	0	0	0	0	0	1	0	0	0	0	0	0	0	0	0	0	0
0	1	46.51	0	0	0	0	0	0	0	0	0	0	0	0	0	0	98	80	99	58	86.3636	87	130.255	11.4129	87.0465	0.126	63.6364	130	117	147	117	128.364	129	87.6545	9.3624	128.674	0.0695423	90.9091	0	0	0	0	0	0	0	0	0	0	0	0	0	0	0	0	0	0	0	0	0	0	0	0	0	0	0	0	0	0	0	0	0	0	0	0	0	0	0	0	0	0	0	0	0	0	0	0	0	0	0	0	0	0	0
0	0	56.63	0	0	0	0	1	0	0	0	0	0	0	2014-06-04	0	0	90	80	100	70	86.0526	90	79.386	8.9099	86.4885	0.100778	68.4211	130	130	150	110	128.421	130	105.702	10.2811	128.81	0.0779228	89.4737	0	0	0	0	0	1	0	0	0	0	0	0	0	0	0	0	0	0	0	0	0	0	0	0	0	0	0	0	0	0	1	0	0	1	1	0	0	0	0	0	0	0	0	0	0	0	0	0	0	0	0	0	0	0	0																4.8		45	144	6	79	83	74		44	13	0.95			6.75			4.8
0	0	53.03	0	0	0	0	0	0	0	0	0	0	0	0	0	0	91	59	96	59	79.7391	78	78.5652	8.8637	80.209	0.108715	69.5652	159	143	196	135	158.565	154	283.075	16.8248	159.417	0.103774	78.2609	0	0	0	0	0	0	0	0	0	0	0	0	0	0	0	0	0	0	0	0	0	0	0	0	0	0	0	0	0	0	1	0	0	1	0	0	0	0	0	0	0	0	0	0	0	0	0	0	0	0	0	0	0	0	0
0	0	54.59	0	0	1	0	0	0	0	0	0	2017-12-20	0	0	0	0	74	70	80	66	71.6	70	30.8	5.5498	71.7719	0.0693278	40	131	135	135	116	125.6	130	80.3	8.961	125.856	0.0638136	40	0	0	0	0	0	0	0	0	0	0	0	0	0	0	0	0	0	0	0	0	0	0	0	0	0	0	0	0	0	0	1	0	0	0	0	0	0	0	0	0	0	0	0	0	0	0	0	0	0	0	0	0	0	0	0
1	1	81.45	0	0	0	0	0	0	0	0	0	0	0	0	0	0	100	80	100	74	82.375	80.5	65.9821	8.1229	82.7247	0.0922405	50	196	150	197	143	171.125	166	540.411	23.2467	172.501	0.127073	75	0	0	0	0	0	0	0	0	0	0	0	0	0	0	0	0	0	0	0	0	0	0	0	0	0	0	0	0	0	0	4	0	0	0	0	0	0	0	0	0	0	0	0	0	0	0	0	0	0	0	0	0	0	0	0
0	0	58.98	0	0	0	0	0	0	0	0	0	0	0	0	0	0	70	64	96	63	71.1538	70	87.9744	9.3795	71.7222	0.126648	61.5385	156	109	198	102	130.231	116	701.692	26.4895	132.694	0.195424	53.8462	0	0	0	0	0	0	0	0	0	0	0	0	0	0	0	0	0	0	0	0	0	0	0	0	0	0	0	0	0	0	1	0	0	0	0	0	0	0	0	0	0	0	0	0	0	0	0	0	0	0	0	0	0	0	0
0	1	72.92	0	0	0	0	0	0	0	0	0	0	0	0	0	0	99	95	99	95	97	97	8	2.8284	97.0206	0.0206186	0	194	166	194	166	180	180	392	19.799	180.544	0.0777778	50	0	0	0	0	0	1	0	0	0	0	0	0	0	0	0	0	0	0	0	0	0	0	0	0	0	0	0	0	0	0	3	1	0	1	0	1	1	1	1	0	0	0	0	0	0	0	0	0	0	0	0	0	0	0	0	91.4	0.04	0.28	1.25			1.04	5.79	8.4	30.8		213		3.98		4.16		36.37	138.64	9.64	62.61	121	98		22	5.41	0.582			4.808	12.3	6.08
0	0	54.22	0	0	0	0	0	0	0	0	0	0	0	0	0	0	60	68	80	60	72.5	74.5	54.3	7.3689	72.8114	0.0927836	66.6667	135	140	151	135	143.333	143	32.6667	5.7155	143.428	0.0364011	66.6667	0	0	0	0	0	0	0	0	0	0	0	0	0	0	0	0	0	0	0	0	0	0	0	0	0	0	0	0	0	0	1	1	0	0	0	0	0	0	0	0	0	0	0	0	0	0	0	0	0	0	0	0	0	0	0
1	0	63.87	0	0	0	0	0	0	0	0	0	0	0	0	0	0	80	77	80	77	78.5	78.5	4.5	2.1213	78.5143	0.0191083	0	158	172	172	158	165	165	98	9.8995	165.148	0.0424242	50	0	0	0	0	0	0	0	0	0	0	0	0	0	0	0	0	0	0	0	0	0	0	0	0	0	0	0	0	0	0	2	0	0	0	1	0	0	0	0	0	0	0	0	0	0	0	0	0	0	0	0	0	0	0	0	85.8	0.008	0.387	2.41			1.05	9.9	13.8	29.5		323		3.64		2.6		30.9	131.4	3.5	71	89	526	43		96					10.7
0	0	68.72	0	0	0	0	0	0	0	0	0	0	0	0	0	0	69	78	89	63	80	82	48.125	6.9372	80.2826	0.0841261	52.9412	130	134	176	112	138.765	141	221.941	14.8977	139.515	0.104154	82.3529	0	0	0	0	0	0	0	0	0	0	0	0	0	0	0	0	0	0	0	0	0	0	0	0	0	0	0	0	0	0	2	0	0	1	0	0	0	0	0	0	0	0	0	0	0	0	0	0	0	0	0	0	0	0	0	94.2								5.71	32.5		306		3.95		4.44		41.2	141.8	4.6	74	75	75			10					12.8
1	0	84.85	0	0	0	0	0	0	0	0	0	0	0	0	0	0	87	53	87	51	62.3333	58	91.9524	9.5892	63.018	0.148621	60	195	147	206	143	170.533	166	440.124	20.9791	171.733	0.118849	80	0	0	0	0	0	0	0	0	0	0	0	0	0	0	0	0	0	0	0	0	0	0	0	0	0	0	0	0	0	0	4	0	0	1	1	0	0	0	0	0	0	0	0	0	0	0	0	0	0	0	0	0	0	0	0
1	1	74.93	1	0	0	0	0	0	0	2012-04-03	0	0	0	0	0	0	60	59	76	59	67.5	67	23.0882	4.805	67.6613	0.0691799	38.8889	96	94	134	94	112.389	108.5	147.193	12.1323	113.006	0.104908	50	0	0	0	0	0	0	0	0	0	0	0	0	0	0	0	0	0	0	0	0	0	0	0	0	0	0	0	0	0	0	3	0	0	0	0	0	0	0	0	0	0	0	0	0	0	0	0	0	0	0	0	0	0	0	0
1	1	94.83	0	0	0	0	0	0	0	0	0	0	0	0	0	0	82	71	82	71	74.6667	71	40.3333	6.3509	74.8465	0.069448	33.3333	147	131	147	128	135.333	131	104.333	10.2144	135.59	0.0616256	33.3333	0	0	0	0	0	0	0	0	0	0	0	0	0	0	0	0	0	0	0	0	0	0	0	0	0	0	0	0	0	0	4	0	0	1	0	0	1	0	1	0	0	0	0	0	0	0	0	0	0	0	0	0	0	0	0	105								8.56	35		265		3.4		4.44		33.1	141.8	15.7	68	158
1	0	69.9	0	0	0	0	0	0	0	0	0	0	0	0	0	0	76	59	78	57	69.45	70.5	29.2079	5.4044	69.6495	0.0758472	60	163	122	163	122	141.7	142	126.747	11.2582	142.124	0.0774393	70	0	0	0	0	0	0	0	0	0	0	0	0	0	0	0	0	0	0	0	0	0	0	0	0	0	0	0	0	0	0	2	0	0	1	1	0	0	1	1	0	1	0	0	0	0	0	0	0	0	0	0	0	0	0	0	88	0	0.048	1.54			0.281	1.67	3.55	30.5		218		4.15		3.92		42.8	135.5	6	73	94	113	19		9					12.7
1	1	91.06	0	0	0	0	0	0	0	0	0	0	0	0	0	0	71	83	88	44	68.2	71	344.7	18.5661	70.1926	0.24349	80	137	143	163	97	130.8	137	662.2	25.7332	132.81	0.175967	80	0	0	0	0	0	0	0	0	0	0	0	0	0	0	0	0	0	0	0	0	0	0	0	0	0	0	0	0	0	0	4	0	1	0	0	0	0	1	0	0	0	0	0	0	0	0	0	0	0	0	0	0	0	0	0	69.5								6.9	21.9		275		5.42		4.9		42.3	138.7	8.8	80.8	130					0.73	3.2282	1.94	5.5		5
0	0	82.81	0	0	0	0	0	0	0	0	0	0	0	0	0	0	74	75	95	74	82.6	83	74.3	8.6197	82.959	0.0933382	60	155	143	169	143	154.4	154	88.8	9.4234	154.63	0.0545889	60	0	0	0	0	0	0	0	0	0	0	0	0	0	0	0	0	0	0	0	0	0	0	0	0	0	0	0	0	0	0	4	0	0	0	0	0	0	0	0	0	0	0	0	0	0	0	0	0	0	0	0	0	0	0	0	87.3	0.052	0.177	2.14			0.612	4.77	7.75	29.3		223		4.34		2.63		40	134.3	6.4	71	74	58			15					12.7
1	1	75.92	0	0	0	0	0	0	0	0	0	0	0	0	0	0	85	82	85	82	83.5	83.5	4.5	2.1213	83.5135	0.0179641	0	158	141	158	141	149.5	149.5	144.5	12.0208	149.741	0.0568562	50	0	0	0	0	0	0	0	0	0	0	0	0	0	0	0	0	0	0	0	0	0	0	0	0	0	0	0	0	0	0	3	0	0	0	0	0	0	0	0	0	0	0	0	0	0	0	0	0	0	0	0	0	0	0	0
1	0	87.81	0	0	0	0	0	0	0	0	0	0	0	0	0	0	52	71	71	52	64.6667	71	120.333	10.9697	65.284	0.138505	33.3333	118	145	146	118	136.333	145	252.333	15.885	136.949	0.0951348	33.3333	0	0	0	0	0	0	0	0	0	0	0	0	0	0	0	0	0	0	0	0	0	0	0	0	0	0	0	0	0	0	4	0	0	1	0	0	0	0	0	0	0	0	0	0	0	0	0	0	0	0	0	0	0	0	0	86.8			1.9					11.1	30		204		3.69		3.15		38.8	137.5	7.7	68	83	161			5
1	0	87.82	0	0	0	0	0	0	0	0	0	0	0	0	0	0	41	82	89	41	73.7857	74	128.028	11.3149	74.587	0.14777	57.1429	129	145	163	110	129.143	126.5	225.209	15.007	129.95	0.111977	64.2857	0	0	0	0	0	0	0	0	0	0	0	0	0	0	0	0	0	0	0	0	0	0	0	0	0	0	0	0	0	0	4	0	0	1	0	1	0	0	1	0	0	0	0	0	0	0	0	0	0	0	0	0	0	0	0																3.51		38.7	144.2	11.9	78	139
1	1	76.59	0	0	0	0	0	0	0	0	0	0	0	0	0	0	78	81	81	78	80.5	81	1.5	1.2247	80.5078	0.0138886	0	165	143	181	143	166.667	171	242.667	15.5778	167.272	0.0853229	66.6667	0	0	0	0	0	0	0	0	0	0	0	0	0	0	0	0	0	0	0	0	0	0	0	0	0	0	0	0	0	0	3	1	0	1	1	0	1	0	0	0	0	0	0	0	0	0	0	0	0	0	0	0	0	0	0																4.32			140	9.5		121
1	0	80.67	1	0	1	0	0	0	0	2008-10-03	0	2002-07-02	0	0	0	0	54	57	57	54	55.5	55.5	4.5	2.1213	55.5203	0.027027	0	145	159	159	145	152	152	98	9.8995	152.161	0.0460526	50	0	0	0	0	0	0	0	0	0	0	0	0	0	0	0	0	0	0	0	0	0	0	0	0	0	0	0	0	0	0	4	0	0	1	1	0	0	0	1	0	0	0	0	0	0	0	0	0	0	0	0	0	0	0	0	78.4		0.2	2	0		0.4	4.8	7.5	26		409		3.71		3.9		27.6	142.6	8.5	68.2	104	81		10	3					9.6		7.8
0	1	55.38	0	0	0	0	0	0	0	0	0	0	0	0	0	0	77	93	100	69	82.0667	81	89.9238	9.4828	82.5764	0.111632	60	120	133	145	107	125.133	127	126.552	11.2496	125.604	0.0868521	86.6667	0	0	0	0	0	0	0	0	0	0	0	0	0	0	0	0	0	0	0	0	0	0	0	0	0	0	0	0	0	0	1	0	0	1	1	0	0	0	0	0	0	0	0	0	0	0	0	0	0	0	0	0	0	0	0																3.48		42.8	138.8	7.3	74	108	75
1	1	72.78	0	0	0	0	0	0	0	0	0	0	0	0	0	0	75	85	85	61	73.8095	74	37.6619	6.1369	74.0521	0.0811417	71.4286	125	140	149	108	123.476	121	153.262	12.3799	124.066	0.0978451	85.7143	0	0	0	0	0	0	0	0	0	0	0	0	0	0	0	0	0	0	0	0	0	0	0	0	0	0	0	0	0	0	3	0	0	1	0	0	0	0	1	0	0	0	0	0	0	0	0	0	0	0	0	0	0	0	0
1	1	86.8	0	0	0	0	0	0	0	0	0	0	0	0	0	0	84	81	106	68	82.0476	81	77.3476	8.7947	82.4953	0.104608	57.1429	160	133	174	124	143.905	141	182.391	13.5052	144.507	0.0915865	66.6667	0	1	0	0	0	0	0	0	0	0	0	0	0	0	0	0	0	0	0	0	0	0	0	0	0	0	0	0	0	0	4	0	0	1	0	0	0	0	0	0	0	0	0	0	0	0	0	0	0	0	0	0	0	0	0	87.5								9.64	29.6		313		4.4		5.55		42	135	4.9	74	84	56			14	0.95	2.9082	0.89	4.23		7.2
0	1	75.88	0	0	0	0	0	0	0	0	0	0	0	0	0	0	89	86	89	78	84	84.5	22	4.6904	84.0982	0.0483574	50	141	142	142	131	138	139.5	24.6667	4.9666	138.067	0.0311678	50	0	0	0	0	0	0	0	0	0	0	0	0	0	0	0	0	0	0	0	0	0	0	0	0	0	0	0	0	0	0	3	0	0	1	0	0	0	0	0	0	0	0	0	0	0	0	0	0	0	0	0	0	0	0	0
1	0	68.57	1	0	0	0	0	0	0	2014-03-05	0	0	0	0	0	0	88	79	95	72	82.6667	81	40.5882	6.3709	82.8982	0.0748959	61.1111	154	130	181	118	140.778	136.5	251.124	15.8469	141.618	0.109395	72.2222	0	0	0	0	0	0	0	0	0	0	0	0	0	0	0	0	0	0	0	0	0	0	0	0	0	0	0	0	0	0	2	0	0	0	0	0	0	0	0	0	0	0	0	0	0	0	0	0	0	0	0	0	0	0	0																4.35		40	137.1	5	80	86
1	1	73.85	0	0	0	0	0	0	0	0	0	0	0	0	0	0	90	89	90	69	80.1538	80	39.641	6.2961	80.3818	0.0754687	46.1538	163	154	166	124	144.154	138	186.974	13.6739	144.751	0.0911347	76.9231	0	0	0	0	0	0	0	0	0	0	0	0	0	0	0	0	0	0	0	0	0	0	0	0	0	0	0	0	0	0	3	0	0	0	0	0	0	0	0	0	0	0	0	0	0	0	0	0	0	0	0	0	0	0	0
1	0	75.54	0	0	0	0	0	0	0	0	0	0	0	0	0	0	65	65	65	65	65	65			65	0		113	113	113	113	113	113			113	0		0	0	0	0	0	0	0	0	0	0	0	0	0	0	0	0	0	0	0	0	0	0	0	0	0	0	0	0	0	0	3	0	0	1	0	0	0	0	1	0	0	0	0	1	0	0	0	0	0	0	0	0	0	0	0	129	0	0	1.2			0.1	3.4	4.74	46.6		174	25.56	2.18		4.78		33.6	131	5.9	61.6	49	131		9	14					10.1		11.9
1	0	79.84	0	0	0	0	0	0	0	0	0	0	0	0	0	0	69	69	69	69	69	69			69	0		161	161	161	161	161	161			161	0		0	0	0	0	0	0	0	0	0	0	0	0	0	0	0	0	0	0	0	0	0	0	0	0	0	0	0	0	0	0	3	0	0	0	1	0	0	0	1	0	0	0	0	0	0	0	0	0	0	0	0	0	0	0	0	87.8	0.011	0.009	0.832			0.499	4.33	7.1	30		226		3.63		3.38		23	140.6	5.1	44	71	73			4	1.54	6.15	0.98	7.83	10.9		9.9
1	1	75.81	0	0	0	0	0	0	0	0	0	0	0	0	0	0	72	84	86	72	80.5	82.5	28.7	5.3572	80.6484	0.0607511	16.6667	123	141	143	123	134.333	134.5	53.4667	7.3121	134.499	0.0496898	66.6667	0	0	0	0	0	0	0	0	0	0	0	0	0	0	0	0	0	0	0	0	0	0	0	0	0	0	0	0	0	0	3	0	0	0	0	0	0	0	0	0	0	0	0	0	0	0	0	0	0	0	0	0	0	0	0	70.4	0.165	0.05	1.16			0.638	12.3	14.3	23.2		237		5.55		3.79		42.3	136.7	8.2	79	114	54			6					12.9
0	0	64.78	0	0	0	0	0	0	0	0	0	0	0	0	0	0	85	85	85	85	85	85			85	0		155	155	155	155	155	155			155	0		0	0	0	0	0	0	0	0	0	0	0	0	0	0	0	0	0	0	0	0	0	0	0	0	0	0	0	0	0	0	2	0	0	0	0	0	0	0	0	0	0	0	0	0	0	0	0	0	0	0	0	0	0	0	0																4.06		44.8	142.1	5.4	81	62
1	1	63.69	0	0	0	0	1	0	0	0	0	0	0	2018-01-28	0	0	66	67	84	59	68.6923	69	36.2308	6.0192	68.9353	0.0841879	38.4615	111	105	137	101	113.846	114	123.808	11.1269	114.347	0.0939019	46.1538	0	0	0	0	0	0	0	0	0	0	0	0	0	0	0	0	0	0	0	0	0	0	0	0	0	0	0	0	0	0	2	0	0	0	0	0	0	0	0	0	0	0	0	0	0	0	0	0	0	0	0	0	0	0	0																4.02		41.2	136.4	5.9	77	97
1	0	87.92	0	0	0	0	0	0	0	0	0	0	0	0	0	0	80	88	94	67	81.9286	83.5	71.7637	8.4713	82.3342	0.099638	50	149	199	199	119	158.286	160.5	551.451	23.483	159.895	0.142962	71.4286	0	0	0	0	0	0	0	0	0	0	0	0	0	0	0	0	0	0	0	0	0	0	0	0	0	0	0	0	0	0	4	0	0	0	0	0	1	0	1	0	0	0	0	0	0	0	0	0	0	0	0	0	0	0	0
1	1	87.81	0	0	0	0	0	0	0	0	0	0	0	0	0	0	73	69	80	61	70.1667	69	32.8406	5.7307	70.3906	0.0799526	50	151	133	194	115	137.083	135.5	343.558	18.5353	138.279	0.132365	66.6667	0	0	0	0	0	0	0	0	0	0	0	0	0	0	0	0	0	0	0	0	0	0	0	0	0	0	0	0	0	0	4	0	0	1	0	1	0	0	1	0	0	0	0	0	0	0	0	0	0	0	0	0	0	0	0																4.29		41.3	140.8	10.6	76	118	104			10	0.96	3.4836	1.89	5.81			4.9
1	0	88.91	0	0	0	0	0	0	0	0	0	0	0	0	0	0	88	78	88	58	67.5455	64	84.8727	9.2126	68.1142	0.130044	72.7273	177	139	177	94	117.454	110	510.873	22.6025	119.415	0.183481	45.4545	0	0	0	0	0	0	0	0	0	0	0	0	0	0	0	0	0	0	0	0	0	0	0	0	0	0	0	0	0	0	4	0	0	1	0	0	0	0	1	0	0	0	0	0	0	0	0	0	0	0	0	0	0	0	0	99.2								7.04	34		276		3.58		3.63		38.7	131.1	7.6		101									12.2
1	1	74.39	0	0	0	0	0	0	0	0	0	0	0	0	0	0	69	68	75	68	71.25	71	10.9167	3.304	71.3074	0.0401597	50	176	143	195	143	173	177	472.667	21.7409	174.022	0.108833	50	0	0	0	0	0	0	0	0	0	0	0	0	0	0	0	0	0	0	0	0	0	0	0	0	0	0	0	0	0	0	3	0	0	1	0	0	0	0	0	0	0	0	0	0	0	0	0	0	0	0	0	0	0	0	0	77.2	0.025	0.227	3.12			0.742	10.9	15	25.1		325		1.95		3.79	0.452	36.8	141.3	6.6	64	81	128			0					4.9		5.9
1	0	82.49	0	0	0	0	0	0	0	0	0	0	0	0	0	0	73	73	73	73	73	73			73	0		178	178	178	178	178	178			178	0		0	0	0	0	0	1	0	0	0	0	0	0	0	0	0	0	0	0	0	0	0	0	0	0	0	0	0	0	0	0	4	0	0	1	1	0	0	1	1	0	0	0	0	0	0	0	0	0	0	0	0	0	0	0	0	89.8								7.22	29.9		249		4.16		4.46		39.2	137.4	4.4	78	101
1	0	88.49	0	0	0	0	0	0	0	0	0	0	0	0	0	0	65	63	74	62	66	64	30	5.4772	66.1702	0.0718699	50	125	154	154	123	137.5	136.5	249.667	15.8008	138.179	0.0995195	75	0	0	0	0	0	0	0	0	0	0	0	0	0	0	0	0	0	0	0	0	0	0	0	0	0	0	0	0	0	0	4	0	0	0	0	0	1	0	0	0	0	0	0	0	0	0	0	0	0	0	0	0	0	0	0																4.1			138	9.4		145
1	1	80.81	0	0	0	0	0	0	0	0	0	0	0	0	0	0	60	63	88	57	68.5	67	93.4667	9.6678	69.1366	0.136654	56.25	127	141	182	107	137.875	132.5	578.383	24.0496	139.828	0.168892	81.25	1	0	0	1	0	1	0	0	1	0	0	0	0	0	0	0	0	0	0	0	0	0	0	0	0	0	0	0	0	0	4	0	0	1	0	0	0	0	0	0	0	0	0	0	0	0	0	0	0	0	0	0	0	0	0	99.7								9.98	33.8		223		3.84		3.49		37.5	139.7	11.6	64	153									13
1	1	86.85	0	0	0	0	0	0	0	0	0	0	0	0	0	0	76	64	76	64	71.3333	74	41.3333	6.4291	71.5262	0.0735889	33.3333	166	163	166	163	165	166	3	1.7321	165.006	0.00857099	0	1	0	0	0	0	0	1	0	0	0	0	0	0	0	0	0	0	0	0	0	0	0	0	0	0	0	0	0	0	0	4	1	0	0	1	1	0	0	1	0	0	0	0	0	0	0	0	0	0	0	0	0	0	0	0	88.8	0.054	0.487	1.98			0.685	5.64	9.04	30.5		301		3.88		5.77		35.3	113.6	27.5	77	173	74			9					11.8
1	0	81.73	0	0	0	0	0	0	0	0	0	0	0	0	0	0	84	84	84	84	84	84			84	0		168	168	168	168	168	168			168	0		1	1	0	0	0	0	0	0	1	0	0	0	0	0	0	0	0	0	0	0	0	0	0	1	0	0	0	0	0	0	4	0	0	0	0	0	0	0	1	0	0	0	0	0	0	0	0	0	0	0	0	0	0	0	0																3.83			139	4.2		72
1	0	85.89	0	0	0	0	0	0	0	0	0	0	0	0	0	0	91	79	91	79	87	91	48	6.9282	87.1837	0.0650213	33.3333	137	139	153	137	143	139	76	8.7178	143.177	0.0497766	66.6667	0	0	0	0	0	0	0	0	0	0	0	0	0	0	0	0	0	0	0	0	0	0	0	0	0	0	0	0	0	0	4	0	0	0	0	0	0	0	1	0	0	0	0	0	0	0	0	0	0	0	0	0	0	0	0
0	1	57.11	0	0	0	0	0	0	0	0	0	0	0	0	0	0	80	92	92	80	85.6667	85	36.3333	6.0277	85.8079	0.0574507	66.6667	150	139	150	139	144.333	144	30.3333	5.5076	144.403	0.0311564	66.6667	0	0	0	0	0	0	0	0	0	0	0	0	0	0	0	0	0	0	0	0	0	0	0	0	0	0	0	0	0	0	1	0	0	0	0	0	0	0	0	0	0	0	0	0	0	0	0	0	0	0	0	0	0	0	0
0	0	85.25	0	0	0	0	0	0	0	0	0	0	0	0	0	0	87	83	87	71	80.2222	82	23.6944	4.8677	80.3534	0.0572074	66.6667	159	148	165	119	142.444	142	223.278	14.9425	143.139	0.0989011	88.8889	0	0	0	0	0	0	0	0	0	0	0	0	0	0	0	0	0	0	0	0	0	0	0	0	0	0	0	0	0	0	4	0	0	0	0	0	0	0	0	0	0	0	0	0	0	0	0	0	0	0	0	0	0	0	0
1	0	84.9	0	0	0	0	0	0	0	0	0	0	0	0	0	0	66	66	66	66	66	66			66	0		146	146	146	146	146	146			146	0		0	0	0	0	0	0	0	0	0	0	0	0	0	0	0	0	0	0	0	0	0	0	0	0	0	0	0	0	0	0	4	0	0	0	0	0	0	0	0	0	1	0	0	1	0	0	0	0	0	0	0	0	0	0	0	93	0.011	0.044	1.61			0.88	9.49	13.7	31.1		240		4.11		4.34		30.2	137	7.4	66	78	128		17	23					12.8
1	0	85.06	0	0	0	0	0	0	0	0	0	0	0	0	0	0	54	54	54	54	54	54			54	0		117	117	117	117	117	117			117	0		0	0	0	0	0	1	0	0	0	0	0	0	0	0	0	0	0	0	0	0	0	0	0	0	0	1	0	0	0	0	5	0	0	0	0	1	1	0	1	0	0	0	0	0	0	0	0	0	0	0	0	0	0	0	0	90.4	0	0.1	1.4			0.9	6.4	8.8	31.2		332		3.89		5.1		35	116	7.3	75	96	207	15		10					12.1	6.8	8.4
1	0	89.77	0	0	0	0	0	0	0	0	0	0	0	0	0	0	90	63	90	56	69.2	66	164.7	12.8335	70.1456	0.165877	80	140	109	140	109	120.6	118	150.8	12.2801	121.099	0.0910748	80	1	1	0	0	0	1	0	0	0	0	0	0	0	0	1	0	0	0	0	0	0	0	0	0	0	0	0	0	0	0	4	0	0	1	0	0	0	0	0	0	0	0	0	0	0	0	0	0	0	0	0	0	0	0	0	87.3								8.78	29.8		183		4.82		3.27	0.366	42.3	134.4	6.1	87	73
0	0	75.13	0	0	0	0	0	0	0	0	0	0	0	0	0	0	78	79	79	78	78.5	78.5	0.5	0.7071	78.5016	0.00636943	0	155	160	160	155	157.5	157.5	12.5	3.5355	157.52	0.015873	50	0	0	0	0	0	0	0	0	0	0	0	0	0	0	0	0	0	0	0	0	0	0	0	0	0	0	0	0	0	0	3	1	0	0	0	0	1	0	0	0	0	0	0	0	0	0	0	0	0	0	0	0	0	0	0																3.73	0.24	42.8	133.3	6	69	99
1	1	82.84	0	0	0	0	0	0	0	0	0	0	0	0	0	0	57	73	81	57	72.375	73.5	49.125	7.0089	72.6713	0.0905872	25	124	144	148	120	136.5	143.5	147.429	12.142	136.972	0.0832074	62.5	1	1	0	0	0	1	0	0	0	0	0	0	0	0	1	0	0	0	0	0	0	0	0	0	1	0	0	0	0	0	6	1	0	1	1	1	1	0	0	0	0	0	0	0	0	0	0	0	0	0	0	0	0	0	0	91.2								14.8	30.2		251		5.12		4.11		31.3	133.2	7.1	70	80
1	0	78.78	0	0	0	0	0	0	0	0	0	0	0	0	0	0	75	61	90	55	68.5833	68.5	82.6014	9.0885	69.158	0.129728	62.5	190	160	201	131	162.292	162.5	365.955	19.1299	163.369	0.115392	75	0	0	0	0	0	0	0	0	0	0	0	0	0	0	0	0	0	0	0	0	0	0	0	0	0	0	0	0	0	0	3	0	0	1	0	0	1	0	0	0	0	0	0	0	0	0	0	0	0	0	0	0	0	0	0	87.9								7.62	29.9		354		4.67		4.18		42.5	138.4	12.6	77	109
1	1	69.75	0	0	0	0	0	0	0	0	0	0	0	0	0	0	60	66	85	60	70.0476	68	45.9476	6.7785	70.3593	0.0944373	57.1429	111	110	149	98	114.619	111	129.648	11.3863	115.156	0.0969462	76.1905	0	0	0	0	0	0	0	0	0	0	0	0	0	0	0	0	0	0	0	0	0	0	0	0	0	0	0	0	0	0	2	0	0	0	0	0	0	0	0	0	0	0	0	0	0	0	0	0	0	0	0	0	0	0	0																4.04		39.6	137.1	7.4	67	114	77			17							5.7
1	1	78.79	0	0	0	0	0	0	0	0	0	0	0	0	0	0	82	67	103	60	71.2667	69	135.638	11.6464	72.1494	0.157878	53.3333	178	120	178	107	132.733	123	676.495	26.0095	135.091	0.189309	53.3333	0	0	0	0	0	0	0	0	0	0	0	0	0	0	0	0	0	0	0	0	0	0	0	0	0	0	0	0	0	0	3	0	0	0	0	0	0	0	0	0	0	0	0	0	0	0	0	0	0	0	0	0	0	0	0																4.53	0.392	42	141	8	76	155
1	1	69.87	0	0	0	0	0	0	0	0	0	0	0	0	0	0	79	78	86	73	80	80.5	19.6	4.4272	80.102	0.0505181	50	151	139	168	116	146.167	151	303.767	17.4289	147.03	0.108851	66.6667	0	0	0	0	0	0	0	0	0	0	0	0	0	0	0	0	0	0	0	0	0	0	0	0	0	0	0	0	0	0	2	0	0	1	0	0	0	0	0	0	0	0	0	0	0	0	0	0	0	0	0	0	0	0	0
1	1	78.87	0	0	0	0	0	0	0	0	0	0	0	0	0	0	53	53	53	53	53	53			53	0		106	106	106	106	106	106			106	0		0	1	0	0	0	0	0	0	0	0	0	0	0	0	0	0	0	0	0	0	1	0	0	0	0	0	0	0	0	0	4	0	0	0	0	0	0	0	0	0	0	0	0	0	0	0	0	0	0	0	0	0	0	0	0	93.9	0.052	0.013	1.38			0.647	11.2	13.3	32.3		242		4.24		3.99		36.5	135.2	6.4	63	88	94			24					13.7		9
0	0	70.86	0	0	0	0	0	0	0	0	0	0	0	0	0	0	84	71	84	71	78.6667	81	46.3333	6.8069	78.8627	0.0706497	33.3333	142	103	143	103	129.333	142	520.333	22.8108	130.667	0.144007	33.3333	0	0	0	0	0	0	0	0	0	0	0	0	0	0	0	0	0	0	0	0	0	0	0	0	0	0	0	0	0	0	3	0	0	0	0	0	0	0	0	0	0	0	0	0	0	0	0	0	0	0	0	0	0	0	0
1	0	76.82	0	0	0	0	0	0	0	0	0	0	0	0	0	0	78	72	97	72	78.9091	77	55.6909	7.4626	79.2292	0.0901714	54.5455	177	154	215	154	180.091	177	287.291	16.9497	180.815	0.0897373	72.7273	0	0	1	0	0	1	0	0	0	0	0	0	0	0	0	0	0	0	0	0	0	0	0	0	0	0	0	0	0	0	3	1	0	1	1	0	0	0	1	0	1	0	0	0	0	0	0	0	0	0	0	0	0	0	0
0	0	72.98	0	0	0	0	0	0	0	0	0	0	0	0	0	0	74	54	86	54	72.8	74	147.2	12.1326	73.6043	0.149062	80	132	151	154	132	144	145	82.5	9.083	144.229	0.0564169	80	0	0	0	0	0	0	0	0	0	0	0	0	0	0	0	0	0	0	0	0	0	0	0	0	0	0	0	0	0	0	3	0	0	0	0	0	1	0	0	0	0	0	0	0	0	0	0	0	0	0	0	0	0	0	0																4.28		41	136.4	8.2		80
0	0	69.7	0	0	0	0	0	0	0	0	0	0	0	0	0	0	84	61	86	61	79.0909	81	48.4909	6.9635	79.3691	0.0839474	54.5455	165	103	186	103	149.546	148	476.673	21.8328	150.987	0.1392	90.9091	0	0	0	0	0	0	0	0	0	0	0	0	0	0	0	0	0	0	0	0	0	0	0	0	0	0	0	0	0	0	2	0	0	0	1	0	0	1	0	0	0	0	0	0	0	0	0	0	0	0	0	0	0	0	0																5.14	0.502	42.4	141.5	6.2	74	64
1	1	85.13	0	0	0	0	0	0	0	0	0	0	0	0	0	0	61	58	90	53	65.6	61	208.3	14.4326	66.8581	0.196782	80	124	141	170	124	144.4	143	271.3	16.4712	145.15	0.102024	60	0	0	0	0	1	0	1	0	0	0	0	0	0	0	0	0	0	0	0	0	0	0	0	0	0	0	0	0	0	0	4	1	0	1	1	0	1	0	1	0	1	0	0	1	0	0	0	0	0	0	0	0	0	0	0	87.7	0	0.2	1.1			0.5	5.8	10.2	29.6		174		4.78		3.52		35	132	17	68.8	318	59		11	7	2.1	2.3455	0.88	4.18	14.1		7.8
1	1	84.82	0	0	0	0	0	0	0	0	0	0	0	0	0	0	53	59	64	53	58.6667	59	30.3333	5.5076	58.8388	0.0766519	66.6667	126	122	126	122	124	124	4	2	124.011	0.0131693	0	1	0	0	0	0	0	0	0	1	0	0	0	0	0	1	0	0	0	0	0	0	0	0	1	0	0	0	0	0	0	4	0	0	1	0	1	0	1	0	0	0	0	0	0	0	0	0	0	0	0	0	0	0	0	1	99.5								5.95	33.7		116		3.6		3.5	0.379	41.3	137.1	4.9	70	119	105			10					12.1		6.7
0	1	68.1	0	0	0	0	0	0	0	0	0	0	0	0	0	0	72	73	81	57	70.4444	72	41.0278	6.4053	70.7028	0.0857267	55.5556	124	155	155	120	132.667	126	143.75	11.9896	133.147	0.0852052	44.4444	0	0	0	0	0	0	0	0	0	0	0	0	0	0	0	0	0	0	0	0	0	0	0	0	0	0	0	0	0	0	2	0	0	0	0	0	1	0	0	0	0	0	0	0	0	0	0	0	0	0	0	0	0	0	0																2.64			141	5.8		76
1	0	95.81	0	0	0	0	0	0	0	0	0	0	0	0	0	0	65	57	65	52	57.6667	57.5	27.4667	5.2409	57.8648	0.0829636	33.3333	219	169	219	146	174	171.5	600.8	24.5112	175.433	0.128595	66.6667	0	0	0	0	0	0	1	0	0	0	0	0	0	0	0	0	0	0	0	0	0	0	0	0	0	0	0	0	0	0	4	0	0	1	0	1	0	0	0	0	0	0	0	0	0	0	0	0	0	0	0	0	0	0	0	94.9	0.033	0.014	1.24			0.26	2.06	3.6	33.4		226		3.28		4.67		30	137	15.1	65	111	71			3					10.4
1	1	91.84	0	0	0	0	0	0	0	0	0	0	0	0	0	0	57	63	68	57	62	62	16.9091	4.1121	62.1249	0.0635001	25	127	142	153	120	133.667	132	98.7879	9.9392	134.005	0.0711925	58.3333	0	0	0	0	0	0	0	0	0	0	0	0	0	0	0	0	0	0	0	0	0	0	0	0	0	0	0	0	0	0	4	0	0	1	0	0	0	1	0	0	0	0	0	0	0	0	0	0	0	0	0	0	0	0	0
1	1	82.86	0	0	0	0	0	0	0	0	0	0	0	0	0	0	83	66	96	66	85	89	134.5	11.5974	85.6306	0.122036	80	132	121	167	121	138.8	132	331.7	18.2126	139.753	0.117362	60	0	0	0	0	0	0	0	0	0	0	0	0	0	0	0	0	0	0	0	0	0	0	0	0	0	0	0	0	0	0	4	1	0	1	0	0	0	0	1	0	0	0	0	0	0	0	0	0	0	0	0	0	0	0	0	87.6	0.031	0.211	2.16			0.762	5.11	8.27	27.9		174		2.57		4.39	0.572	35.3	134.3	11.2	70	173	80			52					7.18
1	0	92.72	0	0	0	0	0	0	0	0	0	0	0	0	0	0	56	50	66	50	57.3333	56	65.3333	8.0829	57.7119	0.11511	66.6667	128	147	151	128	142	147	151	12.2882	142.354	0.0706569	33.3333	1	0	0	0	0	0	0	0	0	1	0	0	0	0	1	0	0	0	0	0	0	0	0	0	0	1	0	0	0	0	5	1	0	0	1	1	0	1	0	0	0	0	0	0	0	0	0	0	0	0	0	0	0	0	0	90.9								5.93	30		135		4.31		3.11		34.2	141	5.8	75.1	94
1	1	79.78	0	0	0	0	0	0	0	0	0	0	0	0	0	0	69	63	84	57	74.125	77	57.1833	7.562	74.4857	0.098777	56.25	131	137	161	103	139	139.5	198.8	14.0996	139.669	0.0982153	75	0	0	0	0	0	0	0	0	0	0	0	0	0	0	0	0	0	0	0	0	0	0	0	0	0	0	0	0	0	0	3	0	0	0	0	0	0	0	1	0	0	0	0	0	0	0	0	0	0	0	0	0	0	0	0																5.12		40	139.6	8.3	75	101	71			13	0.81	2.6518	2.12	5.14		7.7
1	0	100.35	0	0	0	0	0	0	0	0	0	0	0	0	0	0	60	60	60	60	60	60			60	0		146	146	146	146	146	146			146	0		0	1	0	0	0	0	1	0	0	0	0	0	1	0	0	0	0	0	0	0	0	0	0	0	0	0	1	0	0	0	5	0	0	0	0	0	0	0	0	0	0	0	0	0	0	0	0	0	0	0	0	0	0	0	0	73.1	0.005	0.011	1.16			0.433	7.43	9.04	23.7		249		3.33		2.4		26.3	131	4.4	82.1	64	80		10	4					7.89
1	0	85.07	0	0	0	0	0	0	0	0	0	0	0	0	0	0	71	68	71	68	69.5	69.5	4.5	2.1213	69.5162	0.0215827	0	120	128	128	120	124	124	32	5.6569	124.064	0.0322581	50	0	0	0	0	0	0	0	0	0	0	0	0	0	0	0	0	0	0	0	0	0	0	0	0	0	0	0	0	0	0	4	0	0	0	0	0	0	0	0	0	0	0	0	0	0	0	0	0	0	0	0	0	0	0	0	87								6.04	30.4		223		4.24		3.75	0.285	45	137.9	7.1	81	83
0	1	58.87	0	0	0	0	0	0	0	0	0	0	0	0	0	0	74	69	74	65	69.3333	69	20.3333	4.5092	69.431	0.0531027	33.3333	128	125	133	125	128.667	128	16.3333	4.0415	128.709	0.0256464	66.6667	0	0	0	0	0	0	0	0	0	0	0	0	0	0	0	0	0	0	0	0	0	0	0	0	0	0	0	0	0	0	1	0	0	0	0	0	0	0	0	0	0	0	0	0	0	0	0	0	0	0	0	0	0	0	0
0	1	54.58	0	0	0	0	0	0	0	0	0	0	0	0	0	0	90	82	90	82	86	86	32	5.6569	86.093	0.0465116	50	140	129	140	129	134.5	134.5	60.5	7.7782	134.612	0.0408922	50	0	0	0	0	0	0	0	0	0	0	0	0	0	0	0	0	0	0	0	0	0	0	0	0	0	0	0	0	0	0	1	0	0	0	0	0	0	0	0	0	0	0	0	0	0	0	0	0	0	0	0	0	0	0	0																4.29		43	139.1	4.4	86	53
1	0	86.12	0	0	0	0	0	0	0	0	0	0	0	0	0	0	74	74	74	74	74	74			74	0		166	166	166	166	166	166			166	0		1	0	1	0	0	1	1	0	1	0	0	0	0	0	0	0	0	0	0	0	0	0	0	1	0	0	1	0	0	0	6	0	0	1	0	0	1	1	0	0	0	0	0	0	0	0	0	0	0	0	0	0	0	0	0	88.8	0.1	0	1.4			0.5	8.2	7.4	30.1		224		2.06		4.8	0.7355	31	141	33.8	59	655	107		18	3.9					6.2		8.9
0	0	57.54	0	0	0	0	0	0	0	0	0	0	0	0	0	0	72	70	75	61	70.4	72	31.3	5.5946	70.5776	0.0710795	40	125	136	136	112	124.4	125	75.3	8.6776	124.642	0.062391	60	0	0	0	0	0	0	1	0	0	0	0	0	0	0	0	0	0	0	0	0	0	0	0	0	0	0	0	0	0	0	1	0	0	0	0	0	0	1	0	0	1	0	0	1	0	0	0	0	0	0	0	0	0	0	0																											1.41	3.0591	1.35	5.05
0	1	41.3	0	0	0	0	0	0	0	0	0	0	0	0	0	0	73	73	73	73	73	73			73	0		130	130	130	130	130	130			130	0		0	0	0	0	0	0	0	0	0	0	0	0	0	0	0	0	0	0	0	0	0	0	0	0	0	0	0	0	0	0	0	0	0	0	0	0	0	0	0	0	0	0	0	0	0	0	0	0	0	0	0	0	0	0	0									14.4			336																			15.5
0	0	92.75	0	0	0	0	0	0	0	0	0	0	0	0	0	0	90	55	90	55	69.875	67	152.411	12.3455	70.8228	0.165268	75	182	111	182	108	134.5	128.5	621.429	24.9285	136.506	0.173371	87.5	0	1	0	0	0	1	0	0	0	0	0	0	0	0	0	0	0	0	0	0	0	0	0	0	0	1	0	0	0	0	6	0	0	0	1	1	1	0	1	0	0	0	0	0	0	0	0	0	0	0	0	0	0	0	0
1	0	77.63	1	0	0	0	0	0	0	2011-07-11	0	0	0	0	0	0	55	57	57	55	56	56	2	1.4142	56.0089	0.0178571	0	106	110	110	106	108	108	8	2.8284	108.019	0.0185185	0	0	1	0	0	0	0	0	0	0	0	0	0	0	0	0	0	0	0	0	0	0	0	0	0	0	0	0	0	0	0	3	1	0	0	0	0	0	0	0	0	0	0	0	0	0	0	0	0	0	0	0	0	0	0	0																3.81			141	9.7		99
0	0	69.95	0	0	0	0	0	0	0	0	0	0	0	0	0	0	65	75	75	65	70	70	50	7.0711	70.1783	0.0714286	50	122	119	122	119	120.5	120.5	4.5	2.1213	120.509	0.0124481	0	0	0	0	0	0	0	0	0	0	0	0	0	0	0	0	0	0	0	0	0	0	0	0	0	0	0	0	0	0	0	2	0	0	0	0	0	0	0	0	0	0	0	0	0	0	0	0	0	0	0	0	0	0	0	0
1	0	101.36	0	0	0	0	0	0	0	0	0	0	0	0	0	0	80	81	87	67	75.7	78	48.4556	6.961	75.9875	0.0872363	70	140	124	167	120	141.6	140.5	295.156	17.1801	142.535	0.115102	90	0	0	0	0	0	0	0	0	0	0	0	0	0	0	0	0	0	0	0	0	0	0	0	0	0	0	0	0	0	0	4	0	0	0	0	0	0	0	0	0	0	0	0	0	0	0	0	0	0	0	0	0	0	0	0	90.1	0.028	0.215	1.68			0.371	2.47	6.54	29.5		446		4.73		4.77		42.6	137.3	10.5	78	118	84			13					14
1	0	75.92	0	1	0	0	0	0	0	0	2018-11-23	0	0	0	0	0	65	69	91	64	71	68.5	100.4	10.02	71.5868	0.12883	33.3333	138	144	174	129	146.5	141	260.7	16.1462	147.24	0.10061	83.3333	0	0	0	0	0	0	0	0	0	0	0	0	0	0	0	0	0	0	0	0	0	0	0	0	0	0	0	0	0	0	3	0	0	0	0	0	0	0	0	0	1	0	0	1	0	0	0	0	0	0	0	0	0	0	0																4.13			138	4.2		60
1	0	91.8	0	0	0	0	0	0	0	0	0	0	0	0	0	0	70	47	70	47	58.5	58.5	264.5	16.2635	59.6196	0.196581	50	156	121	156	121	138.5	138.5	612.5	24.7487	139.601	0.126354	50	0	0	0	0	0	0	0	0	0	0	0	0	0	0	0	0	0	0	0	0	0	0	0	0	0	0	0	0	0	0	4	0	0	0	0	0	0	0	0	0	0	0	0	0	0	0	0	0	0	0	0	0	0	0	0	91.7	0	0.017	0.563			0.156	1.14	8.78	32.9		149	66.7	4.18		4.05		33.1	131	5.6	66.9	60	98		29	13					12.6		7.5
1	1	53.05	0	1	0	0	0	0	0	0	2013-01-29	0	0	0	0	0	87	75	87	75	81	81	72	8.4853	81.2219	0.0740741	50	140	132	140	132	136	136	32	5.6569	136.059	0.0294118	50	0	0	0	0	0	0	0	0	0	0	0	0	0	0	0	0	0	0	0	0	0	0	0	0	0	0	0	0	0	0	1	0	0	0	0	0	0	0	0	0	0	0	0	0	0	0	0	0	0	0	0	0	0	0	0	92								13.9	30.2		194		4.95		4		38.1	123.1	4.6	72.9	69
0	0	61.24	0	0	0	0	0	0	0	0	0	0	0	0	0	0	66	76	76	66	71	71	50	7.0711	71.1758	0.0704225	50	99	126	126	99	112.5	112.5	364.5	19.0919	113.307	0.12	50	0	0	0	0	0	0	0	0	0	0	0	0	0	0	0	0	0	0	0	0	0	0	0	0	0	0	0	0	0	0	2	0	0	0	0	0	0	0	0	0	0	0	0	0	0	0	0	0	0	0	0	0	0	0	0																3.8	0.41	42.1	142	6.2	76.5	95	61		21	12
0	1	63.99	0	0	0	0	0	0	0	0	0	0	0	0	0	0	91	72	91	70	78.4	73	89.3	9.4499	78.8543	0.107809	60	158	139	162	113	143.4	145	376.3	19.3985	144.446	0.120994	80	0	0	0	0	0	0	0	0	0	0	0	0	0	0	0	0	0	0	0	0	0	0	0	0	0	0	0	0	0	0	2	0	0	0	0	0	0	0	0	0	0	0	0	0	0	0	0	0	0	0	0	0	0	0	0																											2.52	3.2045	0.94	5.29		16.4
1	0	67.43	0	0	0	0	1	0	0	0	0	0	0	2004-08-22	0	0	76	85	85	73	77	75	21.6	4.6476	77.1168	0.0550992	33.3333	105	169	169	105	123.5	117	523.1	22.8714	125.252	0.169058	33.3333	0	1	0	0	0	0	0	0	0	0	0	0	0	0	0	0	0	0	0	0	0	0	0	0	0	0	0	0	0	0	2	0	0	1	1	0	1	0	0	0	1	0	0	1	0	0	0	0	0	0	0	0	0	0	0																4.6		45	143	9.4	77	100	137	44	77	13
1	0	86.32	0	0	0	0	0	0	0	0	0	0	0	0	0	0	89	83	90	83	87.3333	89	14.3333	3.7859	87.388	0.0353955	33.3333	141	143	150	141	144.667	143	22.3333	4.7258	144.718	0.0266724	66.6667	0	1	0	0	0	0	0	0	0	0	0	0	0	0	0	0	0	0	0	0	0	0	0	0	0	0	0	0	0	0	4	0	0	0	0	0	0	0	0	0	0	0	0	0	0	0	0	0	0	0	0	0	0	0	0																3.5			144	3.8		89
1	1	73.11	0	0	0	0	0	0	0	0	0	0	0	0	0	0	80	80	80	80	80	80			80	0		160	160	160	160	160	160			160	0		0	1	0	0	0	1	0	0	0	0	0	0	0	0	0	0	0	0	0	0	0	0	0	0	0	1	0	0	0	0	4	1	0	0	0	1	0	1	0	0	0	0	0	0	0	0	0	0	0	0	0	0	0	0	0	94.3	0.1	0.1	2.8			1.1	4.2	8.3	31.9		182		4.81		4.5		41	137	5	77	107	66	16	17	12					15.4
1	1	61.79	0	0	0	0	0	0	0	0	0	0	0	0	0	0	72	72	72	72	72	72			72	0		128	128	128	128	128	128			128	0		1	0	0	0	1	1	0	0	0	0	0	0	0	0	0	0	0	0	0	0	0	0	0	0	0	0	0	0	0	0	2	1	0	0	0	0	0	0	1	0	1	0	0	1	0	0	0	0	0	0	0	0	0	0	0																4.5		44	144	6.6	75	105	76	13	10	9
0	0	65.89	0	0	0	0	0	0	0	0	0	0	0	0	0	0	86	79	86	79	82.5	82.5	24.5	4.9497	82.5742	0.0424242	50	137	136	137	136	136.5	136.5	0.5	0.7071	136.501	0.003663	0	0	1	0	0	0	0	0	0	0	0	0	0	0	0	0	0	0	0	0	0	0	0	0	0	0	0	0	0	0	0	2	0	0	0	0	0	0	0	0	0	0	0	0	0	0	0	0	0	0	0	0	0	0	0	0
1	0	73.13	0	0	0	0	0	0	0	0	0	0	0	0	0	0	62	75	88	61	73.8333	76	110.967	10.5341	74.4569	0.130243	83.3333	155	166	183	155	167.167	166	80.5667	8.9759	167.367	0.0490159	33.3333	0	0	0	0	0	0	0	0	0	0	0	0	0	0	0	0	0	0	0	0	0	0	0	0	0	0	0	0	0	0	3	0	0	1	1	0	0	0	0	0	1	0	0	1	0	0	0	0	0	0	0	0	0	0	0
1	0	79.23	0	0	0	0	0	0	0	0	0	0	0	0	0	0	89	60	89	60	72.1667	70	70.1515	8.3757	72.6108	0.111119	33.3333	164	122	164	122	142.417	142.5	89.3561	9.4528	142.704	0.0635487	41.6667	0	0	0	0	0	0	0	0	0	0	0	0	0	0	0	0	0	0	0	0	0	0	0	0	0	0	0	0	0	0	3	0	0	1	0	0	1	0	1	0	0	0	0	0	0	0	0	0	0	0	0	0	0	0	0																3.04	0.551		141	6.3		118
0	1	62.22	0	0	0	0	0	0	0	0	0	0	0	0	0	0	81	81	81	81	81	81			81	0		153	153	153	153	153	153			153	0		0	0	0	0	0	0	0	0	0	0	0	0	0	0	0	0	0	0	0	0	0	0	0	0	0	0	0	0	0	0	2	0	0	0	1	0	1	0	1	0	0	0	0	0	0	0	0	0	0	0	0	0	0	0	0																3.6			138	6		82
1	1	59.87	0	0	0	0	0	0	0	0	0	0	0	0	0	0	84	71	90	67	78	77.5	116.667	10.8012	78.5589	0.119925	50	147	128	147	128	134.25	131	80.25	8.9582	134.474	0.0577882	50	0	0	0	0	0	0	0	0	0	0	0	0	0	0	0	0	0	0	0	0	0	0	0	0	0	0	0	0	0	0	1	1	0	0	0	0	0	0	1	0	0	0	0	0	0	0	0	0	0	0	0	0	0	0	0	96.7	0	0.2	2.2			1.1	7.6	11.1	33		375		2.86		3.5		31	136	5.8	67	63	26	18	12	11					9.4
0	1	80.4	0	0	0	0	0	0	0	0	0	0	0	0	0	0	65	65	65	65	65	65			65	0		139	139	139	139	139	139			139	0		0	0	0	0	0	0	0	0	0	0	0	0	0	0	0	0	0	0	0	0	0	0	0	0	0	0	0	0	0	0	4	0	0	1	1	0	0	0	0	0	0	0	0	0	0	0	0	0	0	0	0	0	0	0	0	65.3	0	0.111	0.799			0.308	11.1	17.8	20.8		292		5.3		4.3	0.585	35	140	8.8	68	171	83		10	14					11	5.23	6.59
1	0	87.46	0	0	0	0	0	0	0	0	0	0	0	0	0	0	65	65	65	65	65	65			65	0		108	108	108	108	108	108			108	0		1	1	0	0	0	0	0	0	1	0	0	0	0	0	0	0	0	0	0	0	0	0	0	1	0	0	0	0	0	0	4	0	0	0	1	1	0	1	0	0	0	0	0	0	0	0	0	0	0	0	0	0	0	0	0	103								5.04	34.8		303		3.26		3.57		33.2	142	3	62.8	64	81		10	8					11.4		5.7
1	0	71.18	1	0	0	0	0	0	0	2008-12-19	0	0	0	0	0	0	75	75	75	75	75	75			75	0		136	136	136	136	136	136			136	0		1	0	0	0	0	1	0	0	1	0	0	0	0	0	0	0	0	0	0	0	0	0	0	1	0	0	0	0	0	0	3	1	0	0	1	0	0	0	1	0	0	0	0	0	0	0	0	0	0	0	0	0	0	0	0	88.6		0.2	0.6	0.1		0.2	14	12.5	29.8		180		3.8		3.7	0.53	35.7	140.7	7.1	70.1	96	95		20	7					11.3
0	0	61.25	0	0	0	0	0	0	0	0	0	0	0	0	0	0	83	78	83	78	80.5	80.5	12.5	3.5355	80.5388	0.0310559	50	142	111	142	111	126.5	126.5	480.5	21.9203	127.446	0.12253	50	0	0	0	0	0	0	0	0	0	0	0	0	0	0	0	0	0	0	0	0	0	0	0	0	0	0	0	0	0	0	2	0	0	0	0	0	0	0	0	0	0	0	0	0	0	0	0	0	0	0	0	0	0	0	0
0	0	75.17	0	0	0	0	0	0	0	0	0	0	0	0	0	0	78	78	78	78	78	78			78	0		157	157	157	157	157	157			157	0		0	0	0	0	0	0	0	0	0	0	0	0	0	0	0	0	0	0	0	0	0	0	0	0	0	0	0	0	0	0	3	0	0	0	0	0	0	0	0	0	0	0	0	0	0	0	0	0	0	0	0	0	0	0	0
0	0	66.67	0	0	0	0	0	0	0	0	0	0	0	0	0	0	70	91	91	70	80.5	80.5	220.5	14.8492	81.1819	0.130435	50	140	164	164	140	152	152	288	16.9706	152.473	0.0789474	50	0	0	0	0	0	0	0	0	0	0	0	0	0	0	0	0	0	0	0	0	0	0	0	0	0	0	0	0	0	0	2	0	0	1	0	0	0	0	0	0	0	0	0	0	0	0	0	0	0	0	0	0	0	0	0																3.7		44	142	6.6	76	88	68	30	21	8
1	1	85.5	0	0	0	0	0	0	0	0	0	0	0	0	0	0	63	57	63	47	55.6667	57	65.3333	8.0829	56.0565	0.118557	66.6667	107	137	137	96	113.333	107	450.333	21.2211	114.65	0.152885	66.6667	0	0	1	0	0	0	1	0	1	0	0	0	0	0	0	0	0	0	0	0	0	0	0	0	0	0	0	0	0	0	6	0	0	1	0	0	0	0	0	0	0	0	0	0	0	0	0	0	0	0	0	0	0	0	0
1	0	71.41	0	0	0	0	0	0	0	0	0	0	0	0	0	0	59	59	59	59	59	59			59	0		96	96	96	96	96	96			96	0		0	0	0	0	0	0	0	0	0	0	0	0	0	0	0	0	0	0	0	0	0	0	0	0	0	0	0	0	0	0	3	1	0	0	0	0	0	0	0	0	0	0	0	0	0	0	0	0	0	0	0	0	0	0	0	96.2	0.1	0.2	1.7			0.6	5.3	7.9	33		378		3.18		3.8		37	146	5.1	71	119	63	11	14	11					10.5
0	0	61.54	0	0	0	0	0	0	0	0	0	0	0	0	0	0	66	66	66	66	66	66			66	0		107	107	107	107	107	107			107	0		0	1	0	0	0	0	0	0	0	0	0	0	0	0	0	0	0	0	0	0	0	0	0	0	0	0	0	0	0	0	2	0	0	0	0	0	0	0	0	0	0	0	0	0	0	0	0	0	0	0	0	0	0	0	0	90.4	0.1	1.1	1.8			0.6	3.2	6.8	30.4		178		4.2		4.1		40	148	7.2	70	71	69	14	10	4					12.8
1	1	77.95	0	0	0	0	0	0	0	0	0	0	0	0	0	0	59	77	100	59	80.9375	82	92.9958	9.6434	81.4743	0.115363	75	123	130	169	110	143	143	297.467	17.2472	143.972	0.11678	87.5	0	0	0	0	0	0	0	0	0	0	0	0	0	0	0	0	0	0	0	0	0	0	0	0	0	0	0	0	0	0	3	0	0	0	1	0	0	0	0	0	0	0	0	0	0	0	0	0	0	0	0	0	0	0	0	67.9	0.041	0.113	2.01			0.708	5.07	7.95	22.2		330		5.92		4.93		41.2	138.1	5.5	78	117	70			4					13.1
1	1	82.26	0	0	0	0	0	0	0	0	0	0	0	0	0	0	77	69	77	69	73	73	32	5.6569	73.1095	0.0547945	50	152	146	152	146	149	149	18	4.2426	149.03	0.0201342	50	1	0	0	0	0	0	0	0	0	0	0	0	0	0	0	0	0	0	0	0	0	0	0	1	1	0	0	0	0	0	6	1	0	1	1	1	0	1	1	0	0	0	0	1	0	0	0	0	0	0	0	0	0	0	0																4		46	136	5	79	86	84	19	27	8
0	0	71.19	0	0	0	0	0	0	0	0	0	0	0	0	0	0	98	64	98	64	81	81	578	24.0416	82.7647	0.209877	50	140	115	140	115	127.5	127.5	312.5	17.6777	128.111	0.0980392	50	1	0	0	0	0	1	0	0	1	0	0	0	0	0	1	0	0	0	0	0	0	0	0	1	0	0	0	0	0	0	3	1	0	1	1	0	1	1	1	0	0	0	0	0	0	0	0	0	0	0	0	0	0	0	0
1	1	85.1	0	0	0	0	0	0	0	0	0	0	0	0	0	0	60	58	67	55	59.8333	59.5	15.7667	3.9707	59.943	0.060581	33.3333	140	139	155	139	145.833	143.5	53.3667	7.3052	145.986	0.0457286	66.6667	0	0	0	0	0	0	0	0	0	0	0	0	0	0	0	0	0	0	0	0	0	0	0	0	0	0	0	0	0	0	4	0	0	1	0	1	0	0	0	0	0	0	0	0	0	0	0	0	0	0	0	0	0	0	0	92.3								12.6	29.7		256		3.99		4.11	0.4	37	142	8.6	78	104									11.8
0	0	58.91	0	0	0	0	0	0	0	0	0	0	0	0	0	0	67	64	67	64	65.5	65.5	4.5	2.1213	65.5172	0.0229008	0	149	133	149	133	141	141	128	11.3137	141.227	0.0567376	50	0	0	0	0	0	0	0	0	0	0	0	0	0	0	0	0	0	0	0	0	0	0	0	0	0	0	0	0	0	0	1	1	0	1	1	0	1	0	1	0	0	0	0	0	0	0	0	0	0	0	0	0	0	0	0
1	1	78.22	0	0	0	0	0	0	0	0	0	0	0	0	0	0	78	72	90	67	77	75	54.6667	7.3937	77.3037	0.0888991	71.4286	168	165	183	150	164.857	164	96.4762	9.8222	165.108	0.0551606	57.1429	1	0	0	0	0	1	0	0	1	0	0	0	0	0	0	0	0	0	0	0	0	0	0	1	0	0	0	0	0	0	3	1	0	0	1	0	1	1	1	0	1	0	0	0	0	0	0	0	0	0	0	0	0	0	0	84.8	0.009	0.179	0.879			0.451	4.91	10.1	30.5		88.4	126.3	4.71		3.59	0.361	42	141	6.9	72	102	82		16	12					14.3
0	0	60.9	0	0	0	0	0	0	0	0	0	0	0	0	0	0	93	84	93	67	79.2	80	55.5111	7.4506	79.5148	0.0892454	70	187	165	187	147	162.9	160	139.211	11.7988	163.284	0.0687127	80	0	0	0	0	0	0	0	0	0	0	0	0	0	0	0	0	0	0	0	0	0	0	0	0	0	0	0	0	0	0	2	0	0	0	0	0	0	0	0	0	0	0	0	0	0	0	0	0	0	0	0	0	0	0	0																4.32	0.367	43	141	4.4	73	71	82		32	6	1.88	3.7255	1.28	5.86		5.16
1	0	70.98	0	1	0	0	0	1	0	0	2013-02-07	0	0	0	2013-02-07	0	95	53	95	51	66.0833	62	198.992	14.1065	67.4494	0.204377	58.3333	174	100	174	100	139.25	148	581.295	24.1101	141.15	0.165771	66.6667	0	0	0	0	0	0	0	0	0	0	0	0	0	0	0	0	0	0	0	0	0	0	0	0	0	0	0	0	0	0	3	0	0	0	0	0	0	0	0	0	0	0	0	0	0	0	0	0	0	0	0	0	0	0	0	87.6	0	0.2	1.6			0.6	4.7	7.2	30		281		3.78		2.9		36	144	4.4	71	72	97		11	8	1.18	3.4936	1.04	5.07	11.3	5.9
0	0	68.05	0	0	0	0	0	0	0	0	0	0	0	0	0	0	64	56	69	56	63	64	43	6.5574	63.2271	0.0849861	66.6667	144	139	144	138	140.333	139	10.3333	3.2146	140.358	0.0187031	33.3333	0	0	0	0	0	0	0	0	0	0	0	0	0	0	0	0	0	0	0	0	0	0	0	0	0	0	0	0	0	0	2	0	0	1	0	0	0	0	0	0	0	0	0	0	0	0	0	0	0	0	0	0	0	0	0	90.5								6.7	29.8		291		4.13	0.374	4.6		42	141	4.9	70	83	81	19	20	8	0.92			4.3	12.3	8.5
0	1	73.45	0	1	0	0	0	1	0	0	2011-11-04	0	0	0	2011-12-19	0	80	56	83	56	72.2727	73	64.4182	8.0261	72.6767	0.105885	54.5455	200	132	200	132	159.273	155	361.618	19.0163	160.301	0.113838	63.6364	0	0	0	0	0	0	0	0	0	0	0	0	0	0	0	0	0	0	0	0	0	0	0	0	0	0	0	0	0	0	3	0	0	0	0	0	1	0	0	0	0	0	0	0	0	0	0	0	0	0	0	0	0	0	0																4.84	0.218	41	139	4.7	79	72	162		21	10	1.63	5.2391	1.37	7.35		10.21
0	1	75.36	0	0	0	0	0	0	0	0	0	0	0	0	0	0	63	78	78	63	70.5	70.5	112.5	10.6066	70.8978	0.106383	50	125	153	153	125	139	139	392	19.799	139.703	0.100719	50	0	0	0	0	0	0	0	0	0	0	0	0	0	0	0	0	0	0	0	0	0	0	0	0	0	0	0	0	0	0	3	0	0	0	0	0	0	0	0	0	0	0	0	0	0	0	0	0	0	0	0	0	0	0	0
1	1	72.25	0	1	0	0	0	0	0	0	2012-02-14	0	0	0	0	0	59	59	59	59	59	59			59	0		128	128	128	128	128	128			128	0		0	0	0	0	0	0	0	0	0	0	0	0	0	0	0	0	0	0	0	0	0	0	0	0	0	0	0	0	0	0	3	0	0	1	1	1	0	1	0	0	0	0	0	0	0	0	0	0	0	0	0	0	0	0	0	96.9	0	0.2	1.2			0.5	7.4	9.3	32.5		205	41.7105	4.02		4.4	0.293	40	142	14.5	73	216	69	24	18	3					13.1
1	0	85.22	0	0	0	0	0	0	0	0	0	0	0	0	0	0	70	70	81	59	68.5	69	61	7.8102	68.9069	0.109164	75	120	142	164	120	138.667	140.5	198.788	14.0992	139.322	0.0973484	66.6667	0	1	0	0	0	0	0	0	0	0	0	0	0	0	0	0	0	0	0	0	0	0	0	0	0	0	0	0	0	0	4	0	0	1	1	0	0	0	0	0	0	0	0	0	0	0	0	0	0	0	0	0	0	0	0	94.2								6.06	32.2		258		3.61		4.74			149	7.3		131									11.6
1	0	78.02	0	0	0	0	0	0	0	0	0	0	0	0	0	0	55	65	68	54	59.6667	58	31.8667	5.6451	59.8888	0.0863666	66.6667	120	112	120	98	111.667	114	74.6667	8.641	111.945	0.0706398	50	0	0	0	0	0	0	0	0	0	0	0	0	0	0	0	0	0	0	0	0	0	0	0	0	0	0	0	0	0	0	3	0	0	0	0	0	0	0	0	0	0	0	0	0	0	0	0	0	0	0	0	0	0	0	0																4.46		40.3	139	5.2	74.4	69	100		16	7	1.9	8.0064	1.49	10.36
1	0	83.25	0	1	0	0	0	1	0	0	2004-09-17	0	0	0	2004-09-17	0	69	78	89	57	70.1111	69	88.1111	9.3868	70.6675	0.126227	88.8889	127	143	179	116	144.667	143	515.25	22.6991	146.241	0.147933	77.7778	0	0	0	0	0	0	1	0	0	0	0	0	0	0	0	0	0	0	0	0	0	0	0	0	1	0	0	0	0	0	6	1	0	0	0	1	0	0	0	0	0	0	0	0	0	0	0	0	0	0	0	0	0	0	0
0	0	60.04	0	0	0	0	0	0	0	0	0	0	0	0	0	0	71	71	71	71	71	71			71	0		151	151	151	151	151	151			151	0		0	0	0	0	0	0	0	0	0	0	0	0	0	0	0	0	0	0	0	0	0	0	0	0	0	0	0	0	0	0	2	0	0	0	0	0	0	0	0	0	0	0	0	0	0	0	0	0	0	0	0	0	0	0	0
0	0	82.2	0	0	0	0	0	0	0	0	0	0	0	0	0	0	72	79	79	64	70.5714	71	28.9524	5.3807	70.747	0.0705895	57.1429	143	164	164	135	148.143	143	154.81	12.4422	148.59	0.0777579	57.1429	0	1	0	0	0	1	0	0	0	0	0	0	0	0	0	0	0	0	0	0	0	0	0	0	0	0	0	0	0	0	4	0	0	1	0	0	1	0	0	0	0	0	0	0	0	0	0	0	0	0	0	0	0	0	0	91.7								4.65	30.7		220		4.06		4.51	0.328		141	7.4		90					1.44	5.1755	1.23	7.06		5.11
0	1	60.94	0	0	0	0	0	0	0	0	0	0	0	0	0	0	76	70	82	70	75.75	75.5	24.25	4.9244	75.87	0.0562994	50	152	154	160	152	154.75	153.5	12.9167	3.594	154.781	0.0201129	50	1	0	0	0	0	0	0	0	1	0	0	0	0	0	0	0	0	0	0	0	0	0	0	1	0	0	0	0	0	0	2	0	0	1	1	0	0	1	0	0	1	0	0	1	0	0	0	0	0	0	0	0	0	0	0	92.9								7	30		205		4.91	0.457	4.3	0.41	44	137	6.9	78	92	72	31	43	15
1	1	80.4	0	1	0	0	0	1	0	0	2010-08-03	0	0	0	2010-08-03	0	66	66	66	66	66	66			66	0		102	102	102	102	102	102			102	0		0	0	0	0	0	0	0	0	0	1	0	1	0	0	0	0	0	0	0	0	0	0	0	0	0	0	0	0	1	0	5	0	0	0	0	1	0	0	0	0	0	0	0	0	0	0	0	0	0	0	0	0	0	0	0	87	0.02	0.15	1.59			0.41	2.54	5.97	34		246		4.46	0.395	4.45	0.45	38	137	5.4	69	85	64	17	17	6					13.2		4
1	0	70.09	0	0	0	0	0	0	0	0	0	0	0	0	0	0	55	77	79	55	68.25	72.5	115.071	10.7271	68.9837	0.147023	62.5	133	157	157	120	138.875	139	114.982	10.723	139.237	0.0722263	62.5	0	0	0	0	0	0	0	0	0	0	0	0	0	0	0	0	0	0	0	0	0	0	0	0	0	0	0	0	0	0	3	0	0	0	0	0	0	0	0	0	0	0	0	0	0	0	0	0	0	0	0	0	0	0	0	89.5								16.6	29.2		177		4.36	0.363	3.2	0.57	40	139	6.2	75	82	58	34	35	12
0	1	56.57	0	0	0	0	0	0	0	0	0	0	0	0	0	0	70	80	89	62	76	78	80.3333	8.9629	76.4517	0.109184	71.4286	114	142	144	113	130.429	132	174.619	13.2144	131.001	0.0937993	71.4286	0	0	0	0	0	0	0	0	0	0	0	0	0	0	0	0	0	0	0	0	0	0	0	0	0	0	0	0	0	0	1	0	0	1	1	0	0	0	0	0	1	0	0	1	0	0	0	0	0	0	0	0	0	0	0																4.8		40	143	4.8	71	115	55	23	26	9	0.98			5		5
0	0	73.45	0	0	0	0	0	0	0	0	0	0	0	0	0	0	70	73	73	70	71.5	71.5	4.5	2.1213	71.5157	0.020979	0	150	151	151	150	150.5	150.5	0.5	0.7071	150.501	0.00332226	0	0	0	0	0	0	0	1	0	0	0	0	0	0	0	0	0	0	0	0	0	0	0	0	0	0	0	0	0	0	0	3	0	0	0	0	0	0	0	0	0	0	0	0	0	0	0	0	0	0	0	0	0	0	0	0	89.1								5.7	29.7		223		4.73	0.421	4.5		41	142	3.7	71	66	71	19	13	8					14
1	0	62.55	0	0	0	0	0	0	0	0	0	0	0	0	0	0	70	70	70	70	70	70			70	0		123	123	123	123	123	123			123	0		0	0	0	0	0	0	0	0	0	0	0	0	0	0	0	0	0	0	0	0	0	0	0	0	0	0	0	0	0	0	2	0	0	0	0	0	0	0	0	0	0	0	0	0	0	0	0	0	0	0	0	0	0	0	1
1	0	92.23	0	0	0	0	0	0	0	0	0	0	0	0	0	0	99	52	99	52	75.5	75.5	1104.5	33.234	79.0728	0.311258	50	156	102	156	102	129	129	1458	38.1838	131.795	0.209302	50	0	0	0	0	0	0	0	0	0	0	0	0	0	0	0	0	0	0	0	0	0	0	0	0	0	0	0	0	0	0	4	0	0	0	0	0	0	0	0	0	0	0	0	0	0	0	0	0	0	0	0	0	0	0	0	96								11.2	30.6		322		4.77		3.8		37	138	4.4	71	66	79		13	8					15.2
1	1	64.23	0	0	0	0	0	0	0	0	0	0	0	0	0	0	81	71	83	71	77.5556	76	18.2778	4.2753	77.6602	0.0519724	11.1111	151	131	156	131	145.778	146	71.1944	8.4377	145.995	0.0545702	55.5556	0	0	0	0	0	0	0	0	0	0	0	0	0	0	0	0	0	0	0	0	0	0	0	0	0	0	0	0	0	0	2	0	0	0	0	0	0	0	0	0	0	0	0	0	0	0	0	0	0	0	0	0	0	0	0	94.5								7.9	32.3		249		4.51		3.6		40.2	137.8	6.6	79.1	100	76		123	12					14.6
1	0	75.48	1	0	0	0	0	0	0	2003-12-08	0	0	0	0	0	0	94	94	94	94	94	94			94	0		170	170	170	170	170	170			170	0		0	0	0	0	0	0	0	0	0	0	0	0	0	0	0	0	0	0	0	0	0	0	0	0	0	0	0	0	0	0	3	0	0	0	0	0	0	0	0	0	0	0	0	0	0	0	0	0	0	0	0	0	0	0	0
1	1	71.04	0	0	0	0	0	0	0	0	0	0	0	0	0	0	87	85	87	85	86	86	2	1.4142	86.0058	0.0116279	0	160	139	160	139	149.5	149.5	220.5	14.8492	149.868	0.0702341	50	0	0	0	0	0	0	0	0	0	0	0	0	0	0	0	0	0	0	0	0	0	0	0	0	0	0	0	0	0	0	3	0	0	1	0	0	0	0	0	0	0	0	0	0	0	0	0	0	0	0	0	0	0	0	0																4.4			140	6.1		114
1	1	68.56	0	0	0	0	0	0	0	0	0	0	0	0	0	0	72	72	72	72	72	72			72	0		111	111	111	111	111	111			111	0		0	0	0	0	0	0	0	0	0	0	0	0	0	0	0	0	0	0	0	0	0	0	0	0	0	0	0	0	0	0	2	0	0	1	0	0	0	0	0	0	0	0	0	0	0	0	0	0	0	0	0	0	0	0	0	84.8	0	0	1.2			0.9	12.7	14.8	28.5		485		3.99		4.52		38	139.1	7.4	68	119	93	17	17	13	1.04	3.1973	0.82	4.49	11.4	7.2	14.2
1	0	58.4	1	0	0	0	0	0	0	2017-07-11	0	0	0	0	0	0	93	96	99	64	86.5263	89	91.5965	9.5706	87.0263	0.107659	78.9474	140	137	156	124	140	140	82.5556	9.086	140.279	0.0631691	73.6842	0	0	0	0	0	0	0	0	0	0	0	0	0	0	0	0	0	0	0	0	0	0	0	0	0	0	0	0	0	0	1	0	0	0	1	0	1	0	0	0	0	0	0	0	0	0	0	0	0	0	0	0	0	0	0	87.3			1.49					6.15	30.3		315		4.54		3.1		45	140	4.7	78	64
1	0	76.66	0	0	0	0	0	0	0	0	0	0	0	0	0	0	69	69	69	69	69	69			69	0		128	128	128	128	128	128			128	0		0	1	0	0	0	0	0	0	0	0	0	0	0	0	0	0	0	0	0	0	0	0	0	0	0	0	0	0	0	0	3	0	0	0	0	0	0	1	0	0	1	0	0	1	0	0	0	0	0	0	0	0	0	0	0
1	1	59.34	1	0	0	0	0	0	0	2011-05-12	0	0	0	0	0	0	62	62	62	62	62	62			62	0		120	120	120	120	120	120			120	0		0	0	0	0	0	0	1	0	0	0	0	0	0	0	0	0	0	0	0	0	0	0	0	0	0	0	0	0	0	0	1	0	0	0	0	0	0	0	0	0	0	0	0	0	0	0	0	0	0	0	0	0	0	0	0	96.6								6.2	32.7		306		4.54		5.14		48.49	145.46	3.07	74.81	91									14.9
0	1	60.19	0	0	0	0	0	0	0	0	0	0	0	0	0	0	79	75	82	74	77	75.5	10.2857	3.2071	77.0584	0.038961	37.5	168	167	168	144	158.875	160	67.5536	8.2191	159.061	0.0483919	75	0	0	0	0	0	0	0	0	0	0	0	0	0	0	0	0	0	0	0	0	0	0	0	0	0	0	0	0	0	0	2	0	0	1	0	0	0	0	0	0	0	0	0	0	0	0	0	0	0	0	0	0	0	0	0	87.4								7.67	31		264		4.74		4.42	0.407	48	138	6.5	80	83					2.01	2.0564	0.74	3.71		11.76
1	1	68.18	0	0	0	0	1	0	0	0	0	0	0	2016-10-17	0	0	80	60	82	60	72.3333	70	67.5	8.2158	72.7469	0.107087	66.6667	160	123	163	123	141.889	140	219.111	14.8024	142.574	0.0983575	77.7778	0	0	0	0	0	0	0	0	0	0	0	0	0	0	0	0	0	0	0	0	0	0	0	0	0	0	0	0	0	0	2	1	0	0	0	0	1	0	1	0	0	0	0	0	0	0	0	0	0	0	0	0	0	0	0	92.9								6.83	31.7		272		3.2		5.32	0.609	43	138	8.4	72	130					0.89	3.5455	1.2	5.15		8.36
1	1	79.08	0	0	0	0	0	0	0	0	0	0	0	0	0	0	80	68	80	59	69	68	111	10.5357	69.5342	0.124671	66.6667	150	141	150	118	136.333	141	272.333	16.5025	136.998	0.0988332	66.6667	0	0	0	0	0	0	0	0	0	0	0	0	0	0	0	0	0	0	0	0	0	0	0	0	0	0	0	0	0	0	3	0	0	1	1	0	0	0	1	0	0	0	0	0	0	0	0	0	0	0	0	0	0	0	0	91.1								10.6	30.2		264		5.91	0.539	4.7		42	142	9	79	114	98	21	14	10					17.9
0	0	65.29	0	0	0	0	0	0	0	0	0	0	0	0	0	0	62	59	74	59	66.25	66	48.25	6.9462	66.5226	0.0908016	50	103	105	114	102	106	104	30	5.4772	106.106	0.0447492	50	0	0	0	0	0	0	0	0	0	0	0	0	0	0	0	0	0	0	0	0	0	0	0	0	0	0	0	0	0	0	2	1	1	1	1	0	0	1	0	0	1	0	0	1	0	0	0	0	0	0	0	0	0	0	0
1	0	85.71	0	0	0	0	0	0	0	0	0	0	0	0	0	0	66	51	66	51	60.3333	64	66.3333	8.1445	60.6987	0.110221	33.3333	158	158	158	157	157.667	158	0.3333	0.5774	157.667	0.00298988	0	0	0	0	0	0	0	0	0	0	0	0	0	0	0	0	0	0	0	0	0	0	0	0	0	0	0	0	0	0	0	4	1	0	0	0	0	1	0	0	0	0	0	0	0	0	0	0	0	0	0	0	0	0	0	0																3.5		41.7	142.1	5.8	78.2	93
1	0	88.17	0	0	0	0	0	0	0	0	0	0	0	0	0	0	79	79	79	79	79	79			79	0		150	150	150	150	150	150			150	0		1	0	0	0	0	1	0	0	0	0	0	1	0	0	0	0	0	0	0	1	0	0	0	1	0	0	0	0	0	0	5	1	0	1	1	1	0	1	0	0	1	0	0	1	0	0	0	0	0	0	0	0	0	0	0
0	0	74.6	0	0	0	0	0	0	0	0	0	0	0	0	0	0	64	60	78	60	67	65	60	7.746	67.335	0.100122	50	136	140	143	122	135.25	138	86.25	9.2871	135.489	0.0594666	50	0	0	0	0	0	0	0	0	0	0	0	0	0	0	0	0	0	0	0	0	0	0	0	0	0	0	0	0	0	0	3	1	0	1	0	0	0	0	0	0	0	0	0	0	0	0	0	0	0	0	0	0	0	0	0																4.7			138	6.5		80
1	1	75.18	0	0	0	0	0	0	0	0	0	0	0	0	0	0	72	66	77	66	70.8	71	17.7	4.2071	70.8999	0.0531494	60	151	135	151	133	142.6	145	66.8	8.1731	142.787	0.0512641	60	0	0	0	0	0	1	0	0	0	0	0	0	0	0	0	0	0	0	0	0	0	0	0	0	0	0	0	0	0	0	3	1	0	1	1	0	0	1	0	0	0	0	0	0	0	0	0	0	0	0	0	0	0	0	0																5.1	0.53	40	142	8.5	74	151		21			1.61	3.2118	0.75	4.7
1	1	82.24	0	0	0	0	0	0	0	0	0	0	0	0	0	0	57	66	68	57	61.5714	60	19.619	4.4293	61.7078	0.0666019	28.5714	94	97	107	86	98	97	52.3333	7.2342	98.2286	0.0683423	85.7143	1	0	0	0	0	0	0	0	1	0	0	0	0	0	0	0	0	0	0	0	0	0	0	1	0	0	0	0	0	0	4	0	0	0	0	1	0	1	0	0	1	0	0	1	0	0	0	0	0	0	0	0	0	0	0	97.7								6.8	32.6		184		4.43	0.433	4.4		39	142	7.4	69	118	84	25	27	18	1.62	3.4672	0.99	5.2		4.9
1	1	79.58	0	0	0	0	0	0	0	0	0	0	0	0	0	0	59	57	81	50	61.2222	59	76.9444	8.7718	61.7783	0.135084	66.6667	142	109	142	109	124	122	134.5	11.5974	124.481	0.0881786	66.6667	0	0	0	0	0	0	0	0	0	0	0	0	0	0	0	0	0	0	0	0	0	0	0	0	0	0	0	0	0	0	3	0	0	1	0	0	0	0	1	0	0	0	0	0	0	0	0	0	0	0	0	0	0	0	0
1	0	83.03	0	0	0	0	0	0	0	0	0	0	0	0	0	0	80	68	80	68	74	74	72	8.4853	74.2428	0.0810811	50	162	153	162	153	157.5	157.5	40.5	6.364	157.564	0.0285714	50	0	0	0	0	0	0	0	0	0	0	0	0	1	0	0	0	0	0	0	0	0	0	0	0	0	0	0	0	0	0	5	1	0	0	1	0	0	1	0	0	0	0	0	0	0	0	0	0	0	0	0	0	0	0	0	83.8	0.049	0.124	1.69			0.636	8.1	10.6	27.7		68.8		4.53		3.48		42.21	137.44	6.87	71.72	81	78		15	9.7					12.6		7.01
1	1	70.63	0	0	0	0	0	0	0	0	0	0	0	0	0	0	75	75	75	75	75	75			75	0		121	121	121	121	121	121			121	0		0	1	0	0	0	1	0	0	0	0	0	0	0	0	0	0	0	0	0	0	0	0	0	0	0	0	0	0	0	0	3	1	0	0	0	0	0	0	0	0	0	0	0	0	0	0	0	0	0	0	0	0	0	0	0
1	0	78.01	0	0	0	0	0	0	0	0	0	0	0	0	0	0	87	76	102	60	85.8889	86	163.611	12.7911	86.7314	0.140408	55.5556	155	143	190	120	155.889	155	512.111	22.6299	157.342	0.136864	77.7778	0	0	0	0	0	1	0	0	0	0	0	0	0	0	0	0	0	0	0	0	1	0	0	0	0	0	0	0	0	0	4	0	0	0	0	0	1	0	1	0	0	0	0	0	0	0	0	0	0	0	0	0	0	0	0
1	0	86.87	0	0	0	0	0	0	0	0	0	0	0	0	0	0	64	77	77	56	66	65.5	75.3333	8.6795	66.4267	0.113889	75	147	156	156	107	130.5	129.5	605.667	24.6103	132.229	0.163319	75	0	0	0	0	0	0	0	0	0	0	0	0	0	0	0	0	0	0	0	0	0	0	0	0	0	0	0	0	0	0	4	0	0	0	0	0	0	0	0	0	0	0	0	0	0	0	0	0	0	0	0	0	0	0	0
1	1	80.23	0	0	0	0	0	0	0	0	0	0	0	0	0	0	62	62	62	62	62	62			62	0		145	145	145	145	145	145			145	0		0	1	0	0	0	0	0	0	0	0	0	0	0	0	0	0	0	0	0	0	0	0	0	0	0	0	0	0	0	0	4	0	0	0	0	0	1	0	0	0	0	0	0	0	0	0	0	0	0	0	0	0	0	0	0	93								10.9	31.4		305		4.63		4.1		30	139	5	51	81		23
1	0	77.06	0	0	0	0	0	0	0	0	0	0	0	0	0	0	69	82	103	48	70.625	69	275.982	16.6127	72.3144	0.220032	75	144	157	207	130	149.25	143	618.5	24.8697	151.052	0.155869	62.5	0	0	0	0	0	0	0	0	0	0	0	0	0	0	0	0	0	0	0	0	0	0	0	0	0	0	0	0	0	0	3	1	0	1	0	0	0	0	1	0	0	0	0	0	0	0	0	0	0	0	0	0	0	0	0	94.3								9.8	32.3		209		3.71	0.35	4.2	0.53	41	146	5.2	76	102	71	15	10	9	1.33			5	12	5.4	10.9
1	1	79.16	0	0	0	0	0	0	0	0	0	0	0	0	0	0	70	70	70	70	70	70			70	0		150	150	150	150	150	150			150	0		0	0	0	0	0	0	0	0	0	0	0	0	0	0	0	0	0	0	0	0	0	0	0	0	0	0	0	0	0	0	3	0	0	0	1	0	0	0	0	0	0	0	0	0	0	0	0	0	0	0	0	0	0	0	0																						106
1	0	63.15	0	0	0	0	0	0	0	0	0	0	0	0	0	0	85	77	85	68	75.75	76	44.5	6.6708	76.0066	0.0823761	50	155	145	155	118	135.5	132.5	216.286	14.7067	136.196	0.101526	62.5	0	0	0	0	0	0	0	0	0	0	0	0	0	0	0	0	0	0	0	0	0	0	0	0	0	0	0	0	0	0	2	0	0	0	0	0	1	0	1	0	0	0	0	0	0	0	0	0	0	0	0	0	0	0	0	84.8								12.5	29.3		286		4.51		4.06		42	135	6.9	73	89	91		76	18.9					13.2
1	0	70.21	0	1	0	0	1	0	1	0	2009-10-01	0	0	2011-05-18	0	2009-10-01	80	82	82	76	79.2857	79	5.2381	2.2887	79.314	0.026725	28.5714	170	145	170	140	150.143	147	105.476	10.2702	150.444	0.0633285	57.1429	0	0	0	0	0	0	1	0	0	0	0	0	0	0	0	0	0	0	0	0	0	0	0	0	0	0	0	0	0	0	3	0	0	1	0	0	0	0	0	0	1	0	0	1	0	0	0	0	0	0	0	0	0	0	0	84.2								10.1	29.6		225		3.93		3.95		40	135	6.6	74	125	102		13	5					11.6
1	1	81.86	0	0	0	0	0	0	0	0	0	0	0	0	0	0	59	60	60	59	59.5	59.5	0.5	0.7071	59.5021	0.00840336	0	134	143	143	134	138.5	138.5	40.5	6.364	138.573	0.032491	50	0	0	0	0	0	0	0	0	0	0	0	0	0	0	0	0	0	0	0	0	0	0	0	0	0	0	0	0	0	0	4	0	0	1	0	0	0	0	1	0	0	0	0	0	0	0	0	0	0	0	0	0	0	0	0	98.6	0	0.252	1.94			0.993	8.97	12.2	34.1		297		3.96		3.26		34.7	135.9	8.6	66	170	126			17	1.27	3.0427	1.21	4.83	13.3	5.9	6.1
1	1	81.68	0	0	0	0	0	0	0	0	0	0	0	0	0	0	57	71	71	53	60.3333	57	89.3333	9.4516	60.8249	0.12791	33.3333	137	162	162	137	147.667	144	166.333	12.897	148.042	0.0713118	66.6667	0	1	0	0	0	0	1	0	1	0	0	0	0	0	0	0	0	0	0	0	0	0	0	0	0	0	0	0	0	0	4	0	0	0	1	0	0	1	0	0	0	0	0	0	0	0	0	0	0	0	0	0	0	0	0																4.6			138			112
1	1	80.18	0	0	0	0	0	0	0	0	0	0	0	0	0	0	75	67	83	55	72.9091	75	53.4909	7.3137	73.2418	0.0956449	63.6364	159	136	162	133	147.454	142	132.873	11.527	147.864	0.0745355	72.7273	0	0	0	0	0	0	0	0	0	0	0	0	0	0	0	0	0	0	0	0	0	0	0	0	0	0	0	0	0	0	4	0	0	0	0	0	1	0	0	0	0	0	0	0	0	0	0	0	0	0	0	0	0	0	0																3.47	0.425		135	6.5		135					2.22	4.4809	1.02	6.51		15.1
1	0	82.79	0	0	0	0	0	0	0	0	0	0	0	0	0	0	59	70	89	59	75.3333	74	88.75	9.4207	75.8551	0.117902	77.7778	177	112	209	112	158.222	155	805.694	28.3848	160.47	0.169138	88.8889	0	0	0	0	0	0	0	0	0	0	0	0	0	0	0	0	0	0	0	0	0	0	0	0	0	0	0	0	0	0	4	0	0	0	0	0	0	0	1	0	0	0	0	0	0	0	0	0	0	0	0	0	0	0	0																3.91		38.3	137.5	7.9	68	84	76			7					12.9
1	0	81.1	0	0	0	0	0	0	0	0	0	0	0	0	0	0	63	63	63	63	63	63			63	0		138	138	138	138	138	138			138	0		0	0	0	0	0	0	0	0	0	0	0	0	0	0	0	0	0	0	0	0	0	0	0	0	0	0	0	0	0	0	4	1	0	0	1	1	0	0	0	0	0	0	0	0	0	0	0	0	0	0	0	0	0	0	0
1	0	84.77	0	0	0	0	0	0	0	0	0	0	0	0	0	0	51	65	90	51	73.9231	72	132.91	11.5287	74.7483	0.149837	61.5385	129	142	180	97	144.615	144	447.756	21.1603	146.037	0.140581	84.6154	0	0	0	0	0	0	0	0	0	0	0	0	0	0	0	0	0	0	0	0	0	0	0	0	0	0	0	0	0	0	4	0	0	0	0	0	0	0	0	0	0	0	0	0	0	0	0	0	0	0	0	0	0	0	0
1	1	66.57	0	0	0	0	0	0	0	0	0	0	0	0	0	0	68	68	68	68	68	68			68	0		152	152	152	152	152	152			152	0		0	0	0	0	0	0	0	0	0	0	0	0	0	0	0	0	0	0	0	0	0	0	0	0	0	0	0	0	0	0	2	0	0	0	0	0	0	0	0	0	0	0	0	0	0	0	0	0	0	0	0	0	0	0	0
0	0	59.18	1	0	0	0	0	0	0	2013-08-23	0	0	0	0	0	0	90	90	90	90	90	90			90	0		180	180	180	180	180	180			180	0		0	0	0	0	0	0	0	0	0	0	0	0	0	0	0	0	0	0	0	0	0	0	0	0	0	0	0	0	0	0	1	0	0	0	0	0	0	0	0	0	0	0	0	0	0	0	0	0	0	0	0	0	0	0	0	95.5								7.2	32.4		223		4.43	0.403	4.34	0.39	42.46	141.93	3.86	75.41	75	96	27	35	13.94					14.3		7.24
1	1	58.08	0	0	0	0	0	0	0	0	0	0	0	0	0	0	83	83	83	83	83	83			83	0		165	165	165	165	165	165			165	0		0	0	0	0	0	0	0	0	0	0	0	0	0	0	0	0	0	0	0	0	0	0	0	0	0	0	0	0	0	0	1	0	0	0	0	0	0	0	0	0	0	0	0	0	0	0	0	0	0	0	0	0	0	0	0
1	0	75.27	0	0	0	0	0	0	0	0	0	0	0	0	0	0	66	60	90	49	65.3043	63	113.676	10.6619	66.1316	0.159676	73.913	134	155	156	102	130.261	131	263.202	16.2235	131.224	0.121809	78.2609	0	0	0	0	0	0	0	0	0	0	0	0	0	0	0	0	0	0	0	0	0	0	0	0	0	0	0	0	0	0	3	0	0	0	0	0	0	0	0	0	0	0	0	0	0	0	0	0	0	0	0	0	0	0	0	95.4								5.8	31.2		240		4.48	0.428	3.9		41	143	4.1	78	81		20
1	1	91.35	0	0	0	0	0	0	0	0	0	0	0	0	0	0	61	73	74	61	68.3333	70.5	36.6667	6.0553	68.5565	0.0808933	83.3333	123	122	147	122	130.667	124.5	126.667	11.2546	131.07	0.0786277	33.3333	1	0	0	0	0	0	0	0	0	0	0	0	0	0	1	0	0	0	0	0	0	0	0	0	0	0	0	0	0	0	5	0	0	0	0	1	0	0	0	0	0	0	0	0	0	0	0	0	0	0	0	0	0	0	0																4.4	0.53	34	138	8	77	125		26
1	0	68.76	0	0	0	0	0	0	0	0	0	0	0	0	0	0	57	71	71	51	63	65	78	8.8318	63.4933	0.125387	80	132	155	159	112	135	132	459.5	21.436	136.355	0.142021	80	0	0	0	0	0	1	0	0	1	0	0	0	0	0	0	0	0	0	0	0	0	0	0	0	0	0	0	0	0	0	3	0	0	1	0	0	0	0	0	0	1	0	0	1	0	0	0	0	0	0	0	0	0	0	0	100.1								6.1	33.7		213		3.67	0.368
0	0	71.42	0	0	0	0	0	0	0	0	0	0	0	0	0	0	58	67	67	58	62.5	62.5	40.5	6.364	62.6618	0.072	50	98	129	129	98	113.5	113.5	480.5	21.9203	114.553	0.136564	50	1	0	0	0	0	0	0	0	0	0	0	0	0	0	0	0	0	0	0	0	0	0	0	0	0	0	0	0	0	0	3	0	0	1	1	0	0	1	0	0	0	0	0	0	0	0	0	0	0	0	0	0	0	0	0	91.3	0.022	0.22	2.47			0.604	2.73	6.05	29.4		246		4.68		4.06		43.9	141	7.5	83.5	63	76		19	6					13.8
1	1	76.56	0	0	0	0	0	0	0	0	0	0	0	0	0	0	56	60	75	54	60.8	59	68.7	8.2885	61.2503	0.121933	60	102	116	126	98	109.8	107	127.2	11.2783	110.262	0.0918726	80	1	1	0	0	0	0	0	0	1	0	0	0	0	0	0	0	0	0	0	0	0	0	0	0	0	0	0	0	0	0	3	0	0	1	0	0	0	0	0	0	0	0	0	0	0	0	0	0	0	0	0	0	0	0	0																3.6		36.5	137.4	5.4	79.5	87
1	1	67.73	0	0	0	0	0	0	0	0	0	0	0	0	0	0	71	59	71	59	63.8	62	29.7	5.4498	63.9859	0.0764016	60	137	119	146	110	128	128	202.5	14.2302	128.631	0.0994369	80	0	0	0	0	0	0	0	0	0	0	0	0	0	0	0	0	0	0	0	0	0	0	0	0	0	0	0	0	0	0	2	0	0	0	0	0	0	0	0	0	0	0	0	0	0	0	0	0	0	0	0	0	0	0	0																4.2		39.1	138.1	5.8	65.2	115					1.55					6.1
0	0	58.04	0	0	0	0	0	0	0	0	0	0	0	0	0	0	78	77	78	77	77.5	77.5	0.5	0.7071	77.5016	0.00645161	0	129	125	129	125	127	127	8	2.8284	127.016	0.015748	0	0	0	0	0	0	0	0	0	0	0	0	0	0	0	0	0	0	0	0	0	0	0	0	0	0	0	0	0	0	0	1	1	0	1	0	0	0	0	0	0	1	0	0	1	0	0	0	0	0	0	0	0	0	0	0	88.8	0	0.1	2.1			0.3	2.7	5.3	30.1		248		4.36		5	0.41	53	142	6.2	85	99	82		44	10.7	3.36	3.0327	1.14	5.7	13.1	8.8
0	0	74.61	0	0	0	0	0	0	0	0	0	0	0	0	0	0	58	61	80	58	64.8571	61	70.4762	8.395	65.3212	0.119837	57.1429	136	154	155	129	144.857	148	100.143	10.0071	145.153	0.0639583	71.4286	0	0	0	0	0	0	0	0	0	0	0	0	0	0	0	0	0	0	0	0	0	0	0	0	0	0	0	0	0	0	3	0	0	0	0	0	1	0	0	0	0	0	0	0	0	0	0	0	0	0	0	0	0	0	0																4.4			141	6.6		136										4.9
0	1	68.13	0	0	0	0	0	0	0	0	0	0	0	0	0	0	71	71	71	71	71	71			71	0		131	131	131	131	131	131			131	0		0	0	0	0	0	0	0	0	0	0	0	0	0	0	0	0	0	0	0	0	0	0	0	0	0	0	0	0	0	0	2	0	0	0	1	0	0	1	0	0	0	0	0	0	0	0	0	0	0	0	0	0	0	0	0
1	0	71.15	0	0	0	0	0	0	0	0	0	0	0	0	0	0	92	65	92	65	77.125	76	71.2679	8.442	77.5282	0.10239	75	155	121	158	121	139.875	138.5	204.696	14.3072	140.514	0.0956795	62.5	0	0	0	0	0	1	0	0	0	0	0	0	0	0	0	0	0	0	0	0	0	0	0	0	1	0	0	0	0	0	5	0	0	1	0	0	1	0	1	0	0	0	0	0	0	0	0	0	0	0	0	0	0	0	0																3.35			141	3.7		72					1.84	2.7536	1.34	4.93		6.82
1	0	79.03	0	0	0	0	0	0	0	0	0	0	0	0	0	0	51	62	78	46	58.5714	58	111.286	10.5492	59.3801	0.166748	71.4286	99	145	181	99	135.714	137	716.571	26.7689	137.959	0.182613	85.7143	0	1	0	0	0	1	0	0	0	0	0	0	0	0	0	0	0	0	0	0	0	0	0	0	0	1	0	0	0	0	5	1	0	1	0	1	0	1	0	0	0	0	0	0	0	0	0	0	0	0	0	0	0	0	0																3.9	0.539	41.1	141	7.3	83.5	93	137		22	5
0	1	57.63	0	0	0	0	0	0	0	0	0	0	0	0	0	0	86	87	90	75	82.7778	83	23.6944	4.8677	82.9049	0.0554413	55.5556	133	140	146	118	131.778	133	84.9444	9.2165	132.064	0.06594	77.7778	0	0	0	0	0	0	0	0	0	0	0	0	0	0	0	0	0	0	0	0	0	0	0	0	0	0	0	0	0	0	1	0	0	0	0	0	0	0	0	0	0	0	0	0	0	0	0	0	0	0	0	0	0	0	0
0	0	67.86	0	0	0	0	0	0	0	0	0	0	0	0	0	0	61	84	98	61	84.625	86	112.839	10.6226	85.2064	0.117418	50	165	144	172	144	160.125	162	104.411	10.2182	160.41	0.0596922	75	0	0	0	0	0	0	0	0	1	0	0	0	0	0	0	0	0	0	0	0	0	0	0	0	0	0	0	0	0	0	2	0	0	0	0	0	0	0	0	0	0	0	0	0	0	0	0	0	0	0	0	0	0	0	0
1	0	71.46	0	1	0	0	0	0	0	0	2012-03-07	0	0	0	0	0	75	74	75	72	73.6667	74	2.3333	1.5275	73.6772	0.0169306	0	132	157	157	123	137.333	132	310.333	17.6163	138.084	0.104735	66.6667	0	0	0	0	0	0	0	0	0	0	0	0	0	0	0	0	0	0	0	0	0	0	0	0	0	0	0	0	0	0	3	0	0	0	0	0	0	0	1	0	0	0	0	0	0	0	0	0	0	0	0	0	0	0	0																4.2			136	7.4		81
0	1	58.93	0	0	0	0	0	0	0	0	0	0	0	0	0	0	86	82	91	80	83.5	82	18.3	4.2778	83.5913	0.046768	33.3333	174	145	176	140	155.167	148	246.567	15.7024	155.827	0.09238	66.6667	0	0	0	0	0	0	0	0	0	0	0	0	0	0	0	0	0	0	0	0	0	0	0	0	0	0	0	0	0	0	1	0	0	0	0	0	0	0	0	0	0	0	0	0	0	0	0	0	0	0	0	0	0	0	0
1	1	71.16	0	0	0	0	0	0	0	0	0	0	0	0	0	0	63	50	69	50	62.4286	63	41.2857	6.4254	62.7114	0.0952891	57.1429	114	88	131	88	117.571	123	215.952	14.6953	118.356	0.115719	71.4286	0	0	0	0	0	0	0	0	0	0	0	0	0	0	0	0	0	0	0	0	0	0	0	0	0	0	0	0	0	0	3	0	0	1	0	0	0	0	1	0	0	0	0	0	0	0	0	0	0	0	0	0	0	0	0	96.3		0.2	2.8	0		1	6.5	7.6	33.1		195		5.63	0.486	4	0.31	39.5	139.5	2	58	92	107	35	28	10					18.6	13.1	14.7
1	1	56.81	0	0	0	0	0	0	0	0	0	0	0	0	0	0	75	78	78	70	75	76	12.6667	3.559	75.0633	0.0410961	50	125	114	135	107	120.25	119.5	151.583	12.3119	120.722	0.0886689	75	0	0	0	0	0	1	0	0	0	0	0	0	0	0	0	0	0	0	0	0	0	0	0	0	0	0	0	0	0	0	2	1	0	1	1	0	1	0	0	0	0	0	0	0	0	0	0	0	0	0	0	0	0	0	0																5.3			143	10.3		129
1	0	76.56	0	1	0	0	0	0	1	0	2002-09-26	0	0	0	0	2002-09-26	80	80	80	80	80	80			80	0		160	160	160	160	160	160			160	0		0	1	0	0	0	1	0	0	0	0	0	0	0	0	0	0	0	0	0	0	0	0	0	0	0	0	0	0	0	0	3	0	0	0	0	0	0	0	1	1	0	0	0	0	0	0	0	0	1	0	0	0	0	0	0	87.9	0	0	1.4			0.6	3.1	10.6	31.1		399		4.08	0.359	3.12	0.68	34	141.6	3.2	60	75	149	17	11	5					12.7		9.61
0	1	71.83	0	0	0	0	0	0	0	0	0	0	0	0	0	0	72	87	87	72	79.5	79.5	112.5	10.6066	79.853	0.0943396	50	127	143	143	127	135	135	128	11.3137	135.237	0.0592593	50	0	0	0	0	0	0	0	0	0	0	0	0	0	0	0	0	0	0	0	0	0	0	0	0	0	0	0	0	0	0	3	0	0	0	0	0	0	0	0	0	0	0	0	0	0	0	0	0	0	0	0	0	0	0	0
1	0	75.14	1	0	0	0	0	0	0	2018-03-01	0	0	0	0	0	0	89	72	92	68	77.4286	75.5	55.956	7.4804	77.7634	0.0930958	50	182	133	182	114	148.571	143	353.495	18.8014	149.672	0.121945	64.2857	0	0	0	0	0	0	0	0	0	0	0	0	0	0	0	0	0	0	0	0	0	0	0	0	0	0	0	0	0	0	3	0	0	0	0	0	0	0	1	0	0	0	0	0	0	0	0	0	0	0	0	0	0	0	0	87.8	0.1	0	1.2			0.3	7.6	5.45	30.3		186		4.29		3.77		39	141	2.6	69	70	106		15	7	1.55	2.3555	1.42	4.48	13	4.78	6.58
1	0	72.61	0	0	0	0	0	0	0	0	0	0	0	0	0	0	78	64	78	64	71	71	98	9.8995	71.3442	0.0985915	50	127	114	127	114	120.5	120.5	84.5	9.1924	120.675	0.0539419	50	0	0	0	0	0	0	1	0	0	0	0	0	0	0	0	0	0	0	0	0	0	0	0	0	0	0	0	0	0	0	3	0	0	0	0	1	0	0	0	0	1	0	0	1	0	0	0	0	0	0	0	0	0	0	0	92.1								13.3	30.3		309		4.72	0.435
1	1	60.15	0	0	0	0	0	0	0	0	0	0	0	0	0	0	70	99	99	70	82.5	81.5	85.1429	9.2273	82.9503	0.104622	75	130	196	196	130	157.75	153	542.214	23.2855	159.247	0.138077	75	0	1	0	0	0	1	0	0	0	0	0	0	0	0	0	0	0	0	0	0	1	0	0	0	0	0	0	0	0	0	3	0	0	1	0	0	0	0	0	0	0	0	0	0	0	0	0	0	0	0	0	0	0	0	0																4.5			141	4		105
1	1	77.47	0	0	0	0	0	0	0	0	0	0	0	0	0	0	96	59	96	59	74.6	73.5	119.6	10.9362	75.318	0.139075	40	190	122	190	121	150.4	149	429.6	20.7268	151.68	0.130739	50	0	0	0	0	0	0	0	0	0	0	0	0	0	0	0	0	0	0	0	0	0	0	0	0	0	0	0	0	0	0	3	0	0	0	0	0	0	0	0	0	0	0	0	0	0	0	0	0	0	0	0	0	0	0	0																4.13	0.591	41	140	7.5	75	126	57		13	10						5.03
1	0	79.32	0	0	0	0	0	0	0	0	0	0	0	0	0	0	64	56	64	56	60	60	32	5.6569	60.1332	0.0666667	50	129	123	129	123	126	126	18	4.2426	126.036	0.0238095	50	0	0	0	0	0	0	1	0	0	0	0	0	0	0	0	0	0	0	0	0	0	0	0	0	0	0	0	0	0	0	3	0	0	1	0	0	0	0	0	0	0	0	0	0	0	0	0	0	0	0	0	0	0	0	0	90	0	0.2	1.8			0.7	5.8	6.9	30.5		241		4.23		3.7		40	145	6.2	77	149	95	27	45	9					12.9		5
1	1	82.7	0	0	0	0	0	0	0	0	0	0	0	0	0	0	90	65	90	65	77.5	77.5	312.5	17.6777	78.5016	0.16129	50	176	122	176	122	149	149	1458	38.1838	151.427	0.181208	50	0	0	1	0	0	0	1	0	0	0	0	0	0	0	0	0	0	0	0	0	0	0	0	0	1	0	0	0	0	0	6	0	0	0	0	0	0	0	0	0	0	0	0	0	0	0	0	0	0	0	0	0	0	0	0	91.6								11.3	31		274		4.25	0.39	4.5		36	138	7.2	61	119	61	21	27	12	2.17			5.5	13.2	6.5
0	0	76.9	0	0	0	0	0	0	0	0	0	0	0	0	0	0	80	63	80	54	63.2857	62	44.9143	6.7018	63.6228	0.103346	61.9048	185	134	210	107	142.619	136	571.648	23.9092	144.515	0.163603	85.7143	0	0	0	0	0	0	0	0	0	0	0	0	0	0	0	0	0	0	0	0	0	0	0	0	0	0	0	0	0	0	3	0	0	0	0	0	0	0	1	0	1	0	0	0	0	0	0	0	0	0	0	0	0	0	0	93.9								5.02	31.2		189		3.98		4.41	0.458	40.1	141.3	5.3	71	75
1	1	78.87	0	0	0	0	0	0	0	0	0	0	0	0	0	0	88	84	88	76	82.6667	84	37.3333	6.1101	82.8171	0.0603493	66.6667	134	140	140	130	134.667	134	25.3333	5.0332	134.729	0.0305169	33.3333	0	0	0	0	0	0	0	0	0	0	0	0	0	0	0	0	0	0	0	0	0	0	0	0	0	0	0	0	0	0	3	0	0	0	0	0	0	0	1	0	0	0	0	0	0	0	0	0	0	0	0	0	0	0	0
1	1	66.18	0	0	0	0	0	0	0	0	0	0	0	0	0	0	58	69	84	58	68	69	84.6667	9.2014	68.5315	0.125278	71.4286	123	136	139	123	133.143	134	28.4762	5.3363	133.234	0.0371065	42.8571	0	0	0	0	0	0	0	0	0	0	0	0	0	0	0	0	0	0	0	0	0	0	0	0	0	0	0	0	0	0	2	1	0	1	0	0	0	1	0	0	1	0	0	0	0	0	0	0	0	0	0	0	0	0	0																4.7		39	139	5.9	70	95	108	11	12	10	0.55	3.5078	1.44	5.2		6
0	1	55.22	0	0	0	0	0	0	0	0	0	0	0	0	0	0	84	84	84	84	84	84			84	0		142	142	142	142	142	142			142	0		0	0	0	0	0	0	0	0	0	0	0	0	0	0	0	0	0	0	0	0	0	0	0	0	0	0	0	0	0	0	1	0	0	0	0	0	0	0	0	0	0	0	0	0	0	0	0	0	0	0	0	0	0	0	0
1	0	70.04	0	1	0	0	0	1	0	0	2018-07-23	0	0	0	2018-07-23	0	83	83	83	83	83	83			83	0		187	187	187	187	187	187			187	0		0	0	0	0	0	0	0	0	0	0	0	0	0	0	0	0	0	0	0	0	0	0	0	0	0	0	0	0	0	0	3	0	0	0	1	0	0	0	0	0	0	0	0	0	0	0	0	0	0	0	0	0	0	0	0	90.4								6.3	31.1		210		4.31		3.6		41	140	4.3	72	90	70		13	10.8	2.06	2.9936	1.08	5.01	13.4	5.3
1	0	86.05	0	0	0	0	0	0	0	0	0	0	0	0	0	0	50	50	50	50	50	50			50	0		111	111	111	111	111	111			111	0		1	1	0	0	0	0	0	0	1	0	0	0	0	0	0	0	0	0	0	0	1	0	1	1	0	0	0	0	0	0	5	0	0	0	0	1	0	1	0	0	0	0	0	0	0	0	0	0	0	0	0	0	0	0	0	91.3								9.6	30.7		226		4.16	0.375	4.09	0.39	34	143	4.5	66	65	79	15	9	12					12.8
1	0	55.32	0	0	0	0	0	0	0	0	0	0	0	0	0	0	82	82	82	82	82	82			82	0		179	179	179	179	179	179			179	0		0	0	0	0	0	0	0	0	0	0	0	0	0	0	0	0	0	0	0	0	0	0	0	0	0	0	0	0	0	0	1	1	0	1	0	0	0	0	0	0	0	0	0	0	0	0	0	0	0	0	0	0	0	0	0	81								7.2	26.7		288		4.02	0.326	4.7			144			119
1	0	77.31	0	0	0	0	0	0	0	0	0	0	0	0	0	0	80	80	80	80	80	80			80	0		150	150	150	150	150	150			150	0		0	0	1	0	1	1	0	0	1	0	0	0	0	0	0	0	0	0	0	0	0	0	0	0	0	0	0	0	0	0	5	0	0	1	0	0	1	0	0	0	0	0	0	0	0	0	0	0	0	0	0	0	0	0	0	90.8	0	0.2	2.7			0.4	5.5	8.9	31		375		3.08		4.4		40	143	8.7	73	169	70		8	3.4					9.6		4.9
1	1	75.03	1	0	0	0	0	0	0	2002-12-11	0	0	0	0	0	0	63	63	63	63	63	63			63	0		136	136	136	136	136	136			136	0		0	1	1	1	0	0	0	0	0	0	0	0	0	0	0	0	0	0	0	0	1	0	0	0	1	0	0	0	1	1	8	0	0	1	0	0	0	0	0	0	0	0	0	0	0	0	0	0	0	0	0	0	0	0	0	94.4	0	0	0.8	0.1		0.3	17.3	19.8	34.3		376		3.42		3.7		32.4	137.8	6.7	74.1	171	77		20	18	1.26			4.3	11.1	4.9	6.9
1	0	84.13	0	0	0	0	0	0	0	0	0	0	0	0	0	0	63	61	75	58	65.9167	66.5	32.9924	5.7439	66.1457	0.0834291	66.6667	127	120	160	116	134.667	133	197.697	14.0605	135.338	0.0999645	66.6667	0	0	0	0	0	0	0	0	0	0	0	0	0	0	0	0	0	0	0	0	0	0	0	0	0	0	0	0	0	0	4	0	0	1	0	0	0	0	0	0	0	0	0	0	0	0	0	0	0	0	0	0	0	0	0
0	0	59.06	0	0	0	0	0	0	0	0	0	0	0	0	0	0	59	77	88	59	73.8	74	109.7	10.4738	74.3922	0.126938	40	98	119	154	98	122.4	119	409.3	20.2312	123.73	0.147837	60	0	0	0	0	0	0	0	0	0	0	0	0	0	0	0	0	0	0	0	0	0	0	0	0	0	0	0	0	0	0	1	0	0	1	1	0	0	0	0	0	0	0	0	0	0	0	0	0	0	0	0	0	0	0	0																4.6		41	143	4.8	75	92	57	20	20	9	0.7	3.239	0.84	4.4		5.1
0	0	56.87	0	0	0	0	0	0	0	0	0	0	0	0	0	0	78	78	78	78	78	78			78	0		126	126	126	126	126	126			126	0		0	0	0	0	0	0	0	0	0	0	0	0	0	0	0	0	0	0	0	0	0	0	0	0	0	0	0	0	0	0	1	0	0	0	0	0	0	0	0	0	0	0	0	0	0	0	0	0	0	0	0	0	0	0	0																4.74	0.366	44.8	139.7	5.8	78	73	83			13
1	1	92.77	0	0	0	0	0	0	0	0	0	0	0	0	0	0	70	70	70	70	70	70			70	0		168	168	168	168	168	168			168	0		0	1	0	0	0	0	0	0	0	0	0	0	0	0	0	0	0	0	0	0	0	0	0	0	0	1	0	0	0	0	5	1	0	1	0	0	0	0	1	0	0	0	0	0	0	0	0	0	0	0	0	0	0	0	0	94.9	0	0.2	1.3			0.8	3.1	5.4	31.8		168		3.2		3.8		30	144	11.9	65	145	63	17	11	7					10.2
1	0	86.87	0	0	0	0	0	0	0	0	0	0	0	0	0	0	75	84	84	75	79.5	79.5	40.5	6.364	79.6273	0.0566038	50	150	151	151	150	150.5	150.5	0.5	0.7071	150.501	0.00332226	0	0	0	0	0	0	1	0	0	0	0	0	0	0	0	0	0	0	0	0	0	0	0	0	0	0	0	0	0	0	0	4	0	0	1	0	0	0	0	0	0	0	0	0	0	0	0	0	0	0	0	0	0	0	0	0
0	1	62.82	0	0	0	0	0	0	0	0	0	0	0	0	0	0	78	89	95	78	87.3333	89	74.3333	8.6217	87.6166	0.0806058	66.6667	120	155	157	120	144	155	433	20.8087	144.999	0.117987	33.3333	0	0	0	0	0	1	0	0	0	0	0	0	0	0	0	0	0	0	0	0	0	0	0	0	0	0	0	0	0	0	2	0	0	1	0	0	0	0	0	0	0	0	0	0	0	0	0	0	0	0	0	0	0	0	0																3.9			138	7.2		103
0	1	65.25	0	0	0	0	0	0	0	0	0	0	0	0	0	0	50	50	50	50	50	50			50	0		100	100	100	100	100	100			100	0		0	0	0	0	0	0	0	0	0	0	0	0	0	0	0	0	0	0	0	0	0	0	0	0	0	0	0	0	0	0	2	1	0	0	0	0	0	0	0	0	0	0	0	0	0	0	0	0	0	0	0	0	0	0	0	99.1	0.08	0.25	1.45			0.21	3.6	5.5	32.6		208		4.22	0.419	4.3		39	137	4.9	66	85	66	30	25	21					13.8	4.4
0	0	59.45	0	0	0	0	0	0	0	0	0	0	0	0	0	0	86	86	86	86	86	86			86	0		141	141	141	141	141	141			141	0		0	0	0	0	0	0	0	0	0	0	0	0	0	0	0	0	0	0	0	0	0	0	0	0	0	0	0	0	0	0	1	1	0	1	0	0	0	0	0	0	0	0	0	0	0	0	0	0	0	0	0	0	0	0	0	88.5								6.5	31.3		339		4.43	0.393	4.8		41	134	6.6	77	89	73	29	34	4	9.99			8.3	13.9	14	22.2
1	1	62.11	0	1	0	0	0	0	0	0	2010-06-17	0	0	0	0	0	92	90	100	90	94.4	92	26.8	5.1769	94.5135	0.0490502	40	140	136	160	136	143.2	140	91.2	9.5499	143.454	0.0596485	40	0	0	0	0	0	0	0	0	0	0	0	0	0	0	0	0	0	0	0	0	0	0	0	0	0	0	0	0	0	0	2	0	0	0	0	0	0	0	0	0	0	0	0	0	0	0	0	0	0	0	0	0	0	0	0	87.4								6.8	30		175		4.6		4.6		43	141	6.8	77	97	67		16	8.1					13.8
1	0	80.64	0	0	0	0	0	0	0	0	0	0	0	0	0	0	80	72	94	65	80.8889	80	94.1111	9.7011	81.4043	0.113072	55.5556	141	122	193	122	151.444	141	578.778	24.0578	153.134	0.149771	77.7778	1	0	0	0	0	1	0	0	0	0	0	0	0	0	0	0	0	0	0	0	0	0	0	0	0	0	0	0	0	0	4	0	0	1	0	0	0	0	0	0	0	0	0	0	0	0	0	0	0	0	0	0	0	0	0
0	1	67.18	0	0	0	0	0	0	0	0	0	0	0	0	0	0	85	79	85	69	77.1111	78	35.3611	5.9465	77.3147	0.0727059	44.4444	162	146	162	126	147.667	146	139.25	11.8004	148.085	0.0753423	66.6667	1	0	0	0	0	1	0	0	0	0	0	0	0	0	0	0	0	0	0	0	0	0	0	0	0	0	0	0	0	0	2	0	0	1	0	0	0	0	0	0	0	0	0	0	0	0	0	0	0	0	0	0	0	0	0	89.2								8.72	31.1		334		4.85		4.38	0.295	41	142	6.1	76	104	99		26	6					15.1
1	0	82.02	0	0	0	0	0	0	0	0	0	0	0	0	0	0	59	50	66	50	59.5	61	48.3333	6.9522	59.8038	0.10119	50	146	131	147	131	140.5	142	56.3333	7.5056	140.65	0.0462633	50	0	0	0	0	0	0	0	0	0	0	0	0	0	0	0	0	0	0	0	0	0	0	0	0	0	0	0	0	0	0	4	1	1	1	1	0	1	0	0	0	1	0	0	1	0	0	0	0	0	0	0	0	0	0	0																4.6		42.2	136.7	7.4	78.9	113	69		16	5	2.01	2.4964	1.39	4.8		6.3
1	1	77.2	1	0	0	0	0	0	0	2010-01-18	0	0	0	0	0	0	48	43	48	43	45.5	45.5	12.5	3.5355	45.5686	0.0549451	50	106	87	106	87	96.5	96.5	180.5	13.435	96.9665	0.0984456	50	0	0	0	0	0	0	0	0	0	0	0	0	0	0	0	0	0	0	0	0	0	0	0	0	0	0	0	0	0	0	3	1	0	1	1	1	0	0	1	0	0	0	0	0	0	0	0	0	0	0	0	0	0	0	0																4.5	0.283		144	10.6		158
0	0	69.26	0	1	0	0	0	1	0	0	2015-10-09	0	0	0	2015-10-09	0	61	54	62	54	59	61	19	4.3589	59.1072	0.0603225	33.3333	138	154	154	138	143.333	138	85.3333	9.2376	143.532	0.0526219	33.3333	0	0	0	0	0	0	1	0	0	0	0	0	0	0	0	0	0	0	0	0	0	0	0	0	0	0	0	0	0	0	2	0	0	0	0	0	0	0	0	0	0	0	0	0	0	0	0	0	0	0	0	0	0	0	0
1	1	73.25	0	0	0	0	0	0	0	0	0	0	0	0	0	0	52	78	78	52	65	65	338	18.3848	66.2873	0.2	50	136	141	141	136	138.5	138.5	12.5	3.5355	138.523	0.0180505	50	0	0	0	0	0	0	0	0	0	0	0	0	0	0	0	0	0	0	0	0	0	0	0	0	0	0	0	0	0	0	3	0	0	1	0	0	0	0	0	0	0	0	0	0	0	0	0	0	0	0	0	0	0	0	0
1	1	62.09	1	0	0	0	0	0	0	2019-11-06	0	0	0	0	0	0	80	76	84	63	73.8333	73.5	58.9667	7.679	74.1654	0.0949424	83.3333	171	142	171	122	145.667	144.5	263.067	16.2193	146.417	0.101644	83.3333	0	0	0	0	0	0	0	0	0	0	0	0	0	0	0	0	0	0	0	0	0	0	0	0	0	0	0	0	0	0	2	0	0	1	1	0	1	0	0	0	0	0	0	0	0	0	0	0	0	0	0	0	0	0	0	84.7		0.2	2.4	0		0.6	5.1	8.4	29.6		255		6		4.8		41	142	5.4	69	100	56	10	11	13	2.6	4.8679	1.04	7.1	17.7	5.9
0	0	75.61	0	0	0	0	0	0	0	0	0	0	0	0	0	0	74	71	74	68	71	71	9	3	71.0422	0.0344999	33.3333	122	155	155	120	132.333	122	386.333	19.6554	133.303	0.121274	33.3333	0	0	0	0	0	0	0	0	0	0	0	0	0	0	0	0	0	0	0	0	0	0	0	0	0	0	0	0	0	0	3	1	0	0	0	0	1	0	1	0	1	0	0	1	0	0	0	0	0	0	0	0	0	0	0																4.6	0.38		141	4.5		87			20
0	1	58.55	0	0	0	0	0	0	0	0	0	0	0	0	0	0	68	60	69	60	65.6667	68	24.3333	4.9329	65.7901	0.0613353	33.3333	124	120	124	117	120.333	120	12.3333	3.5119	120.368	0.0238292	33.3333	0	0	0	0	0	0	0	0	0	0	0	0	0	0	0	0	0	0	0	0	0	0	0	0	0	0	0	0	0	0	1	1	0	1	0	0	0	0	1	0	0	0	0	0	0	0	0	0	0	0	0	0	0	0	0	67								8.8	20.4		236		6.17	0.414	4.1			141	4.5		104					1.48			4.9		7.2
0	1	62.89	0	0	0	0	0	0	0	0	0	0	0	0	0	0	70	79	79	69	72.3333	71.5	13.4667	3.6697	72.4109	0.0463128	16.6667	138	122	138	106	119.667	119	115.867	10.7641	120.069	0.0821137	83.3333	0	0	0	0	0	0	0	0	0	0	0	0	0	0	0	0	0	0	0	0	0	0	0	0	0	0	0	0	0	0	2	0	0	0	0	0	0	0	0	0	0	0	0	0	0	0	0	0	0	0	0	0	0	0	0
0	0	53.76	0	0	0	0	0	0	0	0	0	0	0	0	0	0	76	78	85	63	75.5	77	84.3333	9.1833	75.9177	0.105338	75	115	109	127	109	117.5	117	57	7.5498	117.682	0.0556455	75	0	0	0	0	0	0	0	0	0	0	0	0	0	0	0	0	0	0	0	0	0	0	0	0	0	0	0	0	0	0	1	0	0	0	0	0	0	0	0	0	0	0	0	0	0	0	0	0	0	0	0	0	0	0	0
0	0	52.13	0	0	0	0	0	0	0	0	0	0	0	0	0	0	63	62	70	50	63	63	67	8.1854	63.424	0.11621	60	109	117	128	107	115.6	117	68.8	8.2946	115.838	0.0641773	60	0	0	0	0	0	0	0	0	0	0	0	0	0	0	0	0	0	0	0	0	0	0	0	0	0	0	0	0	0	0	1	0	0	1	1	0	1	0	0	0	0	0	0	0	0	0	0	0	0	0	0	0	0	0	0																4.1	0.41	41	145	5.1	70	88	44	20	7	14	0.86			5.1			4.8
0	0	52.1	0	0	0	0	0	0	0	0	0	0	0	0	0	0	65	65	65	65	65	65			65	0		97	97	97	97	97	97			97	0		0	1	0	0	0	0	0	0	0	0	0	0	0	0	0	0	0	0	0	0	0	0	0	0	0	0	0	0	0	0	1	0	0	0	1	0	0	0	0	0	1	0	0	1	0	0	0	0	0	0	0	0	0	0	0	94	0.1	0.1	1.4			0.7	16.2	18.66	31.6		285		3.92		5	0.46	45	138	4.9	81	85	95			21	1.69	4.1718	1.06	6	12.4	7.1	6.9
1	1	71.1	0	0	0	0	0	0	0	0	0	0	0	0	0	0	87	76	95	76	85.4118	86	21.1324	4.597	85.5281	0.0522146	52.9412	179	149	179	147	158.118	156	67.7353	8.2301	158.319	0.0504967	76.4706	0	0	0	0	0	0	0	0	0	0	0	0	0	0	0	0	0	0	0	0	0	0	0	0	0	0	0	0	0	0	3	1	0	0	0	0	0	0	0	0	0	0	0	0	0	0	0	0	0	0	0	0	0	0	0
0	1	51.74	0	0	0	0	0	0	0	0	0	0	0	0	0	0	72	70	79	62	72.0909	73	22.8909	4.7844	72.2351	0.0632783	45.4545	133	132	143	113	132.182	133	63.5636	7.9727	132.4	0.0575091	72.7273	0	0	0	0	0	0	0	0	0	0	0	0	0	0	0	0	0	0	0	0	0	0	0	0	0	0	0	0	0	0	1	0	0	1	1	0	0	0	0	0	0	0	0	0	0	0	0	0	0	0	0	0	0	0	0																3.83	0.313		140	5.6		69					2.16	2.2982	0.81	4.09		4.74
0	1	54.79	0	0	0	0	0	0	0	0	0	0	0	0	0	0	75	89	104	63	81.7143	78	149.143	12.2124	82.5573	0.144016	78.5714	134	135	172	105	132.286	130	386.835	19.6681	133.637	0.143271	78.5714	0	0	0	0	0	1	1	0	0	0	0	0	0	0	0	0	0	0	0	0	0	0	0	0	0	0	0	0	0	0	1	0	0	1	1	0	0	1	0	0	0	0	0	0	0	0	0	0	0	0	0	0	0	0	0
0	0	55.22	0	0	0	0	0	0	0	0	0	0	0	0	0	0	90	90	90	90	90	90			90	0		120	120	120	120	120	120			120	0		0	0	0	0	0	0	0	0	0	0	0	0	0	0	0	0	0	0	0	0	0	0	0	0	0	0	0	0	0	0	1	0	0	0	0	0	0	0	0	0	0	0	0	0	0	0	0	0	0	0	0	0	0	0	0
0	0	51.22	0	0	0	0	0	0	0	0	0	0	0	0	0	0	94	76	94	75	81.5455	80	28.6727	5.3547	81.7051	0.0626092	36.3636	156	125	156	115	130.909	126	177.291	13.3151	131.523	0.0969789	63.6364	0	0	0	0	0	0	0	0	0	0	0	0	0	0	0	0	0	0	0	0	0	0	0	0	0	0	0	0	0	0	1	0	0	1	0	0	0	0	0	0	0	0	0	0	0	0	0	0	0	0	0	0	0	0	0																4.67		39	140.4	7.3	70	64		13
0	1	50.56	0	0	0	0	0	0	0	0	0	0	0	0	0	0	76	72	86	69	76.5	75.5	29.7143	5.4511	76.6697	0.0666539	37.5	118	109	125	100	113.375	116	79.4107	8.9113	113.681	0.0735235	62.5	0	0	0	0	0	0	0	0	0	0	0	0	0	0	0	0	0	0	0	0	0	0	0	0	0	0	0	0	0	0	1	0	0	0	0	0	0	0	0	0	0	0	0	0	0	0	0	0	0	0	0	0	0	0	0																4		44.3	136.7	4	77	114
1	0	92.72	0	0	0	0	0	0	0	0	0	0	0	0	0	0	80	80	80	80	80	80			80	0		155	155	155	155	155	155			155	0		0	1	0	0	0	0	1	0	0	0	0	0	0	0	0	0	0	0	0	0	0	0	0	0	0	0	1	0	0	0	5	0	0	0	0	0	0	1	0	0	0	0	0	0	0	0	0	0	0	0	0	0	0	0	0	91								5.9	31.3		134		3.55		4.2		38	140	5.4	70	77
1	1	74.18	1	0	0	0	0	0	0	2003-09-05	0	0	0	0	0	0	60	62	73	54	62.25	61	62.9167	7.932	62.6279	0.11035	75	112	122	149	112	126	121.5	255.333	15.9792	126.758	0.109828	75	1	0	0	0	0	0	0	0	1	0	0	0	0	0	0	0	0	0	0	0	0	0	0	1	0	0	0	0	0	0	3	0	0	0	1	0	0	1	0	0	0	0	0	0	0	0	0	0	0	0	0	0	0	0	0	89.8								7.36	31		230		3.95	0.355	4.6	0.54	34	138	6.2	60	121		46			1.41	3.7035	1.55	5.9		5.2
1	0	92.61	0	0	0	0	0	0	0	0	0	0	0	0	0	0	67	67	67	67	67	67			67	0		136	136	136	136	136	136			136	0		0	1	0	0	0	1	0	0	0	0	0	0	0	0	0	0	0	0	0	0	0	0	0	0	0	0	0	0	0	0	4	0	0	0	1	0	1	0	1	0	0	0	0	0	0	0	0	0	0	0	0	0	0	0	0	99.7								5.4	32.8		201		3.91	0.39	4.9	0.34	35	142	8	66	82		27
0	0	70.79	0	0	0	0	0	0	0	0	0	0	0	0	0	0	68	74	74	63	68.4286	68	11.2571	3.3552	68.5069	0.04785	38.0952	122	136	136	98	115.191	115	88.7619	9.4214	115.557	0.0798182	57.1429	0	0	0	0	0	1	0	0	0	0	0	0	0	0	0	0	0	0	0	0	0	0	0	0	0	0	0	0	0	0	3	0	0	0	1	0	1	0	0	0	0	0	0	0	0	0	0	0	0	0	0	0	0	0	0																3.71		39	136.6	6.1	74	80	56			8
1	1	74.61	0	0	0	0	0	0	0	0	0	0	0	0	0	0	49	74	75	49	64.4286	65	79.2857	8.9043	64.9538	0.127952	57.1429	103	146	156	103	129	130	368	19.1833	130.217	0.137677	57.1429	0	0	0	0	0	0	0	0	0	0	0	0	0	0	0	0	0	0	0	0	0	0	0	0	0	0	0	0	0	0	3	0	0	0	1	0	0	0	0	0	1	0	0	0	0	0	0	0	0	0	0	0	0	0	0	98.6	0.11	0.66	0.85			0.48	4.05	10.7	32.7		267		3.84	0.379	4.8	0.46	40	139	7.9	76	135	63	18	11	10	1.8	3.4547	1.22	5.5	12.5	5.1
1	0	78.57	0	0	0	0	0	0	0	0	0	0	0	0	0	0	59	69	69	56	61.3333	59	46.3333	6.8069	61.5846	0.0906159	33.3333	131	148	148	116	131.667	131	256.333	16.0104	132.314	0.0992844	66.6667	0	0	0	0	0	0	0	0	0	0	0	0	0	0	0	0	0	0	0	0	0	0	0	0	0	0	0	0	0	0	3	0	0	0	0	0	0	1	0	0	0	0	0	0	0	0	0	0	0	0	0	0	0	0	0	81.4	0	0.107	2.28			4.5	6.4	13.3	26.3		186		3.93		4.05		37.7	142	5.1	84.1	60									10.3
0	0	70.38	0	0	0	0	0	0	0	0	0	0	0	0	0	0	77	64	77	56	66.2727	67	36.4182	6.0347	66.522	0.0868216	63.6364	148	120	174	120	136.364	133	273.055	16.5244	137.271	0.115539	90.9091	0	0	0	0	0	0	0	0	0	0	0	0	0	0	0	0	0	0	0	0	0	0	0	0	0	0	0	0	0	0	3	0	0	1	0	0	1	0	0	0	0	0	0	0	0	0	0	0	0	0	0	0	0	0	0																3.22			137	5		76					0.61	2.3327	1.52	4.13		7.94
1	1	77.93	0	0	0	0	0	0	0	0	0	0	0	0	0	0	63	86	86	63	74.5	74.5	264.5	16.2635	75.3824	0.154362	50	118	165	165	118	141.5	141.5	1104.5	33.234	143.438	0.166078	50	0	0	0	0	0	0	1	0	0	0	0	0	0	0	0	0	0	0	0	0	0	0	0	0	0	0	0	0	0	0	3	0	0	0	0	0	0	0	0	0	0	0	0	0	0	0	0	0	0	0	0	0	0	0	0	88.7								5.4	30.6		137		3.83		3.8		41.7	142.5	9	75.7	117	47		18	7
1	0	82.87	0	0	0	0	0	0	0	0	0	0	0	0	0	0	55	83	87	55	74.25	77.5	204.917	14.3149	75.2778	0.166964	50	123	169	184	123	159.75	166	678.25	26.0432	161.334	0.141184	75	0	0	0	0	0	1	0	0	0	0	0	0	0	0	0	0	0	0	0	0	0	0	0	0	0	0	0	0	0	0	4	1	0	0	0	1	0	1	0	0	0	0	0	0	0	0	0	0	0	0	0	0	0	0	0	96.2	0.009	0.011	1.76			0.434	6.59	8.81	34.4		229		3		3.73	0.468	35	140.4	5.7	71	87	87			8					9.9		5.2
0	0	62.97	0	0	0	0	0	0	0	0	0	0	0	0	0	0	80	80	80	80	80	80			80	0		190	190	190	190	190	190			190	0		0	0	0	0	0	0	0	0	0	0	0	0	0	0	0	0	0	0	0	0	0	0	0	0	0	0	0	0	0	0	2	0	0	0	0	0	0	0	0	0	0	0	0	0	0	0	0	0	0	0	0	0	0	0	0																4.5		43	140	6.1	70	74	67	16	17	13	2.02	2.6237	0.82	5.4		6
0	0	81.33	0	0	0	0	0	0	0	0	0	0	0	0	0	0	110	67	110	67	88.5	88.5	924.5	30.4056	91.0741	0.242938	50	200	123	200	123	161.5	161.5	2964.5	54.4472	166.026	0.23839	50	1	0	0	0	0	0	0	0	1	0	0	0	0	1	0	0	0	0	0	0	0	0	0	1	0	0	0	0	0	0	4	0	0	1	1	0	0	1	0	0	0	0	0	0	0	0	0	0	0	0	0	0	0	0	0	93	0.04	0.03	0.69			0.2	1.34	2.5	30.7		126		4.14	0.385	3.4	0.28	37	134	3.1	68	77	109	33	14	5					12.7		4.9
1	0	76.69	0	0	0	0	0	0	0	0	0	0	0	0	0	0	70	70	80	70	72.5	70	25	5	72.6292	0.0597259	50	130	120	140	120	130	130	66.6667	8.165	130.192	0.0543928	75	0	1	0	0	0	1	0	0	0	0	0	0	0	0	0	0	0	0	0	0	0	0	0	0	0	0	0	0	0	0	3	0	0	1	0	0	0	0	0	0	0	0	0	0	0	0	0	0	0	0	0	0	0	0	0	100.5	0.1	0.1	2.4			1.1	5.5	9.2	33.3		381		3.54		3.4		35.82	135.8	3.39	66.43	72	79		11	7.35	1.129		1.316	5.502	11.8	6.1	4.12
0	0	63.02	0	0	0	0	0	0	0	0	0	0	0	0	0	0	79	79	79	79	79	79			79	0		157	157	157	157	157	157			157	0		0	0	0	1	0	0	0	0	0	0	0	0	0	0	0	0	0	0	0	0	0	0	0	0	0	0	0	0	0	0	2	0	0	0	1	0	0	0	0	0	0	0	0	0	0	0	0	0	0	0	0	0	0	0	0	97.7								6.62	32.2		217		4.26		4.4		44	139	5.5	78	95	85	32	32	13	0.88			5.5	13.7	7.4	6.77
0	0	67.32	0	0	0	0	0	0	0	0	0	0	0	0	0	0	75	87	87	70	79.1667	79	39.7667	6.3061	79.3757	0.0727154	83.3333	122	174	174	112	144.5	147.5	619.1	24.8817	146.274	0.157189	83.3333	0	1	0	0	0	0	0	0	0	0	0	0	0	0	0	0	0	0	0	0	0	0	0	0	0	0	0	0	0	1	3	1	0	1	0	0	1	0	0	0	0	0	0	0	0	0	0	0	0	0	0	0	0	0	0	91.3	0	0.3	2.5			0.8	9.6	13.2	30		418		3.81		3.35		35	139	7.6	75.5	86	157		11	6					11.4		6
1	0	81.36	0	0	1	0	0	0	0	0	0	2002-08-01	0	0	0	0	49	49	49	49	49	49			49	0		131	131	131	131	131	131			131	0		0	0	0	0	0	0	0	0	0	1	0	0	0	0	0	0	0	0	0	0	0	0	0	0	1	0	0	0	0	0	12	0	0	0	0	0	0	0	0	0	0	0	0	0	0	0	0	0	0	0	0	0	0	0	0
0	0	79.7	0	0	0	0	0	0	0	0	0	0	0	0	0	0	59	51	80	50	60.2143	59	82.3352	9.0739	60.8458	0.145211	42.8571	118	107	152	101	118.071	117	167.456	12.9405	118.728	0.105612	64.2857	0	0	0	0	0	0	0	0	0	0	0	0	0	0	0	0	0	0	0	0	0	0	0	0	0	0	0	0	0	0	3	0	0	0	0	0	0	0	0	0	0	0	0	0	0	0	0	0	0	0	0	0	0	0	0
0	0	62.81	0	0	0	0	0	0	0	0	0	0	0	0	0	0	57	59	59	57	58.3333	59	1.3333	1.1547	58.341	0.0161624	0	135	140	140	125	133.333	135	58.3333	7.6376	133.479	0.0467707	66.6667	0	0	0	0	0	0	0	0	0	0	0	0	0	0	0	0	0	0	0	0	0	0	0	0	0	0	0	0	0	0	2	0	0	1	0	0	0	0	0	0	0	0	0	0	0	0	0	0	0	0	0	0	0	0	0
1	1	74.05	0	0	0	0	0	0	0	0	0	0	0	0	0	0	73	74	77	55	70.25	73.5	53.9286	7.3436	70.5851	0.0977839	50	164	148	173	119	149.625	151	270.554	16.4485	150.414	0.102832	87.5	0	0	0	0	0	0	0	0	0	0	0	0	0	0	0	0	0	0	0	0	0	0	0	0	0	0	0	0	0	0	3	0	0	1	0	0	1	0	1	0	0	0	0	0	0	0	0	0	0	0	0	0	0	0	0	89.2	0.1	0.3	2			0.4	3.2	14.1	29.2		318		4.97		4.7		40	140	6.7	76	113	124	22	18	7	1.37	4.4618	1.41	6.5	14.5	5.6
1	0	84.04	0	0	0	0	0	0	0	0	0	0	0	0	0	0	72	90	90	72	79.5	78	63	7.9373	79.7966	0.0864637	75	167	132	167	132	152.5	155.5	244.333	15.6312	153.1	0.0887671	75	0	0	0	0	0	0	0	0	0	0	0	0	0	0	0	0	0	0	0	0	0	0	0	0	0	0	0	0	0	0	4	1	0	0	0	0	0	0	0	0	0	0	0	0	0	0	0	0	0	0	0	0	0	0	0	93.8								9	31.7		273		3.79	0.355	4		35	140	3.9	63	68	90	27	18	9	1.31	2.6994	1.7	5	12	5.6	5.9
1	1	77.3	0	0	0	0	0	0	0	0	0	0	0	0	0	0	69	69	69	69	69	69			69	0		123	123	123	123	123	123			123	0		0	0	0	0	0	0	0	0	0	0	0	0	0	0	0	0	0	0	0	0	0	0	0	0	0	0	0	0	0	0	3	1	0	0	0	0	0	0	1	0	0	0	0	0	0	0	0	0	0	0	0	0	0	0	0	91.4	0	0.03	0.39			0.39	2.19	3	30.6		81		3.35		3.2		34	140	5.8	66	124	72	16		13					10.2
1	0	70.95	0	1	0	0	0	1	0	0	2011-12-26	0	0	0	2011-12-26	0	89	84	92	73	82.8824	83	23.1103	4.8073	83.0135	0.0562699	52.9412	164	146	174	120	142.177	138	216.529	14.7149	142.891	0.100408	82.3529	0	0	0	0	0	0	0	0	0	0	0	0	0	0	0	0	0	0	0	0	0	0	0	0	0	0	0	0	0	0	3	0	0	0	0	0	0	0	0	0	0	0	0	0	0	0	0	0	0	0	0	0	0	0	0																4.09	0.341	43.4	140.4	6	78	59
1	0	75.32	0	0	0	0	0	0	0	0	0	0	0	0	0	0	88	78	88	78	83	83	50	7.0711	83.1505	0.060241	50	180	137	180	137	158.5	158.5	924.5	30.4056	159.952	0.135647	50	0	0	0	0	0	0	0	0	0	0	0	0	0	0	0	0	0	0	0	0	0	0	0	0	0	0	0	0	0	0	3	0	0	0	1	0	0	0	0	0	0	0	0	0	0	0	0	0	0	0	0	0	0	0	0																5.46			140	4.6		84					3.09	2.9755	1.12	5.5		5.85
1	1	80.04	0	0	0	0	0	0	0	0	0	0	0	0	0	0	79	80	80	60	73	79	127	11.2694	73.5776	0.126047	66.6667	139	163	163	139	147.333	140	184.333	13.5769	147.75	0.0752411	33.3333	0	0	0	0	0	0	0	0	0	0	0	0	0	0	0	0	0	0	0	0	0	0	0	0	0	0	0	0	0	0	4	1	0	0	0	0	1	0	0	0	0	0	0	0	0	0	0	0	0	0	0	0	0	0	0																4.4		39	131	4.9	67	75	59	19	17	19	1.36	1.8264	1.15	3.6			8.8
0	0	77.63	0	0	0	0	0	0	0	0	0	0	0	0	0	0	95	80	95	70	82.8	80	91.7	9.576	83.2418	0.103443	80	230	180	230	159	184.8	180	719.7	26.8272	186.351	0.129843	80	0	0	0	0	0	0	0	0	0	0	0	0	0	0	0	0	0	0	0	0	0	0	0	0	0	0	0	0	0	0	3	0	0	1	0	0	0	0	0	0	0	0	0	0	0	0	0	0	0	0	0	0	0	0	0																4.92			140	3.9		79					2.12	4.8064	1.08	6.85		5.17
1	0	71.16	0	0	0	0	0	0	0	0	0	0	0	0	0	0	69	69	69	69	69	69			69	0		156	156	156	156	156	156			156	0		0	0	0	0	0	0	0	0	0	0	0	0	0	0	0	0	0	0	0	0	0	0	0	0	0	0	0	0	0	0	3	0	0	0	0	0	0	0	0	0	0	0	0	0	0	0	0	0	0	0	0	0	0	0	0
1	0	79.62	0	0	0	0	0	0	0	0	0	0	0	0	0	0	72	53	83	53	65.6667	65	119.467	10.9301	66.4204	0.151945	66.6667	147	106	149	106	137	142.5	262	16.1864	137.794	0.107855	66.6667	0	0	0	0	0	0	0	0	0	0	0	0	0	0	0	0	0	0	0	0	0	0	0	0	0	0	0	0	0	0	3	0	0	0	0	0	0	0	0	0	0	0	0	0	0	0	0	0	0	0	0	0	0	0	0																4.7	0.4	41	142	6.9	73	86		18
1	1	79.01	0	0	0	0	0	0	0	0	0	0	0	0	0	0	88	88	88	88	88	88			88	0		183	183	183	183	183	183			183	0		0	0	1	0	1	1	0	0	0	0	0	0	0	0	0	0	0	0	0	0	0	0	0	0	0	0	0	0	0	0	5	1	0	1	1	0	1	0	1	0	0	0	0	0	0	0	0	0	0	0	0	0	0	0	0	93	0.04	0.04	1.23			1.37	10.93	13.6	30.3		254		3.62		3.59		27.79	141.4	16.71	61.5	278	102		18	7.88					10.9
1	0	75.1	0	0	1	0	0	0	0	0	0	2012-11-20	0	0	0	0	69	60	69	60	64.5	64.5	40.5	6.364	64.6568	0.0697674	50	143	110	143	110	126.5	126.5	544.5	23.3345	127.572	0.130435	50	0	0	0	0	0	0	0	0	0	0	0	0	0	0	0	0	0	0	0	0	0	0	0	0	0	0	0	0	0	0	3	0	0	0	0	0	0	0	0	0	0	0	0	0	0	0	0	0	0	0	0	0	0	0	0	78.1	0	0	1.2			1	5.6	7.8	33.7		266	47.5	4.02	0.304	3.9	0.518	36	139	7.2	69	106	218	32	28	18					10.6		6.6885
1	1	78.58	0	0	0	0	0	0	0	0	0	0	0	0	0	0	76	52	95	52	72.6	70	237.8	15.4208	73.8986	0.189983	60	147	133	200	133	152.8	146	729.7	27.013	154.698	0.158123	80	0	0	0	0	0	0	0	0	0	0	0	0	0	0	0	0	0	0	0	0	0	0	0	0	0	0	0	0	0	0	3	1	0	0	1	0	0	0	0	0	1	0	0	0	0	0	0	0	0	0	0	0	0	0	0																5.3			146	5.8		106					1.07			4.48		9
1	0	91.45	0	0	0	0	0	0	0	0	0	0	0	0	0	0	100	100	100	100	100	100			100	0		180	180	180	180	180	180			180	0		1	0	0	0	0	1	0	0	1	0	0	0	0	0	0	0	0	0	0	0	0	0	0	1	0	0	0	0	0	0	4	0	0	1	1	0	0	0	0	0	0	0	0	0	0	0	0	0	0	0	0	0	0	0	0	86.2	0.04	0.16	1.88			0.36	3.74	12	28.9		171		4.61	0.397	3.8	0.51	36	142	7	66	81	104	57	26	16					13.3		6
1	0	87.17	0	0	0	0	0	0	0	0	0	0	0	0	0	0	74	74	74	74	74	74			74	0		144	144	144	144	144	144			144	0		0	0	0	0	0	0	0	0	0	0	0	0	1	0	0	0	0	0	0	0	0	0	0	0	0	0	0	0	0	0	4	0	0	0	1	0	0	0	1	0	0	0	0	0	0	0	0	0	0	0	0	0	0	0	0																						89
1	0	69.48	0	0	0	0	0	0	0	0	0	0	0	0	0	0	77	81	85	77	81	81	16	4	81.0658	0.0403208	33.3333	166	159	166	158	161	159	19	4.3589	161.039	0.0221058	33.3333	0	1	0	0	0	0	0	0	0	0	0	0	0	0	0	0	0	0	0	0	0	0	0	0	0	0	0	0	0	0	2	0	0	0	0	0	0	0	0	0	0	0	0	0	0	0	0	0	0	0	0	0	0	0	0																4.5			142	3.7		94
0	0	60.82	0	0	0	0	0	0	0	0	0	0	0	0	0	0	59	75	84	59	71.6	72	84.3	9.1815	72.0694	0.114695	40	141	158	199	141	170.8	173	500.2	22.3652	171.967	0.117119	80	0	0	0	0	0	0	0	0	0	0	0	0	0	0	0	0	0	0	0	0	0	0	0	0	0	0	0	0	0	0	2	0	0	1	0	0	0	0	0	0	1	0	0	1	0	0	0	0	0	0	0	0	0	0	0																3.8	0.43	45	140	6.9	75	81		27
1	1	85.81	0	0	0	0	0	0	0	0	0	0	0	0	0	0	54	72	82	54	65.3333	65	116.267	10.7827	66.0707	0.150661	66.6667	112	130	148	91	119.167	117	362.167	19.0307	120.426	0.145784	66.6667	0	0	0	0	0	0	0	0	0	0	0	0	0	0	0	0	0	0	0	0	0	0	0	0	0	0	0	0	0	0	4	0	0	0	0	0	0	0	1	0	0	0	0	0	0	0	0	0	0	0	0	0	0	0	0
1	0	81.3	0	0	0	0	0	0	0	0	0	0	0	0	0	0	75	92	92	65	77.3333	75	186.333	13.6504	78.1324	0.144123	66.6667	184	168	184	165	172.333	168	104.333	10.2144	172.535	0.0483946	33.3333	0	0	0	0	0	0	0	0	0	0	0	0	0	0	0	0	0	0	0	0	0	0	0	0	0	0	0	0	0	0	4	0	0	0	1	0	1	0	1	0	0	0	0	0	0	0	0	0	0	0	0	0	0	0	0	87.6								10	28.5		182		3.94		4.3	0.3799	40.6538	142	8.4	73.4545	94					0.97	2.6052	1.55	4.6			5.4
1	1	73.87	0	0	0	0	0	0	0	0	0	0	0	0	0	0	57	80	80	57	68.5	68.5	264.5	16.2635	69.4586	0.167883	50	112	135	135	112	123.5	123.5	264.5	16.2635	124.034	0.0931174	50	0	0	0	0	0	0	0	0	0	0	0	0	0	0	0	0	0	0	0	0	0	0	0	0	0	0	0	0	0	0	3	1	0	1	0	1	1	0	1	0	0	0	0	0	0	0	0	0	0	0	0	0	0	0	0																4.5			140.4	10.6		153
1	1	78.86	0	0	0	0	0	0	0	0	0	0	0	0	0	0	91	80	91	80	85.5	85.5	60.5	7.7782	85.6767	0.0643275	50	161	153	161	153	157	157	32	5.6569	157.051	0.0254777	50	0	0	0	0	0	0	0	0	0	0	0	0	0	0	0	0	0	0	0	0	0	0	0	0	0	0	0	0	0	0	3	0	0	0	0	0	0	0	0	0	0	0	0	0	0	0	0	0	0	0	0	0	0	0	0	85.3								7.94	29.9		239		4.73		3.16		34.9	142.7	5.4	72	122
1	0	80.16	0	0	0	0	0	0	0	0	0	0	0	0	0	0	56	80	80	50	61.3	57	84.9	9.2141	61.9201	0.142598	60	160	157	165	131	149.7	152	133.789	11.5667	150.102	0.0733009	70	0	0	0	0	0	0	0	0	0	0	0	0	0	0	0	0	0	0	0	0	0	0	0	0	0	0	0	0	0	0	4	0	0	1	0	0	0	0	0	0	0	0	0	0	0	0	0	0	0	0	0	0	0	0	0																4.79			140	6.3		92
0	1	73.29	0	0	0	0	0	0	0	0	0	0	0	0	0	0	49	49	49	49	49	49			49	0		104	104	104	104	104	104			104	0		0	0	0	0	0	0	0	0	0	0	0	0	0	0	0	0	0	0	0	0	0	0	0	0	0	0	0	0	0	0	3	0	0	0	0	0	0	0	0	0	0	0	0	0	0	0	0	0	0	0	0	0	0	0	0	99.3	0	0.2	1.1			0.3	2.5	4.1	33.7		295		3.78		4.7		41	144	3.2	75	96	98	26	20	22					12.7
1	0	75.02	0	0	0	0	0	0	0	0	0	0	0	0	0	0	89	89	89	73	82.75	84.5	60.25	7.7621	83.0226	0.0812346	75	156	167	167	140	152.5	151.5	136.333	11.6762	152.835	0.0663074	75	0	0	0	0	0	0	0	0	0	0	0	0	0	0	0	0	0	0	0	0	0	0	0	0	0	0	0	0	0	0	3	0	0	1	0	0	0	0	0	0	0	0	0	0	0	0	0	0	0	0	0	0	0	0	0	87								7.9	29.8		290		4.98		4.5		39	133	5.3	80	68	116		20	9					14.8		21.1
1	0	75.3	0	0	0	0	0	0	0	0	0	0	0	0	0	0	78	78	78	78	78	78			78	0		120	120	120	120	120	120			120	0		0	0	0	0	0	0	0	0	0	0	0	0	0	0	0	0	0	0	0	0	0	0	0	0	0	0	0	0	0	0	3	0	0	0	0	0	0	0	1	0	1	0	0	0	0	0	0	0	0	0	0	0	0	0	0																4.4			145	6.7		105
0	1	58.75	0	0	0	0	0	0	0	0	0	0	0	0	0	0	67	67	86	67	75.2	76	68.7	8.2885	75.5645	0.0985838	80	123	125	142	123	129.8	128	55.7	7.4632	129.971	0.0514278	80	0	0	0	0	0	0	0	0	0	0	0	0	0	0	0	0	0	0	0	0	0	0	0	0	0	0	0	0	0	0	1	0	0	0	0	0	0	0	0	0	0	0	0	0	0	0	0	0	0	0	0	0	0	0	0																4.26			139	3.6		65
1	0	75.44	0	1	0	0	0	1	0	0	2007-01-02	0	0	0	2007-01-02	0	80	70	80	70	76.6667	80	33.3333	5.7735	76.8115	0.0614875	33.3333	148	166	166	117	143.667	148	614.333	24.7857	145.085	0.140864	66.6667	1	0	0	0	0	0	0	0	0	0	0	0	0	0	0	0	0	0	0	0	0	0	0	0	0	0	0	0	0	0	3	0	0	0	0	1	0	0	0	0	0	0	0	0	0	0	0	0	0	0	0	0	0	0	0																3.5			137	3.5		69
1	1	59.09	0	0	0	0	0	0	0	0	0	0	0	0	0	0	86	86	86	86	86	86			86	0		156	156	156	156	156	156			156	0		0	0	0	0	0	0	0	0	0	0	0	0	0	0	0	0	0	0	0	0	0	0	0	0	0	0	0	0	0	0	1	0	0	0	0	0	0	0	0	0	0	0	0	0	0	0	0	0	0	0	0	0	0	0	0																4.5			141	4.1		83
1	0	68.94	0	0	0	0	0	0	0	0	0	0	0	0	0	0	81	73	81	63	72	73.5	32.8571	5.7321	72.1994	0.0744709	62.5	153	141	161	127	145.875	145.5	128.125	11.3192	146.259	0.0725839	50	1	0	0	0	0	1	1	0	0	0	0	0	0	0	1	0	0	0	0	0	0	0	0	0	0	0	0	0	0	0	2	0	0	1	1	1	0	1	1	0	0	0	0	0	0	0	0	0	0	0	0	0	0	0	0	89.7								6.32	31.7		239		3.47		4.06		40.9	144	8.4	73.9	86
1	1	73.16	0	0	0	0	0	0	0	0	0	0	0	0	0	0	70	73	75	70	72.6667	73	6.3333	2.5166	72.6957	0.0282771	33.3333	138	170	170	138	154.333	155	256.333	16.0104	154.886	0.0847027	66.6667	0	1	0	0	0	1	0	0	0	0	0	0	0	0	0	0	0	0	0	0	0	0	0	0	0	0	0	0	0	0	3	0	0	1	0	0	0	0	0	0	1	0	0	1	0	0	0	0	0	0	0	0	0	0	0																4.1		41.1	143.1	5.4	76	117	100		21	13	1.68	2.0164	1.12	3.9		8.5
1	1	75.22	0	0	0	0	0	0	0	0	0	0	0	0	0	0	65	65	85	60	71.2	70.5	54.6222	7.3907	71.5444	0.098475	80	154	161	210	154	169.3	165	261.789	16.1799	169.994	0.090665	70	0	0	0	0	0	0	0	0	0	0	0	0	0	0	0	0	0	0	0	0	0	0	0	0	0	0	0	0	0	0	3	0	0	1	0	0	0	0	1	0	0	0	0	0	0	0	0	0	0	0	0	0	0	0	0																4.29	0.427		144	5.2		102										5.47
1	0	65.37	0	0	0	0	0	0	0	0	0	0	0	0	0	0	73	72	89	54	71.1538	70	102.308	10.1147	71.8144	0.136576	84.6154	162	144	169	128	145.308	144	132.897	11.5281	145.729	0.0762235	69.2308	0	0	0	0	0	0	0	0	0	0	0	0	0	0	0	0	0	0	0	0	0	0	0	0	0	0	0	0	0	0	2	0	0	0	0	0	0	0	0	0	0	0	0	0	0	0	0	0	0	0	0	0	0	0	0
1	0	70.1	0	0	0	0	0	0	0	0	0	0	0	0	0	0	80	70	87	50	72.75	76.5	154.5	12.4298	73.6733	0.159822	75	160	150	163	123	146.625	152.5	250.839	15.8379	147.372	0.10104	62.5	0	0	0	0	0	0	0	0	0	0	0	0	0	0	0	0	0	0	0	0	0	0	0	0	0	0	0	0	0	0	3	0	0	1	0	0	0	0	0	0	0	0	0	0	0	0	0	0	0	0	0	0	0	0	0
1	0	88.44	0	0	0	0	0	0	0	0	0	0	0	0	0	0	110	110	110	110	110	110			110	0		208	208	208	208	208	208			208	0		1	0	0	0	0	1	1	0	1	0	0	0	0	0	1	0	0	0	0	0	0	0	0	1	0	1	0	0	0	0	5	1	0	0	0	1	0	1	0	0	0	0	0	0	0	0	0	0	0	0	0	0	0	0	0	96.6	0.07		1.58			0.13	1.58	3.3	32.7		141		3.65	0.353	4.5	0.37	40	132	7.2	72	97	206	30	18	10	1.35			4.6	12		9.7
1	0	87.16	0	0	0	0	0	0	0	0	0	0	0	0	0	0	76	59	90	55	70.7895	71	87.6199	9.3605	71.3734	0.128704	73.6842	163	112	200	112	163.474	164	703.263	26.5191	165.499	0.157896	94.7368	0	1	0	0	0	0	0	0	0	0	0	0	0	0	0	0	0	0	0	0	0	0	0	0	0	0	0	0	0	0	4	1	0	0	0	0	1	0	0	0	0	0	0	0	0	0	0	0	0	0	0	0	0	0	0	92								4.5	30.9		216		3.56		4.25	0.196	41	144	4.8	67	85		52								4.77
1	1	69.36	0	0	0	0	0	0	0	0	0	0	0	0	0	0	97	82	102	79	89.1429	90.5	48.1319	6.9377	89.3932	0.0749959	64.2857	145	138	161	122	143.357	142.5	114.555	10.703	143.728	0.0719441	64.2857	0	0	0	0	0	0	0	0	0	0	0	0	0	0	0	0	0	0	0	0	0	0	0	0	0	0	0	0	0	0	2	0	0	0	0	0	0	0	0	0	0	0	0	0	0	0	0	0	0	0	0	0	0	0	0																4.08	0.42		139	5		124
0	0	73.23	0	0	0	0	0	0	0	0	0	0	0	0	0	0	77	77	77	77	77	77			77	0		158	158	158	158	158	158			158	0		0	0	0	0	0	0	0	0	0	0	0	0	0	0	0	0	0	0	0	0	0	0	0	0	0	0	0	0	0	0	3	0	0	0	0	0	0	0	0	0	0	0	0	0	0	0	0	0	0	0	0	0	0	0	0	91.6								6.3	31.6		178		4.08	0.374	3.4		37	138	4.4	71	75	153	27	15	10	1.72			5.6	12.9	7.6	6.8
1	1	84.48	0	0	0	0	0	0	0	0	0	0	0	0	0	0	68	73	102	63	80.3	80.5	147.122	12.1294	81.1203	0.1433	90	162	134	222	134	165.4	160	769.156	27.7337	167.48	0.159072	80	0	0	0	0	0	0	0	0	0	0	0	0	0	0	0	0	0	0	0	0	0	0	0	0	0	0	0	0	0	0	4	0	0	0	0	0	0	0	0	0	0	0	0	0	0	0	0	0	0	0	0	0	0	0	0	90.1								8.38	30.6		230		4.46		4.68		47	138	5.8	73	106
1	1	64.68	0	0	0	0	0	0	0	0	0	0	0	0	0	0	79	79	79	79	79	79			79	0		133	133	133	133	133	133			133	0		0	0	0	0	0	0	0	0	0	0	0	0	0	0	0	0	0	0	0	0	0	0	0	0	0	0	0	0	0	0	2	0	0	0	0	0	0	0	0	0	0	0	0	0	0	0	0	0	0	0	0	0	0	0	0	103.3								4.5	35.1		247		4.18	0.433	4.1			143	5.6		98									14.7
1	0	82.61	0	0	0	0	0	0	0	0	0	0	0	0	0	0	55	78	78	55	69.3333	75	156.333	12.5033	70.0809	0.147244	33.3333	145	159	159	145	154	158	61	7.8102	154.132	0.0414094	33.3333	0	0	0	0	0	0	0	0	0	0	0	0	0	0	0	0	0	0	0	0	0	0	0	0	0	0	0	0	0	0	4	0	0	0	0	0	0	0	0	0	0	0	0	0	0	0	0	0	0	0	0	0	0	0	0	84.1	0	0.038	1.35	0		0.521	3.61	5.53	27.9		166		3.89		3.8		33	133.8	3.9	75.8	80	220		61	8					10.8
0	0	77.7	0	0	0	0	0	0	0	0	0	0	0	0	0	0	70	70	70	70	70	70			70	0		150	150	150	150	150	150			150	0		0	0	0	0	0	0	0	0	0	0	0	0	0	0	0	0	0	0	0	0	0	0	0	0	0	0	0	0	0	0	3	0	0	0	0	0	0	0	0	0	0	0	0	0	0	0	0	0	0	0	0	0	0	0	0																4.9			145	7.5		97
1	0	75.02	0	0	0	0	0	0	0	0	0	0	0	0	0	0	79	79	79	79	79	79			79	0		149	149	149	149	149	149			149	0		0	0	0	0	0	0	0	0	0	0	0	0	1	0	0	0	0	0	0	0	0	0	0	0	0	0	0	0	0	0	3	0	0	0	0	0	0	0	0	0	0	0	0	0	0	0	0	0	0	0	0	0	0	0	0	90.1	0.156	0.04	1.39			0.823	14	16.4	30.2		320		4.69		3.9		38	136	5.8	78	81	152		57	12					14.1
1	0	82.64	0	0	0	0	0	0	0	0	0	0	0	0	0	0	49	52	55	49	52	52	9	3	52.0577	0.0471056	33.3333	114	143	149	114	135.333	143	350.333	18.7172	136.194	0.112925	66.6667	0	0	0	0	0	0	0	0	0	0	0	0	0	0	0	0	0	0	0	0	0	0	0	0	0	0	0	0	0	0	4	0	0	0	0	0	0	0	0	0	0	0	0	0	0	0	0	0	0	0	0	0	0	0	0																4.7		38	141	10.3	70	133		26
1	0	66.92	0	0	0	0	0	0	0	0	0	0	0	0	0	0	69	69	69	69	69	69			69	0		136	136	136	136	136	136			136	0		0	0	0	0	0	0	0	0	0	0	0	0	0	0	0	0	0	0	0	0	0	0	0	0	0	0	0	0	0	0	2	0	0	0	0	0	0	1	0	0	1	0	0	1	0	0	0	0	0	0	0	0	0	0	0
1	0	68.24	0	0	0	0	0	0	0	0	0	0	0	0	0	0	68	59	76	55	64.6	65	45.6	6.7528	64.9169	0.0991679	60	140	144	176	130	148.8	142.5	259.733	16.1162	149.583	0.10275	70	0	0	0	0	0	0	0	0	0	0	0	0	0	0	0	0	0	0	0	0	0	0	0	0	0	0	0	0	0	0	2	0	0	0	1	0	0	0	0	0	0	0	0	0	0	0	0	0	0	0	0	0	0	0	0																3.55	0.345		143	5.5		80					0.94	2.0527	1.52	4		6.24
1	0	91.18	0	0	0	0	0	0	0	0	0	0	0	0	0	0	57	57	57	57	57	57			57	0		153	153	153	153	153	153			153	0		0	0	0	0	0	0	0	0	0	0	0	0	0	0	0	0	0	0	0	0	0	0	0	0	0	0	0	0	0	0	4	0	0	1	1	0	0	0	1	0	0	0	0	0	0	0	0	0	0	0	0	0	0	0	0	72.1	0.1	0	1.2			0.9	8.4	11.4	22.6		194		3.48		5.75		27	139	16.1	49	147	151	309	144	8					7.9
1	1	77.14	0	0	0	0	0	0	0	0	0	0	0	0	0	0	87	87	87	87	87	87			87	0		144	144	144	144	144	144			144	0		0	0	0	0	0	0	0	0	0	0	0	0	0	0	0	0	0	0	0	0	0	0	0	0	0	0	0	0	0	0	3	0	0	0	0	0	0	1	0	0	0	0	0	0	0	0	0	0	0	0	0	0	0	0	0	96.3	0	0	1.1			0.6	6.5	6.5	31.9		146		4.68		3.94		32.98	135.33	6.68	75.93	86	114		48	13.1					14.9		6.34
1	0	80.79	0	0	0	0	0	0	0	0	0	0	0	0	0	0	90	90	90	90	90	90			90	0		180	180	180	180	180	180			180	0		1	1	0	0	0	1	1	0	0	0	0	0	0	0	1	0	0	0	0	0	0	0	0	0	0	1	0	0	0	0	5	0	0	0	0	1	0	1	0	0	0	0	0	0	0	0	0	0	0	0	0	0	0	0	0	89.9	0.1	0.64	1.07			0.25	4.66	6.82	30.3		182	81.8	4.09	0.368	3.5	0.22	36	142	6.6	65	88	75	29	23	17					12.4		5.7
0	1	61.4	0	0	0	0	0	0	0	0	0	0	0	0	0	0	72	77	77	72	74	73	7	2.6458	74.0315	0.0291925	0	159	139	159	129	142.333	139	233.333	15.2753	142.879	0.0876266	66.6667	0	0	0	0	0	0	0	0	0	0	0	0	0	0	0	0	0	0	0	0	0	0	0	0	0	0	0	0	0	0	2	0	0	1	0	0	0	0	0	0	1	0	0	1	0	0	0	0	0	0	0	0	0	0	0																4.4		44	140	6.2	65	95	58			10	5.01		1.17	7.3		6
1	1	62.37	0	0	0	0	0	0	0	0	0	0	0	0	0	0	81	81	81	81	81	81			81	0		163	163	163	163	163	163			163	0		1	0	0	0	0	0	0	0	1	0	0	0	0	0	0	0	0	0	0	0	0	0	0	1	0	0	0	0	0	0	2	1	0	1	0	0	0	1	0	0	1	0	0	1	0	0	0	0	0	0	0	0	0	0	0
1	1	78.7	0	0	0	0	0	0	0	0	0	0	0	0	0	0	70	72	72	70	71	71	2	1.4142	71.007	0.0140845	0	120	127	127	120	123.5	123.5	24.5	4.9497	123.55	0.0283401	50	0	0	0	0	0	0	0	0	0	0	0	0	0	0	0	0	0	0	0	0	0	0	0	0	0	0	0	0	0	0	3	0	0	1	0	0	0	0	0	0	0	0	0	0	0	0	0	0	0	0	0	0	0	0	0
1	0	75.22	0	0	0	0	0	0	0	0	0	0	0	0	0	0	84	83	91	60	78.0833	78	61.3561	7.833	78.4427	0.0960453	58.3333	150	143	164	125	145	146	118	10.8628	145.373	0.0717263	83.3333	0	0	0	0	0	0	0	0	0	0	0	0	0	0	0	0	0	0	0	0	0	0	0	0	0	0	0	0	0	0	3	0	0	0	1	0	1	0	0	0	1	0	0	0	0	0	0	0	0	0	0	0	0	0	0																3.78			140	6.6		67					1.11	4.8055	1.38	6.69		8.71
1	0	82.79	0	0	0	0	0	0	0	0	0	0	0	0	0	0	91	77	91	62	72.8	73	50.4571	7.1033	73.1227	0.0942645	40	198	166	198	122	155.8	153	331.171	18.1981	156.789	0.112844	86.6667	0	0	0	0	0	0	0	0	1	0	0	0	0	0	0	0	0	0	0	0	0	0	0	0	0	0	0	0	0	0	4	0	0	0	0	0	0	0	0	0	0	0	0	0	0	0	0	0	0	0	0	0	0	0	0	93.3			1.27		0.18	0.36	16.38	18.2	33.5		326		3.94		4.17		40	132.5	8.1	79.6	85	81		16	9					13.2
0	0	73.86	0	0	0	0	0	0	0	0	0	0	0	0	0	0	61	62	62	53	58.6667	61	24.3333	4.9329	58.8048	0.0686537	66.6667	111	125	125	107	114.333	111	89.3333	9.4516	114.594	0.0674976	33.3333	0	0	0	0	0	0	0	0	0	0	0	0	0	0	0	0	0	0	0	0	0	0	0	0	0	0	0	0	0	0	3	0	0	0	0	0	0	0	0	0	0	0	0	0	0	0	0	0	0	0	0	0	0	0	0
1	0	89.82	0	0	0	0	0	0	0	0	0	0	0	0	0	0	59	60	82	59	70	71	67.6667	8.226	70.4131	0.108797	42.8571	139	127	180	127	158	160	373.333	19.3218	159.009	0.113219	71.4286	1	1	0	0	1	1	0	0	0	0	0	0	0	0	0	0	0	0	0	0	0	0	0	0	0	0	0	0	0	0	4	0	0	1	1	0	0	0	1	0	0	0	0	0	0	0	0	0	0	0	0	0	0	0	0	89								9.05	35		232		2.96		4.16		40	129.1	8.8	71	136	210			5							8.1
0	0	65.87	0	0	0	0	0	0	0	0	0	0	0	0	0	0	78	80	80	78	79	79	2	1.4142	79.0063	0.0126582	0	138	143	143	138	140.5	140.5	12.5	3.5355	140.522	0.0177936	50	0	0	0	0	0	0	0	0	0	0	0	0	0	0	0	0	0	0	0	0	0	0	0	0	0	0	0	0	0	0	2	0	0	0	0	0	0	0	0	0	0	0	0	0	0	0	0	0	0	0	0	0	0	0	0
0	0	64.98	0	0	0	0	0	0	0	0	0	0	0	0	0	0	65	70	82	65	74.5	75.5	37.9	6.1563	74.7117	0.075435	50	123	139	144	123	133.667	136	72.2667	8.501	133.892	0.0580571	66.6667	0	0	0	0	0	0	0	0	0	0	0	0	0	0	0	0	0	0	0	0	0	0	0	0	0	0	0	0	0	0	2	0	0	0	0	0	0	0	0	0	0	0	0	0	0	0	0	0	0	0	0	0	0	0	0																4.6			140	4.2		66					2.35	3.2418	1.06	5.37		7.8
1	0	72.21	0	0	0	0	0	0	0	0	0	0	0	0	0	0	81	96	96	75	83.6	81	66.8	8.1731	83.919	0.0874434	60	182	162	182	138	160	160	244	15.6205	160.609	0.0873212	40	0	0	0	0	0	0	0	0	0	0	0	0	0	0	0	0	0	0	0	0	0	0	0	0	0	0	0	0	0	0	3	0	0	0	0	0	0	0	0	0	0	0	0	0	0	0	0	0	0	0	0	0	0	0	0	90.3								9.1	30.2		145		3.81	0.345	3	0.33	35	137	6.2	68	80	139	20	15	11					11.5		5.6
1	1	76.56	0	0	0	0	0	0	0	0	0	0	0	0	0	0	67	67	67	67	67	67			67	0		126	126	126	126	126	126			126	0		0	0	1	0	1	0	0	0	1	0	0	0	1	0	0	0	0	0	0	0	0	0	0	0	1	0	0	0	0	0	13	1	0	1	1	0	1	0	1	0	0	0	0	0	0	0	0	0	0	0	0	0	0	0	0	89.4	0	0.5	1.2			0.4	3.2	5.34	30.8		249		3.72		4.09		31.25	135.4	9.49	64.23	153	130		9	4.03					11.5
0	0	61.82	0	0	0	0	0	0	0	0	0	0	0	0	0	0	73	70	80	57	70	71.5	92.6667	9.6264	70.4947	0.119095	75	156	162	162	156	158	157	8	2.8284	158.019	0.0155031	0	0	0	1	0	0	0	0	0	0	0	0	0	0	0	0	0	0	0	0	0	0	0	0	0	0	0	0	0	0	0	2	1	0	0	1	1	0	0	0	0	0	0	0	0	0	0	0	0	0	0	0	0	0	0	0																4.3		41	141	6.4	75.7	100	98		18	10	3.94	4.3991	1.31	7.5		5
1	1	88.08	0	0	0	0	0	0	0	0	0	0	0	0	0	0	60	81	97	60	79.3333	81	344.333	18.5562	80.7672	0.19098	66.6667	132	177	177	132	153.667	152	508.333	22.5462	154.765	0.119798	66.6667	1	0	0	0	0	1	0	0	1	0	0	0	0	0	1	0	0	0	0	0	0	0	0	0	0	0	0	0	0	0	4	1	0	1	0	0	0	1	0	0	0	0	0	1	0	0	0	0	0	0	0	0	0	0	1	98.6	0.03	0.08	0.77			0.25	6.23	5.2	35.2		189	61.92	3.44	0.339	4.2		37	141	14.5	80	183	65	25	14	11					12.1		7.6
0	0	58.01	0	0	0	0	0	0	0	0	0	0	0	0	0	0	83	69	83	69	76	76	98	9.8995	76.3217	0.0921053	50	142	120	142	120	131	131	242	15.5563	131.461	0.0839695	50	0	0	0	0	0	0	0	0	0	0	0	0	0	0	0	0	0	0	0	0	0	0	0	0	0	0	0	0	0	0	1	0	0	0	0	0	0	0	0	0	0	0	0	0	0	0	0	0	0	0	0	0	0	0	0	87.3								10.1	30.4		161		3.66		3.1		39.2	137.4	5.1	74.3	76
1	1	67.81	0	0	0	0	0	0	0	0	0	0	0	0	0	0	66	66	66	66	66	66			66	0		112	112	112	112	112	112			112	0		0	1	0	0	0	0	0	0	0	0	0	0	0	0	0	0	0	0	0	0	0	0	0	0	0	0	0	0	0	0	2	0	0	0	0	0	0	0	0	0	0	0	0	0	0	0	0	0	0	0	0	0	0	0	0
1	0	89.85	0	0	0	0	0	0	0	0	0	0	0	0	0	0	80	63	80	62	68.5556	67	36.7778	6.0645	68.7936	0.0834015	44.4444	155	133	156	133	146.333	144	78	8.8318	146.57	0.056902	33.3333	0	0	0	0	0	0	0	0	0	0	0	0	0	0	0	0	0	0	0	0	0	0	0	0	0	0	0	0	0	0	4	0	0	0	1	0	0	0	0	0	0	0	0	0	0	0	0	0	0	0	0	0	0	0	0	92.3								4.71	30.3		141		3.59		4.67	0.54	37	138	14.1	67	167	83		15	6					10.9
0	0	70.95	0	0	0	0	0	0	0	0	0	0	0	0	0	0	59	59	59	59	59	59			59	0		119	119	119	119	119	119			119	0		0	0	0	0	0	0	0	0	0	0	0	0	0	0	0	0	0	0	0	0	0	0	0	0	0	0	0	0	0	0	3	0	0	0	0	0	0	0	0	0	0	0	0	0	0	0	0	0	0	0	0	0	0	0	0
1	1	77.45	0	0	0	0	0	0	0	0	0	0	0	0	0	0	60	60	60	60	60	60			60	0		103	103	103	103	103	103			103	0		0	0	0	0	0	0	0	0	0	0	0	0	0	0	0	0	0	0	0	0	0	0	0	0	0	0	0	0	0	0	3	0	0	1	0	0	0	0	1	0	0	0	0	0	0	0	0	0	0	0	0	0	0	0	0
0	0	77.63	0	0	0	0	0	0	0	0	0	0	0	0	0	0	67	67	67	67	67	67			67	0		122	122	122	122	122	122			122	0		0	1	0	0	0	0	0	0	0	0	0	0	0	0	0	0	0	0	0	0	0	0	0	0	0	0	0	0	0	0	3	0	0	0	0	0	0	0	0	0	0	0	0	0	0	0	0	0	0	0	0	0	0	0	0
0	0	83.21	0	0	0	0	0	0	0	0	0	0	0	0	0	0	83	73	83	73	78	78	50	7.0711	78.1601	0.0641026	50	152	134	152	134	143	143	162	12.7279	143.283	0.0629371	50	0	0	0	0	0	0	0	0	0	0	0	0	0	0	0	0	0	0	0	0	0	0	0	0	0	0	0	0	0	0	4	1	0	1	0	0	0	0	0	0	0	0	0	0	0	0	0	0	0	0	0	0	0	0	0																4.2		38	136	4.6	79	91	90	21	12	9
0	1	60	0	0	0	0	0	0	0	0	0	0	0	0	0	0	70	81	81	68	73	70	49	7	73.2234	0.0782942	33.3333	112	127	127	112	117	112	75	8.6603	117.213	0.0604365	33.3333	0	0	0	0	0	0	0	0	0	0	0	0	0	0	0	0	0	0	0	0	0	0	0	0	0	0	0	0	0	0	1	0	0	0	0	0	0	0	0	0	0	0	0	0	0	0	0	0	0	0	0	0	0	0	0																4.4		39	140	4.7	71	91	61	21	13	10	3.04			5.1		6.2
1	0	70.31	0	0	0	0	0	0	0	0	0	0	0	0	0	0	100	61	100	56	74.25	70.5	401.583	20.0395	76.2512	0.233734	75	170	142	170	104	146.5	156	977	31.257	148.98	0.184774	50	0	0	0	0	0	0	0	0	0	0	0	0	0	0	0	0	0	0	0	0	0	0	0	0	0	0	0	0	0	0	3	0	0	0	0	0	0	0	0	0	0	0	0	0	0	0	0	0	0	0	0	0	0	0	0																4.3		44	140	5.2	80	79		20								5.3
1	1	76.35	0	0	0	0	0	0	0	0	0	0	0	0	0	0	90	90	90	90	90	90			90	0		180	180	180	180	180	180			180	0		0	0	0	0	0	0	0	0	0	0	0	0	0	0	0	0	0	0	0	0	0	0	0	0	0	0	0	0	0	0	3	0	0	0	1	0	0	1	1	0	0	0	0	0	0	0	0	0	0	0	0	0	0	0	0	97.1	0.1	0.5	1.4			0.5	2.9	5.4	34.7		243		3.99		5.1		42	141	6.6	73	130	71	17		15	6	2.87	1.09	6.41	13.8	6
0	0	68.22	0	0	0	0	0	0	0	0	0	0	0	0	0	0	68	54	68	54	61	61	98	9.8995	61.4003	0.114754	50	129	114	129	114	121.5	121.5	112.5	10.6066	121.731	0.0617284	50	0	0	0	0	0	0	0	0	0	0	0	0	0	0	0	0	0	0	0	0	0	0	0	0	0	0	0	0	0	0	2	0	0	0	0	0	0	1	0	0	1	0	0	1	0	0	0	0	0	0	0	0	0	0	0																		41			74		58	22	13	14	0.69			6.64
0	1	63.55	0	0	0	0	0	0	0	0	0	0	0	0	0	0	96	95	96	77	88.4167	90.5	40.8106	6.3883	88.628	0.0691764	75	145	164	164	133	151.417	151	111.174	10.5439	151.753	0.0666706	83.3333	0	0	0	0	0	0	0	0	0	0	0	0	0	0	0	0	0	0	0	0	0	0	0	0	0	0	0	0	0	0	2	0	0	0	0	0	0	0	0	0	0	0	0	0	0	0	0	0	0	0	0	0	0	0	0
1	0	85.27	0	0	0	0	0	0	0	0	0	0	0	0	0	0	64	58	79	48	62.8333	61	134.167	11.583	63.7168	0.168284	83.3333	115	102	153	102	123.667	116.5	394.267	19.8561	124.988	0.146572	66.6667	0	0	0	0	0	0	0	0	0	0	0	0	0	0	0	0	0	0	0	0	0	0	0	0	0	0	0	0	0	0	4	0	0	1	0	0	0	0	1	0	0	0	0	0	0	0	0	0	0	0	0	0	0	0	0	96.6	0.1	0.2	2			0.9	6	10.4	32.7		269		3.69		4.59	0.707	36	143	10.8	69	136	77		29	7	3.38	4.2736	1.33	7.14	12.1	5.8
1	1	74.13	0	0	0	0	0	0	0	0	0	0	0	0	0	0	45	77	77	45	59.75	58.5	174.25	13.2004	60.8338	0.191328	50	82	127	127	82	102.5	100.5	344.333	18.5562	103.752	0.156782	50	0	0	0	0	0	0	0	0	1	0	0	0	0	0	0	0	0	0	1	0	0	1	0	0	0	0	0	0	0	0	4	0	0	1	0	0	0	0	1	0	0	0	0	0	0	0	0	0	0	0	0	0	0	0	0	93.8								8.5	31.8		213		3.97		4.09	0.598	43.5	140	6.7	78.5	83	99		9	11					12.6		12.1
0	0	62.83	0	0	0	0	0	0	0	0	0	0	0	0	0	0	65	68	68	65	66.5	66.5	4.5	2.1213	66.5169	0.0225564	0	114	127	127	114	120.5	120.5	84.5	9.1924	120.675	0.0539419	50	0	1	0	0	0	0	0	0	0	0	0	0	0	0	0	0	0	0	0	0	0	0	0	0	0	0	0	0	0	0	2	0	0	0	0	0	0	0	0	0	0	0	0	0	0	0	0	0	0	0	0	0	0	0	0																3.7	0.2	41.5	139.4	6.6	76.8	67
1	0	72.6	0	0	0	0	0	0	0	0	0	0	0	0	0	0	70	80	90	70	80	80	100	10	80.4156	0.102062	66.6667	124	172	172	124	154	166	684	26.1534	155.474	0.138663	66.6667	0	0	0	0	0	0	0	0	0	0	0	0	0	0	0	0	0	0	0	0	0	0	0	0	0	0	0	0	0	0	3	0	0	0	0	0	1	0	0	0	0	0	0	0	0	0	0	0	0	0	0	0	0	0	0	83.5								9.6	28		265		5.16		3.59		37.67	140.23	5.13	65.71	78	53		17	8.8	2.0238			6.826	14.5		5.84
0	1	60.04	0	0	0	0	0	0	0	0	0	0	0	0	0	0	72	81	81	72	76.5	76.5	40.5	6.364	76.6322	0.0588235	50	120	125	125	120	122.5	122.5	12.5	3.5355	122.525	0.0204082	50	0	0	0	0	0	0	0	0	0	0	0	0	0	0	0	0	0	0	0	0	0	0	0	0	0	0	0	0	0	0	2	0	0	1	0	0	0	0	0	0	0	0	0	0	0	0	0	0	0	0	0	0	0	0	0																4.2			143	3.9		93
0	0	59.28	0	0	0	0	0	0	0	0	0	0	0	0	0	0	61	65	70	61	65.3333	65	20.3333	4.5092	65.437	0.0563539	66.6667	122	145	151	122	139.333	145	234.333	15.308	139.893	0.0897049	66.6667	0	0	0	0	0	0	1	0	0	0	0	0	0	0	0	0	0	0	0	0	0	0	0	0	0	0	0	0	0	0	1	0	0	0	0	0	0	0	0	0	0	0	0	0	0	0	0	0	0	0	0	0	0	0	0																4.7			141	4.5		80
0	0	77.73	0	0	0	0	0	0	0	0	0	0	0	0	0	0	52	87	87	52	69.5	69.5	612.5	24.7487	71.6694	0.251799	50	100	151	151	100	125.5	125.5	1300.5	36.0624	128.064	0.203187	50	0	0	1	0	0	0	1	0	0	0	0	0	0	0	0	0	0	0	0	0	0	0	0	0	1	0	0	0	0	0	5	0	0	0	0	0	0	0	0	0	0	0	0	0	0	0	0	0	0	0	0	0	0	0	0
1	1	66.54	0	0	0	0	0	0	0	0	0	0	0	0	0	0	76	76	76	76	76	76			76	0		144	144	144	144	144	144			144	0		0	1	0	0	0	0	0	0	0	0	0	0	0	0	0	0	0	0	0	0	0	0	0	0	0	0	0	0	0	0	2	0	0	0	0	0	0	0	0	0	0	0	0	0	0	0	0	0	0	0	0	0	0	0	0	102	0.059	0.024	1.66			0.981	7.49	10.2	34.4		226		4.4		4.38		32.17	132.75	3.44	75.62	83	99		15	12.45					15.1
1	0	72.81	0	0	0	0	0	0	0	0	0	0	0	0	0	0	79	76	91	70	80.5625	79	35.3292	5.9438	80.7678	0.0714364	56.25	159	134	186	118	153.438	153.5	405.196	20.1295	154.67	0.127024	93.75	0	0	0	0	0	1	0	0	1	0	0	0	0	0	0	0	0	0	0	0	0	0	0	0	0	0	0	0	0	0	3	1	0	0	1	0	0	0	0	0	0	0	0	0	0	0	0	0	0	0	0	0	0	0	0	87								15.6	30		290		4.7		3.66		43.1	139.7	5.5	92	88
0	0	58.75	0	0	0	0	0	0	0	0	0	0	0	0	0	0	75	75	75	75	75	75			75	0		134	134	134	134	134	134			134	0		1	0	0	0	0	0	0	0	1	0	0	0	0	0	0	0	0	0	0	0	0	0	0	1	0	0	0	0	0	0	1	0	0	0	1	0	0	1	0	0	0	0	0	0	0	0	0	0	0	0	0	0	0	0	0	91.5								11.3	30.7		284		4.16	0.381	4.1		42	141	3.8	75	73	80	21	15	12					12.8		6.8
1	0	65.65	0	0	1	0	0	0	0	0	0	2009-12-24	0	0	0	0	54	75	75	54	63	60.5	104.8	10.2372	63.6894	0.148337	66.6667	112	150	188	112	153.667	150	688.267	26.2348	155.522	0.15585	66.6667	0	0	0	0	1	0	0	0	0	0	0	0	0	0	0	0	0	0	0	0	0	0	0	0	0	0	0	0	0	0	2	1	0	1	0	0	0	0	1	0	0	0	0	0	0	0	0	0	0	0	0	0	0	0	0	65								8.8	21.2		202		5.83	0.379
0	0	69.4	0	0	0	0	0	0	0	0	0	0	0	0	0	0	78	78	78	78	78	78			78	0		147	147	147	147	147	147			147	0		0	0	0	0	0	0	0	0	0	0	0	0	0	0	0	0	0	0	0	0	0	0	0	0	0	0	0	0	0	0	2	0	0	1	0	0	0	1	1	0	1	0	0	1	0	0	0	0	0	0	0	0	0	0	0
1	1	82.1	0	1	0	0	0	1	0	0	2006-03-03	0	0	0	2006-03-03	0	70	70	70	70	70	70	0	0	70	0	0	150	140	150	140	145	145	50	7.0711	145.086	0.0344828	50	0	0	0	0	0	0	0	0	0	0	0	0	0	0	0	0	0	0	0	0	0	0	0	0	0	0	0	0	0	0	4	0	0	1	0	0	0	0	1	0	0	0	0	1	0	0	0	0	0	0	0	0	0	0	0	94.2	0	0.3	1.2			0.5	2.9	4.9	32.1		154		3.91	0.369	4.6			139	7		145					1.11			3.7	12.6	5
1	1	66.04	0	0	0	0	0	0	0	0	0	0	0	0	0	0	80	80	90	76	81.5	80	35.6667	5.9722	81.6639	0.0634606	50	170	130	170	130	154	158	290.667	17.0489	154.706	0.0958755	50	0	0	0	0	0	0	0	0	0	0	0	0	0	0	0	0	0	0	0	0	0	0	0	0	0	0	0	0	0	0	2	0	0	1	0	0	0	0	0	0	0	0	0	0	0	0	0	0	0	0	0	0	0	0	0	96.8								8.8	33		211		4.27	0.414			41			68			68
0	0	64.29	0	0	0	0	0	0	0	0	0	0	0	0	0	0	61	61	61	61	61	61			61	0		139	139	139	139	139	139			139	0		0	0	0	0	0	0	0	0	0	0	0	0	0	0	0	0	0	0	0	0	0	0	0	0	0	0	0	0	0	0	2	0	0	0	0	0	0	0	0	0	0	0	0	0	0	0	0	0	0	0	0	0	0	0	0
1	1	80.11	0	1	0	0	0	1	0	0	2015-04-29	0	0	0	2015-04-29	0	65	65	65	65	65	65			65	0		133	133	133	133	133	133			133	0		1	0	1	0	0	0	0	0	1	0	0	0	0	0	0	0	0	0	0	0	0	0	0	1	0	0	0	0	0	0	4	0	0	0	0	0	0	1	1	0	0	0	0	0	0	0	0	0	0	0	0	0	0	0	0	90.8	0	0	0.7			0.2	2.8	6.8	30.3		143		4.24		4.6		36.58	142	6.7	72.62	92	50		10	18.61					12.8		6.9
0	1	57.1	0	0	0	0	0	0	0	0	0	0	0	0	0	0	67	67	67	67	67	67			67	0		119	119	119	119	119	119			119	0		0	0	0	0	0	0	0	0	0	0	0	0	0	0	0	0	0	0	0	0	0	0	0	0	0	0	0	0	0	0	1	1	0	0	0	0	0	0	0	0	0	0	0	0	0	0	0	0	0	0	0	0	0	0	0
1	0	79.27	0	0	0	0	0	0	0	0	0	0	0	0	0	0	80	70	80	70	75	75	50	7.0711	75.1665	0.0666667	50	150	130	150	130	140	140	200	14.1421	140.357	0.0714286	50	0	0	0	0	0	1	0	0	0	0	0	0	0	0	0	0	0	0	0	0	0	0	0	0	0	0	0	0	0	0	3	1	0	0	0	0	0	0	0	0	0	0	0	0	0	0	0	0	0	0	0	0	0	0	0	93.2								6.4	31.9		163		3.56		4.62		36.8	139.29	5.06	89.61	105	250		58	15.35	1.094			6.415	11.4	5.03
1	0	75.25	0	1	0	0	0	1	0	0	2002-10-08	0	0	0	2002-10-08	0	71	71	71	71	71	71			71	0		149	149	149	149	149	149			149	0		0	0	0	0	0	1	1	0	1	0	0	0	0	0	0	0	0	0	0	0	0	0	0	0	1	0	0	0	0	0	6	0	0	1	0	0	0	0	0	0	0	0	0	0	0	0	0	0	0	0	0	0	0	0	0
0	1	69.62	0	0	0	0	0	0	0	0	0	0	0	0	0	0	82	56	82	56	69	69	338	18.3848	70.214	0.188406	50	146	99	146	99	122.5	122.5	1104.5	33.234	124.734	0.191837	50	1	0	0	0	0	1	0	0	1	0	0	0	0	0	0	0	0	0	0	0	0	0	0	1	0	0	0	0	0	0	2	0	0	1	1	1	0	1	0	0	1	0	0	1	0	0	0	0	0	0	0	0	0	0	0	91.4	0	0.3	1.6			0.4	3.3	6.3	31.7		207		4.49		3.38		42	142	4.7	73	103	57	21	19	16					14.3
1	0	76.18	0	0	0	0	0	0	0	0	0	0	0	0	0	0	67	67	67	67	67	67			67	0		152	152	152	152	152	152			152	0		0	0	0	0	0	0	0	0	0	0	0	0	0	0	0	0	0	0	0	0	0	0	0	0	0	0	0	0	0	0	3	0	0	0	0	0	0	0	0	0	0	0	0	0	0	0	0	0	0	0	0	0	0	0	0
0	0	73.04	0	0	0	0	0	0	0	0	0	0	0	0	0	0	74	74	74	74	74	74			74	0		145	145	145	145	145	145			145	0		0	0	0	0	0	0	0	0	0	0	0	0	0	0	0	0	0	0	0	0	0	0	0	0	0	0	0	0	0	0	3	0	0	0	0	0	0	0	0	0	0	0	0	0	0	0	0	0	0	0	0	0	0	0	0	89.7								17.4	30.5		293		4.44		3.5		35	139	6.3	65	105	96			10					13.5		6.6
0	0	65.2	0	0	0	0	0	0	0	0	0	0	0	0	0	0	67	67	67	67	67	67			67	0		131	131	131	131	131	131			131	0		0	0	0	0	0	0	0	0	0	0	0	0	0	0	0	0	0	0	0	0	0	0	0	0	0	0	0	0	0	0	2	0	0	0	0	0	1	1	0	0	0	0	0	0	0	0	0	0	0	0	0	0	0	0	0
0	1	73.2	0	0	0	0	0	0	0	0	0	0	0	0	0	0	69	68	78	58	67.4	68	53.8	7.3348	67.7185	0.0973366	60	149	142	153	126	141.8	142	108.7	10.4259	142.106	0.0657633	60	0	0	0	0	0	1	1	0	0	0	0	0	0	0	0	0	0	0	0	0	0	0	0	0	0	0	0	0	0	0	3	0	0	0	1	0	0	0	0	0	0	0	0	0	0	0	0	0	0	0	0	0	0	0	0	99.4								5.7	33		199		4.46	0.443	5.1		42	142	5.5	75	111	65	21	19	20	1.69	3.0551	0.97	4.8	14.7	5.5
1	1	72.59	0	0	0	0	0	0	0	0	0	0	0	0	0	0	80	90	90	80	85	85	50	7.0711	85.1469	0.0588235	50	150	140	150	140	145	145	50	7.0711	145.086	0.0344828	50	0	1	0	0	0	0	0	0	1	0	0	0	0	0	0	0	0	0	0	0	0	0	0	0	0	0	0	0	0	0	4	0	0	0	0	0	0	0	0	0	0	0	0	0	0	0	0	0	0	0	0	0	0	0	0	95.4								8.87	31.9		206		4.6	0.439	3.5			138	7.5		104
0	0	75.56	0	0	0	0	0	0	0	0	0	0	0	0	0	0	75	83	85	68	77.2857	76	39.2381	6.264	77.503	0.075038	42.8571	128	149	149	123	136.857	138	79.1429	8.8962	137.105	0.0601818	57.1429	0	0	0	0	0	0	0	0	0	0	0	0	0	0	0	0	0	0	0	0	0	0	0	0	0	0	0	0	0	0	3	0	0	1	0	0	0	0	0	0	0	0	0	0	0	0	0	0	0	0	0	0	0	0	0																4.8	0.36	44	140	7.5	77	99		14
1	0	84.19	0	0	0	0	0	0	0	0	0	0	0	0	0	0	60	52	69	52	61	61.5	50	7.0711	61.3066	0.100389	75	117	129	136	117	127.75	129	62.25	7.8899	127.933	0.0534859	50	0	0	0	0	0	0	0	0	0	0	0	0	0	0	0	0	0	0	0	0	0	0	0	0	0	0	0	0	0	0	4	0	0	1	0	0	0	0	1	0	1	0	0	1	0	0	0	0	0	0	0	0	0	0	0	91.8								6.6	31.8		282		3.97	0.365	4.1		39	142	4	76	66	143	19	21	8	2.89		1.13	4.6	12.6	5.8
0	0	65.64	0	0	0	0	0	0	0	0	0	0	0	0	0	0	62	62	62	62	62	62			62	0		112	112	112	112	112	112			112	0		1	0	0	0	0	1	1	0	1	0	0	0	0	0	0	0	0	0	0	0	0	0	0	1	0	0	0	0	0	0	2	0	0	0	1	0	0	1	0	0	0	0	0	0	0	0	0	0	0	0	0	0	0	0	0	94								7.33	32.1		314		4.57		4.16		43.23	141.51	6.36	67.92	85					3.067			6.571
0	0	71.18	0	0	0	0	0	0	0	0	0	0	0	0	0	0	68	68	68	68	68	68			68	0		152	152	152	152	152	152			152	0		0	0	0	0	0	0	0	0	0	0	0	0	0	0	0	0	0	0	0	0	0	0	0	0	1	0	0	0	0	0	5	0	0	0	0	0	0	0	0	0	0	0	0	0	0	0	0	0	0	0	0	0	0	0	0	93.2	0	0.3	2.5			0.5	4.4	7.07	32		274		4.07		3.79		39	141	7.7	72	87	72		20	4					13		6.27
0	0	63.85	0	0	0	0	0	0	0	0	0	0	0	0	0	0	61	75	75	61	69.6667	73	57.3333	7.5719	69.9405	0.0887428	33.3333	121	138	155	121	138	138	289	17	138.696	0.100583	66.6667	0	0	0	0	0	0	0	0	0	0	0	0	0	0	0	0	0	0	0	0	0	0	0	0	0	0	0	0	0	0	2	0	0	1	0	0	1	0	0	0	0	0	0	0	0	0	0	0	0	0	0	0	0	0	0	84								8.7	27.7		277		4.92	0.414	4.5	0.69	44	140	5.7	76	91		48
1	0	90.96	0	0	0	0	0	0	0	0	0	0	0	0	0	0	74	74	74	74	74	74			74	0		158	158	158	158	158	158			158	0		0	1	0	0	0	0	0	0	0	0	0	0	0	0	0	0	0	0	0	0	0	0	0	0	0	0	0	0	0	0	4	0	0	1	0	0	0	1	0	0	0	0	0	0	0	0	0	0	0	0	0	0	0	0	0
1	1	69.58	0	0	0	0	0	0	0	0	0	0	0	0	0	0	73	68	73	68	70.5	70.5	12.5	3.5355	70.5443	0.035461	50	129	118	129	118	123.5	123.5	60.5	7.7782	123.622	0.0445344	50	0	0	0	0	0	0	0	0	0	0	0	0	0	0	0	0	0	0	0	0	0	0	0	0	0	0	0	0	0	0	2	0	0	0	0	0	0	0	0	0	0	0	0	0	0	0	0	0	0	0	0	0	0	0	0
1	0	78.14	0	0	0	0	0	0	0	0	0	0	0	0	0	0	44	46	65	42	48.8	46	85.7	9.2574	49.4975	0.169674	60	139	141	141	123	134	136	52	7.2111	134.155	0.0481329	80	0	0	0	0	0	0	0	0	0	0	0	0	0	0	0	0	0	0	0	0	0	0	0	0	0	0	0	0	0	0	3	0	0	0	0	0	0	0	0	0	1	0	0	1	0	0	0	0	0	0	0	0	0	0	0																3.8		40	147	5.8	67	102	66	17	11	6	1.06	4.074	1.64	6.2		4.5
0	0	66.93	0	0	0	0	0	0	0	0	0	0	0	0	0	0	85	85	85	85	85	85	0	0	85	0	0	140	140	140	140	140	140	0	0	140	0	0	0	0	0	0	0	0	0	0	0	0	0	0	0	0	0	0	0	0	0	0	0	0	0	0	0	0	0	0	0	0	2	0	0	0	0	0	0	0	0	0	0	0	0	0	0	0	0	0	0	0	0	0	0	0	0	90.4	0.03	0.08	1.55			0.24	2.79	4.83	29.1		205		4.72	0.427	4		40	140	4.4	67	69	67	30	21	15					13.8
1	1	58.5	0	0	0	0	0	0	0	0	0	0	0	0	0	0	69	68	69	61	66	68	19	4.3589	66.0959	0.0539246	66.6667	134	138	141	134	137.667	138	12.3333	3.5119	137.696	0.0208289	33.3333	0	1	0	1	0	1	1	0	0	0	0	0	0	0	0	0	0	0	1	0	1	0	0	0	0	0	1	0	0	0	2	1	0	1	0	0	0	0	0	0	0	0	0	0	0	0	0	0	0	0	0	0	0	0	0	89.5	0.07	0.21	2.93			0.8	10.04	11.5	30.9		285		4.87	0.379	3.9		43.3	140.7	5.1	90.4	103	76	39	41	14					15
1	1	82.29	0	0	0	0	0	0	0	0	0	0	0	0	0	0	90	78	90	51	68.1667	67.5	208.567	14.4418	69.4298	0.193401	66.6667	232	219	232	136	175	160.5	1655.2	40.6841	178.898	0.212225	83.3333	0	0	0	0	0	0	0	0	0	0	0	0	0	0	0	0	0	0	0	0	0	0	0	0	0	0	0	0	0	0	4	0	0	1	1	0	1	0	0	0	0	0	0	0	0	0	0	0	0	0	0	0	0	0	0	92.7								8.34	29.8		203		4.02	0.373	4.6		39	142	12.4	73	128	58	14	10	9	0.72	2.3499	1.12	3.8
1	0	80.5	0	0	0	0	1	0	0	0	0	0	0	2004-03-04	0	0	89	85	89	62	78.4	85	156.3	12.502	79.1934	0.142629	60	159	150	159	127	146.8	150	140.7	11.8617	147.183	0.0722713	60	0	0	0	0	0	0	0	0	0	0	0	0	0	0	0	0	0	0	0	0	0	0	0	0	0	0	0	0	0	0	4	0	0	1	0	0	0	0	0	0	1	0	0	0	0	0	0	0	0	0	0	0	0	0	0	95.2								5	32.1		360		4.08	0.389	4.7		44	135	3.2	79	65	77	22	14	6	0.54	1.5824	2.57	4.4	13.1	5	6
1	1	74.25	0	0	0	0	0	0	0	0	0	0	0	0	0	0	70	70	70	70	70	70			70	0		150	150	150	150	150	150			150	0		0	0	0	0	0	0	0	0	0	0	0	0	0	0	0	0	0	0	0	0	0	0	0	0	0	0	0	0	0	0	3	0	0	1	0	0	0	0	0	0	0	0	0	0	0	0	0	0	0	0	0	0	0	0	0
1	1	83.17	0	0	0	0	0	0	0	0	0	0	0	0	0	0	70	70	70	70	70	70			70	0		140	140	140	140	140	140			140	0		0	0	0	0	0	0	0	0	0	0	0	0	0	0	0	0	0	0	0	0	0	0	0	0	0	0	0	0	0	0	4	0	0	0	0	0	0	0	0	0	0	0	0	0	0	0	0	0	0	0	0	0	0	0	0	99.1	0	0.1	1.86			0.14	1.51	3.4	34.5		3	56.25	2.26	0.224	3.9		31	132	13.4	79	116	74	50	29	15					7.8		7.8
1	0	75.12	0	0	0	0	0	0	0	0	0	0	0	0	0	0	63	53	63	53	57.3333	55.5	17.0667	4.1312	57.4572	0.0657774	50	110	107	117	107	111	110.5	11.6	3.4059	111.043	0.0280101	33.3333	0	1	0	0	0	0	0	0	0	0	0	0	0	0	0	0	0	0	0	0	0	0	0	0	0	0	0	0	0	0	3	0	0	0	0	0	0	0	0	0	0	0	0	0	0	0	0	0	0	0	0	0	0	0	0	93		0.1	1.54	0.05		0.67	6.9	9.3	32.7		229		3.82		3.9		36.1	136.5	4.6	83.6	63	65		20	4					12.5
1	1	83.29	0	0	0	0	0	0	0	0	0	0	0	0	0	0	74	65	74	65	69.5	69.5	40.5	6.364	69.6455	0.0647482	50	140	110	140	110	125	125	450	21.2132	125.897	0.12	50	0	0	0	0	0	0	1	0	0	0	0	0	0	0	0	0	0	0	0	0	0	0	0	0	0	0	0	0	0	0	4	0	0	0	0	0	0	0	1	0	0	0	0	0	0	0	0	0	0	0	0	0	0	0	0	102.6								5.35	34.4		171		2.69	0.276	4.4		45	140	8.1	80	121		29
1	0	58.31	0	0	0	0	0	0	0	0	0	0	0	0	0	0	72	79	79	72	75.5	75.5	24.5	4.9497	75.5811	0.0463576	50	140	130	140	130	135	135	50	7.0711	135.093	0.037037	50	0	0	0	0	0	0	0	0	0	0	0	0	0	0	0	0	0	0	0	0	0	0	0	0	0	0	0	0	0	0	1	0	0	0	0	0	0	0	0	0	0	0	0	0	0	0	0	0	0	0	0	0	0	0	0	68.4								10.8	22.6		100		5.57	0.381	3.8		42	135	2.9	77	66	438	69	78	41					12.6		10.7
1	0	84.62	0	0	0	0	0	0	0	0	0	0	0	0	0	0	78	64	78	64	73.2	75	34.7	5.8907	73.3894	0.0719778	40	156	128	156	128	143.6	151	193.3	13.9032	144.137	0.0865977	80	1	0	0	0	0	1	0	0	1	0	0	0	1	0	0	0	0	0	0	0	0	0	0	1	0	0	0	0	0	0	6	1	0	1	1	0	0	1	0	0	0	0	0	0	0	0	0	0	0	0	0	0	0	0	0	80.9								13.4	27.5		244		4.51		3.34			135	5.9		80
1	0	87.08	0	0	0	0	0	0	0	0	0	0	0	0	0	0	53	53	53	53	53	53			53	0		128	128	128	128	128	128			128	0		1	0	1	0	0	0	0	0	1	0	0	0	0	0	0	0	0	0	0	0	0	0	0	1	0	1	0	0	0	0	7	1	0	0	1	1	0	1	0	0	0	0	0	0	0	0	0	0	0	0	0	0	0	0	0	98.2	0.03	0.1	1.32			0.14	1.32	2.8	33.6		179		2.17	0.213	3.3		23	136	10.6	63	131	170	44	30	7					7.3
1	0	83.79	0	0	0	0	0	0	0	0	0	0	0	0	0	0	76	56	76	56	67	69	103	10.1489	67.5105	0.12368	66.6667	130	103	130	103	119.333	125	206.333	14.3643	119.908	0.0982827	66.6667	0	0	0	0	0	0	0	0	0	0	0	0	0	0	0	0	0	0	0	0	0	0	0	0	0	0	0	0	0	0	4	0	0	1	0	0	0	0	0	0	0	0	0	0	0	0	0	0	0	0	0	0	0	0	0
0	0	74.1	0	0	0	0	0	0	0	0	0	0	0	0	0	0	63	63	63	63	63	63			63	0		132	132	132	132	132	132			132	0		0	0	0	0	0	0	0	0	0	0	0	0	0	0	0	0	0	0	0	0	0	0	0	0	0	0	0	0	0	0	3	0	0	0	1	0	0	1	0	0	0	0	0	0	0	0	0	0	0	0	0	0	0	0	0																4.3			142	6.6		80					0.8			5.9		4.7
1	0	72.1	0	1	0	0	0	0	0	0	2006-01-15	0	0	0	0	0	66	61	66	61	63.5	63.5	12.5	3.5355	63.5492	0.0393701	50	138	123	138	123	130.5	130.5	112.5	10.6066	130.715	0.0574713	50	0	0	0	0	0	0	0	0	0	0	0	0	0	0	0	0	0	0	0	0	0	0	0	0	0	0	0	0	0	0	3	0	0	1	1	0	1	0	0	0	0	0	0	0	0	0	0	0	0	0	0	0	0	0	0																3.7		39	135	4.1	78	71		71
1	0	73.9	0	0	0	0	0	0	0	0	0	0	0	0	0	0	94	104	104	94	99	99	50	7.0711	99.1262	0.0505051	50	171	190	190	171	180.5	180.5	180.5	13.435	180.75	0.0526316	50	0	0	0	0	0	1	0	0	0	0	0	0	1	0	0	0	0	0	0	0	0	0	0	0	0	0	0	0	0	0	3	0	0	0	0	0	0	0	0	0	0	0	0	0	0	0	0	0	0	0	0	0	0	0	0	86.2								7.48	29.2		301		4.98		3.16		36.4	133	4.6	77	85	126			9					14.6
1	0	68.26	0	0	0	0	0	0	0	0	0	0	0	0	0	0	72	72	72	72	72	72			72	0		122	122	122	122	122	122			122	0		0	0	0	0	0	0	0	0	0	0	0	0	0	0	0	0	0	0	0	0	0	0	0	0	0	0	0	0	0	0	2	0	0	0	0	0	0	0	0	0	0	0	0	0	0	0	0	0	0	0	0	0	0	0	0	86.8								7.3	28.1		369		4.59	0.399	4.1		42	139	7	71	105		18
0	0	74.36	0	0	0	0	0	0	0	0	0	0	0	0	0	0	61	67	67	61	64.6667	66	10.3333	3.2146	64.7199	0.0405877	33.3333	122	139	139	113	124.667	122	174.333	13.2035	125.132	0.0864757	66.6667	0	0	0	0	0	0	0	0	0	0	0	0	0	0	0	0	0	0	0	0	0	0	0	0	0	0	0	0	0	0	3	0	0	0	0	0	0	0	0	0	0	0	0	0	0	0	0	0	0	0	0	0	0	0	0
1	1	74.37	0	0	0	0	0	0	0	0	0	0	0	0	0	0	80	80	80	80	80	80			80	0		150	150	150	150	150	150			150	0		0	0	0	0	0	0	0	0	0	0	0	0	0	0	0	0	0	0	0	0	0	0	0	0	0	0	0	0	0	0	3	0	0	0	0	0	0	0	0	0	0	0	0	0	0	0	0	0	0	0	0	0	0	0	0
1	1	84.63	0	0	0	0	0	0	0	0	0	0	0	0	0	0	79	53	82	53	72.3333	75.5	117.867	10.8566	73.0091	0.137014	66.6667	156	102	194	102	148.667	149	891.867	29.8641	151.146	0.183377	83.3333	0	0	0	0	0	0	0	0	0	0	0	0	0	0	0	0	0	0	0	0	0	0	0	0	0	0	0	0	0	0	4	1	0	0	0	0	1	0	0	0	0	0	0	0	0	0	0	0	0	0	0	0	0	0	0																3.5			141	8.8		109
1	0	77.81	0	0	0	0	0	0	0	0	0	0	0	0	0	0	59	75	82	57	69	69	61.5455	7.8451	69.4253	0.111198	73.913	135	185	202	124	153.913	150	422.356	20.5513	155.22	0.13059	91.3043	0	0	1	0	0	0	1	0	0	0	0	0	0	0	0	0	0	0	0	0	0	0	0	0	0	0	0	0	0	0	3	0	0	1	1	0	0	1	0	0	0	0	0	0	0	0	0	0	0	0	0	0	0	0	0
0	0	64.05	0	0	0	0	0	0	0	0	0	0	0	0	0	0	52	62	62	52	57	57	50	7.0711	57.2189	0.0877193	50	146	161	161	146	153.5	153.5	112.5	10.6066	153.683	0.0488599	50	0	0	0	0	0	0	0	0	0	0	0	0	0	0	0	0	0	0	0	0	0	0	0	0	0	0	0	0	0	0	2	0	0	0	0	0	0	0	0	0	0	0	0	0	0	0	0	0	0	0	0	0	0	0	0	85.7								7.9	28.2		201		4.74		3.17		43.76	139.41	5.78	71.07	87
1	0	86.59	0	0	0	0	0	0	0	0	0	0	0	0	0	0	58	60	61	58	59.6667	60	2.3333	1.5275	59.6797	0.0209031	0	120	120	153	120	131	120	363	19.0526	131.92	0.118751	66.6667	1	0	0	0	0	1	0	0	0	0	0	0	1	0	0	0	0	0	0	0	0	0	0	0	0	0	0	0	0	0	5	0	0	1	0	0	0	1	1	0	0	0	0	0	0	0	0	0	0	0	0	0	0	0	0	90.7	0	0	0.8			1	10.4	22.7	31.3		258		3.82		3.56		40.8	139	6.3	75.5	73	87		4	11					13.5		5.9
0	1	61.54	0	0	0	0	1	0	0	0	0	0	0	2019-08-15	0	0	76	76	76	76	76	76			76	0		128	128	128	128	128	128			128	0		0	0	0	0	0	0	0	0	0	0	0	0	0	0	0	0	0	0	0	0	0	0	0	0	0	0	0	0	0	0	2	0	0	1	0	0	0	0	0	0	0	0	0	0	0	0	0	0	0	0	0	0	0	0	0																4.4			142	5.1		92
1	1	77.06	0	0	0	0	0	0	0	0	0	0	0	0	0	0	77	77	77	77	77	77			77	0		155	155	155	155	155	155			155	0		0	0	1	0	0	1	0	0	0	0	0	0	0	0	0	0	0	0	0	0	0	0	0	0	0	0	0	0	0	0	5	0	0	1	1	1	0	0	1	0	0	0	0	0	0	0	0	0	0	0	0	0	0	0	0	96.1								8.1	32.7		339		3.24	0.311	4.3	0.68	41	143	30.9	74	384	68	16	13	3					10.6		6.4
1	0	83.33	1	0	0	0	0	0	0	2010-06-09	0	0	0	0	0	0	81	81	81	81	81	81			81	0		162	162	162	162	162	162			162	0		0	0	0	0	0	0	0	0	0	0	0	0	0	0	0	0	0	0	0	0	0	0	0	0	0	0	0	0	0	0	4	0	0	0	0	0	0	0	0	0	0	0	0	0	0	0	0	0	0	0	0	0	0	0	0
1	1	68.95	0	1	0	0	0	0	0	0	2014-03-28	0	0	0	0	0	87	64	87	64	75.5	75.5	264.5	16.2635	76.3708	0.152318	50	132	100	132	100	116	116	512	22.6274	117.098	0.137931	50	0	1	0	0	0	0	0	0	0	0	0	0	0	0	0	0	0	0	0	0	1	0	0	0	0	0	0	0	0	0	3	0	0	0	0	0	0	0	0	0	0	0	0	0	0	0	0	0	0	0	0	0	0	0	0
1	1	74.41	0	0	0	0	0	0	0	0	0	0	0	0	0	0	72	75	75	72	73.3333	73	2.3333	1.5275	73.3439	0.0170075	0	121	151	151	121	137	139	228	15.0997	137.554	0.0899914	66.6667	0	0	0	0	0	0	0	0	0	0	0	0	0	0	0	0	0	0	0	0	0	0	0	0	0	0	0	0	0	0	3	0	0	1	0	0	0	0	1	0	0	0	0	0	0	0	0	0	0	0	0	0	0	0	0																3.8			145			181					0.97			3.8		5.5
1	1	71.11	0	0	0	0	0	0	0	0	0	0	0	0	0	0	70	80	80	70	75	75	50	7.0711	75.1665	0.0666667	50	90	170	170	90	130	130	3200	56.5685	136.015	0.307692	50	0	0	0	0	0	0	0	0	0	0	0	0	0	0	0	0	0	0	0	0	1	0	0	0	0	0	0	0	0	0	4	0	0	0	0	0	0	1	1	0	0	0	0	0	0	0	0	0	0	0	0	0	0	0	0	94.8								6.7	33.4		258		4.2		3.65		39.14	131.12	3.86	67.58	78	87	31	25	15.9					14		7.24
0	0	77.52	0	0	0	0	0	0	0	0	0	0	0	0	0	0	96	80	96	80	85.3333	80	85.3333	9.2376	85.666	0.0883883	33.3333	177	120	177	120	145.667	140	836.333	28.9194	147.568	0.1621	66.6667	0	0	0	0	0	0	0	0	0	0	0	0	0	0	0	0	0	0	0	0	0	0	0	0	0	0	0	0	0	0	3	0	0	0	0	0	0	0	0	0	0	0	0	0	0	0	0	0	0	0	0	0	0	0	0	111.9								9.08	37.1		285		3.45	0.386	4.2		43	145	5.9	76	73		26
1	0	76.64	0	0	0	0	0	0	0	0	0	0	0	0	0	0	100	52	100	52	76	76	1152	33.9411	79.6994	0.315789	50	200	100	200	100	150	150	5000	70.7107	158.114	0.333333	50	0	0	0	0	0	0	0	0	0	0	0	0	0	0	0	0	0	0	0	0	0	0	0	0	0	0	0	0	0	0	3	0	0	1	1	0	0	0	0	0	0	0	0	0	0	0	0	0	0	0	0	0	0	0	0																4.5			142	6.2		112
1	1	81.93	0	0	0	0	0	0	0	0	0	0	0	0	0	0	62	62	62	62	62	62			62	0		139	139	139	139	139	139			139	0		0	0	0	0	0	0	0	0	0	0	0	0	0	0	0	0	0	0	0	0	0	0	0	0	0	0	0	0	0	0	4	0	0	1	0	0	0	0	0	0	0	0	0	0	0	0	0	0	0	0	0	0	0	0	0
0	0	70.01	0	0	0	0	0	0	0	0	0	0	0	0	0	0	74	83	83	74	78.5	78.5	40.5	6.364	78.6289	0.0573248	50	152	144	152	144	148	148	32	5.6569	148.054	0.027027	50	0	0	0	0	0	1	1	0	0	0	0	0	0	0	0	0	0	0	0	0	0	0	0	0	0	0	0	0	0	0	3	0	0	1	1	1	0	1	0	0	0	0	0	1	0	0	0	0	0	0	0	0	0	0	0	80.9								8.49	28.2		240		4.72		3.69		46	141.4	5.5	77	89	107			9	1.7	2.6073	0.95	4.33		7.8
1	0	86.67	0	0	0	0	0	0	0	0	0	0	0	0	0	0	80	69	83	50	68.2222	69	125.444	11.2002	69.0346	0.154783	66.6667	194	187	194	147	166.778	157	295.944	17.203	167.565	0.0972502	55.5556	1	0	0	0	0	1	0	0	0	0	0	0	0	0	1	0	0	0	0	0	0	0	0	0	0	1	0	0	0	0	5	1	0	0	0	1	0	1	0	0	0	0	0	0	0	0	0	0	0	0	0	0	0	0	0	94.2								5.5	31.1		160		4.17	0.394	3.93	0.378	40	141	6.4	74	75	65	26	15	14	0.98			4.1	13	6.38	5.3
0	1	80.84	0	0	0	0	0	0	0	0	0	0	0	0	0	0	84	84	84	84	84	84			84	0		160	160	160	160	160	160			160	0		0	0	0	0	0	0	0	0	0	0	0	0	0	0	0	0	0	0	0	0	0	0	0	0	1	0	0	0	0	0	6	0	0	0	0	0	0	0	1	0	0	0	0	0	0	0	0	0	0	0	0	0	0	0	0
1	1	84.89	0	0	0	0	0	0	0	0	0	0	0	0	0	0	89	60	89	60	71	67.5	156.667	12.5167	71.8227	0.152672	50	122	144	154	122	138	138	194.667	13.9523	138.528	0.0875583	75	0	0	0	0	0	0	0	0	0	0	0	0	0	0	0	0	0	0	0	0	0	0	0	0	0	0	0	0	0	0	4	0	0	1	0	0	0	0	1	0	0	0	0	0	0	0	0	0	0	0	0	0	0	0	0	93.7								4.8	30.8		147		4.11	0.386	4.4		36	146	4.9	78	110	97	16	12	8	0.66	3.2274	1.37	4.9	12.7
1	0	75.74	0	0	0	0	0	0	0	0	0	0	0	0	0	0	63	55	76	55	63.2222	60	58.1944	7.6285	63.63	0.113761	66.6667	113	98	140	98	118.667	119	185	13.6015	119.358	0.108064	77.7778	1	0	0	0	0	0	1	0	0	0	0	0	0	0	0	0	0	0	0	0	0	0	0	0	1	0	1	0	0	0	5	0	0	1	0	0	0	0	0	0	0	0	0	0	0	0	0	0	0	0	0	0	0	0	0	87.7								4.18	30.6		277		3.67		5.16	0.333	42	139	8	75	94	109		7	7					11.2	7.09	5.43
1	1	79.17	0	0	0	0	0	0	0	0	0	0	0	0	0	0	64	80	80	64	72	72	128	11.3137	72.4431	0.111111	50	157	130	157	130	143.5	143.5	364.5	19.0919	144.134	0.0940767	50	0	0	0	0	0	0	0	0	0	0	0	0	0	0	0	0	0	0	0	0	0	0	0	0	0	0	0	0	0	0	3	1	0	0	0	0	0	0	1	0	0	0	0	0	0	0	0	0	0	0	0	0	0	0	0
1	0	79.75	0	0	0	0	0	0	0	0	0	0	0	0	0	0	48	48	48	48	48	48			48	0		120	120	120	120	120	120			120	0		0	1	0	0	0	0	0	0	0	0	0	0	0	0	0	0	0	0	0	0	0	0	0	0	0	0	0	0	0	0	3	0	0	0	0	0	0	0	0	0	0	0	0	0	0	0	0	0	0	0	0	0	0	0	0	90.3	0	0	0.6			0.7	6.9	6.1	29.2		246		3.58		3.86		27	138	4.1	60	63	57	31	29	11					10.5
1	1	77.8	0	0	0	0	0	0	0	0	0	0	0	0	0	0	63	63	63	63	63	63			63	0		119	119	119	119	119	119			119	0		0	0	0	0	0	0	0	0	0	0	0	0	0	0	0	0	0	0	0	0	0	0	0	0	0	0	0	0	0	0	3	0	0	1	0	0	0	0	0	0	0	0	0	0	0	0	0	0	0	0	0	0	0	0	0	101.5								11.8	34.9		155		3.62		3.65		42.21	141.08	8.24	85.55	137
0	0	58.31	0	0	0	0	0	0	0	0	0	0	0	0	0	0	90	80	90	80	85	85	50	7.0711	85.1469	0.0588235	50	150	160	160	150	155	155	50	7.0711	155.081	0.0322581	50	0	0	0	0	0	0	0	0	0	0	0	0	0	0	0	0	0	0	0	0	0	0	0	0	0	0	0	0	0	0	1	1	0	0	0	0	0	0	0	0	1	0	0	0	0	0	0	0	0	0	0	0	0	0	0
1	1	80.61	0	0	0	0	0	0	0	0	0	0	0	0	0	0	86	66	86	44	64.6667	65	292.667	17.1075	66.5257	0.241499	66.6667	165	136	165	104	131.167	129.5	635.767	25.2144	133.171	0.175483	66.6667	0	0	0	0	0	1	0	0	0	0	0	0	0	0	0	0	0	0	0	0	0	0	0	0	0	1	0	0	0	0	5	1	0	0	0	1	0	0	0	0	0	0	0	0	0	0	0	0	0	0	0	0	0	0	0	102.3								4.9	34		115		3.76	0.385	3.5		32	143	8.7	65	117	121	48	29	23					12.8
0	1	73.77	0	0	0	0	0	0	0	0	0	0	0	0	0	0	65	72	79	65	70.2727	71	14.4182	3.7971	70.3659	0.0515196	36.3636	129	111	139	106	120.818	117	104.764	10.2354	121.212	0.0807749	54.5455	0	0	0	0	0	0	0	0	0	0	0	0	0	0	0	0	0	0	0	0	0	0	0	0	0	0	0	0	0	0	3	0	0	1	0	0	1	0	1	0	1	0	0	0	0	0	0	0	0	0	0	0	0	0	0																3.4		40	138	7.7	73	91	55	17		19
1	0	70.41	0	0	0	0	0	0	0	0	0	0	0	0	0	0	73	83	83	73	78	78	50	7.0711	78.1601	0.0641026	50	124	132	132	124	128	128	32	5.6569	128.062	0.03125	50	0	0	0	1	0	1	0	0	0	0	0	0	0	0	0	0	0	0	0	0	0	0	0	0	0	0	0	0	0	0	3	0	0	1	0	0	0	0	0	0	0	0	0	0	0	0	0	0	0	0	0	0	0	0	0	82.8								13.5	28.6		203		4.68		3.7		44.3	144.1	3.8	81.2	68	140		27	11
1	0	65.04	0	0	0	1	1	0	0	0	0	0	2018-01-15	2018-01-15	0	0	90	90	90	90	90	90			90	0		140	140	140	140	140	140			140	0		0	0	0	0	0	0	0	0	0	0	0	0	0	0	0	0	0	0	0	0	0	0	0	0	0	0	0	0	0	0	2	0	0	0	0	0	0	0	0	0	0	0	0	0	0	0	0	0	0	0	0	0	0	0	0	94.7								6.15	31.7		219		4.11		4.35		41.32	140.93	7.44	73.43	95
1	0	85.21	0	0	0	0	0	0	0	0	0	0	0	0	0	0	65	61	86	47	65	65	95.0909	9.7515	65.6671	0.143636	66.6667	137	120	150	111	127.833	128	140.333	11.8462	128.335	0.0887242	66.6667	0	0	0	0	0	0	0	0	0	0	0	0	0	0	0	0	0	0	0	0	0	0	0	0	0	0	0	0	0	0	4	0	0	0	0	1	0	0	0	0	0	0	0	0	0	0	0	0	0	0	0	0	0	0	0	122	0	0.025	1.05			0.75	9.46	9.19	42.8		181	28.64	2.94		5.26	0.423	40	141	7.6	72	115	86		25	30					12.6
1	0	89.02	0	0	0	0	0	0	0	0	0	0	0	0	0	0	80	58	83	45	67.125	71	186.696	13.6637	68.331	0.190409	75	162	147	217	131	160.375	153.5	719.411	26.8218	162.326	0.156443	87.5	0	0	0	0	0	0	0	0	0	0	0	0	0	0	0	0	0	0	0	0	0	0	0	0	0	0	0	0	0	0	4	0	0	1	0	0	0	0	0	0	0	0	0	1	0	0	0	0	0	0	0	0	0	0	0																5	0.87	38	139	15	76	163	97	19	16	8	4.75		1.11	6.9		4.4
1	1	76.81	0	0	0	0	1	0	0	0	0	0	0	2007-04-27	0	0	79	70	79	68	72.3333	70	34.3333	5.8595	72.4914	0.0661415	33.3333	138	144	144	134	138.667	138	25.3333	5.0332	138.728	0.0296366	33.3333	0	0	0	0	0	0	0	0	0	0	0	0	0	0	0	0	0	0	0	0	0	0	0	0	0	0	0	0	0	0	3	0	0	1	0	0	0	0	0	0	0	0	0	0	0	0	0	0	0	0	0	0	0	0	0	87.3								8.9	31.1		215		4.7		4.2	0.35	40.6	140	7	78.6	112									14.6
1	0	82.46	0	0	0	0	0	0	0	0	0	0	0	0	0	0	54	57	77	53	62.5	61.5	50.4231	7.1009	62.8735	0.109482	71.4286	131	123	159	118	131.643	130.5	149.786	12.2387	132.17	0.0895871	64.2857	0	0	0	0	0	0	1	0	0	0	0	0	0	0	0	0	0	0	0	0	0	0	0	0	0	0	1	0	0	0	4	0	0	0	0	0	0	0	1	0	0	0	0	0	0	0	0	0	0	0	0	0	0	0	0
0	0	74.14	0	0	0	0	0	0	0	0	0	0	0	0	0	0	70	79	79	70	75	76	21	4.5826	75.0933	0.0498888	33.3333	140	150	169	140	153	150	217	14.7309	153.472	0.0786127	66.6667	0	0	0	0	0	0	0	0	0	0	0	0	0	0	0	0	0	0	0	0	0	0	0	0	0	0	0	0	0	0	3	0	0	0	1	0	0	0	0	0	0	0	0	0	0	0	0	0	0	0	0	0	0	0	0																3.4			139	5.3		94
0	0	69.9	0	0	0	0	0	0	0	0	0	0	0	0	0	0	62	64	64	55	60	60.5	15.3333	3.9158	60.0958	0.0565194	25	137	120	137	120	128	127.5	50	7.0711	128.146	0.0478416	50	0	0	0	0	0	0	0	0	0	0	0	0	0	0	0	0	0	0	0	0	0	0	0	0	0	0	0	0	0	0	2	0	0	0	1	0	0	0	0	0	1	0	0	0	0	0	0	0	0	0	0	0	0	0	0																4.5		42	142	8.1	71	73	74	22	21	12	0.96	3.6298	1.23	5.3		6.3
0	0	73.08	0	0	0	0	0	0	0	0	0	0	0	0	0	0	61	53	61	43	50.4	49	48.8	6.9857	50.7858	0.123972	60	129	129	131	117	127	129	32	5.6569	127.101	0.0398397	40	0	0	1	0	0	1	0	0	0	0	0	0	0	0	0	0	0	0	0	0	0	0	0	0	0	0	0	0	0	0	3	1	0	0	0	0	0	0	0	0	1	0	0	1	0	0	0	0	0	0	0	0	0	0	0																5.1		42	143	7.3	78	111	65	20	20	9	2.3	3.0954	1.15	5.3
1	1	74.48	0	0	0	0	0	0	0	0	0	0	0	0	0	0	80	80	80	80	80	80			80	0		170	170	170	170	170	170			170	0		0	0	0	0	0	0	0	0	0	0	0	0	0	0	0	0	0	0	0	0	0	0	0	0	0	0	0	0	0	0	3	0	0	0	0	0	0	0	0	0	0	0	0	0	0	0	0	0	0	0	0	0	0	0	0	82.4								7.51	27.6		247		4.95	0.408	4.2		40	144	8.1	68.56	168					2.38			6.5		4.7
1	0	71.06	0	0	0	0	0	0	0	0	0	0	0	0	0	0	82	77	95	77	85.75	85	34.2143	5.8493	85.9244	0.0638078	25	109	126	145	109	127.125	128	141.268	11.8856	127.61	0.087457	87.5	1	0	0	0	0	0	0	0	0	0	0	0	0	0	1	0	0	0	0	0	0	0	0	0	0	1	0	0	0	0	4	1	0	0	0	1	0	1	0	0	0	0	0	0	0	0	0	0	0	0	0	0	0	0	0																4.5		39	144	4.7	72	94	137	24	22	24
0	0	56.23	0	0	0	0	0	0	0	0	0	0	0	0	0	0	52	52	52	52	52	52			52	0		94	94	94	94	94	94			94	0		0	0	0	0	0	0	0	0	0	0	0	0	0	0	0	0	0	0	0	0	0	0	0	0	0	0	0	0	0	0	1	0	0	1	1	0	0	0	0	0	1	0	0	0	0	0	0	0	0	0	0	0	0	0	0
1	1	67.52	0	0	0	0	0	0	0	0	0	0	0	0	0	0	80	80	80	80	80	80			80	0		123	123	123	123	123	123			123	0		0	0	0	0	0	0	0	0	0	0	0	0	0	0	0	0	0	0	0	0	0	0	0	0	0	0	0	0	0	0	2	0	0	1	0	0	1	0	0	0	0	0	0	0	0	0	0	0	0	0	0	0	0	0	0
0	0	68.5	0	0	0	0	0	0	0	0	0	0	0	0	0	0	56	56	56	56	56	56			56	0		125	125	125	125	125	125			125	0		0	0	0	0	0	0	0	0	0	0	0	0	0	0	0	0	0	0	0	0	0	0	0	0	0	0	0	0	0	0	2	0	0	0	0	0	0	0	0	0	0	0	0	0	0	0	0	0	0	0	0	0	0	0	0
1	1	77.51	0	0	0	0	0	0	0	0	0	0	0	0	0	0	67	67	67	67	67	67			67	0		149	149	149	149	149	149			149	0		0	1	0	0	0	0	0	0	0	0	0	0	0	0	0	0	0	0	0	0	0	0	0	0	0	0	0	0	0	0	3	0	0	1	1	0	1	1	1	0	0	0	0	0	0	0	0	0	0	0	0	0	0	0	0	71.6								11.4	23		285		5.55		3.93		35.4	136	4.3	68.4	79									11.5		8.1
1	1	89	0	0	0	0	0	0	0	0	0	0	0	0	0	0	75	44	75	44	59.5	59.5	480.5	21.9203	61.4858	0.260504	50	123	117	123	117	120	120	18	4.2426	120.037	0.025	50	0	0	0	0	0	0	0	0	0	0	0	0	0	0	0	0	0	0	0	0	0	0	0	0	0	0	0	0	0	0	4	0	0	1	0	0	0	0	1	0	0	0	0	0	0	0	0	0	0	0	0	0	0	0	0																4.3			140	8.6		145					1.8			5.7		5
1	0	69.47	0	1	0	0	0	0	0	0	2011-08-31	0	0	0	0	0	57	57	57	57	57	57			57	0		114	114	114	114	114	114			114	0		0	1	0	0	0	0	0	0	0	0	0	0	0	0	0	0	0	0	0	0	0	0	0	0	0	0	0	0	0	0	2	0	0	0	0	0	0	0	0	0	0	0	0	0	0	0	0	0	0	0	0	0	0	0	0
0	0	76.25	0	0	0	0	0	0	0	0	0	0	0	0	0	0	63	63	63	63	63	63			63	0		122	122	122	122	122	122			122	0		0	0	0	0	0	0	0	0	0	0	0	0	0	0	0	0	0	0	0	0	0	0	0	0	0	0	0	0	0	0	3	0	0	0	0	0	0	0	0	0	0	0	0	0	0	0	0	0	0	0	0	0	0	0	0																2.8			141.3	6.8		81
1	0	92.82	0	0	0	0	0	0	0	0	0	0	0	0	0	0	80	90	90	80	86.6667	90	33.3333	5.7735	86.7948	0.0543928	33.3333	174	187	187	174	182.667	187	56.3333	7.5056	182.769	0.0335489	33.3333	1	1	0	0	0	1	0	0	0	0	0	0	0	0	1	0	0	0	0	0	0	0	0	1	0	1	0	0	0	0	5	1	0	0	1	1	0	1	1	0	0	0	0	0	0	0	0	0	0	0	0	0	0	0	0	94.1								5.59	30.1		317		4.5		4.57		32.7	140.2	8.2	63	101		64
1	1	82.52	0	0	0	0	0	0	0	0	0	0	0	0	0	0	72	65	93	65	77	75	142	11.9164	77.6885	0.134024	75	142	149	159	142	150.25	150	48.9167	6.994	150.372	0.040313	50	0	0	0	0	0	0	0	0	0	0	0	0	0	0	0	0	0	0	0	0	0	0	0	0	0	0	0	0	0	0	4	0	0	1	1	0	0	0	0	0	0	0	0	0	0	0	0	0	0	0	0	0	0	0	0	90.5								6.7	30.1		168		3.17		4.6	0.56	36.87	142	14.9	63.25	301		23			0.48	2.6299	1.55	4.4			5.7
1	0	82.8	0	0	0	0	0	0	0	0	0	0	0	0	0	0	70	70	70	70	70	70			70	0		140	140	140	140	140	140			140	0		0	0	0	0	0	1	0	0	0	0	0	0	0	0	0	0	0	0	0	0	0	0	0	0	1	0	0	0	0	0	6	0	0	1	1	0	0	0	0	0	0	0	0	0	0	0	0	0	0	0	0	0	0	0	0	90.8								8.3	30.7		221		4.07	0.37	3.7		43	142	5	70	81	135	30	30	7					12.5
1	1	65.17	1	0	0	0	0	0	0	2009-03-10	0	0	0	0	0	0	71	71	71	71	71	71			71	0		109	109	109	109	109	109			109	0		0	0	0	0	0	0	1	0	0	0	0	0	0	0	0	0	0	0	0	0	0	0	0	0	0	0	0	0	0	0	2	0	0	0	0	0	0	1	0	0	0	0	0	0	0	0	0	0	0	0	0	0	0	0	0
1	0	71.27	0	0	0	0	0	0	0	0	0	0	0	0	0	0	72	80	80	69	72.8571	73	12.4762	3.5322	72.9305	0.0448844	14.2857	148	160	161	142	152.857	153	59.4762	7.7121	153.024	0.0467103	57.1429	0	0	0	0	0	0	0	0	0	0	0	0	0	0	0	0	0	0	0	0	0	0	0	0	0	0	0	0	0	0	3	0	0	0	1	0	0	0	0	0	0	0	0	0	0	0	0	0	0	0	0	0	0	0	0																4.5		39.5	137.2	4.3	77.7	68	84		40	6	2.66	5.5509	1.34	8.1		8.2
1	0	76.81	0	0	0	0	0	0	0	0	0	0	0	0	0	0	72	72	72	72	72	72			72	0		133	133	133	133	133	133			133	0		0	0	0	0	0	0	0	0	0	0	0	0	0	0	0	0	0	0	0	0	0	0	0	0	0	0	0	0	0	0	3	0	0	0	0	0	0	0	0	0	0	0	0	0	0	0	0	0	0	0	0	0	0	0	0	95.6								12.1	31.9		255		4.46		3.8		38	131	6.7	67	71		11
0	1	70.15	0	0	0	0	0	0	0	0	0	0	0	0	0	0	80	69	83	69	77.125	78.5	22.6964	4.7641	77.2536	0.0577813	62.5	150	134	162	134	149.25	148	83.6429	9.1456	149.495	0.0573197	50	0	0	0	0	0	0	0	0	0	0	0	0	0	0	0	0	0	0	0	0	0	0	0	0	0	0	0	0	0	0	3	1	0	0	0	0	0	0	0	0	0	0	0	0	0	0	0	0	0	0	0	0	0	0	0																5.2	0.41	40.9	142.7	5.6	76.6	105	60		50	14	1.3	2.7191	1.29	4.6		6.4
0	0	68.14	0	0	0	0	0	0	0	0	0	0	0	0	0	0	71	77	77	71	73.2	71	9.2	3.0332	73.2503	0.0370619	60	119	144	148	119	138.6	144	140.8	11.8659	139.006	0.0765743	60	0	0	0	0	0	0	0	0	0	0	0	0	0	0	0	0	0	0	0	0	0	0	0	0	0	0	0	0	0	0	2	1	0	1	0	0	0	0	0	0	0	0	0	1	0	0	0	0	0	0	0	0	0	0	0																3.6		40	145	5.5	77	89	93	20	20	12
1	1	74.2	0	0	0	0	0	0	0	0	0	0	0	0	0	0	74	74	74	74	74	74			74	0		148	148	148	148	148	148			148	0		0	0	0	0	0	0	0	0	0	0	0	0	0	0	0	0	0	0	0	0	0	0	0	0	0	0	0	0	0	0	3	0	0	1	0	0	0	0	0	0	0	0	0	0	0	0	0	0	0	0	0	0	0	0	0	85.2								5.86	29.6		282		4.84	0.412	4	0.5	41	139	5.6	74	96	79	20	18	12
1	0	85.09	0	0	0	0	0	0	0	0	0	0	0	0	0	0	72	73	83	62	72.4286	72.5	48.5714	6.9693	72.7393	0.0927232	71.4286	161	165	167	138	154.214	155	79.8736	8.9372	154.455	0.0558451	71.4286	0	0	0	0	0	0	0	0	0	0	0	0	0	0	0	0	0	0	0	0	0	0	0	0	0	0	0	0	0	0	4	0	0	1	1	0	1	0	0	0	0	0	0	0	0	0	0	0	0	0	0	0	0	0	0																3.24	0.61		139	6.9		80
0	0	76.41	0	0	0	0	0	0	0	0	0	0	0	0	0	0	62	57	62	57	60	61	7	2.6458	60.0389	0.0360041	0	139	129	149	129	139	139	100	10	139.24	0.0587408	66.6667	0	0	0	0	0	0	0	0	0	0	0	0	0	0	0	0	0	0	0	0	0	0	0	0	0	0	0	0	0	0	3	0	0	1	0	0	0	1	0	0	1	0	0	0	0	0	0	0	0	0	0	0	0	0	0																3.6		40	143	4.9	68	93		17
1	0	72.1	0	0	0	0	0	0	0	0	0	0	0	0	0	0	60	60	60	60	60	60			60	0		107	107	107	107	107	107			107	0		0	0	0	0	0	0	0	0	0	0	0	0	0	0	0	0	0	0	0	0	0	0	0	0	0	0	0	0	0	0	3	0	0	0	0	0	0	0	0	0	0	0	0	0	0	0	0	0	0	0	0	0	0	0	0
1	1	76.84	0	0	0	0	0	0	0	0	0	0	0	0	0	0	70	75	84	60	69.3571	70	37.6319	6.1345	69.6086	0.0852304	64.2857	138	123	153	115	130.429	129	121.956	11.0434	130.862	0.0815899	64.2857	0	1	0	0	0	0	0	0	0	0	0	0	0	0	0	0	0	0	0	0	0	0	0	0	0	0	0	0	0	0	3	0	0	0	0	1	0	0	0	0	0	0	0	0	0	0	0	0	0	0	0	0	0	0	0	87.5	0.039	0.011	0.522			0.703	13	14.3	30.6		171		4.56		3.4		36	132.4	4.8	70	112	74			12					13.9
1	1	66.94	0	0	0	0	0	0	0	0	0	0	0	0	0	0	81	67	81	67	72.3333	69	57.3333	7.5719	72.5971	0.0854711	33.3333	160	149	160	137	148.667	149	132.333	11.5036	148.963	0.0631794	66.6667	0	0	0	0	0	0	0	0	0	0	0	0	0	0	0	0	0	0	0	0	0	0	0	0	0	0	0	0	0	0	2	1	0	0	1	0	0	0	1	0	0	0	0	0	0	0	0	0	0	0	0	0	0	0	0																4.2			143	5.7		101
1	0	96.15	0	0	0	0	0	0	0	0	0	0	0	0	0	0	55	55	55	55	55	55			55	0		127	127	127	127	127	127			127	0		1	0	1	0	0	1	0	0	1	1	0	0	0	0	0	0	0	0	0	0	0	0	0	1	0	1	0	0	0	0	5	1	0	1	1	1	0	1	1	0	0	0	0	0	0	0	0	0	0	0	0	0	0	0	0	90.3	0	0.1	0.9			0.3	4.2	11.1	33.6		253		2.65	0.207	4.6		28	140	17.6	65	150	89	24	10	7					8.04		4.6
1	0	76.87	0	1	0	0	0	0	0	0	2002-04-22	0	0	0	0	0	75	75	75	75	75	75			75	0		142	142	142	142	142	142			142	0		0	0	0	0	0	0	0	0	0	0	0	0	0	0	0	0	0	0	0	0	0	0	0	0	1	0	0	0	0	0	11	1	0	1	0	1	1	0	1	0	0	0	0	1	0	0	0	0	0	0	0	0	0	0	0	90.8								14.9	30.4		413		3.32		2.6		28	131	3.3	66	55	457			14					10.1		5.2
1	1	60.2	0	0	0	0	0	0	0	0	0	0	0	0	0	0	83	75	94	54	75.0833	76	159.538	12.6308	76.051	0.161062	75	146	127	149	94	128.333	134.5	307.697	17.5413	129.428	0.130866	83.3333	0	0	0	0	0	0	0	0	0	0	0	0	0	0	0	0	0	0	0	0	0	0	0	0	0	0	0	0	0	0	2	0	0	1	1	0	0	1	1	0	0	0	0	0	0	0	0	0	0	0	0	0	0	0	0	104								5.98	36.7		204		4.39		3.79		43	146	3.9	69	92	60		37	12.3	1.73	2.8536	1.44	5.08	16.1	5.47
1	0	79.66	0	0	0	0	0	0	0	0	0	0	0	0	0	0	62	50	62	48	53.6	52	30.8	5.5498	53.8294	0.0926095	60	134	117	142	113	125.2	120	150.7	12.276	125.68	0.0876995	80	0	1	0	0	0	0	0	0	0	0	0	0	0	0	0	0	0	0	0	0	0	0	0	0	0	0	0	0	0	0	3	0	0	0	0	0	1	0	0	0	0	0	0	0	0	0	0	0	0	0	0	0	0	0	0	95.7								6.4	32.4		227		3.8		3.9		40	143	8.2	67	124		13
1	0	84.15	0	0	0	0	0	0	0	0	0	0	0	0	0	0	80	66	80	66	71.6667	69	54.3333	7.3711	71.9189	0.0839789	33.3333	172	142	172	142	155	151	237	15.3948	155.509	0.0810955	66.6667	0	0	0	0	0	0	0	0	0	0	0	0	0	0	0	0	0	0	0	0	0	0	0	0	0	0	0	0	0	0	4	0	0	1	0	0	1	0	0	0	0	0	0	0	0	0	0	0	0	0	0	0	0	0	0																4.8			140	6		84
1	0	86.55	0	0	0	0	0	0	0	0	0	0	0	0	0	0	77	77	77	77	77	77			77	0		147	147	147	147	147	147			147	0		1	0	0	0	0	1	0	0	1	0	0	0	0	0	1	0	0	0	0	0	0	0	0	1	0	0	0	0	0	0	4	0	0	1	1	0	0	1	0	0	0	0	0	0	0	0	0	0	0	0	0	0	0	0	0	97.7	0.014	0.016	0.776			0.613	8.86	6.3	33.2		236	50.83	3.73		3.82	0.537	32	133	10.7	77	87	104	17	8	13					12.4
0	0	64.2	0	0	0	0	0	0	0	0	0	0	0	0	0	0	84	80	84	80	82	82	8	2.8284	82.0244	0.0243902	0	164	150	164	150	157	157	98	9.8995	157.156	0.044586	50	0	0	0	0	0	0	0	0	0	0	0	0	0	0	0	0	0	0	0	0	0	0	0	0	0	0	0	0	0	0	2	0	0	0	0	0	1	0	0	0	0	0	0	0	0	0	0	0	0	0	0	0	0	0	0	66.7								6.2	20.9		257		5.69	0.38	4.1	0.35	41	131		76	80	81	25	13	8					11.9
0	0	74.39	0	0	0	0	0	0	0	0	0	0	0	0	0	0	75	95	95	64	77.75	76	164.917	12.842	78.5414	0.143042	75	151	166	166	115	140.75	141	500.25	22.3663	142.077	0.137618	75	0	1	0	0	0	0	0	0	0	0	0	0	0	0	0	0	0	0	0	0	0	0	0	0	0	0	0	0	0	0	3	0	0	0	0	0	0	1	0	0	1	0	0	1	0	0	0	0	0	0	0	0	0	0	0																4.6		41	140	4.1	75	78	62	28	16	7
0	1	73.38	0	0	0	0	0	0	0	0	0	0	0	0	0	0	100	100	100	100	100	100			100	0		180	180	180	180	180	180			180	0		0	0	0	0	0	0	0	0	0	0	0	0	0	0	0	0	0	0	0	0	0	0	0	0	0	0	0	0	0	0	3	0	0	0	0	0	0	0	1	0	0	0	0	0	0	0	0	0	0	0	0	0	0	0	0
1	1	75.84	0	0	0	0	0	0	0	0	0	0	0	0	0	0	84	75	84	75	80.6667	83	24.3333	4.9329	80.7672	0.0499299	33.3333	140	114	140	114	130.667	138	209.333	14.4684	131.2	0.0904084	33.3333	0	0	0	0	0	0	1	0	0	0	0	0	0	0	0	0	0	0	0	0	0	0	0	0	0	0	0	0	0	0	3	0	0	0	0	0	0	0	0	0	0	0	0	0	0	0	0	0	0	0	0	0	0	0	0																5.2			137	8.6		126					1.22			5.6		5.1
1	0	63.4	0	0	0	0	0	0	0	0	0	0	0	0	0	0	70	63	87	57	68.5	67	102.3	10.1143	69.1195	0.13479	50	133	151	160	108	139.167	142	402.967	20.074	140.368	0.131677	66.6667	0	0	0	0	0	0	0	0	0	0	0	0	0	0	0	0	0	0	0	0	0	0	0	0	0	0	0	0	0	0	2	0	0	1	0	1	1	0	0	0	1	0	0	1	0	0	0	0	0	0	0	0	0	0	0																4.6		40	143	4.3	70	82	59	20	12	8	1.31	4.0494	1.75	6.4		5.2
1	1	85.68	0	0	0	0	0	0	0	0	0	0	0	0	0	0	57	84	84	57	67.4444	69	61.7778	7.8599	67.8503	0.109874	66.6667	116	170	170	116	139.222	134	392.444	19.8102	140.47	0.134154	77.7778	0	1	1	0	1	1	0	0	0	0	0	0	0	0	0	0	0	0	0	0	0	0	0	0	0	0	0	0	0	0	7	1	0	1	0	0	0	0	1	0	0	0	0	0	0	0	0	0	0	0	0	0	0	0	0	90.3								16	31.2		216		3.77		3.67		39	134	9.9	73	145	80		23	10					11.7		9.69
0	0	68.86	0	0	0	0	0	0	0	0	0	0	0	0	0	0	85	85	85	85	85	85			85	0		165	165	165	165	165	165			165	0		0	0	0	0	0	0	0	0	0	0	0	0	0	0	0	0	0	0	0	0	0	0	0	0	0	0	0	0	0	0	2	0	0	0	0	0	0	0	0	0	0	0	0	0	0	0	0	0	0	0	0	0	0	0	0																4.8	0.45	40	142	4.7	71	75	90	17	11	9	1.22			5.2		5.4
0	0	61.16	0	0	0	0	0	0	0	0	0	0	0	0	0	0	76	86	86	76	81	81	50	7.0711	81.1542	0.0617284	50	146	159	159	146	152.5	152.5	84.5	9.1924	152.638	0.042623	50	0	0	0	0	0	0	0	0	0	0	0	0	0	0	0	0	0	0	0	0	0	0	0	0	0	0	0	0	0	0	2	0	0	0	0	0	0	0	0	0	0	0	0	0	0	0	0	0	0	0	0	0	0	0	0	94.2								6.3	31.7		246		4.29		4.38		40.82	143.68	5.01	66.26	86	52		26	11.92						6.6201
1	1	89.59	0	0	0	0	0	0	0	0	0	0	0	0	0	0	65	75	75	65	70	70	50	7.0711	70.1783	0.0714286	50	128	138	138	128	133	133	50	7.0711	133.094	0.037594	50	0	0	0	0	0	0	0	0	0	0	0	0	0	0	0	0	0	0	0	0	0	0	0	0	0	0	0	0	0	0	4	0	0	0	1	0	1	0	0	0	0	0	0	0	0	0	0	0	0	0	0	0	0	0	0	91.4								6.6	31		277		3.63	0.332	4.1		38	129	6	76	59	79	23	14	11					11.3		5.2
0	0	65.34	0	0	0	0	0	0	0	0	0	0	0	0	0	0	68	78	78	68	72.6667	72	25.3333	5.0332	72.7828	0.0565543	33.3333	116	122	122	116	118	116	12	3.4641	118.034	0.0239697	33.3333	0	0	0	0	0	0	0	0	0	0	0	0	0	0	0	0	0	0	0	0	0	0	0	0	0	0	0	0	0	0	2	0	0	0	0	0	0	0	0	0	0	0	0	0	0	0	0	0	0	0	0	0	0	0	0	95								8.15	31.9		302		4.28	0.407	3.9		43	142	5.4	77	82		29
1	0	79.13	0	0	0	0	0	0	0	0	0	0	0	0	0	0	68	63	76	63	69	68	43	6.5574	69.2074	0.077596	66.6667	151	127	168	127	148.667	151	424.333	20.5994	149.615	0.113134	66.6667	0	0	0	0	0	0	0	0	0	0	0	0	0	0	0	0	0	0	0	0	0	0	0	0	0	0	0	0	0	0	3	0	0	1	0	0	0	0	0	0	0	0	0	0	0	0	0	0	0	0	0	0	0	0	0	89.2	0	0	1.4			1.2	5.8	8.5	30.8		178		4.31		3		45	137	8.7	77	104	104		10	15.6					13.3		6.5
1	1	67.31	0	1	0	0	0	0	0	0	2011-08-24	0	0	0	0	0	81	81	81	81	81	81			81	0		143	143	143	143	143	143			143	0		0	0	0	0	0	0	0	0	0	0	0	0	0	0	0	0	0	0	0	0	0	0	0	0	0	0	0	0	0	0	2	0	0	0	0	0	0	0	0	0	0	0	0	0	0	0	0	0	0	0	0	0	0	0	0	97.1								4.9	32.4		113		4.31	0.418	4.1		39	138	7.4	73	96	55	79	97	15					14
1	0	86.29	0	0	0	0	0	0	0	0	0	0	0	0	0	0	81	95	95	81	88	88	98	9.8995	88.278	0.0795455	50	150	197	197	150	173.5	173.5	1104.5	33.234	175.084	0.135447	50	0	0	0	0	0	0	0	0	0	0	0	0	0	0	0	0	0	0	0	0	0	0	0	0	0	0	0	0	0	0	4	0	0	0	0	0	0	0	1	0	0	0	0	0	0	0	0	0	0	0	0	0	0	0	0	93.1								8.19	32.2		215		3.77	0.351	4	0.5	37	145	4.9	68	125		24
1	0	78.17	0	0	0	0	0	0	0	0	0	0	0	0	0	0	111	111	111	111	111	111			111	0		242	242	242	242	242	242			242	0		1	1	0	0	0	1	0	0	1	0	0	0	0	0	0	0	0	0	0	0	1	0	0	1	0	0	0	0	0	0	4	1	0	1	0	0	0	1	0	0	1	0	0	0	0	0	0	0	0	0	0	0	0	0	0	91	0.05	0.52	0.46			0.35	6.46	10.4	32.1		364		4.43	0.403	3.4		38	138	6.3	68	93	98	12	9	5	1.36	4.7915	1.25	8.8	14.2	10.8	11.2
1	1	80.1	0	0	0	0	0	0	0	0	0	0	0	0	0	0	63	57	64	57	61.3333	63	14.3333	3.7859	61.4112	0.0504001	33.3333	127	117	127	103	115.667	117	145.333	12.0554	116.085	0.0850998	66.6667	0	1	0	0	0	0	0	0	0	0	0	0	0	0	0	0	0	0	0	0	0	0	0	0	0	0	0	0	0	0	4	0	0	0	0	0	0	0	0	0	0	0	0	0	0	0	0	0	0	0	0	0	0	0	0	93.1	0.06	0.04	1.18			0.91	17.7	5.91	34.4		233	41.4	4.04	0.376	4.3		37	137	5.3	66	87	58	33	12	14					13		6
1	0	77.05	0	0	0	0	0	0	0	0	0	0	0	0	0	0	65	77	77	60	67.1429	65	29.4762	5.4292	67.3307	0.0748622	42.8571	155	150	155	132	146.857	150	65.4762	8.0917	147.048	0.0510121	85.7143	0	0	0	0	0	0	0	0	0	0	0	0	0	0	0	0	0	0	0	0	0	0	0	0	0	0	0	0	0	0	3	0	0	1	0	0	0	0	0	0	0	0	0	0	0	0	0	0	0	0	0	0	0	0	0	92.4								16.6	31		307		4.08	0.378	4.3		42	141	5.3	76	84	84	18	16	10	1.37			5.7	12.6	11.3
1	0	79.18	0	0	0	0	0	0	0	0	0	0	0	0	0	0	89	80	92	65	80.0769	82	72.9103	8.5388	80.4961	0.102449	61.5385	142	150	164	119	143.615	142	166.256	12.894	144.149	0.0862595	84.6154	0	0	0	0	0	0	0	0	0	0	0	0	0	0	0	0	0	0	0	0	0	0	0	0	0	0	0	0	0	0	3	0	0	0	0	0	1	0	0	0	0	0	0	0	0	0	0	0	0	0	0	0	0	0	0	62.3								6.48	21.2		270		5.41		3.89		41	139	3.9	74	75
0	1	69.18	0	0	0	0	0	0	0	0	0	0	0	0	0	0	76	65	87	65	75.375	76	56.8393	7.5392	75.7042	0.0935623	37.5	144	126	166	126	145.5	144	134	11.5758	145.902	0.0744206	62.5	0	0	0	0	0	0	0	0	0	0	0	0	0	0	0	0	0	0	0	0	0	0	0	0	0	0	0	0	0	0	2	0	0	1	0	0	0	0	0	0	0	0	0	0	0	0	0	0	0	0	0	0	0	0	0																4.79			139	5.3		90					1.23	3.2209	1.11	4.89		6.32
1	0	55.95	0	0	0	0	0	0	0	0	0	0	0	0	0	0	60	63	70	60	65	65	19.3333	4.397	65.1114	0.0585829	25	104	102	117	102	109.25	109	54.25	7.3655	109.436	0.058386	50	0	0	0	0	0	1	0	0	0	0	0	0	0	0	0	0	0	0	0	0	0	0	0	0	0	0	0	0	0	0	1	0	0	1	1	0	0	0	0	0	0	0	0	0	0	0	0	0	0	0	0	0	0	0	0	93.4	0	0.4	3.1			0.6	2.9	6.9	33		216		4.53		4.1		37	141	6.7	72	96	203	77	92	4					15
1	0	78.19	0	0	0	0	0	0	0	0	0	0	0	0	0	0	56	64	64	56	60	60	32	5.6569	60.1332	0.0666667	50	134	137	137	134	135.5	135.5	4.5	2.1213	135.508	0.0110701	0	0	0	0	0	0	0	0	0	0	0	0	0	0	0	0	0	0	0	0	0	0	0	0	0	0	0	0	0	0	0	3	0	0	0	0	0	0	0	0	0	0	0	0	0	0	0	0	0	0	0	0	0	0	0	0	98.9								4.4	33.1		219		3.39		4.7		36	145	6.6	67	95		28
1	1	79.29	0	0	0	0	0	0	0	0	0	0	0	0	0	0	58	58	58	58	58	58			58	0		96	96	96	96	96	96			96	0		0	1	0	0	0	0	1	0	0	0	0	1	0	0	0	0	0	0	0	1	0	0	0	1	0	0	0	0	0	0	4	1	0	0	1	0	0	1	0	0	0	0	0	0	0	0	0	0	0	0	0	0	0	0	0	96.8								8.8	32.5		224		4.27		4.3		34	144	6.1	61	96	81	26	23	13					13.9
1	0	78.87	0	0	0	0	0	0	0	0	0	0	0	0	0	0	62	82	82	62	73.1667	74	48.5152	6.9653	73.4699	0.0911446	66.6667	127	149	172	115	141.5	147	257.364	16.0426	142.331	0.108548	83.3333	0	0	0	0	0	0	0	0	0	0	0	0	0	0	0	0	0	0	0	0	0	0	0	0	0	0	0	0	0	0	3	0	0	1	0	0	0	0	1	0	0	0	0	0	0	0	0	0	0	0	0	0	0	0	0																4.73		42.8	135.5	8.5	79	122	102			11
0	1	68.97	0	0	0	0	0	0	0	0	0	0	0	0	0	0	50	50	50	50	50	50			50	0		80	80	80	80	80	80			80	0		0	0	0	0	0	0	0	0	0	0	0	0	0	0	0	0	0	0	0	0	0	0	0	0	0	0	0	0	0	0	2	0	0	0	0	0	0	0	0	0	0	0	0	0	0	0	0	0	0	0	0	0	0	0	0
0	1	55.29	0	0	0	0	0	0	0	0	0	0	0	0	0	0	93	70	97	70	85.25	87	149.583	12.2304	85.9055	0.124245	50	158	129	174	129	153	154.5	348.667	18.6726	153.852	0.105693	75	0	0	0	0	0	0	0	0	0	0	0	0	0	0	0	0	0	0	0	0	0	0	0	0	0	0	0	0	0	0	1	0	0	0	1	0	0	0	0	0	0	0	0	0	0	0	0	0	0	0	0	0	0	0	0																5.2			140	10		127
1	1	73.16	0	0	0	0	0	0	0	0	0	0	0	0	0	0	90	88	105	78	91.8889	90	64.8611	8.0536	92.2021	0.0826329	33.3333	170	146	176	139	158.222	157	178.694	13.3677	158.723	0.0796548	77.7778	0	0	0	0	0	0	0	0	0	0	0	0	0	0	0	0	0	0	0	0	0	0	0	0	0	0	0	0	0	0	3	1	0	0	1	0	1	0	1	0	0	0	0	0	0	0	0	0	0	0	0	0	0	0	0	92.5	0.005	0.109	2.94			0.56	3.51	7.86	32.4		241		5.26		3.42	0.579	42	140	6.6	78	101	72		47	16	3.22	2.8964	0.84	5.2	17.1	5.87
1	1	81.21	0	0	0	0	0	0	0	0	0	0	0	0	0	0	74	57	98	52	72.75	71.5	277.659	16.6631	74.4787	0.219295	66.6667	147	114	171	100	138.833	138.5	627.061	25.0412	140.888	0.17269	75	0	0	0	0	0	1	0	0	0	0	0	0	0	0	0	0	0	0	0	0	0	0	0	0	0	0	0	0	0	0	4	0	0	0	0	0	0	0	0	0	0	0	0	0	0	0	0	0	0	0	0	0	0	0	0	86.5								7.18	28.4		150		4.48		4.26		37	139	8.7	67	118	78		18	14.1					12.7		4.76
1	1	91.75	0	0	0	0	0	0	0	0	0	0	0	0	0	0	74	68	74	63	69	70	13.3333	3.6515	69.0828	0.0489945	42.8571	144	130	144	115	129.286	130	99.2381	9.9618	129.614	0.0713371	85.7143	0	0	0	0	0	0	0	0	0	0	0	0	0	0	0	0	0	0	0	0	0	0	0	0	0	0	0	0	0	0	4	0	0	1	1	0	1	0	0	0	0	0	0	0	0	0	0	0	0	0	0	0	0	0	0
1	1	70.59	0	0	0	0	0	0	0	0	0	0	0	0	0	0	77	73	77	57	66.6667	66.5	61.8667	7.8655	67.0522	0.107703	66.6667	162	168	168	134	148.167	143.5	194.567	13.9487	148.713	0.0859396	66.6667	1	1	0	0	0	1	0	0	1	0	0	0	0	0	0	0	0	0	0	0	0	0	0	1	0	0	0	0	0	0	4	1	0	1	1	1	0	1	1	0	0	0	0	0	0	0	0	0	0	0	0	0	0	0	0	88.7								12.9	30.9		210		5.08	0.451	4.8	0.56	40	142	7.8	68	181	112	13	12	7	2.09	2.8917	0.85	4.7	15.7	4.4	4.6
1	1	72.04	0	0	0	0	0	0	0	0	0	0	0	0	0	0	71	84	87	71	80.75	82.5	48.25	6.9462	80.9738	0.0744967	50	123	112	125	112	120.25	122	32.9167	5.7373	120.353	0.0413193	25	0	0	0	0	0	1	0	0	0	0	0	0	0	0	0	0	0	0	0	0	0	0	0	0	0	0	0	0	0	0	3	0	0	1	0	0	1	0	1	0	1	0	0	1	0	0	0	0	0	0	0	0	0	0	0																4	0.42	39	142	5.9	69	115	85	23	24	21	1.52	3.1731	1.53	5.4
1	0	68.08	0	0	0	0	0	0	0	0	0	0	0	0	0	0	73	64	73	64	68.5	68.5	40.5	6.364	68.6477	0.0656934	50	146	142	146	142	144	144	8	2.8284	144.014	0.0138889	0	0	0	0	0	0	0	0	0	0	0	0	0	0	0	0	0	0	0	0	0	0	0	0	0	0	0	0	0	0	0	2	0	0	1	0	0	0	0	0	0	0	0	0	0	0	0	0	0	0	0	0	0	0	0	0	85								8.5	29.2		306		4.28		4.6	0.27	43.3	136.8	7.7	78.9	91
0	0	67.25	0	0	0	0	0	0	0	0	0	0	0	0	0	0	78	78	78	78	78	78			78	0		142	142	142	142	142	142			142	0		0	0	0	0	0	0	0	0	0	0	0	0	0	0	0	0	0	0	0	0	0	0	0	0	0	0	0	0	0	0	2	0	0	1	1	0	0	0	0	0	0	0	0	0	0	0	0	0	0	0	0	0	0	0	0																4.5			143	5.2		73
1	1	73.14	0	0	0	0	0	0	0	0	0	0	0	0	0	0	77	65	77	60	67.3333	65	76.3333	8.7369	67.7102	0.105945	66.6667	157	163	163	130	150	157	309	17.5784	150.685	0.0956847	66.6667	0	0	0	0	0	0	0	0	0	0	0	0	0	0	0	0	0	0	0	0	0	0	0	0	0	0	0	0	0	0	3	1	0	0	0	0	0	0	0	0	0	0	0	0	0	0	0	0	0	0	0	0	0	0	0																4.7			140	10.6		159
1	1	74.7	0	0	0	0	0	0	0	0	0	0	0	0	0	0	89	75	89	75	82	82	38.6667	6.2183	82.1766	0.0656727	75	165	164	169	164	166.75	167	6.9167	2.63	166.766	0.0136588	25	1	0	0	0	0	0	0	0	0	0	0	0	0	1	0	0	0	0	0	0	0	0	0	0	0	0	0	0	0	0	3	0	0	0	0	0	0	0	1	0	0	0	0	0	0	0	0	0	0	0	0	0	0	0	0																4.5			142	4.9		75					0.52	3.0616	1.6	4.9		5.2
1	1	83.1	0	0	0	0	0	0	0	0	0	0	0	0	0	0	67	67	67	67	67	67			67	0		145	145	145	145	145	145			145	0		0	0	0	0	0	0	0	0	0	0	0	0	0	0	0	0	0	0	0	0	0	0	0	0	0	0	0	0	0	0	4	0	0	0	0	0	1	0	0	0	0	0	0	0	0	0	0	0	0	0	0	0	0	0	0	96.9								6.9	31.4		189		4.66	0.356	4.3	0.32	37	141	6.5	72	142	105	19	12	13
1	0	81	0	0	0	0	0	0	0	0	0	0	0	0	0	0	86	61	86	47	69.6	65	174.489	13.2094	70.7192	0.180051	60	213	140	213	114	147.1	138	1004.77	31.6981	150.142	0.204428	70	0	1	0	0	0	1	0	0	1	0	0	0	1	0	0	0	0	0	0	0	0	0	0	0	0	1	0	0	0	0	5	1	0	1	1	0	1	0	0	0	1	0	0	1	0	0	0	0	0	0	0	0	0	0	0
1	0	80.16	0	0	0	0	0	0	0	0	0	0	0	0	0	0	78	72	78	72	75	75	18	4.2426	75.06	0.04	50	155	129	155	129	142	142	338	18.3848	142.594	0.0915493	50	0	0	0	0	0	0	0	0	0	0	0	0	0	0	0	0	0	0	0	0	0	0	0	0	0	0	0	0	0	0	4	1	0	0	0	0	0	0	1	0	0	0	0	0	0	0	0	0	0	0	0	0	0	0	0																4.5			143	9.1		111					1.25			4		5.1
0	0	64.04	0	0	0	0	0	0	0	0	0	0	0	0	0	0	80	68	80	68	74	74	72	8.4853	74.2428	0.0810811	50	140	127	140	127	133.5	133.5	84.5	9.1924	133.658	0.0486891	50	0	0	0	0	0	0	1	0	0	0	0	0	0	0	0	0	0	0	0	0	0	0	0	0	0	0	0	0	0	0	2	0	0	0	0	0	0	1	0	0	0	0	0	0	0	0	0	0	0	0	0	0	0	0	0
1	0	83.16	0	0	0	0	0	0	0	0	0	0	0	0	0	0	75	55	93	55	69	67	73.5	8.5732	69.4995	0.12054	52.9412	176	130	212	130	154.941	161	457.059	21.3789	156.323	0.133861	76.4706	0	0	0	0	0	0	0	0	0	0	0	0	0	0	0	0	0	0	0	0	0	0	0	0	0	0	0	0	0	0	4	0	0	1	0	0	0	0	0	0	0	0	0	0	0	0	0	0	0	0	0	0	0	0	0																4.02		40	139	10.6	70	137	101		12	7
1	1	66.65	0	0	0	0	0	0	0	0	0	0	0	0	0	0	76	84	84	76	79.75	79.5	18.9167	4.3493	79.8389	0.0472305	25	124	134	145	124	132.25	130	90.9167	9.535	132.507	0.0624391	50	0	0	0	0	0	0	0	0	0	0	0	0	0	0	0	0	0	0	0	0	0	0	0	0	0	0	0	0	0	0	2	0	0	0	0	0	0	0	0	0	0	0	0	0	0	0	0	0	0	0	0	0	0	0	0
1	0	72.77	0	0	0	0	0	0	0	0	0	0	0	0	0	0	86	86	86	86	86	86			86	0		159	159	159	159	159	159			159	0		0	0	0	0	0	0	0	0	0	0	0	0	0	0	0	0	0	0	0	0	0	0	0	0	0	0	0	0	0	0	3	0	0	0	1	0	0	0	0	0	0	0	0	0	0	0	0	0	0	0	0	0	0	0	0																4.2		41	139	3.4	74	69		14
1	0	75.75	0	0	0	0	0	0	0	0	0	0	0	0	0	0	64	55	64	55	59.5	59.5	40.5	6.364	59.6699	0.0756303	50	138	120	138	120	129	129	162	12.7279	129.314	0.0697674	50	0	0	0	0	0	0	0	0	0	0	0	0	0	0	0	0	0	0	0	0	0	0	0	0	0	0	0	0	0	0	3	0	0	0	0	0	0	0	0	0	0	0	0	0	0	0	0	0	0	0	0	0	0	0	0	98.5	0.02	0.26	1.79			0.5	3.92	6.5	33.2		313		3.37		4.1		40	137	6.1	69	76	67			7					11.2
1	1	80.29	0	1	0	0	0	1	0	0	2007-01-15	0	0	0	2007-01-15	0	64	77	78	64	72.8	75	33.7	5.8052	72.9849	0.0713228	40	165	182	182	162	171.6	172	68.3	8.2644	171.759	0.0430763	60	0	0	0	0	0	0	0	0	0	0	0	0	0	0	0	0	0	0	0	0	0	0	0	0	0	0	0	0	0	0	4	1	0	1	1	0	0	1	0	0	0	0	0	1	0	0	0	0	0	0	0	0	0	0	0	89.5	0.1	0.1	1			0.5	7.5	9.2	29.9		161		3.54	0.317	3.7		37	139	8.1	71	117	107	35	28	14					10.6
1	0	76.21	0	0	0	0	0	0	0	0	0	0	0	0	0	0	52	52	52	52	52	52			52	0		109	109	109	109	109	109			109	0		0	1	0	0	0	1	1	0	1	0	0	0	0	0	0	0	0	0	0	0	0	0	0	0	0	0	0	0	0	0	3	1	0	1	0	0	0	0	0	0	0	0	0	0	0	0	0	0	0	0	0	0	0	0	0	91.8								23.6	31.5		353		4.43	0.407	4.3		37	138	6.8	71	77	78	27	29	12					14		7.4
1	0	73.78	0	0	0	0	0	0	0	0	0	0	0	0	0	0	58	78	78	58	68	68	200	14.1421	68.7314	0.147059	50	120	157	157	120	138.5	138.5	684.5	26.163	139.73	0.133574	50	0	0	0	0	0	0	0	0	0	0	0	0	0	0	0	0	0	0	0	0	0	0	0	0	0	0	0	0	0	0	3	1	0	0	0	0	0	0	0	0	0	0	0	0	0	0	0	0	0	0	0	0	0	0	0	88.7	0	0.1	1.9			0.3	3.8	6.1	30.6		222		3.59		4.8	0.62	44	143	15.6	74	166	73		12	10.9					11	7.7
0	0	55.3	0	0	0	0	0	0	0	0	0	0	0	0	0	0	71	66	84	66	71.2857	70	41.9048	6.4734	71.5372	0.0840729	57.1429	129	129	154	117	133.286	129	144.238	12.0099	133.749	0.0834225	71.4286	1	0	0	0	0	1	0	0	1	0	0	0	0	0	0	0	0	0	0	0	0	0	0	1	0	0	0	0	0	0	1	0	0	1	0	0	1	1	0	0	0	0	0	0	0	0	0	0	0	0	0	0	0	0	0	90.9								6.23	31.3		340		4.24	0.385	3.9		41	143	4.3	70	76	95	31	42	9	0.92			3.7
0	0	66.07	0	0	0	0	0	0	0	0	0	0	0	0	0	0	53	64	85	53	68	65	116	10.7703	68.7272	0.146638	57.1429	151	155	157	144	151.429	151	28.619	5.3497	151.51	0.0327074	28.5714	0	0	0	0	0	0	0	0	0	0	0	0	0	0	0	0	0	0	0	0	0	0	0	0	0	0	0	0	0	0	2	1	0	0	0	0	0	0	0	0	1	0	0	1	0	0	0	0	0	0	0	0	0	0	0																4.5		42	141	6	70	91		18			0.96	3.7898	1.27	5.5		5.8
1	1	75.86	0	0	0	0	0	0	0	0	0	0	0	0	0	0	80	80	80	80	80	80			80	0		140	140	140	140	140	140			140	0		0	0	0	0	0	0	0	0	0	0	0	0	0	0	0	0	0	0	0	0	0	0	0	0	0	0	0	0	0	0	3	0	0	0	0	0	0	0	0	0	0	0	0	0	0	0	0	0	0	0	0	0	0	0	0
1	0	96.09	0	0	0	0	0	0	0	0	0	0	0	0	0	0	84	84	84	84	84	84			84	0		169	169	169	169	169	169			169	0		0	0	0	0	0	0	1	0	1	0	0	0	0	0	0	0	0	0	0	0	0	0	0	0	0	0	1	0	0	0	4	0	0	0	0	0	0	0	0	0	0	0	0	0	0	0	0	0	0	0	0	0	0	0	0	87.9								8.1	29.8		182		4.65		4.4		36	141	5.4	80	84	72			6					13.9		7.4
1	0	67.08	0	0	0	0	0	0	0	0	0	0	0	0	0	0	54	54	54	54	54	54			54	0		143	143	143	143	143	143			143	0		0	1	0	0	0	0	0	0	0	0	0	0	0	1	0	0	0	0	0	0	0	0	0	0	0	0	0	0	0	0	2	0	0	0	0	0	0	0	0	0	0	0	0	0	0	0	0	0	0	0	0	0	0	0	0	92.3	0	0	1.1			0.5	1.8	3.5	30		181		4.01		3.7		36	138	3.4	65	69	46		5	8					12		4.7784
0	0	73.93	0	0	0	0	0	0	0	0	0	0	0	0	0	0	71	85	85	68	74.6667	71	82.3333	9.0738	75.0333	0.0992237	33.3333	146	165	165	142	151	146	151	12.2882	151.333	0.0664455	33.3333	0	0	0	0	0	0	0	0	0	0	0	0	0	0	0	0	0	0	0	0	0	0	0	0	0	0	0	0	0	0	3	0	0	0	1	0	1	0	0	0	0	0	0	0	0	0	0	0	0	0	0	0	0	0	0
1	1	78.81	0	0	0	0	0	0	0	0	0	0	0	0	0	0	67	82	82	64	70.5294	70	25.8897	5.0882	70.7019	0.0699888	52.9412	167	169	169	113	147.235	148	259.566	16.1111	148.063	0.106157	76.4706	1	0	0	0	0	0	0	0	1	0	0	0	0	0	0	0	0	0	0	0	0	0	0	1	0	0	0	0	0	0	3	0	0	0	1	0	0	1	0	0	0	0	0	0	0	0	0	0	0	0	0	0	0	0	0																3.83		41.7	134.4	9.5	76	115	66			7	5.69		0.66	4.75		12.4
0	0	76.07	0	0	0	0	0	0	0	0	0	0	0	0	0	0	73	63	73	63	68	68	50	7.0711	68.1836	0.0735294	50	145	129	145	129	137	137	128	11.3137	137.233	0.0583942	50	0	0	0	0	0	0	0	0	0	0	0	0	0	0	0	0	0	0	0	0	0	0	0	0	0	0	0	0	0	0	3	0	0	0	0	0	0	0	0	0	0	0	0	0	0	0	0	0	0	0	0	0	0	0	0	98.1								5.9	33.6		244		4.08		4.04		42.56	141.42	5.93	67.04	92	63		13	16.92					13.7
1	0	82.63	0	0	0	0	0	0	0	0	0	0	0	0	0	0	60	66	84	60	69	68	45.5	6.7454	69.2925	0.092168	55.5556	109	124	161	109	132.444	130	201.528	14.196	133.119	0.101055	66.6667	0	0	0	0	0	0	0	0	0	0	0	0	0	0	0	0	0	0	0	0	0	0	0	0	0	0	0	0	0	0	4	0	0	1	0	0	0	0	0	0	0	0	0	0	0	0	0	0	0	0	0	0	0	0	0	85.6								7.38	29.2		257		4.12		4.77	0.63	42	138	7.5	71	96
0	0	74.36	0	0	0	0	0	0	0	0	0	0	0	0	0	0	80	80	80	80	80	80			80	0		150	150	150	150	150	150			150	0		0	0	0	0	0	0	0	0	0	0	0	0	0	0	0	0	0	0	0	0	0	0	0	0	0	0	0	0	0	0	3	0	0	0	0	0	0	0	0	0	0	0	0	0	0	0	0	0	0	0	0	0	0	0	0
1	1	81.56	0	1	0	0	0	0	0	0	2005-08-05	0	0	0	0	0	71	71	71	71	71	71			71	0		120	120	120	120	120	120			120	0		0	0	0	0	0	0	0	0	0	0	0	0	0	0	0	0	0	0	0	0	0	0	0	0	0	0	0	0	0	0	4	0	0	0	0	1	0	0	0	0	0	0	0	0	0	0	0	0	0	0	0	0	0	0	0	92.7								8.1	30.5		219		4.93	0.457	4.7		46	139	5.8	77	93		25
1	0	72.28	0	0	0	0	0	0	0	0	0	0	0	0	0	0	76	70	76	70	73	73	18	4.2426	73.0616	0.0410959	50	176	150	176	150	163	163	338	18.3848	163.518	0.0797546	50	0	0	0	0	0	1	1	0	0	0	0	0	0	0	0	0	0	0	0	0	0	0	0	0	0	0	0	0	0	0	3	1	0	1	0	1	0	1	0	0	0	0	0	0	0	0	0	0	0	0	0	0	0	0	0	102.7	0.04	0.11	1.42			0.27	3.73	5.3	35.1		239		3.48	0.398	4.51		39.78	139.09	9.45	63.88	72	62	24	39	9					12.2
1	1	72.57	0	0	0	0	0	0	0	0	0	0	0	0	0	0	64	71	71	51	64.8571	67	48.4762	6.9625	65.1767	0.0993878	57.1429	136	141	148	123	135.429	136	99.9524	9.9976	135.744	0.068346	71.4286	0	0	0	0	0	0	0	0	0	0	0	0	0	0	0	0	0	0	0	0	0	0	0	0	0	0	0	0	0	0	3	1	0	0	0	0	0	0	0	0	0	0	0	0	0	0	0	0	0	0	0	0	0	0	0																4.3			140.4	6.3		106										5.3
1	0	80.54	0	0	0	0	0	0	0	0	0	0	0	0	0	0	63	68	87	63	73.4545	72	63.4727	7.967	73.8463	0.103414	36.3636	145	133	156	127	140.182	142	106.564	10.323	140.527	0.0702128	54.5455	0	0	0	0	0	0	0	0	0	0	0	0	0	0	0	0	0	0	0	0	0	0	0	0	0	0	0	0	0	0	4	0	0	0	0	0	0	0	0	0	0	0	0	0	0	0	0	0	0	0	0	0	0	0	0	86.1								11.5	30		225		4.26		3.45	0.623	44	138	7.8	81	102					2.79	5.3118	0.99	7.57		6.55
1	1	70.21	0	0	0	0	0	0	0	0	0	0	0	0	0	0	79	87	87	79	82	80	19	4.3589	82.0772	0.0434028	33.3333	153	165	165	148	155.333	153	76.3333	8.7369	155.497	0.0459248	66.6667	0	0	0	0	0	1	0	0	0	0	0	0	0	0	0	0	0	0	0	0	0	0	0	0	0	0	0	0	0	0	3	1	0	1	0	0	0	0	0	0	0	0	0	0	0	0	0	0	0	0	0	0	0	0	0
1	0	79.89	0	0	0	0	0	0	0	0	0	0	0	0	0	0	68	62	68	62	65	65	18	4.2426	65.0692	0.0461538	50	119	109	119	109	114	114	50	7.0711	114.11	0.0438596	50	0	0	0	0	0	0	0	0	0	0	0	0	0	0	0	0	0	0	0	0	0	0	0	0	0	0	0	0	0	0	3	0	0	0	0	0	0	1	0	0	1	0	0	0	0	0	0	0	0	0	0	0	0	0	0
1	1	84.46	0	0	0	0	0	0	0	0	0	0	0	0	0	0	80	75	80	75	77.5	77.5	12.5	3.5355	77.5403	0.0322581	50	140	154	154	140	147	147	98	9.8995	147.167	0.047619	50	0	0	0	0	0	0	0	0	0	0	0	0	0	0	0	0	0	0	0	0	0	0	0	0	0	0	0	0	0	0	4	0	0	0	0	0	0	0	0	0	0	0	0	0	0	0	0	0	0	0	0	0	0	0	0																4.3			140	5.2		90
0	0	73.41	0	0	0	0	0	0	0	0	0	0	0	0	0	0	60	70	70	60	65	65	50	7.0711	65.192	0.0769231	50	145	135	145	135	140	140	50	7.0711	140.089	0.0357143	50	0	0	0	0	1	1	0	0	0	0	0	0	0	0	0	0	0	0	0	0	0	0	0	0	0	0	0	0	0	0	3	0	0	0	0	0	0	0	1	0	0	0	0	0	0	0	0	0	0	0	0	0	0	0	0	85.7	0	0.2	2			0.3	2.8	5.3	29.1		271		4.37		3.9	0.38	41	146	4.6	71	83	108	16	18	6	3.8	1.2927	0.9	3.92	12.7
1	0	78.71	0	0	0	0	0	0	0	0	0	0	0	0	0	0	77	81	81	75	77.5	77	6.3333	2.5166	77.5306	0.0281219	0	136	143	161	131	142.75	139.5	172.25	13.1244	143.202	0.0796222	75	0	0	0	0	0	0	0	0	0	0	0	0	0	0	0	0	0	0	0	0	0	0	0	0	0	0	0	0	0	0	3	0	0	0	0	0	1	0	0	0	0	0	0	0	0	0	0	0	0	0	0	0	0	0	0	92.1								8.36	30.9		197		4.61		3.91	0.342	41.5	142.6	6.6	70	102	95			16	2.42	2.84	1.26	5.2		6.5
1	1	68.3	0	0	0	0	0	0	0	0	0	0	0	0	0	0	68	68	68	68	68	68			68	0		152	152	152	152	152	152			152	0		0	0	0	0	0	0	0	0	0	0	0	0	0	0	0	0	0	0	0	0	0	0	0	0	0	0	0	0	0	0	2	0	0	0	0	0	1	0	0	0	0	0	0	0	0	0	0	0	0	0	0	0	0	0	0
1	1	72.23	0	0	0	0	0	0	0	0	0	0	0	0	0	0	91	61	91	49	68.2	71	161.289	12.7	69.256	0.17666	60	150	117	154	108	137	143.5	239.556	15.4776	137.785	0.107178	80	0	0	0	0	0	0	0	0	0	0	0	0	0	0	0	0	0	0	0	0	0	0	0	0	0	0	0	0	0	0	3	1	0	0	0	0	1	0	0	0	0	0	0	0	0	0	0	0	0	0	0	0	0	0	0																4.36			143	8.4		100
1	1	86.21	1	0	0	0	0	0	0	2003-04-02	0	0	0	0	0	0	71	76	76	71	73.5	73.5	12.5	3.5355	73.5425	0.0340136	50	128	139	139	128	133.5	133.5	60.5	7.7782	133.613	0.0411985	50	0	1	0	0	0	0	0	0	0	0	0	0	0	0	0	0	0	0	0	0	0	0	0	0	0	0	0	0	0	0	4	0	0	0	0	0	0	0	0	0	0	0	0	0	0	0	0	0	0	0	0	0	0	0	0	93.8	0	0.1	1.9			0.3	2.9	5.2	33.4		186		3.77	0.362	4	0.15	37	139	7.1	72	111	97	22	7	17	1.02			4.8	11.8	4.7
1	1	75.23	0	1	0	0	0	0	0	0	2010-06-07	0	0	0	0	0	87	77	89	73	79.4545	77	27.2727	5.2223	79.6104	0.0626685	36.3636	167	140	188	139	152.909	147	206.491	14.3698	153.522	0.0896026	54.5455	0	0	0	0	0	0	0	0	0	0	0	0	0	0	0	0	0	0	0	0	0	0	0	0	0	0	0	0	0	0	3	1	0	0	0	0	0	0	0	0	0	0	0	0	0	0	0	0	0	0	0	0	0	0	0																4.87			138	8.7		120
0	1	68.87	0	0	0	0	0	0	0	0	0	0	0	0	0	0	73	52	78	52	65.5	66	145.667	12.0692	66.3287	0.159577	75	147	127	153	125	138	137	198.667	14.0949	138.539	0.0884533	75	0	0	0	0	0	0	0	0	0	0	0	0	0	0	0	0	0	0	0	0	0	0	0	0	0	0	0	0	0	0	2	0	0	1	0	0	0	0	0	0	1	0	0	1	0	0	0	0	0	0	0	0	0	0	0																4.5		40	138	6.7	77	109	54	42	44	10
1	0	76.55	0	0	0	0	0	0	0	0	0	0	0	0	0	0	70	70	70	70	70	70			70	0		148	148	148	148	148	148			148	0		0	0	0	0	0	0	0	0	0	0	0	0	0	0	0	0	0	0	0	0	0	0	0	0	0	0	0	0	0	0	3	0	0	0	0	0	0	0	0	0	0	0	0	0	0	0	0	0	0	0	0	0	0	0	0	85.7								10.1	29.1		315		3.85		4.7	0.522	45	143	9.1	75	106		16
1	1	68.64	0	1	0	0	1	1	0	0	2007-11-03	0	0	2010-12-31	2007-11-03	0	85	85	85	85	85	85			85	0		133	133	133	133	133	133			133	0		0	0	0	0	0	0	0	0	0	0	0	0	0	0	0	0	0	0	0	0	0	0	0	0	0	0	0	0	0	0	2	1	0	0	0	0	0	0	1	0	1	0	0	1	0	0	0	0	0	0	0	0	0	0	0	95.3								8.8	31.4		160		5.1		4.6		39	144	6.9	70	119	87	17	14	9
0	0	64.38	0	0	0	0	0	0	0	0	0	0	0	0	0	0	60	52	70	52	60.6667	60	81.3333	9.0185	61.1119	0.121378	66.6667	101	108	151	101	120	108	733	27.074	122.019	0.184215	66.6667	0	0	0	0	0	0	0	0	0	0	0	0	0	0	0	0	0	0	0	0	0	0	0	0	0	0	0	0	0	0	2	1	0	1	0	0	0	0	0	0	1	0	0	1	0	0	0	0	0	0	0	0	0	0	0																5.3	0.406	44	142	8.3	68	85		16
1	0	80.26	0	0	0	0	0	0	0	0	0	0	0	0	0	0	77	77	77	77	77	77			77	0		159	159	159	159	159	159			159	0		0	0	0	0	0	0	0	0	0	0	0	0	0	0	0	0	0	0	0	0	0	0	0	0	0	0	0	0	0	0	4	0	0	0	0	0	0	0	0	0	0	0	0	0	0	0	0	0	0	0	0	0	0	0	0	79.8								8.69	25.7		281		5.14		4.27		43	144.4	5.4	77	87
1	0	62.24	0	0	0	0	0	0	0	0	0	0	0	0	0	0	114	88	114	80	90.3333	89	155.867	12.4847	91.0494	0.126165	66.6667	176	140	176	140	153	145	281.2	16.769	153.764	0.100052	50	0	0	0	0	0	0	0	0	0	0	0	0	0	0	0	0	0	0	0	0	0	0	0	0	0	0	0	0	0	0	2	0	0	0	0	0	0	0	0	0	0	0	0	0	0	0	0	0	0	0	0	0	0	0	0																3.2			143	7.1		93					2.32	3.8955	0.85	5.8		6.9	7.2
0	0	73.23	0	1	0	0	0	0	0	0	2003-08-22	0	0	0	0	0	90	90	90	80	85.2778	87.5	24.9183	4.9918	85.4157	0.0568868	55.5556	140	150	150	120	134.444	130	70.2614	8.3822	134.691	0.0605904	50	0	0	0	0	0	1	0	0	0	0	0	0	0	0	0	0	0	0	0	0	0	0	0	0	0	0	0	0	0	0	3	0	0	0	0	0	1	0	1	0	1	0	0	0	0	0	0	0	0	0	0	0	0	0	0																3.2			140	6.4		65					1.72	6.1873	1.24	8.05	13.1		5.3
1	0	77.37	0	0	0	0	0	0	0	0	0	0	0	0	0	0	70	70	90	60	78.5	80	60.7895	7.7968	78.867	0.0968069	50	150	160	160	120	143	142.5	119.474	10.9304	143.396	0.074501	65	0	0	0	0	0	0	0	0	0	0	0	0	0	0	0	0	0	0	0	0	0	0	0	0	0	0	0	0	0	0	3	1	0	0	0	0	1	0	0	0	0	0	0	0	0	0	0	0	0	0	0	0	0	0	0	92.2								9.4	30.8		207		3.75		4.5	0.39	38	142	10.2	62	137					0.66			5.54			5.7
1	1	80.72	0	0	0	0	0	0	0	0	0	0	0	0	0	0	94	75	110	75	92.0714	90	102.379	10.1183	92.5863	0.105898	85.7143	150	140	170	140	156.429	155	117.033	10.8182	156.775	0.0666416	50	1	1	0	0	0	1	1	0	1	1	0	0	1	0	0	0	0	0	1	0	1	1	0	1	0	0	0	0	0	0	7	0	0	1	1	0	0	0	0	0	0	0	0	0	0	0	0	0	0	0	0	0	0	0	0	88	0	0	1.6			1.2	13.3	16.1	29.8		375		4.69		3.7		37	141	3.5	59	90	113		31	17.5					14		6
1	1	76.95	0	0	0	0	0	0	0	0	0	0	0	0	0	0	68	68	68	68	68	68			68	0		103	103	103	103	103	103			103	0		0	1	0	0	0	0	1	0	0	0	0	0	0	0	0	0	0	0	0	0	1	0	0	0	0	0	0	0	0	0	4	0	0	0	0	1	0	0	0	0	0	0	0	0	0	0	0	0	0	0	0	0	0	0	0	95								7.4	32.4		270		4.41		4.4		33.1	139.2	7.6	68.2	109
0	1	66.88	0	0	0	0	0	0	0	0	0	0	0	0	0	0	84	84	84	84	84	84			84	0		159	159	159	159	159	159			159	0		0	0	0	0	0	0	0	0	0	0	0	0	0	0	0	0	0	0	0	0	0	0	0	0	0	0	0	0	0	0	2	0	0	0	0	0	0	0	0	0	0	0	0	0	0	0	0	0	0	0	0	0	0	0	0
1	0	66.1	0	1	0	0	0	0	0	0	2016-07-29	0	0	0	0	0	76	67	98	67	82.7273	84	97.6182	9.8802	83.2619	0.113873	81.8182	121	121	161	118	143	147	258.2	16.0686	143.818	0.107139	72.7273	0	0	0	0	0	1	0	0	0	0	0	0	0	0	0	0	0	0	0	0	0	0	0	0	0	0	0	0	0	0	2	0	0	0	0	0	0	0	1	0	0	0	0	0	0	0	0	0	0	0	0	0	0	0	0	85.5									28.3				5		4.08	0.352	42	141	7	78	80	125		74	11							7.39
1	1	66.51	0	0	0	0	0	0	0	0	0	0	0	0	0	0	86	72	86	69	76.25	75	56.25	7.5	76.5261	0.0851828	50	184	119	184	119	145.5	139.5	772.333	27.7909	147.477	0.165413	75	0	0	0	0	0	1	0	0	1	0	0	0	0	0	0	0	0	0	0	0	0	0	0	0	0	0	0	0	0	0	3	1	0	0	1	0	0	1	0	0	1	0	0	1	0	0	0	0	0	0	0	0	0	0	0																4.7		40	141	5.4	75	98		9
0	0	79.2	0	0	0	0	0	0	0	0	0	0	0	0	0	0	68	73	73	65	68.6667	68	16.3333	4.0415	68.7459	0.0480558	33.3333	123	137	137	123	131	133	52	7.2111	131.132	0.0449453	33.3333	0	0	0	0	0	0	0	0	0	0	0	0	0	0	0	0	0	0	0	0	0	0	0	0	0	0	0	0	0	0	3	0	0	0	0	1	0	0	0	0	0	0	0	0	0	0	0	0	0	0	0	0	0	0	0	95								8.7	32		277		3.96	0.377							98									12.7
1	0	88.6	0	0	0	0	0	0	0	0	0	0	0	0	0	0	61	61	61	61	61	61			61	0		128	128	128	128	128	128			128	0		0	0	0	0	0	0	0	0	0	0	0	0	0	0	0	0	0	0	0	0	0	0	0	0	0	0	0	0	0	0	4	0	0	0	0	1	0	0	0	0	0	0	0	0	0	0	0	0	0	0	0	0	0	0	0	95.5	0.055	0.085	1.65			0.729	6.67	11.4	32.5		301		4.99		4.32		37	140	12.8	69	129	61		13	25					16.2
0	0	81.16	0	0	0	0	0	0	0	0	0	0	0	0	0	0	64	55	80	55	66.2	63	77.0667	8.7788	66.7218	0.125805	60	145	141	189	141	162.2	162.5	277.511	16.6587	162.968	0.097434	80	0	0	0	0	0	1	0	0	0	0	0	0	0	0	0	0	0	0	0	0	0	0	0	0	0	0	0	0	0	0	4	0	0	1	1	0	0	0	0	0	0	0	0	0	0	0	0	0	0	0	0	0	0	0	0	90.4	0	0.1	1.8			0.9	7.1	15.2	32.3		227		3.54		4.08		41	141	5.3	73	105	150		12	11	1.61	2.1882	1.37	4.29	11.4	3.78	12.1
0	1	24.63	0	0	0	0	0	0	0	0	0	0	0	0	0	0	97	91	97	90	92.6667	91	14.3333	3.7859	92.7182	0.0333583	33.3333	144	129	147	129	140	144	93	9.6437	140.221	0.0562429	33.3333	0	0	0	0	0	0	0	0	0	0	0	0	0	0	0	0	0	0	0	0	0	0	0	0	0	0	0	0	0	0	0	0	0	0	0	0	0	0	0	0	0	0	0	0	0	0	0	0	0	0	0	0	0	0	0	88.8								5.67	30.4		268		4.33		3.6		42	140	4.8	78	72	68			12					13.2
1	0	80.37	0	1	1	0	0	0	0	0	2003-09-27	2003-09-17	0	0	0	0	61	60	74	60	65	61	61	7.8102	65.3121	0.0981083	66.6667	128	143	155	128	142	143	183	13.5277	142.429	0.0777842	66.6667	0	0	0	0	0	0	0	0	0	0	0	0	0	0	0	0	0	0	0	0	0	0	0	0	0	0	0	0	0	0	4	1	1	0	1	0	0	1	0	0	0	0	0	0	0	0	0	0	0	0	0	0	0	0	0	101								5.56	33.3		112		3.69		4.7		35.7	139.1	6.9	72	120	113		86	9					12.3		5.3
0	1	60.63	0	0	0	0	0	0	0	0	0	0	0	0	0	0	83	92	92	76	81.875	80	33.5536	5.7925	82.0541	0.0661793	37.5	169	188	189	154	166.875	162.5	216.125	14.7012	167.441	0.0824072	50	0	0	0	0	0	0	0	0	0	0	0	0	0	0	0	0	0	0	0	0	0	0	0	0	0	0	0	0	0	0	2	1	0	0	0	0	0	0	0	0	0	0	0	0	0	0	0	0	0	0	0	0	0	0	0																4.2	0.43	41	139	4.1	74	106		20			1.08			6
1	1	72.93	1	0	0	0	0	0	0	2004-06-14	0	0	0	0	0	0	70	65	70	65	67.5	67.5	12.5	3.5355	67.5463	0.037037	50	119	119	119	119	119	119	0	0	119	0	0	0	0	0	0	0	0	0	0	0	0	0	0	0	0	0	0	0	0	0	0	0	0	0	0	0	0	0	0	0	0	3	0	0	0	0	0	0	0	0	0	0	0	0	0	0	0	0	0	0	0	0	0	0	0	0	96.6								6.96	32.2		324		4.57		4.39		39	140.1	6.8	73	91	102			4					14.7
1	1	78.96	0	0	0	0	0	0	0	0	0	0	0	0	0	0	80	83	83	71	77.375	78.5	18.5536	4.3074	77.4798	0.0520735	12.5	153	170	170	113	144.375	146.5	323.411	17.9836	145.352	0.116517	75	0	1	0	0	0	1	0	0	0	0	0	0	0	0	0	0	0	0	0	0	1	0	0	0	0	0	0	0	0	0	4	0	0	1	0	0	0	0	1	0	0	0	0	0	0	0	0	0	0	0	0	0	0	0	0	92.3	0	0.102	0.628			0.7	13.7	15.1	32.1		247		4.56		3.55		40.7	137.5	10.8	70	108	114			14					14.6
1	1	66.36	1	0	0	0	0	0	0	2016-09-27	0	0	0	0	0	0	100	100	100	100	100	100			100	0		156	156	156	156	156	156			156	0		0	0	0	0	0	1	0	0	0	0	0	0	0	0	0	0	0	0	0	0	0	0	0	0	0	0	0	0	0	0	2	1	0	1	1	0	0	0	1	0	1	0	0	0	0	0	0	0	0	0	0	0	0	0	0
1	0	77.89	0	0	0	0	0	0	0	0	0	0	0	0	0	0	103	87	103	87	95	95	128	11.3137	95.3362	0.0842105	50	186	152	186	152	169	169	578	24.0416	169.853	0.100592	50	0	0	0	0	0	0	0	0	0	0	0	0	0	0	0	0	0	0	0	0	0	0	0	0	0	0	0	0	0	0	3	0	0	1	0	0	1	0	0	0	0	0	0	0	0	0	0	0	0	0	0	0	0	0	1	91.5								8.92	30.7		246		4.76	0.435	4.34	0.363	44	140.3	6.5	75	93		27
0	0	52.22	0	0	0	0	0	0	0	0	0	0	0	0	0	0	77	77	77	77	77	77	0	0	77	0	0	138	154	154	138	146	146	128	11.3137	146.219	0.0547945	50	0	0	0	0	0	0	0	0	0	0	0	0	0	0	0	0	0	0	0	0	0	0	0	0	0	0	0	0	0	0	1	1	0	0	0	0	0	0	0	0	0	0	0	0	0	0	0	0	0	0	0	0	0	0	0																4.3			143	4.7		84
0	0	52.29	0	0	0	0	0	0	0	0	0	0	0	0	0	0	82	82	82	82	82	82			82	0		119	119	119	119	119	119			119	0		0	0	0	0	0	0	0	0	0	0	0	0	0	0	0	0	0	0	0	0	0	0	0	0	0	0	0	0	0	0	1	0	0	0	0	0	0	0	0	0	0	0	0	0	0	0	0	0	0	0	0	0	0	0	0	87.9								14.8	29.6		258		4.86		4.5		43	139	7.6	85	68
0	0	51.29	0	0	0	0	0	0	0	0	0	0	0	0	0	0	73	73	73	73	73	73			73	0		144	144	144	144	144	144			144	0		0	0	0	0	0	1	0	0	0	0	0	0	0	0	0	0	0	0	0	0	0	0	0	0	0	0	0	0	0	0	1	0	0	0	0	0	0	0	0	0	0	0	0	0	0	0	0	0	0	0	0	0	0	0	0	93.2								4.8	33.2		243		4.7	0.438	3.5	0.29	43	129	3.7	78	66	71	36	37	24					15.6		6.4
0	0	48.72	0	0	0	0	0	0	0	0	0	0	0	0	0	0	58	58	58	58	58	58			58	0		104	104	104	104	104	104			104	0		0	0	0	0	0	0	0	0	0	0	0	0	0	0	0	0	0	0	0	0	0	0	0	0	0	0	0	0	0	0	0	0	0	0	0	0	0	0	0	0	0	0	0	0	0	0	0	0	0	0	0	0	0	0	0
0	1	25.02	0	0	0	0	0	0	0	0	0	0	0	0	0	0	80	77	80	77	78.5	78.5	4.5	2.1213	78.5143	0.0191083	0	127	123	127	123	125	125	8	2.8284	125.016	0.016	0	0	0	0	0	0	0	0	0	0	0	0	0	0	0	0	0	0	0	0	0	0	0	0	0	0	0	0	0	0	0	0	0	0	0	0	0	0	0	0	0	0	0	0	0	0	0	0	0	0	0	0	0	0	0	0
0	0	38.57	0	0	0	0	0	0	0	0	0	0	0	0	0	0	100	87	116	80	89.5833	86.5	100.083	10.0042	90.0939	0.10692	41.6667	156	125	160	112	131.75	128.5	199.659	14.1301	132.443	0.102683	58.3333	0	0	0	0	0	0	0	0	0	0	0	0	0	0	0	0	0	0	0	0	0	0	0	0	0	0	0	0	0	0	0	0	0	0	0	0	0	0	0	0	0	0	0	0	0	0	0	0	0	0	0	0	0	0	0																3.35		40	137.5	5.3	76	81	110			7	0.94	2.6827	1.38	4.49		4.9
0	0	44.61	0	0	0	0	0	0	0	0	0	0	0	0	0	0	85	83	90	75	83.3333	83	20.2424	4.4992	83.4446	0.0516914	25	145	150	182	142	155.667	154	109.515	10.4649	155.989	0.0643646	75	0	0	0	0	0	0	0	0	0	0	0	0	0	0	0	0	0	0	0	0	0	0	0	0	0	0	0	0	0	0	0	0	0	1	1	0	0	0	0	0	0	0	0	0	0	0	0	0	0	0	0	0	0	0	0																4.63			139	4.2		72					0.8			4.38
0	0	38.99	0	0	0	0	0	0	0	0	0	0	0	0	0	0	71	69	79	69	73.6667	74	20.2667	4.5019	73.7812	0.0557866	33.3333	130	101	130	101	111.333	109.5	109.067	10.4435	111.741	0.0856308	83.3333	0	0	0	0	0	0	0	0	0	0	0	0	0	0	0	0	0	0	0	0	0	0	0	0	0	0	0	0	0	0	0	0	0	0	0	0	0	0	0	0	0	0	0	0	0	0	0	0	0	0	0	0	0	0	0
0	0	44.74	0	0	0	0	0	0	0	0	0	0	0	0	0	0	69	77	77	69	73	73	32	5.6569	73.1095	0.0547945	50	105	113	113	105	109	109	32	5.6569	109.073	0.0366972	50	0	0	0	0	0	0	0	0	0	1	0	0	0	0	0	0	0	0	0	0	0	0	0	0	0	0	0	0	0	0	0	0	0	0	0	0	0	0	0	0	0	0	0	0	0	0	0	0	0	0	0	0	0	0	0																		42			80			28
0	1	38.39	0	0	0	0	0	0	0	0	0	0	0	0	0	0	73	75	75	73	74	74	2	1.4142	74.0068	0.0135135	0	127	118	127	118	122.5	122.5	40.5	6.364	122.583	0.0367347	50	0	0	0	0	0	0	0	0	0	0	0	0	0	0	0	0	0	0	0	0	0	0	0	0	0	0	0	0	0	0	0	0	0	0	0	0	0	0	0	0	0	0	0	0	0	0	0	0	0	0	0	0	0	0	0																4.25		44.5	140.2	5.9	79	101
0	0	44.41	0	0	0	0	0	0	0	0	0	0	0	0	0	0	80	80	80	80	80	80			80	0		138	138	138	138	138	138			138	0		1	0	0	0	0	0	0	0	0	0	0	0	0	1	0	0	0	0	0	0	0	0	0	0	0	0	0	0	0	0	0	0	0	0	1	0	0	0	0	0	0	0	0	0	0	0	0	0	0	0	0	0	0	0	0	86.6								11.4	29		409		4.88		3.8		44.7	138.8	4.8	81	85	101		32	10							8.6
0	0	64.5	0	0	0	0	0	0	0	0	0	0	0	0	0	0	71	71	71	71	71	71			71	0		153	153	153	153	153	153			153	0		0	0	0	0	0	0	0	0	0	0	0	0	0	0	0	0	0	0	0	0	0	0	0	0	0	0	0	0	0	0	2	0	0	0	0	0	0	0	0	0	0	0	0	0	0	0	0	0	0	0	0	0	0	0	0
0	0	34	0	0	0	0	0	0	0	0	0	0	0	0	0	0	55	55	55	55	55	55			55	0		86	86	86	86	86	86			86	0		0	0	0	0	0	0	0	0	0	0	0	0	0	0	0	0	0	0	0	0	0	0	0	0	0	0	0	0	0	0	0	0	0	0	0	0	0	0	0	0	0	0	0	0	0	0	0	0	0	0	0	0	0	0	0
0	1	33.57	0	0	0	0	0	0	0	0	0	0	0	0	0	0	70	74	74	70	71.3333	70	5.3333	2.3094	71.3583	0.0264339	0	140	121	140	111	124	121	217	14.7309	124.582	0.0969979	66.6667	0	0	0	0	0	0	0	0	0	0	0	0	0	0	0	0	0	0	0	0	0	0	0	0	0	0	0	0	0	0	0	0	0	0	0	0	0	0	0	0	0	0	0	0	0	0	0	0	0	0	0	0	0	0	0	67.4								15.9	21.2		234		6.35		4.1		48	143	5.2	80	80
0	0	30.06	0	0	0	0	0	0	0	0	0	0	0	0	0	0	70	70	80	60	66.5333	70	47.1238	6.8647	66.863	0.099678	66.6667	110	110	120	85	102.867	100	90.4095	9.5084	103.276	0.0892999	80	0	0	0	0	0	0	0	0	0	0	0	0	0	0	0	0	0	0	0	0	0	0	0	0	0	0	0	0	0	0	0	0	0	0	0	0	0	0	0	0	0	0	0	0	0	0	0	0	0	0	0	0	0	0	0	93.6		0.1	1.3	0.1		0.5	4.3	7.1	31.7		210		3.96		3.7		39.6	140.1	4.6	76.5	66	86		14	2					12.6
0	0	50.73	0	0	0	0	0	0	0	0	0	0	0	0	0	0	62	50	62	50	56	56	72	8.4853	56.3205	0.107143	50	111	103	111	103	107	107	32	5.6569	107.075	0.0373832	50	0	0	0	0	0	0	0	0	0	0	0	0	0	0	0	0	0	0	0	0	0	0	0	0	0	0	0	0	0	0	1	0	0	0	0	0	0	0	0	0	0	0	0	0	0	0	0	0	0	0	0	0	0	0	0
0	0	50.45	0	0	0	0	0	0	0	0	0	0	0	0	0	0	68	72	86	62	73.6154	75	45.9231	6.7767	73.9027	0.0884435	69.2308	126	121	150	102	131	140	228.5	15.1162	131.803	0.110864	76.9231	0	0	0	0	0	0	0	0	0	0	0	0	0	0	0	0	0	0	0	0	0	0	0	0	0	0	0	0	0	0	1	0	0	0	1	0	0	0	0	0	0	0	0	0	0	0	0	0	0	0	0	0	0	0	0
0	0	48.44	0	0	0	0	0	0	0	0	0	0	0	0	0	0	82	93	101	80	85.4545	83	38.6727	6.2187	85.66	0.0693858	36.3636	163	154	163	135	151.818	154	99.5636	9.9782	152.116	0.0626658	72.7273	0	0	0	0	0	0	0	0	0	0	0	0	0	0	0	0	0	0	0	0	0	0	0	0	0	0	0	0	0	0	0	0	0	0	0	0	1	0	0	0	0	0	0	0	0	0	0	0	0	0	0	0	0	0	0																3.86	0.374		143	5.3		91
0	1	48.45	0	0	0	0	0	0	0	0	0	0	0	0	0	0	80	80	80	80	80	80			80	0		130	130	130	130	130	130			130	0		0	0	0	0	0	0	0	0	0	0	0	0	0	0	0	0	0	0	0	0	0	0	0	0	0	0	0	0	0	0	0	0	0	0	0	0	0	0	0	0	0	0	0	0	0	0	0	0	0	0	0	0	0	0	0	97.1	0	0.1	1			0.4	4.4	5.9	32.7		215		4.64		3.41		40.21	142.4	3.77	70.07	86	136		7	4.26					15.2		6.38
0	0	48.57	0	0	1	0	0	0	0	0	0	2019-06-29	0	0	0	0	90	76	90	76	81.5	80	35.6667	5.9722	81.6639	0.0634606	25	130	110	130	110	120.25	120.5	66.9167	8.1803	120.459	0.0589132	50	0	0	0	0	0	0	0	0	0	0	0	0	0	0	0	0	0	0	0	0	0	0	0	0	0	0	0	0	0	0	0	0	0	0	0	0	0	0	0	0	0	0	0	0	0	0	0	0	0	0	0	0	0	0	0																3.52	0.403		138	6		76					0.66	2.91	2.01	5.22		4.73
0	1	49.13	0	0	0	0	0	0	0	0	0	0	0	0	0	0	88	83	98	80	87.875	87	30.6964	5.5404	88.0277	0.058977	62.5	150	132	163	132	148.5	150	92.8571	9.6362	148.773	0.0606995	62.5	0	1	0	0	0	0	0	0	0	0	0	0	0	0	0	0	0	0	0	0	0	0	0	0	0	0	0	0	0	0	0	0	0	1	1	0	1	0	0	0	0	0	0	0	0	0	0	0	0	0	0	0	0	0	0																3.33	0.526		143	5.2		82					1.69	3.0318	1.16	4.96		4.82
0	1	54.1	0	0	0	0	0	0	0	0	0	0	0	0	0	0	94	79	94	79	87	88	57	7.5498	87.2181	0.0708553	66.6667	141	118	141	118	130.667	133	136.333	11.6762	131.014	0.072961	66.6667	0	0	0	0	0	0	0	0	0	0	0	0	0	0	0	0	0	0	0	0	0	0	0	0	0	0	0	0	0	0	1	1	0	0	0	0	0	0	0	0	0	0	0	0	0	0	0	0	0	0	0	0	0	0	0
1	0	47.23	0	0	0	0	0	0	0	0	0	0	0	0	0	0	79	86	89	70	81.5333	82	29.1238	5.3966	81.6999	0.0639451	40	122	136	152	122	136.267	136	58.3524	7.6389	136.466	0.0541574	80	0	0	0	0	0	0	0	0	0	0	0	0	0	0	0	0	0	0	0	0	0	0	0	0	0	0	0	0	0	0	0	0	0	0	1	0	0	0	0	0	0	0	0	0	0	0	0	0	0	0	0	0	0	0	0	87.3									30.4				4.43		4.68	0.315	42	139	4.8	75	69	70		46	11	2.67	4.4264	1.24	6.88		9.21
1	1	70.61	0	0	0	0	0	0	0	0	0	0	0	0	0	0	61	66	89	61	68.3333	65	69.5	8.3367	68.7839	0.115023	55.5556	103	139	151	103	128.889	131	302.611	17.3957	129.928	0.127248	88.8889	1	0	0	0	0	0	0	0	1	0	0	0	0	0	0	0	0	0	0	0	0	0	0	1	0	0	0	0	0	0	3	1	0	0	1	0	0	1	0	0	0	0	0	0	0	0	0	0	0	0	0	0	0	0	0	94.6								9.8	31.2		129		4.1	0.388	3.9		35	137	4.7	66	115	76	10	6	21	0.98	3.3007	1.05	4.8	12.8	4.7	6.1
0	0	47.27	0	0	0	0	0	0	0	0	0	0	0	0	0	0	65	65	65	65	65	65			65	0		120	120	120	120	120	120			120	0		0	1	0	0	0	0	0	0	0	0	0	0	0	0	0	0	0	0	0	0	0	0	0	0	0	0	0	0	0	0	0	0	0	0	0	0	0	0	0	0	0	0	0	0	0	0	0	0	0	0	0	0	0	0	0
0	1	67.75	0	0	0	0	0	0	0	0	0	0	0	0	0	0	78	84	94	78	85.3333	84	65.3333	8.0829	85.5882	0.0773398	66.6667	147	154	156	147	152.333	154	22.3333	4.7258	152.382	0.0253301	33.3333	0	0	0	0	0	0	0	0	0	0	0	0	0	0	0	0	0	0	0	0	0	0	0	0	0	0	0	0	0	0	2	0	0	0	0	0	0	0	0	0	0	0	0	0	0	0	0	0	0	0	0	0	0	0	0
0	0	69.9	0	0	0	0	0	0	0	0	0	0	0	0	0	0	83	61	89	59	71.3	72	113.567	10.6568	72.0132	0.141794	50	189	114	189	112	144.5	152	880.5	29.6732	147.216	0.194813	70	0	0	0	0	0	0	0	0	0	0	0	0	0	0	0	0	0	0	0	0	0	0	0	0	0	0	0	0	0	0	2	0	0	0	1	0	0	0	1	0	0	0	0	0	0	0	0	0	0	0	0	0	0	0	0	89.6	0.028	0.228	1.94			0.611	4.62	5.5	30.3		130		4.98		3.86	0.381	41	140	5.3	74	78	106		19	13	1.66	2.5455	1.33	4.63	15.1	6.21
1	0	96.63	0	0	0	0	0	0	0	0	0	0	0	0	0	0	103	103	103	103	103	103			103	0		215	215	215	215	215	215			215	0		0	1	0	0	0	1	0	0	0	0	0	0	0	0	0	0	0	0	0	0	0	0	0	0	0	0	0	0	0	0	4	0	0	1	1	0	0	1	0	0	0	0	0	0	0	0	0	0	0	0	0	0	0	0	0	92.1	0	0.2	1.9			0.4	12.3	14.2	30.2		289	149	3.24		4.5		39	149	14.3	72	143	87		14	5	2.2523			6.3443	9.8	6	9
0	0	46.38	0	0	0	0	0	0	0	0	0	0	0	0	0	0	73	90	90	73	81.5	81.5	144.5	12.0208	81.9421	0.104294	50	134	140	140	134	137	137	18	4.2426	137.033	0.0218978	50	0	0	0	0	0	0	0	0	0	0	0	0	0	0	0	0	0	0	0	0	0	0	0	0	0	0	0	0	0	0	0	0	0	0	0	0	0	0	0	0	0	0	0	0	0	0	0	0	0	0	0	0	0	0	0	86.1								6.54	30.6		178		5		4.17	0.45	42.1	138.93	4.78	76.16	77	74		30	9.67					15.3
0	0	45.3	0	0	0	0	0	0	0	0	0	0	0	0	0	0	55	55	55	55	55	55			55	0		96	96	96	96	96	96			96	0		1	0	0	0	0	0	0	0	0	0	0	0	0	1	0	0	0	0	0	0	0	0	0	0	0	0	0	0	0	0	0	0	0	0	0	0	0	0	0	0	0	0	0	0	0	0	0	0	0	0	0	0	0	0	0
0	1	52.8	0	0	0	0	0	0	0	0	0	0	0	0	0	0	90	80	92	80	86.75	87.5	28.9167	5.3774	86.8749	0.0536828	50	166	150	166	148	156	155	72	8.4853	156.173	0.0471056	50	0	0	0	0	0	0	0	0	0	0	0	0	0	0	0	0	0	0	0	0	0	0	0	0	0	0	0	0	0	0	1	1	0	1	0	0	0	0	0	0	0	0	0	0	0	0	0	0	0	0	0	0	0	0	0																3.5			141	3.3		82					1.07			5.4		4.9
0	0	50.5	0	0	0	0	0	0	0	0	0	0	0	0	0	0	76	88	88	67	77	76	43.6	6.603	77.257	0.0817629	72.7273	123	196	196	123	149.636	151	365.255	19.1116	150.742	0.121777	45.4545	0	0	0	0	0	0	0	0	0	0	0	0	0	0	0	0	0	0	0	0	0	0	0	0	0	0	0	0	0	0	1	0	0	0	1	0	0	0	0	0	0	0	0	0	0	0	0	0	0	0	0	0	0	0	0																4.27	0.828		139	5.2		83					2.82	3.3082	1.11	5.7		5.38
0	0	39.77	0	0	0	0	0	0	0	0	0	0	0	0	0	0	73	82	82	73	77.75	78	14.25	3.7749	77.8187	0.0420473	50	111	127	131	111	123	125	74.6667	8.641	123.227	0.06084	50	0	0	0	0	0	0	0	0	0	0	0	0	0	0	0	0	0	0	0	0	0	0	0	0	0	0	0	0	0	0	0	0	0	0	0	0	0	0	0	0	0	0	0	0	0	0	0	0	0	0	0	0	0	0	0
1	1	24.13	0	0	0	0	0	0	0	0	0	0	0	0	0	0	63	68	75	58	66	66	31.6	5.6214	66.1992	0.0777515	66.6667	126	131	131	108	120.833	120.5	59.7667	7.7309	121.039	0.0584053	66.6667	0	0	0	0	0	0	0	0	0	0	0	0	0	0	0	0	0	0	0	0	0	0	0	0	0	0	0	0	0	0	0	0	0	0	0	0	0	0	0	0	0	0	0	0	0	0	0	0	0	0	0	0	0	0	0
0	0	47.69	0	0	0	0	0	0	0	0	0	0	0	0	0	0	80	73	83	72	78.3	80	12.6778	3.5606	78.3728	0.0431401	20	149	142	158	128	146.7	147.5	69.1222	8.314	146.912	0.053765	70	0	0	0	0	0	0	0	0	0	0	0	0	0	0	0	0	0	0	0	0	0	0	0	0	0	0	0	0	0	0	0	0	0	0	1	0	1	0	0	0	1	0	0	0	0	0	0	0	0	0	0	0	0	0	0																4.42	0.539		142	7.4		108					2.16			6.73		6.88
0	0	44.45	0	0	0	0	0	0	0	0	0	0	0	0	0	0	56	56	56	56	56	56			56	0		101	101	101	101	101	101			101	0		0	0	0	0	0	0	0	0	0	0	0	0	0	0	0	0	0	0	0	0	0	0	0	0	0	0	0	0	0	0	0	0	0	0	0	0	0	0	0	0	0	0	0	0	0	0	0	0	0	0	0	0	0	0	0
0	1	38.58	0	0	0	0	0	0	0	0	0	0	0	0	0	0	75	75	75	75	75	75			75	0		105	105	105	105	105	105			105	0		0	0	0	0	0	0	0	0	0	0	0	0	0	0	0	0	0	0	0	0	0	0	0	0	0	0	0	0	0	0	0	0	0	0	0	0	0	0	0	0	0	0	0	0	0	0	0	0	0	0	0	0	0	0	0
1	1	62.4	0	0	0	0	0	0	0	0	0	0	0	0	0	0	70	84	84	70	78.25	79.5	34.9167	5.909	78.4172	0.0653977	25	140	155	157	140	151.5	154.5	60.3333	7.7675	151.649	0.0444014	25	0	0	0	0	0	0	0	0	0	0	0	0	0	0	0	0	0	0	0	0	0	0	0	0	0	0	0	0	0	0	2	1	0	1	1	1	0	1	0	0	0	0	0	0	0	0	0	0	0	0	0	0	0	0	0																4.3			139	7.3		95
0	0	44.44	0	0	0	0	0	0	0	0	0	0	0	0	0	0	48	53	53	48	50.5	50.5	12.5	3.5355	50.5618	0.0495049	50	102	87	102	87	94.5	94.5	112.5	10.6066	94.7972	0.0793651	50	1	0	0	0	0	0	0	0	0	0	0	0	0	0	0	0	0	0	0	0	0	0	0	0	0	0	0	0	0	0	0	0	0	1	0	0	0	0	0	0	0	0	0	0	0	0	0	0	0	0	0	0	0	0	0	95.2								5.3	33.5		237		4.13	0.393
0	0	82.45	0	0	1	0	0	0	0	0	0	2011-06-29	0	0	0	0	73	84	87	67	77.75	78.5	87.5833	9.3586	78.1713	0.104242	75	201	148	201	121	158.5	156	1117.67	33.4315	161.123	0.182666	75	0	0	0	0	0	1	0	0	0	0	0	0	0	0	0	0	0	0	0	0	0	0	0	0	1	0	0	0	0	0	6	1	0	0	1	0	0	1	1	0	0	0	0	0	0	0	0	0	0	0	0	0	0	0	0	87.5								8.93	29.2		267		4.12		3.74		37.5	137	7.5	72.1	77	94		7	7					12
1	1	67.67	1	0	0	0	0	0	0	2011-04-19	0	0	0	0	0	0	88	88	89	88	88.3333	88	0.3333	0.5774	88.3346	0.00533666	0	147	139	147	139	142.333	141	17.3333	4.1633	142.374	0.023883	33.3333	0	0	0	0	0	0	0	0	0	0	0	0	0	0	0	0	0	0	0	0	0	0	0	0	0	0	0	0	0	0	2	0	0	0	0	0	0	0	0	0	0	0	0	0	0	0	0	0	0	0	0	0	0	0	0																3.9			141	6.3		116
0	0	42.77	0	0	0	0	0	0	0	0	0	0	0	0	0	0	72	58	72	44	60	62	146.667	12.1106	60.9098	0.174801	75	106	105	106	92	99.25	99.5	52.9167	7.2744	99.4497	0.0634741	50	0	0	0	0	0	0	0	0	0	0	0	0	0	0	0	0	0	0	0	0	0	0	0	0	0	0	0	0	0	0	0	0	0	1	0	0	0	0	0	0	0	0	0	0	0	0	0	0	0	0	0	0	0	0	0																4.1			141	4.5		76					0.45	1.9537	2.14	4.3		4.6
0	0	42.6	0	0	0	0	0	0	0	0	0	0	0	0	0	0	68	61	74	61	67.5	68	31.5	5.6125	67.6942	0.0759033	66.6667	106	94	114	94	106.167	106	46.5667	6.824	106.349	0.0586758	66.6667	0	0	0	0	0	0	1	0	0	0	0	0	0	0	0	0	0	0	0	0	0	0	0	0	0	0	0	0	0	0	0	1	0	0	0	0	0	0	0	0	0	0	0	0	0	0	0	0	0	0	0	0	0	0	0																4.89			139	3.9		66
0	0	69.09	0	0	1	0	0	0	0	0	0	2016-10-20	0	0	0	0	71	71	71	71	71	71			71	0		126	126	126	126	126	126			126	0		0	0	0	0	0	0	0	0	0	0	0	0	0	0	0	0	0	0	0	0	0	0	0	0	0	0	0	0	0	0	2	0	0	1	0	0	0	0	0	0	0	0	0	0	0	0	0	0	0	0	0	0	0	0	0																4			141.7	5.8		89					0.99	2.87	2.38	5.7		5.2
0	0	45.45	0	0	0	0	0	0	0	0	0	0	0	0	0	0	92	80	92	80	86	86	72	8.4853	86.209	0.0697674	50	157	128	157	128	142.5	142.5	420.5	20.5061	143.236	0.101754	50	0	0	0	0	0	0	1	0	0	0	0	0	0	0	0	0	0	0	0	0	0	0	0	0	0	0	1	0	0	0	0	0	0	0	0	0	0	0	0	0	0	0	0	0	0	0	0	0	0	0	0	0	0	0	0	91.1		0.1	1.6	0		0.3	2.1	4.1	31.9		218		4.22		4.5		46.2	139.2	3.2	90	84	67		33	7					13.5
0	0	35.83	0	0	0	0	0	0	0	0	0	0	0	0	0	0	60	60	60	60	60	60			60	0		116	116	116	116	116	116			116	0		0	0	0	0	0	0	0	0	0	0	0	0	0	0	0	0	0	0	0	0	0	0	0	0	0	0	0	0	0	0	0	0	0	0	0	0	0	0	0	0	0	0	0	0	0	0	0	0	0	0	0	0	0	0	0
0	1	59.39	0	0	0	0	0	0	0	0	0	0	0	0	0	0	76	83	91	70	81	82	61.7778	7.8599	81.3425	0.0920561	40	130	158	158	113	135.3	138	164.456	12.824	135.846	0.0899182	60	0	0	0	0	0	0	0	0	0	0	0	0	0	0	0	0	0	0	0	0	0	0	0	0	0	0	0	0	0	0	1	0	0	1	0	0	0	0	1	0	0	0	0	0	0	0	0	0	0	0	0	0	0	0	0																3.93			141	5.5		126										5.23
0	0	61.45	0	0	0	0	0	0	0	0	0	0	0	0	0	0	77	81	81	77	79	79	8	2.8284	79.0253	0.0253165	0	140	175	175	140	157.5	157.5	612.5	24.7487	158.469	0.111111	50	0	0	0	0	0	0	0	0	0	0	0	0	0	0	0	0	0	0	0	0	0	0	0	0	0	0	0	0	0	0	2	0	0	0	0	0	0	0	0	0	0	0	0	0	0	0	0	0	0	0	0	0	0	0	0																		39.4			73.1		75		69	13	0.52	2.4036	2.26	4.9
0	0	42.1	0	0	0	0	0	0	0	0	0	0	0	0	0	0	94	94	94	94	94	94			94	0		165	165	165	165	165	165			165	0		0	0	0	0	0	0	0	0	0	0	0	0	0	0	0	0	0	0	0	0	0	0	0	0	0	0	0	0	0	0	0	0	0	0	0	0	0	0	0	0	0	0	0	0	0	0	0	0	0	0	0	0	0	0	0
0	1	67.48	0	0	0	0	1	0	0	0	0	0	0	2008-10-07	0	0	68	68	68	68	68	68			68	0		142	142	142	142	142	142			142	0		0	0	0	0	0	0	0	0	1	0	0	0	0	0	0	0	0	0	0	0	0	0	0	0	0	0	0	0	0	0	2	0	0	1	0	0	0	0	0	0	0	0	0	0	0	0	0	0	0	0	0	0	0	0	0																3.8		43	142	4.8	71	99	85		14	10.3	0.71			4.03		5.5
0	1	34.06	0	0	0	0	0	0	0	0	0	0	0	0	0	0	85	85	85	75	80.7143	80	11.9048	3.4503	80.7775	0.0395764	42.8571	130	110	130	110	118.571	120	47.619	6.9007	118.743	0.0538812	57.1429	0	0	0	0	0	0	0	0	0	0	0	0	0	0	0	0	0	0	0	0	0	0	0	0	0	0	0	0	0	0	0	0	0	0	0	0	0	0	0	0	0	0	0	0	0	0	0	0	0	0	0	0	0	0	0																4.1		46	139	5	82	79	86		200	19.2	1.58			3.68			5.5
0	1	70.22	0	0	0	0	0	0	0	0	0	0	0	0	0	0	66	64	82	63	70.2857	68	48.2381	6.9454	70.5792	0.091486	57.1429	122	128	141	122	134.143	137	45.4762	6.7436	134.288	0.0465426	28.5714	0	0	0	0	0	1	0	0	0	0	0	0	0	0	0	0	0	0	0	0	0	0	0	0	0	0	0	0	0	0	3	0	0	1	0	0	0	1	0	0	0	0	0	0	0	0	0	0	0	0	0	0	0	0	0	88.9								8.7	30.1		231		4.4	0.391	4.5		40	141	6.5	72	120	76	20	9	9	0.95			5.3	13.2		4.9
0	0	57.02	0	0	0	0	0	0	0	0	0	0	0	0	0	0	55	63	63	55	58.2	57	9.2	3.0332	58.2632	0.046614	20	101	110	110	99	104.6	103	26.3	5.1284	104.701	0.0438522	60	0	0	0	0	0	0	0	0	0	0	0	0	0	0	0	0	0	0	0	0	0	0	0	0	0	0	0	0	0	0	1	0	0	0	0	0	0	0	0	0	1	0	0	1	0	0	0	0	0	0	0	0	0	0	0	93.7								5.43	31.3		301		4.19	0.392	4.4			139	3		78					1.34	3.3856	1.3	5.3		4.5
1	0	63.34	0	0	0	0	0	0	0	0	0	0	0	0	0	0	66	66	66	66	66	66			66	0		113	113	113	113	113	113			113	0		0	0	0	0	0	0	0	0	0	0	0	0	0	0	0	0	0	0	0	0	0	0	0	0	0	0	0	0	0	0	2	0	0	0	0	0	0	1	0	0	1	0	0	0	0	0	0	0	0	0	0	0	0	0	0	85.5	0.1	0.1	3.1			0.8	6.9	11	28.7		297		4.56		4.9			139	5.9		87									13.1
1	0	74.85	0	0	0	0	0	0	0	0	0	0	0	0	0	0	52	74	74	52	63.6667	64	58.6667	7.6594	64.0495	0.109823	50	112	141	142	112	133.833	137	126.567	11.2502	134.227	0.076737	33.3333	0	0	0	0	0	0	0	0	0	0	0	0	0	0	0	0	0	0	0	0	0	0	0	0	0	0	0	0	0	0	3	1	0	1	0	0	0	0	0	0	1	0	0	1	0	0	0	0	0	0	0	0	0	0	0
0	0	54.41	0	0	0	0	0	0	0	0	0	0	0	0	0	0	73	72	78	59	68.625	68	34.2679	5.8539	68.8431	0.0797931	75	147	140	152	122	135.875	132.5	96.9821	9.848	136.187	0.067797	62.5	0	0	0	0	0	0	0	0	0	0	0	0	0	0	0	0	0	0	0	0	0	0	0	0	0	0	0	0	0	0	1	0	0	1	1	0	0	0	1	0	0	0	0	0	0	0	0	0	0	0	0	0	0	0	0																3.2	0.43	41	141	6.1	79	99	45	29	21	12	1.62	3.1664	1.81	5.5		5.2
0	0	61.04	0	0	0	0	0	0	0	0	0	0	0	0	0	0	90	90	90	90	90	90			90	0		130	130	130	130	130	130			130	0		1	0	0	0	0	0	1	0	1	0	0	0	0	0	0	0	0	0	0	0	0	0	0	1	0	0	0	0	0	0	2	1	0	0	1	0	1	1	1	0	0	0	0	0	0	0	0	0	0	0	0	0	0	0	0
0	0	59.69	0	1	0	0	0	0	0	0	2018-10-01	0	0	0	0	0	77	65	88	54	72.5	72	108.286	10.406	73.1505	0.134262	75	133	145	171	133	152.75	154.5	186.5	13.6565	153.283	0.08363	87.5	0	0	0	0	0	1	0	0	0	0	0	0	0	0	0	0	0	0	0	0	0	0	0	0	0	0	0	0	0	0	1	1	0	0	1	0	0	0	0	0	0	0	0	0	0	0	0	0	0	0	0	0	0	0	0																4.6		38	141	4.4	76	78	116	26	28	12	1.05			4.3
0	1	55.85	0	0	0	0	0	0	0	0	0	0	0	0	0	0	69	69	69	69	69	69			69	0		143	143	143	143	143	143			143	0		0	0	0	0	0	0	0	0	0	0	0	0	0	0	0	0	0	0	0	0	0	0	0	0	0	0	0	0	0	0	1	0	0	0	1	0	0	0	0	0	0	0	0	0	0	0	0	0	0	0	0	0	0	0	0
1	1	71.77	0	1	0	0	0	1	0	0	2008-01-17	0	0	0	2008-01-17	0	96	69	96	69	79.3333	73	212.333	14.5717	80.2205	0.149971	33.3333	154	131	154	131	139	132	169	13	139.405	0.076363	33.3333	0	0	0	0	0	0	0	0	0	0	0	0	0	0	0	0	0	0	0	0	0	0	0	0	0	0	0	0	0	0	3	1	0	1	0	0	0	0	0	0	0	0	0	1	0	0	0	0	0	0	0	0	0	0	0																4.4		40.1	139.2	5.7	70.3	98
1	0	60.5	0	0	0	0	0	0	0	0	0	0	0	0	0	0	75	75	75	75	75	75			75	0		140	140	140	140	140	140			140	0		0	0	0	0	0	0	0	0	0	0	0	0	0	0	0	0	0	0	0	0	0	0	0	0	0	0	0	0	0	0	2	0	0	0	1	0	0	0	0	0	0	0	0	0	0	0	0	0	0	0	0	0	0	0	0																						79					2.55			3.4		7.2
0	0	57.21	0	0	0	0	0	0	0	0	0	0	0	0	0	0	51	51	51	51	51	51			51	0		95	95	95	95	95	95			95	0		0	0	0	0	0	0	0	0	0	0	0	0	0	0	0	0	0	0	0	0	0	0	0	0	0	0	0	0	0	0	1	0	0	0	0	0	0	0	0	0	0	0	0	0	0	0	0	0	0	0	0	0	0	0	0	92.5								5	30.1		205		4.03	0.373	4.9	0.35	37	144	5.2	64	75	146	32	27	19
0	0	83.23	0	0	0	0	0	0	0	0	0	0	0	0	0	0	64	68	82	62	70.5714	69	54.619	7.3905	70.9023	0.0969549	85.7143	155	170	182	147	160.429	155	177.619	13.3274	160.902	0.0769112	57.1429	0	0	0	0	0	0	0	0	0	0	0	0	0	0	0	0	0	0	0	0	0	0	0	0	0	0	0	0	0	0	4	0	0	0	0	0	0	0	0	0	0	0	0	0	0	0	0	0	0	0	0	0	0	0	0	86.5								11.4	27.9		165		4.13		3.39		27	140	6.1	56	59	183		97	22					11.5		7.63
0	0	55.65	0	0	0	0	0	0	0	0	0	0	0	0	0	0	78	73	78	66	72.4	73	18.3	4.2778	72.501	0.0528484	40	131	131	143	106	129.6	131	198.8	14.0996	130.212	0.0973079	80	0	0	0	0	0	1	0	0	0	0	0	0	0	0	0	0	0	0	0	0	0	0	0	0	0	0	0	0	0	0	1	0	0	0	0	0	1	0	0	0	0	0	0	0	0	0	0	0	0	0	0	0	0	0	0																3.76			138	6.8		61
0	0	65.98	0	0	0	0	0	0	0	0	0	0	0	0	0	0	75	75	75	75	75	75			75	0		142	142	142	142	142	142			142	0		0	0	0	0	0	1	0	0	1	0	0	0	0	0	0	0	0	0	0	0	0	0	0	0	0	0	0	0	0	0	3	0	0	1	0	0	0	1	1	0	0	0	0	0	0	0	0	0	0	0	0	0	0	0	0	86.8								8.4	28.5		212		4.89	0.424	4.9		44	138	4.9	74	86	99	14	18	17					13.9	13.1
0	0	70.66	0	0	0	0	0	0	0	0	0	0	0	0	0	0	74	73	83	73	76.6667	74	30.3333	5.5076	76.7984	0.0586554	66.6667	147	152	152	147	149	148	7	2.6458	149.016	0.0144983	0	0	0	0	0	0	0	0	0	0	0	0	0	0	0	0	0	0	0	0	0	0	0	0	0	1	0	0	0	0	0	5	0	0	1	1	0	1	1	1	0	0	0	0	0	0	0	0	0	0	0	0	0	0	0	0																3.6			140.7	7.5		92
1	1	63.21	0	1	0	0	0	1	0	0	2013-02-08	0	0	0	2013-02-08	0	85	95	95	79	87.5	88	49	7	87.7097	0.069282	50	139	168	168	129	143	137.5	295.333	17.1853	143.772	0.104076	75	0	0	0	0	0	0	0	0	0	0	0	0	0	0	0	0	0	0	0	0	0	0	0	0	0	0	0	0	0	0	2	0	0	0	0	0	0	0	0	0	0	0	0	0	0	0	0	0	0	0	0	0	0	0	0
0	0	54.89	0	0	0	0	0	0	0	0	0	0	0	0	0	0	81	81	81	81	81	81			81	0		142	142	142	142	142	142			142	0		0	0	0	0	0	0	0	0	0	0	0	0	0	0	0	0	0	0	0	0	0	0	0	0	0	0	0	0	0	0	1	0	0	0	0	0	0	0	0	0	0	0	0	0	0	0	0	0	0	0	0	0	0	0	0
1	1	70.13	0	0	0	0	0	0	0	0	0	0	0	0	0	0	57	55	75	55	63.8	63	69.2	8.3187	64.2324	0.116621	80	147	113	154	112	135.2	147	435.7	20.8734	136.483	0.13809	20	0	0	0	0	0	0	0	0	0	0	0	0	0	0	0	0	0	0	0	0	1	0	0	0	0	0	0	0	0	0	4	0	0	0	0	0	0	0	1	0	0	0	0	0	0	0	0	0	0	0	0	0	0	0	0	86.8								11.2	33.6		253		4.81		3.78	0.357	35	142	5.2	66	76	70	24	11	4
1	1	82.48	0	0	0	0	1	0	0	0	0	0	0	2009-01-13	0	0	83	70	83	70	75.3333	73	46.3333	6.8069	75.5381	0.0737758	33.3333	170	140	170	140	151.667	145	258.333	16.0728	152.233	0.0865276	66.6667	0	1	0	0	0	0	0	0	0	0	0	0	0	0	0	0	0	0	0	0	1	0	0	0	0	0	0	0	0	0	5	0	0	0	0	0	1	0	1	0	0	0	0	0	0	0	0	0	0	0	0	0	0	0	0	93.4	0.036	0	0.3	0		0.5	18.7	19.5	33		308		3.78		4.1	0.58	34.1	135.8	7.1	60.7	117	62		19	16	0.89	2.9055	1.29	4.6	12.5	4.8	6.2
1	1	84.6	0	1	0	0	0	0	0	0	2015-12-17	0	0	0	0	0	84	84	84	84	84	84			84	0		145	145	145	145	145	145			145	0		1	0	0	0	0	1	0	0	0	0	0	0	0	0	0	0	0	0	0	0	0	0	0	0	0	0	0	0	0	0	4	0	0	1	1	0	0	0	1	0	0	0	0	0	0	0	0	0	0	0	0	0	0	0	0	90.7								6.6	32.3		192		4.4	0.399	4.7		42	140	8.6	70	138	98	22	24	8					14.2		7.3
1	1	83.46	0	0	0	0	0	0	0	0	0	0	0	0	0	0	74	59	74	59	66.5	66.5	112.5	10.6066	66.9216	0.112782	50	141	120	141	120	130.5	130.5	220.5	14.8492	130.922	0.0804598	50	1	1	0	0	0	0	0	0	0	1	0	0	0	0	0	0	0	0	0	0	1	0	0	0	0	0	0	0	0	0	5	0	0	0	0	0	0	0	0	0	0	0	0	0	0	0	0	0	0	0	0	0	0	0	0	96								4.9	31.9		195		3.97		4.1		37	139	7.1	63	65		23
0	0	67.35	0	0	0	0	0	0	0	0	0	0	0	0	0	0	100	67	100	67	83.5	83.5	544.5	23.3345	85.1146	0.197605	50	180	126	180	126	153	153	1458	38.1838	155.364	0.176471	50	0	0	0	0	0	0	0	0	0	0	0	0	0	0	0	0	0	0	0	0	0	0	0	0	0	0	0	0	0	0	2	0	0	0	0	0	0	0	0	0	0	0	0	0	0	0	0	0	0	0	0	0	0	0	0																4			139.47	7.83		85										6.5
1	1	79.61	0	0	0	0	0	0	0	0	0	0	0	0	0	0	90	90	90	90	90	90			90	0		158	158	158	158	158	158			158	0		1	0	0	0	0	1	1	0	1	0	0	0	1	0	1	0	0	0	0	0	0	0	0	1	1	1	1	0	0	0	7	1	0	1	0	1	0	1	0	0	0	0	0	0	0	0	0	0	0	0	0	0	0	0	0	65.9								9.4	20.2		263		6.05		4.76	0.49	37	137.43	16.54	70	165	106	25	28	8					12.3
0	1	54.15	0	1	0	0	0	1	0	0	2012-06-08	0	0	0	2012-06-08	0	90	75	100	75	86.6364	84	68.8545	8.2979	86.9969	0.0913208	63.6364	150	118	159	118	139.454	144	208.073	14.4247	140.131	0.0986231	72.7273	0	0	0	0	0	0	0	0	0	0	0	0	0	0	0	0	0	0	0	0	0	0	0	0	0	0	0	0	0	0	1	0	0	0	1	0	0	0	0	0	0	0	0	0	0	0	0	0	0	0	0	0	0	0	0																3.84	0.474		143	6.9		100					2.23	3.1464	0.97	5.13		5.57
1	1	66.78	0	0	0	0	0	0	0	0	0	0	0	0	0	0	98	98	98	98	98	98			98	0		175	175	175	175	175	175			175	0		0	0	0	0	0	0	0	0	1	0	0	0	0	0	0	0	0	0	0	0	0	0	0	0	0	0	0	0	0	0	2	0	0	0	0	0	0	0	0	0	0	0	0	0	0	0	0	0	0	0	0	0	0	0	0	93	0.055	0.129	2.03			0.846	8.57	8.38	34.6		227		4.39		5.52		41.3	136.3	5.8	72	116	74		13	7	1.45	4.4509	1.14	6.25	14.1	7.8
0	0	60.49	0	0	0	0	0	0	0	0	0	0	0	0	0	0	115	82	115	78	87.5	83.5	194.7	13.9535	88.4223	0.145574	66.6667	232	140	232	140	170.333	161	1095.47	33.0978	172.992	0.177382	83.3333	0	0	0	0	0	0	0	0	0	0	0	0	0	0	0	0	0	0	0	0	0	0	0	0	0	0	0	0	0	0	2	1	0	0	1	0	0	0	0	0	0	0	0	0	0	0	0	0	0	0	0	0	0	0	0
1	1	77.08	0	0	0	0	0	0	0	0	0	0	0	0	0	0	70	59	70	59	65	65.5	24.6667	4.9666	65.1422	0.0661717	75	159	120	159	120	142.25	145	264.25	16.2558	142.945	0.098966	50	0	0	0	0	0	0	0	0	0	0	0	0	0	0	0	0	0	0	0	0	0	0	0	0	0	0	0	0	0	0	3	0	0	1	0	0	0	0	1	0	0	0	0	0	0	0	0	0	0	0	0	0	0	0	0
1	1	72.67	0	0	0	0	0	0	0	0	0	0	0	0	0	0	54	61	61	54	57.5	57.5	24.5	4.9497	57.6064	0.0608696	50	131	159	159	131	145	145	392	19.799	145.674	0.0965517	50	0	1	0	0	0	1	0	0	0	0	0	0	0	0	0	0	0	0	0	0	0	0	0	0	0	0	0	0	0	0	3	1	0	1	0	0	0	0	0	0	0	0	0	0	0	0	0	0	0	0	0	0	0	0	0	89.4	0.1	0.3	1.9			0.5	7.9	10.7	29.4		269		4.39		3.97		35	141	5.6	69	81	64	21	13	7					12.9
0	1	66.27	0	0	0	0	0	0	0	0	0	0	0	0	0	0	60	60	60	60	60	60			60	0		120	120	120	120	120	120			120	0		0	0	0	0	0	0	0	0	0	0	0	0	0	0	0	0	0	0	0	0	0	0	0	0	0	0	0	0	0	0	2	0	0	0	0	0	0	0	0	0	0	0	0	0	0	0	0	0	0	0	0	0	0	0	0	91.6								5.2	30.6		212		4.28	0.393	4.7		39	139	5.6	73	97	78	18	12	7					13.1		5.1
1	0	80.87	0	0	0	0	0	0	0	0	0	0	0	0	0	0	102	80	102	77	84.5	82	85.5	9.2466	84.9206	0.0998932	50	188	153	188	143	160.5	153.5	306.7	17.5129	161.294	0.0996073	66.6667	0	0	0	0	0	0	0	0	0	0	0	0	0	0	0	0	0	0	0	0	0	0	0	0	0	0	0	0	0	0	4	0	0	0	0	0	0	0	0	0	0	0	0	0	0	0	0	0	0	0	0	0	0	0	0	82.9								6.57	29.6		181		4.01		4.37		38.6	138	5.3	73	82
0	0	54.92	0	0	0	0	0	0	0	0	0	0	0	0	0	0	83	83	83	83	83	83			83	0		148	148	148	148	148	148			148	0		0	0	0	0	0	0	0	0	0	0	0	0	0	0	0	0	0	0	0	0	0	0	0	0	0	0	0	0	0	0	1	0	0	0	0	0	0	0	0	0	0	0	0	0	0	0	0	0	0	0	0	0	0	0	0
0	1	24.97	0	0	0	0	0	0	0	0	0	0	0	0	0	0	90	76	90	74	80.2727	76	44.4182	6.6647	80.5239	0.0791619	54.5455	140	138	168	128	142.636	140	123.855	11.129	143.03	0.0743925	63.6364	0	0	0	0	0	0	0	0	0	0	0	0	0	0	0	0	0	0	0	0	0	0	0	0	0	0	0	0	0	0	0	0	0	0	0	0	0	0	0	0	0	0	0	0	0	0	0	0	0	0	0	0	0	0	0
0	1	56.1	0	0	0	0	0	0	0	0	0	0	0	0	0	0	81	73	87	73	80.3333	81	49.3333	7.0238	80.5378	0.0713886	66.6667	162	138	162	138	152.667	158	165.333	12.8582	153.027	0.0687686	33.3333	0	0	0	0	0	0	0	0	0	0	0	0	0	0	0	0	0	0	0	0	0	0	0	0	0	0	0	0	0	0	1	0	0	1	0	0	0	0	0	0	0	0	0	0	0	0	0	0	0	0	0	0	0	0	0
0	0	67.15	0	0	0	0	0	0	0	0	0	0	0	0	0	0	63	66	66	63	64.5	64.5	4.5	2.1213	64.5174	0.0232558	0	107	122	122	107	114.5	114.5	112.5	10.6066	114.745	0.0655022	50	0	0	0	0	0	0	0	0	0	0	0	0	0	0	0	0	0	0	0	0	0	0	0	0	0	0	0	0	0	0	2	0	0	0	0	0	0	0	0	0	0	0	0	0	0	0	0	0	0	0	0	0	0	0	0	87.7								9.52	29.4		220		4.3		4.6		42	142	4.9	82	77	67	28	18	11
1	0	76.48	0	0	0	0	0	0	0	0	0	0	0	0	0	0	80	78	80	78	79	79	2	1.4142	79.0063	0.0126582	0	146	176	176	146	161	161	450	21.2132	161.697	0.0931677	50	1	1	0	0	0	1	0	0	1	0	0	0	0	0	0	0	0	0	0	0	0	0	0	1	0	0	0	0	0	0	3	0	0	0	1	1	0	1	0	0	0	0	0	0	0	0	0	0	0	0	0	0	0	0	0																4.4	0.32	40	142	8	70	84		30
0	1	62.1	0	0	0	0	0	0	0	0	0	0	0	0	0	0	73	74	75	73	74	74	1	1	74.0045	0.0110337	0	136	145	150	136	143.667	145	50.3333	7.0946	143.783	0.0403205	66.6667	0	0	0	0	0	0	0	0	0	0	0	0	0	0	0	0	0	0	0	0	0	0	0	0	0	0	0	0	0	0	2	0	0	0	0	0	0	0	0	0	0	0	0	0	0	0	0	0	0	0	0	0	0	0	0
1	1	66.62	0	0	0	0	0	0	0	0	0	0	0	0	0	0	72	74	96	69	79.8	80	79.7333	8.9294	80.2484	0.106154	60	137	164	179	135	154	153	170.444	13.0554	154.497	0.0804252	70	0	1	0	0	0	0	0	0	0	0	0	0	0	0	0	0	0	0	0	0	0	0	0	0	0	0	0	0	0	0	2	0	0	0	0	0	0	0	0	0	0	0	0	0	0	0	0	0	0	0	0	0	0	0	0	95.2								9.93	32.2		295		3.86		4.54		43.35	129.07	6.25	76.16	71
0	1	58.13	0	0	0	0	0	0	0	0	0	0	0	0	0	0	80	87	98	78	85.1667	84	50.1667	7.0828	85.4117	0.0759185	66.6667	176	157	176	152	166.5	169.5	104.3	10.2127	166.761	0.0559935	66.6667	0	0	0	0	0	0	0	0	0	0	0	0	0	0	0	0	0	0	0	0	0	0	0	0	0	0	0	0	0	0	1	0	0	0	0	0	0	0	0	0	1	0	0	0	0	0	0	0	0	0	0	0	0	0	0																4.56			138	6.8		86
1	0	81.1	0	0	0	0	0	0	0	0	0	0	0	0	0	0	66	66	66	66	66	66			66	0		155	155	155	155	155	155			155	0		1	1	0	0	0	0	0	0	0	1	0	0	0	0	0	0	0	0	0	0	0	0	0	0	0	1	0	0	0	0	5	1	0	0	0	1	1	1	0	0	0	0	0	0	0	0	0	0	0	0	0	0	0	0	0	96.2	0	0	1			0.4	4.5	6	33.3		155		3.74		5.8		40	143	4.9	70	73	111	37	53	11					12
0	1	54.28	0	0	0	0	0	0	0	0	0	0	0	0	0	0	87	82	87	68	80.4286	82	49.619	7.0441	80.6925	0.081085	57.1429	148	142	149	122	139	142	106	10.2956	139.326	0.0685748	57.1429	0	0	0	0	0	0	1	0	0	0	0	0	0	0	0	0	0	0	0	0	0	0	0	0	0	0	0	0	0	0	1	0	0	1	0	0	0	0	1	0	0	0	0	0	0	0	0	0	0	0	0	0	0	0	0																4		40	142	5.2	76	97	99	17	7	14	0.98	3.8407	1.21	5.5
1	0	70.6	0	0	0	0	0	0	0	0	0	0	0	0	0	0	73	70	73	65	69.3333	70	16.3333	4.0415	69.4118	0.0475937	66.6667	154	142	154	122	139.333	142	261.333	16.1658	139.957	0.094732	66.6667	0	0	0	0	0	0	0	0	0	0	0	0	0	0	0	0	0	0	0	0	0	0	0	0	0	0	0	0	0	0	3	1	0	1	0	1	0	0	0	0	0	0	0	0	0	0	0	0	0	0	0	0	0	0	0
0	0	65.23	0	0	0	0	0	0	0	0	0	0	0	0	0	0	61	65	65	61	63	63	8	2.8284	63.0317	0.031746	0	111	115	115	111	113	113	8	2.8284	113.018	0.0176991	0	0	0	0	0	0	0	0	0	0	0	0	0	0	0	0	0	0	0	0	0	0	0	0	0	0	0	0	0	0	0	2	0	0	0	0	0	0	1	0	0	0	0	0	0	0	0	0	0	0	0	0	0	0	0	0	96.3								5	33.8		97		4.65		4.4		47.7	143.3	5.1	83.2	100	83		76	12					15.7
1	1	58.43	0	0	0	0	0	0	0	0	0	0	0	0	0	0	79	69	88	67	77.6	79.5	56.0444	7.4863	77.9243	0.0915221	50	135	125	144	121	131.2	131.5	69.9556	8.3639	131.44	0.0604782	60	0	0	0	0	0	0	0	0	0	0	0	0	0	0	0	0	0	0	0	0	0	0	0	0	0	0	0	0	0	0	1	0	0	1	0	0	0	0	0	0	0	0	0	0	0	0	0	0	0	0	0	0	0	0	0																3.71			140	4.5		105
1	1	72.4	0	0	0	0	0	0	0	0	0	0	0	0	0	0	74	81	81	74	79.25	81	12.25	3.5	79.3079	0.0382472	25	140	125	144	125	135.25	136	71.5833	8.4607	135.448	0.0541751	50	0	0	0	0	0	0	0	0	0	0	0	0	0	0	0	0	0	0	0	0	0	0	0	0	0	0	0	0	0	0	3	0	0	0	0	0	0	0	0	0	0	0	0	0	0	0	0	0	0	0	0	0	0	0	0	91.9								6.5	30.4		208		4.54	0.418	5	0.47	42	133	7	75	98	39	14	15	7	1.15	1.7727	0.9	3.2	13.8	9.2	10.2
0	0	53.47	0	0	0	0	0	0	0	0	0	0	0	0	0	0	80	80	80	80	80	80			80	0		130	130	130	130	130	130			130	0		0	0	0	0	0	0	0	0	0	0	0	0	0	0	0	0	0	0	0	0	0	0	0	0	0	0	0	0	0	0	1	0	0	0	0	0	0	0	0	0	0	0	0	0	0	0	0	0	0	0	0	0	0	0	0																		42.25			74.69
0	1	24.7	0	0	0	0	0	0	0	0	0	0	0	0	0	0	60	60	60	60	60	60			60	0		110	110	110	110	110	110			110	0		0	0	0	0	0	0	0	0	0	0	0	0	0	0	0	0	0	0	0	0	0	0	0	0	0	0	0	0	0	0	0	0	0	0	0	0	0	0	0	0	0	0	0	0	0	0	0	0	0	0	0	0	0	0	0	103								8.4	34.3		162		4.36	0.449	4.4		41	141	4.7	72	90		29
0	1	57.02	0	0	0	0	0	0	0	0	0	0	0	0	0	0	80	84	84	69	77.25	78	40.9167	6.3966	77.4484	0.0717104	75	143	144	144	119	135.25	139	133.583	11.5578	135.62	0.0740064	75	0	0	0	0	0	0	0	0	0	0	0	0	0	0	0	0	0	0	0	0	0	0	0	0	0	0	0	0	0	0	1	1	0	1	0	0	0	0	0	0	0	0	0	0	0	0	0	0	0	0	0	0	0	0	0																4.2		41	141	5	73	93	77	17	16	13	0.7			6.1		4.5
0	0	54.34	0	0	0	0	0	0	0	0	0	0	0	0	0	0	70	75	81	69	72.6667	70	18.5	4.3012	72.7797	0.0558052	33.3333	119	118	129	115	120.778	120	20.9444	4.5765	120.855	0.0357249	44.4444	0	0	0	0	0	0	0	0	0	0	0	0	0	0	0	0	0	0	0	0	0	0	0	0	0	0	0	0	0	0	1	0	0	1	0	0	0	0	0	0	0	0	0	0	0	0	0	0	0	0	0	0	0	0	0	84.1								5.38	28.6		283		5.11		4.41	0.351	44.1	138	3.4	78.7	43	118		91	12	1.91	2.9618	1.37	5.2	14.6
1	1	73	0	1	0	0	0	1	0	0	2005-11-16	0	0	0	2005-11-16	0	85	86	86	85	85.5	85.5	0.5	0.7071	85.5015	0.00584795	0	173	143	173	143	158	158	450	21.2132	158.71	0.0949367	50	0	0	0	0	0	0	0	0	0	0	0	0	0	0	0	0	0	0	0	0	0	0	0	0	0	0	0	0	0	0	3	0	0	0	0	0	0	0	0	0	0	0	0	0	0	0	0	0	0	0	0	0	0	0	0	96.1								6.83	32.4		265		5.1		4.8		42	136.3	5.5		118	61								16.5
0	1	54.91	0	0	0	0	0	0	0	0	0	0	0	0	0	0	74	74	74	74	74	74			74	0		119	119	119	119	119	119			119	0		0	0	0	0	0	0	0	0	0	0	0	0	0	0	0	0	0	0	0	0	0	0	0	0	0	0	0	0	0	0	1	0	0	0	0	0	0	1	0	0	0	0	0	0	0	0	0	0	0	0	0	0	0	0	0																											2.43	4.1155	1.23	6.45
1	0	81.09	0	0	0	0	0	0	0	0	0	0	0	0	0	0	65	65	65	65	65	65			65	0		145	145	145	145	145	145			145	0		0	0	0	0	0	0	0	0	0	0	0	0	0	0	0	0	0	0	0	0	0	0	0	0	0	0	0	0	0	0	4	0	0	1	0	0	0	0	0	0	0	0	0	1	0	0	0	0	0	0	0	0	0	0	0	67.9	0.1	0.3	2.8			0.6	4.8	8.62	21.8		220		4.93		4.1		41	142	7.5	75	121	81			10					10.7		4.5
0	0	54.46	0	0	0	0	0	0	0	0	0	0	0	0	0	0	74	92	120	65	84.5	78	291.143	17.0629	85.9942	0.188886	62.5	109	166	186	109	149.5	155.5	748.857	27.3653	151.676	0.171223	87.5	0	1	0	0	0	1	0	0	1	0	0	0	0	0	0	0	0	0	0	0	0	0	0	0	0	0	0	0	0	0	1	0	0	1	1	0	1	0	0	0	0	0	0	0	0	0	0	0	0	0	0	0	0	0	0	95.8								11.3	32.3		248		4.16	0.399	3.1	0.44	40	142	8.7	76	92	42	35	36	12					13.4		5.5
0	0	52.55	0	0	0	0	0	0	0	0	0	0	0	0	0	0	73	87	91	73	81.2222	80	35.4444	5.9535	81.4159	0.0691071	77.7778	109	149	163	109	144.222	148	268.694	16.3919	145.048	0.107157	77.7778	0	0	0	0	0	0	0	0	0	0	0	0	0	0	0	0	0	0	0	0	0	0	0	0	0	0	0	0	0	0	1	0	0	0	0	0	0	0	0	0	0	0	0	0	0	0	0	0	0	0	0	0	0	0	0																4.32		35	142	5.7	67	73	78		18	6	1.78	2.4509	0.96	4.22		4.58
0	0	51.87	0	0	0	0	0	0	0	0	0	0	0	0	0	0	63	82	82	58	67.6667	63	160.333	12.6623	68.4519	0.152789	66.6667	115	142	142	115	124	115	243	15.5885	124.651	0.102645	33.3333	0	0	0	0	0	0	0	0	0	0	0	0	0	0	0	0	0	0	0	0	0	0	0	0	0	0	0	0	0	0	1	0	0	0	0	0	1	0	0	0	0	0	0	0	0	0	0	0	0	0	0	0	0	0	0																4.6		39	143	6.7	69	72	45	13	11	6	1.77	1.9384	1.15	3.9			5.9
0	1	51.61	0	0	0	0	0	0	0	0	0	0	0	0	0	0	79	86	91	68	79.5	79	48	6.9282	79.7637	0.0815188	62.5	125	129	142	108	127.25	127	102.786	10.1383	127.603	0.0745268	87.5	0	0	0	0	0	0	0	0	0	0	0	0	0	0	0	0	0	0	0	0	0	0	0	0	0	0	0	0	0	0	1	0	0	0	1	0	0	0	0	0	1	0	0	1	0	0	0	0	0	0	0	0	0	0	0																4		41.3	135	5.3	80.9	76	55		34	15	3.23	2.8818	0.99	5.34
1	1	51.55	0	1	0	0	0	0	0	0	2009-12-07	0	0	0	0	0	69	74	88	60	75	74	106.4	10.315	75.5888	0.125551	50	104	123	129	104	117.5	119.5	92.3	9.6073	117.827	0.0746401	83.3333	0	1	0	0	0	0	1	0	0	0	0	0	0	0	0	0	0	0	0	0	0	0	0	0	0	0	0	1	1	0	5	0	0	1	1	0	0	0	0	0	0	0	0	0	0	0	0	0	0	0	0	0	0	0	0	85.5								4.74	27.4		129		5.1		3.96	0.501	40	144	3	77	91	72	49	31	27	1.42	2.2945	1.45	4.39	14	9.49
0	1	51.92	0	0	0	0	0	0	0	0	0	0	0	0	0	0	83	83	83	83	83	83			83	0		136	136	136	136	136	136			136	0		1	0	0	0	0	0	0	0	1	0	0	0	0	0	0	0	0	0	0	0	0	0	0	1	0	0	0	0	0	0	1	0	0	1	1	0	0	1	0	0	1	0	0	1	0	0	0	0	0	0	0	0	0	0	0																											1.45	4.1909	1.17	6.02		4.9
0	0	52.04	0	0	0	0	0	0	0	0	0	0	0	0	0	0	71	72	88	70	79.2222	79	48.4444	6.9602	79.4935	0.0828321	88.8889	135	138	155	135	141.111	140	43.6111	6.6039	141.248	0.0441226	55.5556	0	0	0	0	0	0	0	0	0	0	0	0	0	0	0	0	0	0	0	0	0	0	0	0	0	0	0	0	0	0	1	1	0	1	0	0	0	0	0	0	0	0	0	0	0	0	0	0	0	0	0	0	0	0	0	92.1	0.1	0.1	2.8			0.6	5.8	9.4	31		283		4.18		3.1		40	138	6.1	71	65	88	32		10					12.9
1	0	61.19	0	0	0	0	0	0	0	0	0	0	0	0	0	0	74	56	74	50	60.75	59.5	106.25	10.3078	61.4024	0.146943	75	135	105	135	98	113.5	110.5	260.333	16.1348	114.357	0.123112	75	0	0	1	0	0	1	0	0	0	0	0	0	0	0	0	0	0	0	0	0	0	0	0	0	0	0	0	0	0	0	3	1	0	1	0	1	0	0	0	0	0	0	0	0	0	0	0	0	0	0	0	0	0	0	0																4.4			133	15.6		209
1	0	79.17	0	0	0	0	0	0	0	0	0	0	0	0	0	0	49	67	70	49	60.5556	60	65.7778	8.1104	61.0364	0.126273	55.5556	160	162	162	134	150	155	104.75	10.2347	150.31	0.0643294	77.7778	0	0	0	0	0	0	0	0	0	0	0	0	0	0	0	0	0	0	0	0	0	0	0	0	0	0	0	0	0	0	3	0	0	1	0	0	0	0	0	0	0	0	0	0	0	0	0	0	0	0	0	0	0	0	0																4.45			138	8.4		76
0	0	52.12	0	0	0	0	0	0	0	0	0	0	0	0	0	0	71	92	92	67	77.4	77	92.3	9.6073	77.8755	0.111021	60	102	144	144	102	126.4	134	338.8	18.4065	127.468	0.130248	80	0	0	0	0	0	0	0	0	0	0	0	0	0	0	0	0	0	0	0	0	0	0	0	0	0	0	0	0	0	0	1	0	0	0	1	0	0	0	0	0	0	0	0	0	0	0	0	0	0	0	0	0	0	0	0																5			139	5.4		87					1.13			4.7		5
0	1	68.96	0	0	0	0	0	0	0	0	0	0	0	0	0	0	67	71	85	67	74.3333	71	89.3333	9.4516	74.7329	0.103819	66.6667	121	127	150	121	132.667	127	234.333	15.308	133.254	0.0942127	66.6667	0	1	0	0	0	0	1	0	0	0	0	0	0	0	0	0	0	0	0	0	0	0	0	0	0	0	0	0	0	0	2	0	0	0	0	0	0	0	1	0	0	0	0	0	0	0	0	0	0	0	0	0	0	0	0
1	1	51.17	0	0	0	0	0	0	0	0	0	0	0	0	0	0	66	66	66	66	66	66			66	0		94	94	94	94	94	94			94	0		0	0	0	0	0	1	0	0	0	0	0	0	0	0	0	0	0	0	0	0	0	0	0	0	0	0	0	1	1	0	5	0	0	0	1	1	1	0	0	0	0	0	0	0	0	0	0	0	0	0	0	0	0	0	0	91.3	0	0.2	0.23			0.9	19.89	10.8	33.2	0.45	132		2.9	0.265	4.7		23	128	10.2	58	155	223	33	20	31	0.67			1.9	10	5.8	5.3
0	1	51.16	0	1	0	0	0	1	0	0	2019-05-21	0	0	0	2019-05-21	0	80	81	81	75	78.6667	80	10.3333	3.2146	78.7104	0.0333644	66.6667	144	141	144	130	138.333	141	54.3333	7.3711	138.464	0.0435072	66.6667	0	0	0	0	0	0	0	0	0	0	0	0	0	0	0	0	0	0	0	0	0	0	0	0	0	0	0	0	0	0	1	0	0	1	0	0	1	0	0	0	1	0	0	1	0	0	0	0	0	0	0	0	0	0	0	93.4								9.6	31.6		340		5.23		3.6		43.4	140.3	4.7	78	93	106		32	13	1.98	3.26	1.44	5.6	16.5
0	0	51.31	0	0	0	0	0	0	0	0	0	0	0	0	0	0	75	77	77	75	76	76	2	1.4142	76.0066	0.0131579	0	136	152	152	136	144	144	128	11.3137	144.222	0.0555556	50	0	0	0	0	0	0	0	0	0	0	0	0	0	0	0	0	0	0	0	0	0	0	0	0	0	0	0	0	0	0	1	0	0	0	0	0	0	1	0	1	1	0	0	1	0	0	0	0	1	0	0	0	0	0	0
0	1	50.43	0	0	0	0	0	0	0	0	0	0	0	0	0	0	73	73	73	73	73	73			73	0		111	111	111	111	111	111			111	0		0	0	0	0	0	0	0	0	0	0	0	0	0	0	0	0	0	0	0	0	0	0	0	0	0	0	0	0	0	0	1	0	0	0	0	0	0	0	0	0	0	0	0	0	0	0	0	0	0	0	0	0	0	0	0																																4.3
1	0	77.14	0	0	0	0	0	0	0	0	0	0	0	0	0	0	83	84	90	78	83.75	83.5	24.25	4.9244	83.8585	0.0509216	75	158	152	158	128	147	151	172	13.1149	147.438	0.0772641	50	0	0	0	0	0	0	0	0	0	0	0	0	0	0	0	0	0	0	0	0	0	0	0	0	0	0	0	0	0	0	3	1	0	0	0	0	0	0	0	0	0	0	0	0	0	0	0	0	0	0	0	0	0	0	0
0	0	50.26	0	0	0	0	0	0	0	0	0	0	0	0	0	0	84	83	84	83	83.5	83.5	0.5	0.7071	83.5015	0.00598802	0	128	144	144	128	136	136	128	11.3137	136.235	0.0588235	50	0	0	0	0	0	0	0	0	0	0	0	0	0	0	0	0	0	0	0	0	0	0	0	0	0	0	0	0	0	0	1	0	0	0	0	0	0	0	0	0	0	0	0	0	0	0	0	0	0	0	0	0	0	0	0	86.3								8	29.6		278		4.66				40.3			74.4		106		50	14
1	0	49.54	0	0	1	0	0	0	0	0	0	2006-08-22	0	0	0	0	83	75	83	49	73.3077	76	81.5641	9.0313	73.8194	0.118364	38.4615	155	140	155	109	133.692	135	193.231	13.9007	134.358	0.0998966	69.2308	0	0	0	0	0	0	0	0	0	0	0	0	0	0	0	0	0	0	0	0	0	0	0	0	0	0	0	0	0	0	0	0	0	0	0	0	0	0	0	0	0	0	0	0	0	0	0	0	0	0	0	0	0	0	0
0	0	53.39	0	0	0	0	0	0	0	0	0	0	0	0	0	0	78	78	78	78	78	78			78	0		130	130	130	130	130	130			130	0		1	1	0	0	0	1	1	0	1	0	0	0	0	0	0	0	0	0	0	0	0	0	0	0	0	0	0	0	0	0	2	0	0	0	1	0	1	0	0	0	0	0	0	0	0	0	0	0	0	0	0	0	0	0	0	88.8	0	0.1	1.6			0.4	3	5.05	28.5		245		4.47		4.09		42.71	138.6	4.87	77.78	73	113		69	8.38	2.25		1.484	7.771	12.8
0	1	61.56	0	0	0	0	0	0	0	0	0	0	0	0	0	0	66	66	66	66	66	66			66	0		105	105	105	105	105	105			105	0		0	0	0	0	0	0	0	0	0	0	0	0	0	0	0	0	0	0	0	0	0	0	0	0	0	0	0	0	0	0	2	0	0	0	0	0	0	0	0	0	0	0	0	0	0	0	0	0	0	0	0	0	0	0	0																4.4			141	5.5		76
1	0	84.05	0	0	0	0	0	0	0	0	0	0	0	0	0	0	60	53	60	53	56.5	56.5	24.5	4.9497	56.6083	0.0619469	50	136	123	136	123	129.5	129.5	84.5	9.1924	129.663	0.0501931	50	0	0	0	0	0	0	0	0	0	0	0	0	0	0	0	0	0	0	0	0	0	0	0	0	0	0	0	0	0	0	4	0	0	0	0	0	0	0	0	0	0	0	0	0	0	0	0	0	0	0	0	0	0	0	0	93.6								6.98	31.5		198		3.5		4.19		39.2	136	8.1	74.2	74	106		13	8					11
1	0	48.37	0	0	0	0	0	0	0	0	0	0	0	0	0	0	62	64	69	55	62.5	63	33.6667	5.8023	62.7017	0.080399	75	101	112	112	93	102	101.5	60.6667	7.7889	102.223	0.0661311	75	1	0	0	0	0	0	1	0	0	0	0	0	0	0	1	0	0	0	0	0	0	0	0	0	0	0	1	0	0	0	0	0	0	0	0	0	0	0	0	0	0	0	0	0	0	0	0	0	0	0	0	0	0	0	1	94.3	0.08	0.196	1.47			0.521	3.24	5.52	32.3		207		4.43		4.6		43.202	145	3	71	60	124.94		14.254	4.0972					14.3
0	0	48.35	0	0	0	0	0	0	0	0	0	0	0	0	0	0	86	80	97	75	84.1111	80	55.6111	7.4573	84.4044	0.0835894	77.7778	130	138	148	125	136.778	138	60.4444	7.7746	136.974	0.0535903	77.7778	0	0	0	0	0	0	0	0	0	0	0	0	0	0	0	0	0	0	0	0	0	0	0	0	0	0	0	0	0	0	0	0	0	0	0	0	1	0	0	0	0	0	0	0	0	0	0	0	0	0	0	0	0	0	0																3.39			139	4.8		73					4.15	3.4436	1.04	6.37		11.7
0	0	49.35	0	1	0	0	0	1	0	0	2016-04-20	0	0	0	2016-04-20	0	81	82	82	69	77.3333	81	52.3333	7.2342	77.5586	0.0763795	66.6667	137	145	145	126	136	137	91	9.5394	136.223	0.0572712	66.6667	0	0	0	0	0	0	0	0	0	0	0	0	0	0	0	0	0	0	0	0	0	0	0	0	0	0	0	0	0	0	0	0	0	1	0	0	0	0	1	0	0	0	0	0	0	0	0	0	0	0	0	0	0	0	0	87								7.6	29.6		133		4.72		4.5		39	142	3.5	66	67	80	54	64	14	1.09	3.2615	1.37	5.4		7
0	0	48.6	0	0	0	0	0	0	0	0	0	0	0	0	0	0	80	80	80	80	80	80			80	0		120	120	120	120	120	120			120	0		0	1	0	0	0	1	0	0	0	0	0	0	0	0	0	0	0	0	0	0	0	0	0	0	0	0	0	0	0	0	0	0	0	1	1	0	1	0	0	0	0	0	0	0	0	0	0	0	0	0	0	0	0	0	0	77								8.2	24.9		319		4.02																	10
0	0	48.22	0	0	0	0	0	0	0	0	0	0	0	0	0	0	80	78	80	71	76.5	77.5	15	3.873	76.5735	0.0438445	50	130	125	137	125	131.5	132	27	5.1962	131.577	0.0342205	50	0	0	0	0	0	0	0	0	0	0	0	0	0	0	0	0	0	0	0	0	0	0	0	0	0	0	0	0	0	0	0	0	0	0	0	0	0	0	0	0	0	0	0	0	0	0	0	0	0	0	0	0	0	0	0																		39			67		57	11	15	6							5.6
1	0	80.14	0	0	0	0	0	0	0	0	0	0	0	0	0	0	51	51	51	51	51	51			51	0		115	115	115	115	115	115			115	0		0	0	0	0	0	0	0	0	0	0	0	0	0	0	0	0	0	0	0	0	0	0	0	0	0	0	0	0	0	0	4	0	0	1	0	0	0	1	0	0	1	0	0	1	0	0	0	0	0	0	0	0	0	0	0	91.1	0	0.1	1.8			0.5	2.6	9.4	30.6		211		3.28		4.6		45	146	7.1	73	91	95	17	13	7	1.03	1.7118	1.6	3.78	10	6.3
0	1	47.93	0	0	0	0	0	0	0	0	0	0	0	0	0	0	76	76	76	76	76	76			76	0		120	120	120	120	120	120			120	0		0	0	0	0	0	0	0	0	0	0	0	0	0	0	0	0	0	0	0	0	0	0	0	0	0	0	0	0	0	0	0	0	0	0	0	0	0	0	0	0	0	0	0	0	0	0	0	0	0	0	0	0	0	0	0																4.18			141.4	6.6		96
1	1	48.85	0	0	0	0	0	0	0	0	0	0	0	0	0	0	61	75	75	57	64.2	62	46.7	6.8337	64.4903	0.0952069	80	112	124	124	111	115.8	116	26.2	5.1186	115.891	0.0395355	40	1	1	0	0	0	0	0	0	1	0	0	0	0	0	0	0	0	0	0	0	0	0	0	1	0	0	0	0	0	0	0	0	0	1	1	0	0	1	0	0	1	0	0	1	0	0	0	0	0	0	0	0	0	0	0																4.2	0.523		141	6.5		118
0	0	48.78	0	0	0	0	0	0	0	0	0	0	0	0	0	0	70	71	71	70	70.5	70.5	0.5	0.7071	70.5018	0.0070922	0	141	129	141	129	135	135	72	8.4853	135.133	0.0444444	50	0	0	0	0	0	0	0	0	0	0	0	0	0	0	0	0	0	0	0	0	0	0	0	0	0	0	0	0	0	0	0	0	0	0	0	0	0	0	0	0	0	0	0	0	0	0	0	0	0	0	0	0	0	0	0
0	1	24.08	0	0	0	0	0	0	0	0	0	0	0	0	0	0	72	72	72	72	72	72			72	0		110	110	110	110	110	110			110	0		0	0	0	0	0	0	0	0	0	0	0	0	0	0	0	0	0	0	0	0	0	0	0	0	0	0	0	0	0	0	0	0	0	0	1	0	0	0	0	0	0	0	0	0	0	0	0	0	0	0	0	0	0	0	0
0	1	24.38	0	0	0	0	0	0	0	0	0	0	0	0	0	0	72	68	72	68	70	70	8	2.8284	70.0286	0.0285714	0	130	144	144	130	137	137	98	9.8995	137.179	0.0510949	50	0	0	0	0	0	0	0	0	0	0	0	0	0	0	0	0	0	0	0	0	0	0	0	0	0	0	0	0	0	0	0	0	0	0	0	0	0	0	0	0	0	0	0	0	0	0	0	0	0	0	0	0	0	0	0
0	0	51.8	0	0	0	0	0	0	0	0	0	0	0	0	0	0	87	107	107	87	97	97	200	14.1421	97.5141	0.103093	50	131	153	153	131	142	142	242	15.5563	142.425	0.0774648	50	0	0	0	0	0	1	0	0	0	0	0	0	0	0	0	0	0	0	0	0	0	0	0	0	0	0	0	0	0	0	1	1	0	0	0	0	1	0	0	0	0	0	0	0	0	0	0	0	0	0	0	0	0	0	0																5			138.8	7		86
0	0	52.34	0	0	0	0	0	0	0	0	0	0	0	0	0	0	66	66	66	66	66	66			66	0		122	122	122	122	122	122			122	0		0	0	0	0	0	0	0	0	0	0	0	0	0	0	0	0	0	0	0	0	0	0	0	0	0	0	0	0	0	0	1	0	0	0	0	0	0	0	0	0	0	0	0	0	0	0	0	0	0	0	0	0	0	0	0																4.7			144.6	4.7		84					1.93	2.2827	0.94	4.1		6.9
1	0	87.11	1	0	0	0	0	0	0	2007-07-02	0	0	0	0	0	0	92	90	92	90	91	91	2	1.4142	91.0055	0.010989	0	138	140	140	138	139	139	2	1.4142	139.004	0.00719425	0	0	0	0	0	0	0	0	0	0	0	0	0	0	0	0	0	0	0	0	0	0	0	0	0	0	0	0	0	0	0	4	0	0	1	0	0	0	0	0	0	0	0	0	0	0	0	0	0	0	0	0	0	0	0	0	94.7	0	0	1			0.3	12.2	7.4	35.4		216		3.79	0.359	2.6		37	140	8.3	69	83	88	20	12	11					12.7		7.3
0	0	46.07	0	0	0	0	1	0	0	0	0	0	0	2019-04-29	0	0	68	68	68	68	68	68			68	0		115	115	115	115	115	115			115	0		0	0	0	0	0	1	0	0	0	0	0	0	0	0	0	0	0	0	0	0	0	0	0	0	0	0	0	0	0	0	0	0	0	1	1	0	0	0	0	0	0	0	0	0	0	0	0	0	0	0	0	0	0	0	0																3.5			139	3.5		74					1.35	3.3664	1.32	5.3		4.6
1	1	64.73	0	0	0	0	0	0	0	0	0	0	0	0	0	0	78	64	82	51	70.3636	78	129.255	11.369	71.1937	0.154056	45.4545	148	121	157	110	134.636	132	319.654	17.8789	135.711	0.126614	72.7273	0	0	0	0	0	0	0	0	0	0	0	0	0	0	0	0	0	0	0	0	0	0	0	0	0	0	0	0	0	0	2	0	0	0	0	0	1	0	0	0	0	0	0	0	0	0	0	0	0	0	0	0	0	0	0	92								8.82	30.8		344		4.92		3.37	0.496	36	138	6.1	74	102	80		16	17.5	1.43	4.08	1.23	5.96	15.1	4.12
0	0	60.24	0	0	0	0	0	0	0	0	0	0	0	0	0	0	66	70	93	59	73.0833	72.5	89.1742	9.4432	73.6405	0.123711	50	120	115	154	106	129	128	282.727	16.8145	130.001	0.124796	58.3333	0	0	0	0	0	0	0	0	0	0	0	0	0	0	0	0	0	0	0	0	0	0	0	0	0	0	0	0	0	0	2	0	0	1	0	0	0	0	0	0	0	0	0	0	0	0	0	0	0	0	0	0	0	0	0	86.2								6.55	29.7		261		4.56		3.91		44	142	5.1	76	76					1	1.7855	1.33	3.57		4.89
0	0	59.46	0	0	0	0	0	0	0	0	0	0	0	0	0	0	73	70	78	61	68.6364	70	28.8545	5.3716	68.8272	0.0746202	27.2727	138	110	148	110	129.636	130	208.655	14.4449	130.366	0.106241	63.6364	0	0	0	0	0	0	0	0	0	0	0	0	0	0	0	0	0	0	0	0	0	0	0	0	0	0	0	0	0	0	1	0	0	0	0	0	0	0	0	0	0	0	0	0	0	0	0	0	0	0	0	0	0	0	0	86.9								8.24	28.1		213		4.25		4.28		39	140	5.3	71	79
1	0	81.44	0	0	0	0	0	0	0	0	0	0	0	0	0	0	52	81	88	52	75.1429	75	131.143	11.4518	75.8871	0.141095	71.4286	106	162	191	106	151	161	751.667	27.4165	153.119	0.168098	85.7143	1	0	0	0	0	1	0	0	1	0	0	0	0	0	0	0	0	0	0	0	0	0	0	1	0	1	0	0	0	0	5	1	0	1	0	0	0	1	0	0	0	0	0	0	0	0	0	0	0	0	0	0	0	0	0	91.7		0.2	1.4	0		0.3	12	13.9	32		571		4		5.1		36.7	140.6	8.8	71.4	109	231		46	7					12.8		5.5
0	0	46.13	0	0	1	0	0	0	0	0	0	2013-08-23	0	0	0	0	60	60	60	60	60	60			60	0		112	112	112	112	112	112			112	0		0	0	0	0	0	0	0	0	0	0	0	0	0	0	0	0	0	0	0	0	0	0	0	0	0	0	0	0	0	0	0	0	0	0	0	0	0	0	0	0	0	0	0	0	0	0	0	0	0	0	0	0	0	0	0
1	0	81.42	0	0	0	0	0	0	0	0	0	0	0	0	0	0	63	76	88	63	76.9412	77	41.0588	6.4077	77.1919	0.0807942	29.4118	125	128	174	117	135.529	133	238.64	15.448	136.356	0.110579	76.4706	0	0	0	0	0	0	0	0	0	0	0	0	0	0	0	0	0	0	0	0	0	0	0	0	0	0	0	0	0	0	4	0	0	0	0	0	1	0	0	0	0	0	0	0	0	0	0	0	0	0	0	0	0	0	0	91.7	0.016	0.153	1.01	0		0.36	4.96	6.5	32.3		315		3.82		3.94	0.44	40.9	133.1	10	67	109	74		18	8					12.4
0	0	45.89	0	0	0	0	0	0	0	0	0	0	0	0	0	0	70	61	70	61	65.5	65.5	40.5	6.364	65.6544	0.0687023	50	126	118	126	118	122	122	32	5.6569	122.066	0.0327869	50	0	0	0	0	0	0	0	0	0	0	0	0	0	0	0	0	0	0	0	0	0	0	0	0	0	0	0	0	0	0	0	0	0	0	0	0	0	0	0	0	0	0	0	0	0	0	0	0	0	0	0	0	0	0	0																		41.1			75.1		60		25	10
1	1	61.61	1	0	0	0	0	0	0	2013-12-21	0	0	0	0	0	0	71	66	78	60	70.7	72	33.5667	5.7937	70.9133	0.077742	60	128	136	152	125	133.9	132.5	60.7667	7.7953	134.104	0.0552298	80	0	0	0	0	0	0	0	0	0	0	0	0	0	0	0	0	0	0	0	0	0	0	0	0	0	0	0	0	0	0	2	0	0	1	0	0	1	0	0	0	0	0	0	0	0	0	0	0	0	0	0	0	0	0	0																3.37			137	5.3		93					1.43	3.41	1.03	5.09		7.23
0	0	56.17	0	0	0	0	0	0	0	0	0	0	0	0	0	0	87	81	87	81	84	84	18	4.2426	84.0536	0.0357143	50	142	127	142	127	134.5	134.5	112.5	10.6066	134.709	0.0557621	50	0	0	0	0	0	0	0	0	0	0	0	0	0	0	0	0	0	0	0	0	0	0	0	0	0	0	0	0	0	0	1	0	0	0	0	0	1	0	1	0	0	0	0	0	0	0	0	0	0	0	0	0	0	0	0	87								6.7	29.5		380		4.26	0.371	3.6		40	135	3.1	81	77	59	19	20	10					12.6
0	1	40.77	0	0	0	0	0	0	0	0	0	0	0	0	0	0	74	74	74	74	74	74			74	0		137	137	137	137	137	137			137	0		0	0	0	0	0	0	0	0	0	0	0	0	0	0	0	0	0	0	0	0	0	0	0	0	0	0	0	0	0	0	0	0	0	0	0	0	0	0	0	0	0	0	0	0	0	0	0	0	0	0	0	0	0	0	0
0	0	40.4	0	0	0	0	0	0	0	0	0	0	0	0	0	0	74	83	83	74	78.5	78.5	40.5	6.364	78.6289	0.0573248	50	130	133	133	130	131.5	131.5	4.5	2.1213	131.509	0.0114068	0	0	0	0	0	0	0	0	0	0	0	0	0	0	0	0	0	0	0	0	0	0	0	0	0	0	0	0	0	0	0	0	0	0	0	1	0	0	0	0	0	0	0	0	0	0	0	0	0	0	0	0	0	0	0	0																3.76			142	3.8		53					1.29	3.6236	1.9	6.11
1	1	65.61	0	0	0	0	0	0	0	0	0	0	0	0	0	0	67	72	76	67	71.6667	72	20.3333	4.5092	71.7612	0.0513738	33.3333	114	126	149	114	129.667	126	316.333	17.7858	130.477	0.111995	66.6667	0	0	0	0	0	0	0	0	0	0	0	0	0	0	0	0	0	0	0	0	0	0	0	0	0	0	0	0	0	0	2	1	0	1	0	0	0	0	0	0	1	0	0	1	0	0	0	0	0	0	0	0	0	0	0																4.61	0.406		140	10		122
0	0	40.24	0	0	0	0	0	0	0	0	0	0	0	0	0	0	90	69	90	69	83	90	147	12.1244	83.5883	0.119271	33.3333	138	115	138	115	124.333	120	146.333	12.0968	124.725	0.0794399	66.6667	0	0	0	0	0	0	0	0	0	0	0	0	0	0	0	0	0	0	0	0	0	0	0	0	0	0	0	0	0	0	0	0	0	0	0	0	0	0	0	0	0	0	0	0	0	0	0	0	0	0	0	0	0	0	0	88.5								7.6	31.3		339		4.95		3.8		41.4	144.3	3.2	73.1	80	59		15	7					15.4
0	1	24.21	0	0	0	0	0	0	0	0	0	0	0	0	0	0	90	87	90	80	85.8333	86	13.3667	3.656	85.8982	0.0388835	50	160	162	162	138	149.833	148	92.5667	9.6212	150.09	0.0586176	66.6667	0	0	0	0	0	0	0	0	0	0	0	0	0	0	0	0	0	0	0	0	0	0	0	0	0	0	0	0	0	0	0	0	0	1	0	0	0	0	0	0	0	0	0	0	0	0	0	0	0	0	0	0	0	0	0
0	0	46.84	0	0	0	0	0	0	0	0	0	0	0	0	0	0	80	76	102	73	85.8889	86	79.3611	8.9085	86.2986	0.0977891	55.5556	130	122	180	122	144.444	137	432.028	20.7853	145.768	0.135668	88.8889	0	0	0	0	0	0	0	0	0	0	0	0	0	0	0	0	0	0	0	0	0	0	0	0	0	0	0	0	0	0	0	0	0	0	1	0	1	0	0	0	0	0	0	0	0	0	0	0	0	0	0	0	0	0	0																3.78	0.333		136	5.2		75
0	0	46.69	0	0	0	0	0	0	0	0	0	0	0	0	0	0	93	87	93	71	84.7143	86	52.5714	7.2506	84.9798	0.0792401	42.8571	167	142	167	125	142.571	142	202.286	14.2227	143.178	0.0923585	57.1429	0	0	0	0	0	0	0	0	0	0	0	0	0	0	0	0	0	0	0	0	0	0	0	0	0	0	0	0	0	0	0	0	0	0	0	0	0	0	0	0	0	0	0	0	0	0	0	0	0	0	0	0	0	0	0																4.8			141	4.7		68
0	0	45.78	0	0	0	0	0	0	0	0	0	0	0	0	0	0	93	57	93	57	74.6667	75	116.25	10.7819	75.3555	0.136142	66.6667	159	100	159	100	128.333	123	417	20.4206	129.769	0.150021	77.7778	0	1	0	0	0	0	0	0	0	0	0	0	0	0	0	0	0	0	0	0	0	0	0	0	0	0	0	0	0	0	0	0	0	0	0	0	0	0	0	0	0	0	0	0	0	0	0	0	0	0	0	0	0	0	0																3.96			138	4.4		59
0	0	39.87	0	0	0	0	0	0	0	0	0	0	0	0	0	0	90	90	90	90	90	90			90	0		130	130	130	130	130	130			130	0		0	0	0	0	0	0	0	0	0	0	0	0	0	0	0	0	0	0	0	0	0	0	0	0	0	0	0	0	0	0	0	0	0	0	1	0	0	0	0	0	0	0	0	0	0	0	0	0	0	0	0	0	0	0	0	88.2								8.4	29.8		367		4.93	0.435	3.6		44	136	5.3	75	80	64	19	16	12					14.7
0	0	46.47	0	0	0	0	0	0	0	0	0	0	0	0	0	0	62	64	64	59	61.6667	62	6.3333	2.5166	61.7009	0.0333212	33.3333	112	119	119	111	114	112	19	4.3589	114.055	0.0312195	33.3333	0	0	0	0	0	0	0	0	0	0	0	0	0	0	0	0	0	0	0	0	0	0	0	0	0	0	0	0	0	0	0	0	0	0	0	0	0	0	0	0	0	0	0	0	0	0	0	0	0	0	0	0	0	0	0
0	0	46.29	0	0	0	0	0	0	0	0	0	0	0	0	0	0	98	115	115	98	109.75	113	62.9167	7.932	109.965	0.0625906	25	150	226	226	150	186.75	185.5	972.917	31.1916	188.694	0.144646	75	0	0	0	0	0	0	0	0	0	0	0	0	0	0	0	0	0	0	0	0	0	0	0	0	0	0	0	0	0	0	0	0	0	1	1	0	0	0	0	0	0	0	0	0	0	0	0	0	0	0	0	0	0	0	0																4.35			139	5.2		76
0	0	38.06	0	0	0	0	0	0	0	0	0	0	0	0	0	0	67	60	67	54	58.8	57	25.7	5.0695	58.9746	0.0771142	20	116	111	116	103	108.4	108	28.3	5.3198	108.504	0.0438944	60	0	0	0	0	0	0	0	0	0	0	0	0	0	0	0	0	0	0	0	0	0	0	0	0	0	0	0	0	0	0	0	0	0	0	0	0	0	0	0	0	0	0	0	0	0	0	0	0	0	0	0	0	0	0	0	90.6								8.2	30.7		210		4.02	0.364	4.6	0.3	43.8	142	5	74.1	71	40	21	27	4	1.61			4
0	0	45.3	0	0	0	0	0	0	0	0	0	0	0	0	0	0	70	72	72	70	71	71	2	1.4142	71.007	0.0140845	0	110	110	110	110	110	110	0	0	110	0	0	0	0	0	0	0	0	0	0	0	0	0	0	0	0	0	0	0	0	0	0	0	0	0	0	0	0	0	0	0	0	0	0	0	0	0	0	0	0	0	0	0	0	0	0	0	0	0	0	0	0	0	0	0	0	0	72.1	0.05	0.13	1.76			0.63	3.78	6.3	23.3		344	40.48	3.68	0.266	3.9		35	137	4.3	60	69	34	15	8	7					8.6	5.2
0	0	38.82	0	0	0	0	0	0	0	0	0	0	0	0	0	0	80	80	80	80	80	80			80	0		114	114	114	114	114	114			114	0		0	0	0	0	0	0	0	0	0	0	0	0	0	0	0	0	0	0	0	0	0	0	0	0	0	0	0	0	0	0	0	0	0	0	0	0	0	0	0	0	0	0	0	0	0	0	0	0	0	0	0	0	0	0	0	88.8	0.1	0.2	1.7			0.4	3.6	7.9	30.3		301		4.75	0.422	4.8		43	139	3.6	77	71	60	37	28	8					14.4		6.6
0	0	39.21	0	0	0	0	0	0	0	0	0	0	0	0	0	0	89	89	89	89	89	89			89	0		127	127	127	127	127	127			127	0		1	0	0	0	0	0	0	0	0	0	0	0	0	0	0	0	0	0	0	0	0	0	0	0	0	0	0	0	0	0	0	0	0	0	0	0	0	0	0	0	0	0	0	0	0	0	0	0	0	0	0	0	0	0	0
0	0	56.67	0	0	0	0	0	0	0	0	0	0	0	0	0	0	90	77	90	70	77.4	77	60.8	7.7974	77.7136	0.0901064	40	140	146	159	128	141.2	140	145.7	12.0706	141.612	0.076461	80	0	0	0	0	0	0	0	0	0	0	0	0	0	0	0	0	0	0	0	0	0	0	0	0	0	0	0	0	0	0	1	0	0	0	0	0	0	0	0	0	0	0	0	0	0	0	0	0	0	0	0	0	0	0	0																4.13	0.323	41	141	6	75	95	85		20	27	1.22	4.9955	1.02	6.57		5.09
0	1	61.67	0	0	0	0	0	0	0	0	0	0	0	0	0	0	88	78	90	72	80.2727	80	28.8182	5.3683	80.4357	0.063763	54.5455	178	158	182	144	162.818	161	163.164	12.7736	163.273	0.0748019	72.7273	0	0	0	0	0	0	0	0	0	0	0	0	0	0	0	0	0	0	0	0	0	0	0	0	0	0	0	0	0	0	2	1	0	0	0	0	0	1	0	0	0	0	0	0	0	0	0	0	0	0	0	0	0	0	0	93								7.5	32		248		5.25		4.73		44.67	136.24	5.8	76.83	107
0	0	40.79	0	0	0	0	0	0	0	0	0	0	0	0	0	0	70	80	80	59	70.8	70	60.7	7.791	71.1421	0.0984251	60	110	120	120	100	109.4	110	51.8	7.1972	109.589	0.0588427	60	0	0	0	0	1	0	0	0	0	0	0	0	0	0	0	0	0	0	0	0	0	0	0	0	0	0	0	0	0	0	0	0	0	0	0	0	0	0	0	0	0	0	0	0	0	0	0	0	0	0	0	0	0	0	0
0	0	46.3	0	0	0	0	0	0	0	0	0	0	0	0	0	0	61	61	61	61	61	61			61	0		107	107	107	107	107	107			107	0		0	0	0	0	0	0	0	0	0	0	0	0	0	0	0	0	0	0	0	0	0	0	0	0	0	0	0	0	0	0	0	0	0	0	1	0	0	0	0	0	0	0	0	0	0	0	0	0	0	0	0	0	0	0	0
0	1	39.22	0	0	0	0	0	0	0	0	0	0	0	0	0	0	71	73	73	71	72	72	2	1.4142	72.0069	0.0138889	0	126	132	132	126	129	129	18	4.2426	129.035	0.0232558	50	0	0	0	0	0	0	0	0	0	0	0	0	0	0	0	0	0	0	0	0	0	0	0	0	0	0	0	0	0	0	0	1	0	1	0	0	0	0	0	0	0	0	0	0	0	0	0	0	0	0	0	0	0	0	0	85.9								7.7	28.4		278		4.7	0.404	4.1		38	142	4.8	68	88	100	41	84	15	1.36			4.2	14.2		10.8
0	0	39.05	0	0	0	0	0	0	0	0	0	0	0	0	0	0	75	74	75	74	74.5	74.5	0.5	0.7071	74.5017	0.00671141	0	128	105	128	105	116.5	116.5	264.5	16.2635	117.066	0.0987124	50	0	0	0	0	0	0	0	0	0	0	0	0	0	0	0	0	0	0	0	0	0	0	0	0	0	0	0	0	0	0	0	0	0	0	0	0	0	0	0	0	0	0	0	0	0	0	0	0	0	0	0	0	0	0	0
1	1	44.89	0	0	0	0	0	0	0	0	0	0	0	0	0	0	100	89	100	89	94.8333	95	25.7667	5.0761	94.9465	0.0488627	16.6667	170	134	170	134	152.167	153.5	155.367	12.4646	152.591	0.0747771	66.6667	0	0	0	0	0	0	0	0	0	0	0	0	0	0	0	0	0	0	0	0	0	0	0	0	0	0	0	0	0	0	0	0	0	0	0	0	0	0	0	0	0	0	0	0	0	0	0	0	0	0	0	0	0	0	0																2.97	0.458		136	7		95					1.48	4.5373	1.26	6.47
0	0	44.87	0	0	0	0	0	0	0	0	0	0	0	0	0	0	78	79	85	71	78.6	78.5	15.6	3.9497	78.6893	0.0476717	50	128	135	145	128	134.9	134	35.8778	5.9898	135.02	0.0421233	50	0	0	0	0	0	0	0	0	0	0	0	0	0	0	0	0	0	0	0	0	0	0	0	0	0	0	0	0	0	0	0	0	0	0	0	0	0	0	0	0	0	0	0	0	0	0	0	0	0	0	0	0	0	0	0																3.81			139	6.1		67					2.41	4.0745	1.26	6.43		9.33
1	1	81.99	1	0	0	0	0	0	0	2006-07-07	0	0	0	0	0	0	80	69	80	69	75.3333	77	32.3333	5.6862	75.4763	0.06163	33.3333	165	134	165	134	148.333	146	244.333	15.6312	148.881	0.0860413	66.6667	0	0	1	0	0	1	0	0	1	0	0	0	0	0	0	0	0	0	1	0	0	1	0	0	0	0	0	0	0	0	5	1	0	0	0	0	0	0	1	0	1	0	0	1	0	0	0	0	0	0	0	0	0	0	0	102.9	0.1	0	1.9			0.6	4	6.6	33.9		185		4.32		4.7		42	144	7.1	66	122		12							14.6
0	1	37.75	0	0	0	0	0	0	0	0	0	0	0	0	0	0	77	68	77	68	72.5	72.5	40.5	6.364	72.6395	0.062069	50	128	118	128	118	123	123	50	7.0711	123.102	0.0406504	50	0	0	0	0	0	0	0	0	0	0	0	0	0	0	0	0	0	0	0	0	0	0	0	0	0	0	0	0	0	0	0	0	0	0	0	0	0	0	0	0	0	0	0	0	0	0	0	0	0	0	0	0	0	0	0																4.3		42.9	143.7	6.4	80.2	114
1	0	60.41	0	0	0	0	0	0	0	0	0	0	0	0	0	0	69	82	82	69	76	76	27.5	5.244	76.1446	0.061716	0	123	147	148	123	138.6	139	102.3	10.1143	138.895	0.0652709	40	0	0	0	0	0	1	1	0	0	0	0	0	0	0	0	0	0	0	0	0	0	0	0	0	0	0	0	0	0	0	2	1	0	0	0	0	0	0	1	0	0	0	0	0	0	0	0	0	0	0	0	0	0	0	0																4.6	0.346		142	5.3		62					1.74	2.9291	0.99	4.71		7.18
1	0	87.2	0	0	0	0	0	0	0	0	0	0	0	0	0	0	70	70	70	70	70	70			70	0		192	192	192	192	192	192			192	0		0	0	0	0	0	1	0	0	1	0	0	0	0	0	0	0	0	0	0	0	0	0	0	0	0	0	0	0	0	0	4	0	0	1	1	0	0	0	1	0	0	0	0	0	0	0	0	0	0	0	0	0	0	0	0	92.5	0.1	0.3	1.4			0.9	10.6	15.5	33.2		278	80.73	4.2	0.389	3.4	0.25	29	140	4.6	50	74	99	25	17	13					12.9		8.7
0	0	37.7	0	0	0	0	0	0	0	0	0	0	0	0	0	0	76	74	96	69	79.8889	76	90.3611	9.5058	80.39	0.112183	66.6667	124	131	154	118	135.556	131	188.528	13.7305	136.172	0.095498	77.7778	1	0	0	0	0	0	0	0	0	0	0	0	0	0	0	0	0	0	0	0	0	0	0	0	0	0	0	0	0	0	0	0	0	1	0	0	0	0	0	0	0	0	0	0	0	0	0	0	0	0	0	0	0	0	0																3.76			141	5.9		82					2.02	4.0118	0.81	5.74		5.22
0	0	77.11	0	0	0	0	0	0	0	0	0	0	0	0	0	0	74	72	74	72	73	73	2	1.4142	73.0068	0.0136986	0	158	165	165	158	161.5	161.5	24.5	4.9497	161.538	0.0216718	50	1	0	0	0	0	0	0	0	0	0	0	0	0	0	1	1	0	0	0	0	0	0	0	0	0	0	0	0	0	0	3	0	0	1	0	1	0	0	0	0	0	0	0	0	0	0	0	0	0	0	0	0	0	0	1	92.1		0.6	2	0		0.3	2.9	9.1	31.1		258		4.25	0.364	4.1		39.8	139.4	5.6	74.7	89	125		22	7					12.4
0	0	81.31	0	0	0	0	0	0	0	0	0	0	0	0	0	0	88	88	88	88	88	88			88	0		130	130	130	130	130	130			130	0		0	0	0	0	0	0	0	0	0	0	0	0	0	0	0	0	0	0	0	0	0	0	0	0	0	0	0	0	0	0	4	0	0	0	0	0	0	0	0	0	0	0	0	0	0	0	0	0	0	0	0	0	0	0	0																3.8		39	139	5.2	73	84	92	27	25	19
0	0	54.76	0	0	0	0	0	0	0	0	0	0	0	0	0	0	87	72	92	72	82.1429	84	56.4762	7.5151	82.437	0.0847012	71.4286	133	127	148	127	137.286	135	47.5714	6.8972	137.434	0.046513	71.4286	0	0	0	0	0	0	0	0	0	0	0	0	0	0	0	0	0	0	0	0	0	0	0	0	0	0	0	0	0	0	1	0	0	0	0	0	0	0	0	0	0	0	0	0	0	0	0	0	0	0	0	0	0	0	0
0	0	43.85	0	0	0	0	0	0	0	0	0	0	0	0	0	0	91	85	98	79	88.2143	89	35.1044	5.9249	88.3989	0.0647216	64.2857	148	125	163	120	136.5	135	109.654	10.4716	136.873	0.0739243	50	0	0	0	0	0	0	0	0	0	0	0	0	0	0	0	0	0	0	0	0	0	0	0	0	0	0	0	0	0	0	0	0	0	0	0	0	1	0	0	0	0	0	0	0	0	0	0	0	0	0	0	0	0	0	0																3.76		41	138	5.9	81	64	66			13
0	0	43.53	0	0	0	0	0	0	0	0	0	0	0	0	0	0	70	90	90	70	80	80	200	14.1421	80.6226	0.125	50	110	130	130	110	120	120	200	14.1421	120.416	0.0833333	50	0	0	0	0	0	0	0	0	0	0	0	0	0	0	0	0	0	0	0	0	0	0	0	0	0	0	0	0	0	0	0	0	0	0	0	0	0	0	0	0	0	0	0	0	0	0	0	0	0	0	0	0	0	0	0																		41			69		55		13	4.1
0	0	73.88	0	0	0	0	0	0	0	0	0	0	0	0	0	0	71	79	87	71	79	79	42.6667	6.532	79.2023	0.0716057	75	133	136	141	127	134.25	134.5	34.25	5.8523	134.346	0.0377526	75	0	0	0	0	0	0	0	0	0	0	0	0	0	0	0	0	0	0	0	0	0	0	0	0	0	0	0	0	0	0	3	0	0	0	0	0	0	0	0	0	1	0	0	1	0	0	0	0	0	0	0	0	0	0	0	94.6	0.014	0.169	1.26			0.493	6.2	8.15	31.6		161		3.77		3.82		36.8	141	5.1	74.4	71	60		16	7					11.9
1	0	72	0	0	0	0	0	0	0	0	0	0	0	0	0	0	61	61	61	61	61	61			61	0		142	142	142	142	142	142			142	0		0	0	0	0	0	0	0	0	0	0	0	0	0	0	0	0	0	0	0	0	0	0	0	0	0	0	0	0	0	0	3	0	0	0	0	0	0	0	0	0	0	0	0	0	0	0	0	0	0	0	0	0	0	0	0	95.6	0	0.1	1.6			0.6	4.9	6.79	34.1		229	42.48	3.35		3.9		38	133	8.5	77	115	120		8	8					11.4
0	1	37.72	0	0	0	0	0	0	0	0	0	0	0	0	0	0	72	72	72	72	72	72			72	0		115	115	115	115	115	115			115	0		0	0	0	0	0	0	0	0	0	0	0	0	0	0	0	0	0	0	0	0	0	0	0	0	0	0	0	0	0	0	0	0	0	0	0	0	0	0	0	0	0	0	0	0	0	0	0	0	0	0	0	0	0	0	0
0	1	24.09	0	0	0	0	0	0	0	0	0	0	0	0	0	0	71	71	71	71	71	71			71	0		145	145	145	145	145	145			145	0		0	0	0	0	0	0	0	0	0	0	0	0	0	0	0	0	0	0	0	0	0	0	0	0	0	0	0	0	0	0	0	0	0	0	0	0	0	0	0	0	0	0	0	0	0	0	0	0	0	0	0	0	0	0	0
0	1	36.32	0	0	0	0	0	0	0	0	0	0	0	0	0	0	73	73	73	73	73	73			73	0		116	116	116	116	116	116			116	0		0	0	0	0	0	0	0	0	0	0	0	0	0	0	0	0	0	0	0	0	0	0	0	0	0	0	0	0	0	0	0	0	0	0	0	0	0	0	0	0	0	0	0	0	0	0	0	0	0	0	0	0	0	0	0
1	1	56.41	0	1	0	0	0	0	0	0	2003-11-19	0	0	0	0	0	71	71	71	71	71	71			71	0		116	116	116	116	116	116			116	0		0	1	0	0	0	0	0	0	0	0	0	0	0	0	0	0	0	0	0	0	0	0	0	0	0	0	0	0	1	0	2	0	0	0	0	0	0	0	0	0	0	0	0	0	0	0	0	0	0	0	0	0	0	0	0	98.3	0.038	0.045	1.63			0.537	2.66	3.8	34.3		63		4.37	0.268	4.19		41.6	134.91	8.34	78.71	97	87	512	141	28.7					15	14.6
0	0	64.24	0	0	0	0	0	0	0	0	0	0	0	0	0	0	82	82	82	82	82	82	0	0	82	0	0	138	149	149	138	143.5	143.5	60.5	7.7782	143.605	0.0383275	50	0	0	0	0	0	0	0	0	0	0	0	0	0	0	0	0	0	0	0	0	0	0	0	0	0	0	0	0	0	0	2	1	0	0	1	1	1	0	0	0	0	0	0	0	0	0	0	0	0	0	0	0	0	0	0																4		42.3	142	6	79.1	72	71		41	11	1.66			6.7			6.2
0	1	57.41	0	0	0	0	0	0	0	0	0	0	0	0	0	0	81	81	89	81	83.6667	81	21.3333	4.6188	83.7516	0.0450745	66.6667	138	128	138	128	131.667	129	30.3333	5.5076	131.743	0.0341538	33.3333	0	0	0	0	0	0	0	0	0	0	0	0	0	0	0	0	0	0	0	0	0	0	0	0	0	0	0	0	0	0	1	1	0	0	0	0	0	0	0	0	1	0	0	0	0	0	0	0	0	0	0	0	0	0	0																3.9		40.7	141	5.3	71.9	94
0	1	35.77	0	0	0	0	0	0	0	0	0	0	0	0	0	0	86	87	87	78	82.75	83	19.5833	4.4253	82.8387	0.0463133	50	142	146	146	117	131.5	131.5	213.667	14.6173	132.108	0.0962661	50	0	0	0	0	0	0	0	0	0	0	0	0	0	0	0	0	0	0	0	0	0	0	0	0	0	0	0	0	0	0	0	0	0	0	0	0	0	0	0	0	0	0	0	0	0	0	0	0	0	0	0	0	0	0	0	88								7.69	30.9		179		5.12	0.45	3.9		45	138	5.1	73	122		20
0	0	43.74	0	0	0	0	0	0	0	0	0	0	0	0	0	0	80	80	80	80	80	80	0	0	80	0	0	120	116	120	116	118	118	8	2.8284	118.017	0.0169492	0	0	0	0	0	0	0	0	0	0	0	0	0	0	0	0	0	0	0	0	0	0	0	0	0	0	0	0	0	0	0	0	0	0	0	0	0	0	0	0	0	0	0	0	0	0	0	0	0	0	0	0	0	0	0	0
0	0	41.92	0	0	0	0	0	0	0	0	0	0	0	0	0	0	110	77	110	77	92.3333	92	105.151	10.2543	92.8538	0.10633	75	165	117	165	117	135.583	135	215.174	14.6688	136.309	0.103584	75	0	0	0	0	0	0	0	0	0	0	0	0	0	0	0	0	0	0	0	0	0	0	0	0	0	0	0	0	0	0	0	1	0	0	0	0	1	0	0	0	0	0	0	0	0	0	0	0	0	0	0	0	0	0	0																3.59	0.283		137	5.9		67					1.71			5.73
1	0	86.67	0	0	0	0	0	0	0	0	0	0	0	0	0	0	68	76	82	68	75.2	76	49.2	7.0143	75.4612	0.0834276	60	125	128	143	125	133.2	130	61.7	7.8549	133.385	0.0527452	40	0	0	0	0	0	0	0	0	0	0	0	0	0	0	0	0	0	0	0	0	0	0	0	0	0	0	0	0	0	0	4	0	0	0	0	0	0	0	0	0	0	0	0	0	0	0	0	0	0	0	0	0	0	0	0
1	0	83.08	0	0	0	0	0	0	0	0	0	0	0	0	0	0	54	65	65	54	59.5	59.5	60.5	7.7782	59.7537	0.092437	50	126	119	126	119	122.5	122.5	24.5	4.9497	122.55	0.0285714	50	1	0	0	0	0	1	0	0	1	0	0	0	0	0	0	0	0	0	0	0	0	0	0	1	0	0	0	0	0	0	4	1	0	1	0	1	0	1	0	0	0	0	0	1	0	0	0	0	0	0	0	0	0	0	0	72								10.4	22.6		194		5.1		4.76		42.56	141.18	4.65	81.59	94	88		17	4.78					11.5
1	0	73.54	0	0	0	0	0	0	0	0	0	0	0	0	0	0	66	65	70	65	66.5	65.5	5.6667	2.3805	66.5319	0.0310008	25	129	139	142	122	133	134	84.6667	9.2014	133.238	0.059915	75	0	0	0	0	0	0	0	0	0	0	0	0	0	0	0	0	0	0	0	0	0	0	0	0	0	0	0	0	0	0	3	0	0	1	1	0	0	1	0	0	0	0	0	0	0	0	0	0	0	0	0	0	0	0	0																4.3			141	5.1		79		38
0	0	34.93	0	0	0	0	0	0	0	0	0	0	0	0	0	0	62	62	62	62	62	62			62	0		117	117	117	117	117	117			117	0		0	0	0	0	0	0	0	0	0	0	0	0	0	0	0	0	0	0	0	0	0	0	0	0	0	0	0	0	0	0	0	0	0	0	0	0	0	0	0	0	0	0	0	0	0	0	0	0	0	0	0	0	0	0	0	93.6								8.9	31.3		255		3.9	0.365
1	0	67.13	0	0	0	0	0	0	0	0	0	0	0	0	0	0	84	76	85	68	76.7333	78	30.4952	5.5222	76.9186	0.0695265	46.6667	186	167	186	142	160.867	158	129.41	11.3758	161.242	0.068318	53.3333	0	0	0	0	0	0	0	0	0	0	0	0	0	0	0	0	0	0	0	0	0	0	0	0	0	0	0	0	0	0	2	0	0	0	0	0	0	0	0	0	0	0	0	0	0	0	0	0	0	0	0	0	0	0	0																4.57			139.6	3.9		90
0	0	35.4	0	0	0	0	0	0	0	0	0	0	0	0	0	0	68	68	68	68	68	68			68	0		120	120	120	120	120	120			120	0		0	0	0	0	0	0	0	0	0	0	0	0	0	0	0	0	0	0	0	0	0	0	0	0	0	0	0	0	0	0	0	0	0	0	0	0	0	0	0	0	0	0	0	0	0	0	0	0	0	0	0	0	0	0	0
1	1	66.34	0	0	0	0	0	0	0	0	0	0	0	0	0	0	82	82	82	82	82	82			82	0		149	149	149	149	149	149			149	0		0	0	0	0	0	0	0	0	0	0	0	0	0	0	0	0	0	0	0	0	0	0	0	0	0	0	0	0	0	0	2	0	0	0	0	0	0	0	0	0	0	0	0	0	0	0	0	0	0	0	0	0	0	0	0
0	0	48.18	0	0	0	0	0	0	0	0	0	0	0	0	0	0	75	88	97	75	82.8	81.5	42.4	6.5115	83.0301	0.074606	30	128	144	163	123	133.6	129	150.044	12.2493	134.104	0.0869811	60	0	0	0	0	0	0	0	0	0	0	0	0	0	0	0	0	0	0	0	0	0	0	0	0	0	0	0	0	0	0	0	0	0	0	0	0	0	0	0	0	0	0	0	0	0	0	0	0	0	0	0	0	0	0	0																4.14			137	6.2		72
0	0	73.61	0	0	0	0	0	0	0	0	0	0	0	0	0	0	60	49	69	49	58.5	58	69.6667	8.3467	58.9449	0.123563	75	141	148	159	141	149.25	148.5	54.9167	7.4106	149.388	0.043	50	0	0	0	0	0	0	0	0	0	0	0	0	0	0	0	0	0	0	0	0	0	0	0	0	0	0	0	0	0	0	3	0	0	0	0	0	1	0	0	0	0	0	0	0	0	0	0	0	0	0	0	0	0	0	0	86.9	0.05	0.12	2.49			0.76	4.5	7.9	29.4		297		4.55		4.5		44	144	5.4	76	63		27							13.4
0	1	63.64	0	0	0	0	0	0	0	0	0	0	0	0	0	0	71	66	86	63	72.2	71	80.7	8.9833	72.6457	0.111287	60	133	120	136	120	130.4	133	43.3	6.5803	130.533	0.0451348	60	0	0	0	0	0	0	0	0	0	0	0	0	0	0	0	0	0	0	0	0	0	0	0	0	0	0	0	0	0	0	2	0	0	0	0	0	0	0	0	0	1	0	0	1	0	0	0	0	0	0	0	0	0	0	0																4		42	141	4.7	77	100		21
1	0	82.95	1	0	0	0	0	0	0	2003-06-13	0	0	0	0	0	0	72	64	130	64	89.8571	89	461.143	21.4742	92.0303	0.221254	71.4286	162	146	234	146	179.143	169	827.476	28.7659	181.112	0.148664	71.4286	0	0	0	0	0	1	0	0	0	0	0	0	0	0	0	0	0	0	0	0	0	0	0	0	0	0	0	0	0	0	4	1	0	1	1	0	0	0	1	0	1	0	0	1	0	0	0	0	0	0	0	0	0	0	0	90								7.9	30.1		302		4.02	0.362	4.4	0.49	40	143	6.1	77	101	52	22	16	12	2.58	2.1771	1.24	4.6	12.1
0	1	51.42	0	0	0	0	0	0	0	0	0	0	0	0	0	0	100	69	103	69	87.3077	86	72.2308	8.4989	87.6887	0.093525	38.4615	143	137	143	121	134.769	136	38.1923	6.18	134.9	0.0440571	61.5385	0	0	0	0	0	0	0	0	0	0	0	0	0	0	0	0	0	0	0	0	0	0	0	0	0	0	0	0	0	0	1	0	0	0	1	0	0	0	0	0	0	0	0	0	0	0	0	0	0	0	0	0	0	0	0	88.2								5.71	31.3		182		4.96		3.9	0.31	43	138	4.8	70	83
0	0	43.43	0	0	0	0	0	0	0	0	0	0	0	0	0	0	55	55	55	55	55	55			55	0		97	97	97	97	97	97			97	0		1	0	0	0	0	0	1	0	0	0	0	0	0	1	0	0	0	0	0	0	0	0	0	0	0	0	0	0	0	0	0	0	0	0	0	0	0	0	0	0	0	0	0	0	0	0	0	0	0	0	0	0	0	0	0	85.2								4.8	28.4		201		5.23	0.447	5.1		48	141	4.7	82	78		23
0	1	43.09	0	0	0	0	0	0	0	0	0	0	0	0	0	0	64	68	68	63	65	64	7	2.6458	65.0359	0.0332346	33.3333	107	105	112	105	108	107	13	3.6056	108.04	0.0272585	66.6667	0	0	0	0	0	0	1	0	0	0	0	0	0	0	0	0	0	0	0	0	0	0	0	0	0	0	0	0	0	0	0	0	0	0	0	0	0	0	1	0	0	0	0	0	0	0	0	0	0	0	0	0	0	0	0	95.7	0.048	0.1	3.7	0		0.3	2.7	6.9	32.8		223		4.11	0.421	4.1		41.8	141.4	5.1	68.1	99	46	24	22	22	1.06	3.1082	1.21	4.8	13.5	5.3	5
1	1	61.42	0	0	0	0	0	0	0	0	0	0	0	0	0	0	68	76	76	64	71	71	27	5.1962	71.152	0.0654589	60	148	142	148	129	139.2	141	50.7	7.1204	139.346	0.045752	80	0	0	0	0	0	0	0	0	0	0	0	0	0	0	0	0	0	0	0	0	0	0	0	0	0	0	0	0	0	0	2	1	0	0	0	0	0	0	0	0	0	0	0	0	0	0	0	0	0	0	0	0	0	0	0	88.8								9.2	30.7		211		4.68		5.16		42	139	8.5	72	107	22		10	16	0.83	3.8527	1.16	5.39	14.3	11.06
0	0	44.07	0	0	0	0	0	0	0	0	0	0	0	0	0	0	79	79	79	79	79	79			79	0		143	143	143	143	143	143			143	0		0	0	0	0	0	0	0	0	0	0	0	0	0	0	0	0	0	0	0	0	0	0	0	0	0	0	0	0	0	0	0	0	0	0	0	0	0	0	0	0	0	0	0	0	0	0	0	0	0	0	0	0	0	0	0
1	1	73.52	0	0	0	0	0	0	0	0	0	0	0	0	0	0	78	62	78	52	63.4	62	101.8	10.0896	64.0391	0.142341	80	170	143	170	115	136.8	133	455.2	21.3354	138.125	0.139495	80	0	1	0	0	0	1	0	0	0	0	0	0	0	0	0	0	0	0	0	0	0	0	0	0	0	0	0	0	0	0	3	0	0	1	0	0	0	0	0	0	0	0	0	0	0	0	0	0	0	0	0	0	0	0	0																3.8		39	140	5.5	77	109	62	28	24	24	2.54			3.7		8.9
0	0	34.26	0	0	0	0	0	0	0	0	0	0	0	0	0	0	62	65	65	62	63.5	63.5	4.5	2.1213	63.5177	0.023622	0	110	112	112	110	111	111	2	1.4142	111.004	0.00900901	0	0	0	0	0	0	0	0	0	0	0	0	0	0	0	0	0	0	0	0	0	0	0	0	0	0	0	0	0	0	0	0	0	0	0	0	0	0	0	0	0	0	0	0	0	0	0	0	0	0	0	0	0	0	0	0
0	1	32.53	0	0	0	0	0	0	0	0	0	0	0	0	0	0	59	59	60	59	59.3333	59	0.3333	0.5774	59.3352	0.00794502	0	93	91	93	91	91.6667	91	1.3333	1.1547	91.6715	0.0102852	0	0	0	0	0	0	0	0	0	0	0	0	0	0	0	0	0	0	0	0	0	0	0	0	0	0	0	0	0	0	0	0	0	0	0	0	0	0	0	0	0	0	0	0	0	0	0	0	0	0	0	0	0	0	0	0																4.7		43	139	3.9	73	90		18
1	1	76.85	0	0	0	0	0	0	0	0	0	0	0	0	0	0	83	83	83	83	83	83			83	0		131	131	131	131	131	131			131	0		0	0	0	0	0	0	0	0	0	0	0	0	0	0	0	0	0	0	0	0	0	0	0	0	0	0	0	0	0	0	3	0	0	0	0	0	0	0	1	0	0	0	0	0	0	0	0	0	0	0	0	0	0	0	0
1	0	83.61	0	0	0	0	0	0	0	0	0	0	0	0	0	0	80	68	80	68	74	74	72	8.4853	74.2428	0.0810811	50	130	137	137	130	133.5	133.5	24.5	4.9497	133.546	0.0262172	50	0	0	0	0	1	0	1	0	0	0	0	0	0	0	0	0	0	0	0	0	0	0	0	0	0	0	1	0	0	0	4	0	0	0	0	0	0	0	1	0	0	0	0	0	0	0	0	0	0	0	0	0	0	0	0	96.6	0.02	0.01	0.38			0.27	7.7	8.6	32.1		159		4.08		3.82		34.78	143.84	5.84	64.04	67	65	19	20	22.23	1.2645			3.5338	13.1		5.04
0	1	44.51	0	0	0	0	0	0	0	0	0	0	0	0	0	0	80	69	80	68	72.3333	69	44.3333	6.6583	72.5373	0.075159	33.3333	115	119	119	107	113.667	115	37.3333	6.1101	113.776	0.0438904	66.6667	0	0	0	0	0	0	0	0	0	0	0	0	0	0	0	0	0	0	0	0	0	0	0	0	0	0	0	0	0	0	0	0	0	0	0	0	0	0	0	0	0	0	0	0	0	0	0	0	0	0	0	0	0	0	0																4.03			139	5.8		85					0.98	3.4245	1.27	5.14		12.16
0	0	35.97	0	0	0	0	0	0	0	0	0	0	0	0	0	0	62	62	62	62	62	62			62	0		116	116	116	116	116	116			116	0		0	0	0	0	0	0	0	0	0	0	0	0	0	1	0	0	0	0	0	0	0	0	0	0	0	0	0	0	0	0	0	0	0	0	0	0	0	0	0	0	0	0	0	0	0	0	0	0	0	0	0	0	0	0	0	95.4	0	0	1.3			0.8	9.2	11.2	33.1		216		3.52		2.73		38.3	140.17	3.97	74.95	62	86		12	4.48					11.6		5.67
0	0	42.32	0	0	0	0	0	0	0	0	0	0	0	0	0	0	80	80	80	80	80	80			80	0		120	120	120	120	120	120			120	0		0	0	0	0	0	1	0	0	0	0	0	0	0	0	0	0	0	0	0	0	0	0	0	0	0	0	0	0	0	0	0	0	0	0	1	0	1	1	0	0	0	0	0	0	0	0	0	0	0	0	0	0	0	0	0
0	1	24.58	0	0	0	0	0	0	0	0	0	0	0	0	0	0	64	64	64	64	64	64			64	0		109	109	109	109	109	109			109	0		0	0	0	0	0	0	0	0	0	0	0	0	0	0	0	0	0	0	0	0	0	0	0	0	0	0	0	0	0	0	0	0	0	0	0	0	0	0	0	0	0	0	0	0	0	0	0	0	0	0	0	0	0	0	0	92.9								7.6	31.6		202		4.07	0.378	4.6		43	138	6.5	80	80	57	29	19	16	0.87			5.4
0	0	41.82	0	0	0	0	0	0	0	0	0	0	0	0	0	0	80	80	80	60	71.4286	75	89.2857	9.4491	71.9623	0.122474	71.4286	100	110	110	90	100	100	58.3333	7.6376	100.25	0.0707107	57.1429	0	0	0	0	0	0	0	0	0	0	0	0	0	0	0	0	0	0	0	0	0	0	0	0	0	0	0	0	0	0	0	0	0	0	0	0	0	0	0	0	0	0	0	0	0	0	0	0	0	0	0	0	0	0	0
0	0	33.11	0	0	0	0	0	0	0	0	0	0	0	0	0	0	60	60	60	60	60	60			60	0		110	110	110	110	110	110			110	0		0	0	0	0	0	0	0	0	0	0	0	0	0	0	0	0	0	0	0	0	0	0	0	0	0	0	0	0	0	0	0	0	0	0	0	0	0	0	0	0	0	0	0	0	0	0	0	0	0	0	0	0	0	0	0	90.8	0	0	1.2			0.6	4.2	6	30.8		271		4.53		3.7		44	137	2.8	80	58	63			10					13.9
0	0	58.34	0	0	0	0	0	0	0	0	0	0	0	0	0	0	68	73	89	68	76.75	75	80.25	8.9582	77.1411	0.101082	75	148	161	168	148	161.25	164.5	88.9167	9.4296	161.457	0.0506434	50	0	0	0	0	0	0	0	0	0	0	0	0	0	0	0	0	0	0	0	0	0	0	0	0	0	0	0	0	0	0	1	0	0	1	1	0	0	0	0	0	0	0	0	0	0	0	0	0	0	0	0	0	0	0	0																3.3		44	137	5.1	82	59		99
0	0	47.28	0	0	0	0	0	0	0	0	0	0	0	0	0	0	69	69	69	69	69	69			69	0		113	113	113	113	113	113			113	0		0	0	0	0	0	0	1	0	0	0	0	0	0	0	0	0	0	0	0	0	0	0	0	0	0	0	0	0	0	0	0	0	0	1	1	0	0	1	0	0	1	0	0	1	0	0	0	0	0	0	0	0	0	0	0	86.6	0	0.2	2.2			0.3	3	5.79	29.3		285		4.6		4.56		44.3	138	4.2	78	55	88		25	9	1.98	4.58	1	6.48	13.5
1	1	72.6	0	0	0	0	0	0	0	0	0	0	0	0	0	0	83	83	83	83	83	83			83	0		138	138	138	138	138	138			138	0		0	0	0	0	0	0	0	0	0	0	0	0	0	0	0	0	0	0	0	0	0	0	0	0	0	0	0	0	0	0	3	1	0	0	1	0	0	1	0	0	1	0	0	1	0	0	0	0	0	0	0	0	0	0	0
0	0	42.51	0	0	1	0	0	0	0	0	0	2013-09-25	0	0	0	0	58	70	70	56	61.3333	58	57.3333	7.5719	61.6441	0.1008	33.3333	104	110	110	100	104.667	104	25.3333	5.0332	104.747	0.0392638	33.3333	0	0	0	0	0	0	0	0	0	0	0	0	0	0	0	0	0	0	0	0	0	0	0	0	0	0	0	0	0	0	0	1	0	0	1	0	1	0	0	0	0	0	0	0	0	0	0	0	0	0	0	0	0	0	0	91.9								6.2	30.8		323		3.92	0.361																12.1
0	0	78.83	0	0	0	0	0	0	0	0	0	0	0	0	0	0	96	79	96	57	72.7	73	125.789	11.2156	73.4745	0.146355	90	162	181	181	121	154.3	157	242.011	15.5567	155.004	0.0956474	80	0	0	0	0	0	0	0	0	0	0	0	0	0	0	0	0	0	0	0	0	0	0	0	0	0	0	0	0	0	0	3	0	0	1	1	0	0	0	0	0	0	0	0	0	0	0	0	0	0	0	0	0	0	0	0	89.3								8.24	31.5		308		4.12		4.05		46	138	4.9	81	88
1	0	83.35	0	0	0	0	0	0	0	0	0	0	0	0	0	0	62	74	98	62	82.4286	78	177.619	13.3274	83.347	0.14969	57.1429	107	132	163	107	141.857	135	462.81	21.513	143.249	0.140403	42.8571	1	0	0	0	0	0	0	0	1	0	0	0	0	0	1	0	0	0	0	0	0	0	0	0	1	0	0	0	0	0	6	0	0	1	0	0	0	0	0	0	0	0	0	0	0	0	0	0	0	0	0	0	0	0	0																3.5			143	9.1		104
1	0	47.82	0	0	0	0	0	0	0	0	0	0	0	0	0	0	78	88	88	78	83	83	50	7.0711	83.1505	0.060241	50	127	133	133	127	130	130	18	4.2426	130.035	0.0230769	50	0	0	0	0	0	0	0	0	0	0	0	0	0	0	0	0	0	0	0	0	0	0	0	0	0	0	0	0	0	0	0	1	0	1	1	0	0	0	0	0	0	0	0	0	0	0	0	0	0	0	0	0	0	0	0																4.7		45	140		81	85	53	20	17	14
0	0	41.55	0	0	0	0	0	0	0	0	0	0	0	0	0	0	61	61	61	61	61	61			61	0		99	99	99	99	99	99			99	0		0	0	0	0	0	0	0	0	0	0	0	0	0	0	0	0	0	0	0	0	0	0	0	0	0	0	0	0	0	0	0	0	0	0	0	0	0	0	0	0	0	0	0	0	0	0	0	0	0	0	0	0	0	0	0
0	1	53.36	0	0	0	0	0	0	0	0	0	0	0	0	0	0	101	80	101	75	85.25	84.5	59.3571	7.7044	85.5541	0.0845369	50	163	132	163	121	143.625	146.5	165.696	12.8723	144.129	0.083836	75	0	0	0	0	0	0	1	0	0	0	0	0	0	0	0	0	0	0	0	0	0	0	0	0	0	0	0	0	0	0	1	0	0	0	0	0	1	0	0	0	0	0	0	0	0	0	0	0	0	0	0	0	0	0	0																4.16	0.623		140	6.5		102					0.96	3.7936	1.58	5.81		5.38
0	0	41.02	0	0	0	0	0	0	0	0	0	0	0	0	0	0	62	56	62	55	57.6667	56	14.3333	3.7859	57.7495	0.0536047	33.3333	107	104	133	104	114.667	107	254.333	15.9478	115.404	0.113558	66.6667	0	0	0	0	0	0	0	0	0	0	0	0	0	0	0	0	0	0	0	0	0	0	0	0	0	0	0	0	0	0	0	0	0	0	0	0	0	0	0	0	0	0	0	0	0	0	0	0	0	0	0	0	0	0	0
0	1	36.51	0	0	0	0	0	0	0	0	0	0	0	0	0	0	73	73	73	73	73	73			73	0		106	106	106	106	106	106			106	0		0	0	0	0	0	0	1	0	0	0	0	0	0	0	0	0	0	0	0	0	0	0	0	0	1	0	1	0	0	0	2	0	0	0	0	0	0	0	0	0	0	0	0	0	0	0	0	0	0	0	0	0	0	0	0
1	0	58.19	0	0	0	0	0	0	0	0	0	0	0	0	0	0	85	78	85	76	80.6667	81	11.0667	3.3267	80.7238	0.0376464	33.3333	155	145	155	129	146	147	89.6	9.4657	146.256	0.0591848	83.3333	0	0	0	0	0	0	0	0	1	0	0	0	0	0	0	0	0	0	0	0	0	0	0	0	0	0	0	0	0	0	2	1	0	0	0	0	0	1	0	0	0	0	0	0	0	0	0	0	0	0	0	0	0	0	0	91	0	0.6	1.8			0.8	3.4	10.7	32.1		201	64.98	4.17		3.68	0.377	36.26	138.38	3.15	64.47	57	57		18	10.84					13.4		7.48
0	1	52.02	0	0	0	0	0	0	0	0	0	0	0	0	0	0	82	82	82	82	82	82			82	0		128	128	128	128	128	128			128	0		0	1	0	0	0	0	0	0	0	0	0	0	0	0	0	0	0	0	0	0	0	0	0	0	0	0	0	0	0	0	1	0	0	0	0	0	0	0	0	0	0	0	0	0	0	0	0	0	0	0	0	0	0	0	0
1	1	59.63	0	0	0	0	0	0	0	0	0	0	0	0	0	0	81	73	85	73	80.2857	82	23.2381	4.8206	80.4097	0.055589	14.2857	164	138	164	128	143.571	141	140.952	11.8723	143.992	0.0765587	85.7143	0	0	0	0	0	0	0	0	0	0	0	0	0	0	0	0	0	0	0	0	0	0	0	0	0	0	0	0	0	0	1	0	0	0	0	0	0	0	0	0	0	0	0	0	0	0	0	0	0	0	0	0	0	0	0
0	1	42.72	0	0	0	0	0	0	0	0	0	0	0	0	0	0	81	66	81	66	70.6	70	37.8	6.1482	70.8138	0.0778908	20	138	116	138	110	122	116	134	11.5758	122.439	0.0848667	80	0	0	0	0	0	0	0	0	0	0	0	0	0	0	0	0	0	0	0	0	0	0	0	0	0	0	0	0	0	0	0	0	0	0	0	0	0	0	0	0	0	0	0	0	0	0	0	0	0	0	0	0	0	0	0																4.3			143	5.4		74
0	0	44.12	0	0	0	0	0	0	0	0	0	0	0	0	0	0	62	70	74	62	68.5	69	25	5	68.6367	0.0632135	50	111	121	121	109	113.5	112	27.6667	5.2599	113.591	0.0401341	25	0	0	0	0	0	0	0	0	0	0	0	0	0	0	0	0	0	0	0	0	0	0	0	0	0	0	0	0	0	0	0	0	0	0	1	0	0	0	0	0	0	0	0	0	0	0	0	0	0	0	0	0	0	0	0
1	1	65.47	0	0	0	0	0	0	0	0	0	0	0	0	0	0	76	73	81	60	71.125	73	47.8393	6.9166	71.4187	0.090965	62.5	138	134	152	100	133.5	136	226.286	15.0428	134.239	0.105403	62.5	0	0	0	0	0	0	0	0	0	0	0	0	0	0	0	0	0	0	0	0	0	0	0	0	0	0	0	0	0	0	2	0	0	0	0	0	0	0	0	0	0	0	0	0	0	0	0	0	0	0	0	0	0	0	0																4.54			139	4.9		87
1	1	77.12	1	0	0	0	0	0	0	2004-08-11	0	0	0	0	0	0	71	70	80	70	73.6667	71	30.3333	5.5076	73.8038	0.0610441	66.6667	130	118	145	118	131	130	183	13.5277	131.465	0.0843157	66.6667	0	1	0	0	0	0	0	0	0	0	0	0	0	0	0	0	0	0	0	0	1	0	0	0	0	0	0	0	0	0	4	0	0	0	0	0	0	0	0	0	0	0	0	0	0	0	0	0	0	0	0	0	0	0	0
0	0	54.34	0	0	0	0	0	0	0	0	0	0	0	0	0	0	76	76	76	76	76	76			76	0		143	143	143	143	143	143			143	0		0	0	0	0	0	0	0	0	0	0	0	0	0	0	0	0	0	0	0	0	0	0	0	0	0	0	0	0	0	0	1	0	0	1	1	0	1	0	1	0	0	0	0	0	0	0	0	0	0	0	0	0	0	0	0
0	0	62.76	0	0	0	0	0	0	0	0	0	0	0	0	0	0	61	61	61	61	61	61			61	0		123	123	123	123	123	123			123	0		0	0	0	0	0	0	0	0	0	0	0	0	0	0	0	0	0	0	0	0	0	0	0	0	0	0	0	0	0	0	2	0	0	0	0	0	0	0	0	0	0	0	0	0	0	0	0	0	0	0	0	0	0	0	0
1	0	78.29	0	0	0	0	0	0	0	0	0	0	0	0	0	0	97	68	97	65	75.8889	78	99.8611	9.9931	76.4715	0.124149	66.6667	162	140	178	139	150.889	145	189.611	13.7699	151.446	0.0860396	66.6667	0	1	0	0	0	0	0	0	0	0	0	0	0	0	0	0	0	0	0	0	0	0	0	0	0	0	0	0	0	0	3	0	0	1	0	0	0	0	0	0	0	0	0	0	0	0	0	0	0	0	0	0	0	0	0																4.89			145	6.2		77
1	0	73.3	0	0	0	0	0	0	0	0	0	0	0	0	0	0	54	104	104	54	77.6	80	378.8	19.4628	79.5286	0.22433	80	156	171	196	134	166.6	171	536.8	23.1689	167.884	0.124387	80	0	0	1	0	0	1	0	0	0	0	0	0	0	0	0	0	0	0	0	0	0	0	0	0	0	0	0	0	0	0	3	1	0	1	1	0	0	0	0	0	1	0	0	1	0	0	0	0	0	0	0	0	0	0	0	88.5	0	0.1	1.9			0.4	6.2	8.5	30.1		258	47.7	3.19	0.282	6.8		33	138	14.4	64	183	42	11	8	3	2.81			8.1	9.6	8.2	6.7
1	0	74.69	0	0	0	0	0	0	0	0	0	0	0	0	0	0	55	68	73	55	68.875	70	34.4107	5.8661	69.0932	0.079669	12.5	143	146	172	136	154	153.5	164.857	12.8397	154.468	0.0779897	75	0	0	0	0	0	0	0	0	0	0	0	0	0	0	0	0	0	0	0	0	0	0	0	0	0	0	0	0	0	0	3	0	0	1	0	0	0	0	0	0	0	0	0	0	0	0	0	0	0	0	0	0	0	0	0																4.16			141	7.4		83
1	0	78.41	0	0	0	0	0	0	0	0	0	0	0	0	0	0	78	77	81	62	72.1667	72	32.697	5.7181	72.374	0.0758617	66.6667	165	139	179	127	144	141	278.182	16.6788	144.883	0.110894	83.3333	0	1	0	0	0	0	0	0	0	0	0	0	0	0	0	0	0	0	0	0	0	0	0	0	0	0	0	0	0	0	3	0	0	0	0	0	0	0	0	0	0	0	0	0	0	0	0	0	0	0	0	0	0	0	0
0	0	71.54	0	0	0	0	0	0	0	0	0	0	0	0	0	0	91	80	94	80	88.3333	91	43.4667	6.5929	88.5381	0.0681338	16.6667	150	142	158	142	150.833	150	35.3667	5.947	150.931	0.0359923	50	0	0	0	0	0	1	1	0	0	0	0	0	0	0	0	0	0	0	0	0	0	0	0	0	0	0	0	0	0	0	3	0	0	1	0	0	0	0	1	0	1	0	0	0	0	0	0	0	0	0	0	0	0	0	0																3.77	0.433	43	140	6.3	79	89	37		38	15	1.94	4.0582	1.5	6.44		5.01
0	0	63.69	0	0	0	0	0	0	0	0	0	0	0	0	0	0	87	87	87	87	87	87			87	0		135	135	135	135	135	135			135	0		0	0	0	0	0	1	0	0	0	0	0	0	0	0	0	0	0	0	0	0	0	0	0	0	0	0	0	0	0	0	2	0	0	1	1	0	0	0	1	0	1	0	0	0	0	0	0	0	0	0	0	0	0	0	0	96.5								7.4	34.4		244		4.16	0.401	3.5		38	144	5.8	66	79		24								4.8
1	1	68.09	0	0	0	0	0	0	0	0	0	0	0	0	0	0	70	70	70	70	70	70			70	0		130	130	130	130	130	130			130	0		0	1	0	0	0	0	0	0	0	0	0	0	0	0	0	0	0	0	0	0	0	0	0	0	0	0	0	0	0	0	2	0	0	0	0	0	0	0	0	0	0	0	0	0	0	0	0	0	0	0	0	0	0	0	0
1	0	68.6	0	1	0	0	0	1	0	0	2012-09-15	0	0	0	2012-09-15	0	59	64	69	59	63	62.5	14	3.7417	63.0925	0.0542167	33.3333	146	149	154	145	148.333	148	10.2667	3.2042	148.362	0.019719	33.3333	0	0	0	0	0	0	0	0	0	0	0	0	0	0	0	0	0	0	0	0	0	0	0	0	0	0	0	0	0	0	2	0	0	0	0	0	0	0	0	0	1	0	0	1	0	0	0	0	0	0	0	0	0	0	0																4.1			142	3.8		84					2.68	3.2812	0.89	5.4		4.4
0	0	57.1	0	0	0	0	0	0	0	0	0	0	0	0	0	0	48	67	67	48	57.5	57.5	180.5	13.435	58.2795	0.165217	50	108	126	126	108	117	117	162	12.7279	117.346	0.0769231	50	1	0	0	0	0	0	0	0	1	0	0	0	0	0	1	0	0	0	0	0	0	0	0	1	0	0	0	0	0	0	1	1	0	0	0	1	0	0	0	0	0	0	0	0	0	0	0	0	0	0	0	0	0	0	1	90.2								7.6	30.9		220		4.49	0.405	4.3	0.22	42	141	4.5	71	73	72	19	15	15	1.4			4.3
0	0	51.54	0	0	0	0	0	0	0	0	0	0	0	0	0	0	80	77	80	77	78.5	78.5	4.5	2.1213	78.5143	0.0191083	0	160	166	166	160	163	163	18	4.2426	163.028	0.0184049	50	1	0	1	0	0	0	0	0	0	0	0	0	0	0	0	0	0	0	0	0	0	0	0	0	0	0	0	0	0	0	1	0	0	0	0	0	0	0	0	0	0	0	0	0	0	0	0	0	0	0	0	0	0	0	0	91.4								4.68	31.6		212		3.8		5.28			143	7.6		124									12	4.94
0	0	58.17	0	0	0	0	0	0	0	0	0	0	0	0	0	0	57	73	73	57	65	65	128	11.3137	65.4905	0.123077	50	154	148	154	148	151	151	18	4.2426	151.03	0.0198676	50	0	0	0	0	0	0	0	0	0	0	0	0	0	0	0	0	0	0	0	0	0	0	0	0	0	0	0	0	0	0	1	0	0	0	0	0	0	0	0	0	0	0	0	0	0	0	0	0	0	0	0	0	0	0	0	88								4.84	29.6		216		4.42		4.1		38	141	5.1	69	66	111			7					13.1
0	0	61.48	0	0	0	0	0	0	0	0	0	0	0	0	0	0	72	64	74	59	68.3333	71	26.75	5.172	68.5071	0.0713597	44.4444	166	129	166	125	140.111	139	170.361	13.0522	140.65	0.0878287	77.7778	0	0	0	0	0	0	0	0	0	0	0	0	0	0	0	0	0	0	0	0	0	0	0	0	0	0	0	0	0	0	2	0	0	0	1	0	0	0	0	0	0	0	0	0	0	0	0	0	0	0	0	0	0	0	0																4.67	0.354		142	5.5		75					1.4	4.2336	1.58	6.45		5.44
0	0	34.83	0	0	0	0	0	0	0	0	0	0	0	0	0	0	60	58	60	58	59	59	2	1.4142	59.0085	0.0169492	0	136	134	136	134	135	135	2	1.4142	135.004	0.00740741	0	0	0	0	0	0	0	0	0	0	0	0	0	0	0	0	0	0	0	0	0	0	0	0	0	0	0	0	0	0	0	0	0	0	0	0	0	0	0	0	0	0	0	0	0	0	0	0	0	0	0	0	0	0	0	0																5		41	136	5.9	73	80	56	22	33	12	0.77	2.867	1.08	4.3
0	1	53.51	0	0	0	0	0	0	0	0	0	0	0	0	0	0	74	69	74	67	70	69	13	3.6056	70.0619	0.042056	33.3333	109	122	126	109	119	122	79	8.8882	119.221	0.0609847	33.3333	0	0	0	0	0	0	0	0	0	0	0	0	0	0	0	0	0	0	0	0	0	0	0	0	0	0	0	0	0	0	1	0	0	0	0	0	0	0	0	0	0	0	0	0	0	0	0	0	0	0	0	0	0	0	0
0	0	63.2	0	0	0	0	0	0	0	0	0	0	0	0	0	0	68	66	68	66	66.6667	66	1.3333	1.1547	66.6733	0.0141421	0	139	146	146	135	140	139	31	5.5678	140.074	0.0324719	33.3333	1	0	0	0	0	1	0	0	1	0	0	0	0	0	0	0	0	0	0	0	0	0	0	1	0	0	0	0	0	0	2	1	0	0	1	0	0	1	0	0	1	0	0	0	0	0	0	0	0	0	0	0	0	0	0																4.9			139	6		78					1.34	3.3356	1.05	5		4.8
0	0	44.15	0	0	0	0	0	0	0	0	0	0	0	0	0	0	73	76	76	73	74.5	74.5	4.5	2.1213	74.5151	0.0201342	0	128	116	128	116	122	122	72	8.4853	122.147	0.0491803	50	0	0	0	0	0	0	0	0	0	0	0	0	0	0	0	0	0	0	0	0	0	0	0	0	0	0	0	0	0	0	0	0	0	0	0	0	0	0	0	0	0	0	0	0	0	0	0	0	0	0	0	0	0	0	0
1	1	62.51	0	0	0	0	0	0	0	0	0	0	0	0	0	0	80	66	83	66	74.1429	72.5	40.7473	6.3834	74.3976	0.0829636	42.8571	130	125	140	120	130.857	130	43.978	6.6316	131.013	0.0488346	57.1429	0	0	0	0	0	0	0	0	0	0	0	0	0	0	0	0	0	0	0	0	0	0	0	0	0	0	0	0	0	0	2	0	0	0	0	0	1	0	0	0	0	0	0	0	0	0	0	0	0	0	0	0	0	0	0																3.81			140	6.8		120
0	0	52.43	0	0	0	0	0	0	0	0	0	0	0	0	0	0	64	61	72	59	64	63	21.2	4.6043	64.1379	0.0656746	50	132	135	144	122	133.833	133.5	64.5667	8.0353	134.034	0.0548087	66.6667	0	0	0	0	0	0	0	0	0	0	0	0	0	0	0	0	0	0	0	0	0	0	0	0	0	0	0	0	0	0	1	0	0	1	1	0	0	0	0	0	0	0	0	0	0	0	0	0	0	0	0	0	0	0	0
1	0	69.29	0	0	0	0	0	0	0	0	0	0	0	0	0	0	84	91	99	80	88.6364	88	46.6545	6.8304	88.8753	0.0734748	54.5455	142	164	198	133	154.818	151	357.164	18.8988	155.863	0.11639	63.6364	0	0	0	0	0	0	0	0	0	0	0	0	0	0	0	0	0	0	0	0	0	0	0	0	1	0	0	0	0	0	4	0	0	0	1	0	0	0	1	0	0	0	0	0	0	0	0	0	0	0	0	0	0	0	0																5.03			139	6.4		86
1	0	71.86	0	1	0	0	0	1	0	0	2019-02-15	0	0	0	2019-02-15	0	67	56	74	54	63.6	67	70.3	8.3845	64.0406	0.117914	60	106	107	136	100	116.4	107	281.3	16.772	117.363	0.128877	80	1	0	0	0	0	1	0	0	1	0	0	0	0	0	0	0	0	0	0	0	0	0	0	1	0	1	0	0	0	0	4	1	0	1	1	1	0	1	0	0	1	0	0	0	0	0	0	0	0	0	0	0	0	0	0	95.7	0.17	0.16	3.69			0.65	14.77	20.3	32.6	0.97	720	96.48	3.36	0.322	4.6		25	127	6.1	52	105	80	12	9	6	1.02	2.5223	1.31	4.3	10.9		5.3
0	0	37.5	0	0	0	0	0	0	0	0	0	0	0	0	0	0	59	59	59	59	59	59			59	0		103	103	103	103	103	103			103	0		0	0	0	0	0	0	1	0	0	0	0	0	0	0	0	0	0	0	0	0	0	0	0	0	0	0	0	0	0	0	0	0	0	0	0	0	0	0	0	0	0	0	0	0	0	0	0	0	0	0	0	0	0	0	0
0	0	63.06	0	0	0	0	0	0	0	0	0	0	0	0	0	0	66	66	66	66	66	66			66	0		119	119	119	119	119	119			119	0		0	0	0	0	0	0	0	0	0	0	0	0	0	0	0	0	0	0	0	0	0	0	0	0	0	0	0	0	0	0	2	0	0	0	0	0	0	0	0	0	0	0	0	0	0	0	0	0	0	0	0	0	0	0	0
1	0	79.67	0	0	0	0	0	0	0	0	0	0	0	0	0	0	72	75	75	72	73.5	73.5	4.5	2.1213	73.5153	0.0204082	0	153	153	153	153	153	153	0	0	153	0	0	0	0	0	0	0	0	0	0	0	0	0	0	0	0	0	0	0	0	0	0	0	0	0	0	0	0	0	0	0	0	3	0	0	1	0	0	1	0	1	0	0	0	0	0	0	0	0	0	0	0	0	0	0	0	0																4.4	0.47	40	141	5.2	77	85		27
0	0	70.61	0	0	1	0	0	0	0	0	0	2010-10-07	0	0	0	0	97	76	97	74	81	79	67.6	8.2219	81.347	0.0926612	33.3333	162	142	162	130	143.167	143	131.367	11.4615	143.548	0.0730819	50	0	0	0	0	0	0	0	0	0	0	0	0	0	0	0	0	0	0	0	0	0	0	0	0	0	0	0	0	0	0	3	0	0	0	0	0	1	0	0	0	0	0	0	0	0	0	0	0	0	0	0	0	0	0	0	83.2								6.99	27.3		196		4.3		3.21			144	5.7		62
0	0	62.79	0	0	0	0	0	0	0	0	0	0	0	0	0	0	66	73	88	66	74.25	74	48.2143	6.9437	74.5335	0.0874773	62.5	120	129	170	120	137.5	136	221.429	14.8805	138.203	0.101232	62.5	0	0	0	0	0	0	0	0	0	0	0	0	0	0	0	0	0	0	0	0	0	0	0	0	0	0	0	0	0	0	2	0	0	0	0	0	1	0	0	0	0	0	0	0	0	0	0	0	0	0	0	0	0	0	0																3.31	0.335		139	4.4		82					1.94	4.2182	1.96	7.06		4.91
0	0	73.6	0	0	0	0	0	0	0	0	0	0	0	0	0	0	61	61	61	61	61	61			61	0		142	142	142	142	142	142			142	0		0	0	0	0	0	1	0	0	0	0	0	0	0	0	0	0	0	0	0	0	0	0	0	0	0	0	0	0	0	0	3	1	0	1	1	0	0	1	1	0	1	0	0	1	0	0	0	0	0	0	0	0	0	0	0	67.9								8.8	21.8		202		5.65	0.384	5	0.64	39	139	7.5	70	98	110	29	27	5	3.7	2.0868	1.02	6.2	12.3	7	13.2
0	1	41.2	0	0	0	0	0	0	0	0	0	0	0	0	0	0	65	67	67	65	66	66	2	1.4142	66.0076	0.0151515	0	104	118	118	104	111	111	98	9.8995	111.221	0.0630631	50	0	0	0	0	0	0	0	0	0	0	0	0	0	0	0	0	0	0	0	0	0	0	0	0	0	0	0	0	0	0	0	0	0	0	1	0	0	0	0	0	0	0	0	0	0	0	0	0	0	0	0	0	0	0	0																4.1		43	138	5.9	71	118	58	24	34	9
0	0	50.08	0	0	0	0	0	0	0	0	0	0	0	0	0	0	72	73	75	65	70.8	72	16.8444	4.1042	70.907	0.0549941	40	128	125	137	118	126.4	124.5	49.3778	7.0269	126.576	0.05274	60	0	0	0	0	0	0	1	0	0	0	0	0	0	0	0	0	0	0	0	0	0	0	0	0	0	0	0	0	0	0	1	0	0	1	0	0	1	0	0	0	0	0	0	0	0	0	0	0	0	0	0	0	0	0	0																3.6			142	5.1		80
0	0	53.55	0	0	0	0	0	0	0	0	0	0	0	0	0	0	102	95	104	95	100.333	102	22.3333	4.7258	100.407	0.0384579	33.3333	184	150	184	150	169.667	175	310.333	17.6163	170.275	0.0847758	66.6667	0	0	0	0	0	0	0	0	0	0	0	0	0	0	0	0	0	0	0	0	0	0	0	0	0	0	0	0	0	0	1	0	0	1	1	0	1	0	0	0	0	0	0	0	0	0	0	0	0	0	0	0	0	0	0
0	1	39.88	0	0	0	0	0	0	0	0	0	0	0	0	0	0	84	84	84	84	84	84			84	0		115	115	115	115	115	115			115	0		0	0	0	0	0	0	0	0	0	0	0	0	0	0	0	0	0	0	0	0	0	0	0	0	0	0	0	0	0	0	0	0	0	0	1	0	0	0	0	0	0	0	0	0	0	0	0	0	0	0	0	0	0	0	0																4.1	0.76	43	141	4.4	74	82		116
1	0	75.29	0	0	0	0	0	0	0	0	0	0	0	0	0	0	90	90	90	90	90	90			90	0		130	130	130	130	130	130			130	0		0	0	0	0	0	0	1	0	0	0	0	0	0	0	0	0	0	0	0	0	0	0	0	0	0	0	0	0	0	0	3	0	0	0	0	0	0	0	0	0	0	0	0	0	0	0	0	0	0	0	0	0	0	0	0	86.3	0.03	0.09	2.33			0.47	3.65	6.6	29.3		326		3.81		4.4		40	142	6.5	75	76	78	19	17	9					11.1
1	1	31.4	0	0	0	0	0	0	0	0	0	0	0	0	0	0	69	69	69	69	69	69			69	0		123	123	123	123	123	123			123	0		0	0	0	0	0	0	0	0	0	0	0	0	0	0	0	0	0	0	0	0	0	0	0	0	0	0	0	0	0	0	0	0	0	0	0	0	0	0	0	0	0	0	0	0	0	0	0	0	0	0	0	0	0	0	0
0	0	47.89	0	0	0	0	0	0	0	0	0	0	0	0	0	0	100	84	100	72	86.7778	84	92.6944	9.6278	87.2512	0.104603	44.4444	160	135	167	130	142.889	135	212.611	14.5812	143.549	0.0962096	44.4444	0	0	0	0	0	0	0	0	0	0	0	0	0	0	0	0	0	0	0	0	0	0	0	0	0	0	0	0	0	0	0	0	0	0	0	0	0	0	0	0	0	0	0	0	0	0	0	0	0	0	0	0	0	0	0																4.22			140	3.9		61					1.95	4.7536	1.22	6.86		5.07
0	0	71.97	0	0	0	0	0	0	0	0	0	0	0	0	0	0	83	54	83	54	72.0833	76.5	93.5379	9.6715	72.6756	0.128459	41.6667	162	103	177	103	146	148.5	433.636	20.8239	147.355	0.136558	91.6667	0	0	0	0	0	0	0	0	0	0	0	0	0	0	0	0	0	0	0	0	0	0	0	0	0	0	0	0	0	0	3	0	0	0	1	0	0	1	0	0	0	0	0	0	0	0	0	0	0	0	0	0	0	0	0																4.34	0.269		141	6.1		98					3.98	2.7609	1	5.57		5.42
0	1	24.85	0	0	0	0	0	0	0	0	0	0	0	0	0	0	71	76	76	71	73.5	73.5	12.5	3.5355	73.5425	0.0340136	50	111	105	111	105	108	108	18	4.2426	108.042	0.0277778	50	0	0	0	0	0	0	0	0	0	0	0	0	0	0	0	0	0	0	0	0	0	0	0	0	0	0	0	0	0	0	0	0	0	0	0	0	0	0	0	0	0	0	0	0	0	0	0	0	0	0	0	0	0	0	0	90.9								4.26	31.6		213		4.72		4.37		44.3	139.9	4.7	76	80
0	0	66.12	0	0	0	0	0	0	0	0	0	0	0	0	0	0	78	78	78	78	78	78			78	0		135	135	135	135	135	135			135	0		0	0	0	0	0	0	0	0	0	0	0	0	0	0	0	0	0	0	0	0	0	0	0	0	0	0	0	0	0	0	2	0	0	0	0	0	0	0	0	0	0	0	0	0	0	0	0	0	0	0	0	0	0	0	0	94.3	0	0	1.2			0.5	2.9	5.1	32.7		192		4.2		3.2		37	142	4.2	69	71	78		31	14.7					13.7		5.4
0	0	43.06	0	0	0	0	0	0	0	0	0	0	0	0	0	0	74	74	74	74	74	74			74	0		117	117	117	117	117	117			117	0		0	0	0	0	0	0	1	0	0	0	0	0	0	0	0	0	0	0	0	0	0	0	0	0	0	0	0	0	0	0	0	0	0	0	1	0	0	0	0	0	0	0	0	0	0	0	0	0	0	0	0	0	0	0	0
0	1	52.81	0	0	0	0	0	0	0	0	0	0	0	0	0	0	87	84	90	84	87.4444	87	3.5278	1.8782	87.4624	0.0202508	0	144	121	144	121	136.889	140	57.1111	7.5572	137.074	0.0520494	55.5556	0	0	0	0	0	0	0	0	0	0	0	0	0	0	0	0	0	0	0	0	0	0	0	0	0	0	0	0	0	0	1	0	0	0	1	0	1	0	0	0	0	0	0	0	0	0	0	0	0	0	0	0	0	0	0																3.68	0.55		139	5.7		122					2.51	3.0191	1.25	5.41		4.64
0	0	37.71	0	0	0	0	0	0	0	0	0	0	0	0	0	0	58	58	58	58	58	58			58	0		115	115	115	115	115	115			115	0		0	0	0	0	0	0	0	0	0	0	0	0	0	0	0	0	0	0	0	0	0	0	0	0	0	0	0	0	0	0	0	0	0	0	0	0	0	0	0	0	0	0	0	0	0	0	0	0	0	0	0	0	0	0	0
0	1	66.34	0	0	0	0	0	0	0	0	0	0	0	0	0	0	90	85	100	62	83.5	86.5	148.857	12.2007	84.2763	0.136679	62.5	163	154	167	115	151	160.5	387.143	19.6759	152.118	0.121888	50	0	0	0	0	0	1	0	0	0	0	0	0	0	0	0	0	0	0	0	0	0	0	0	0	0	0	0	0	0	0	2	0	0	1	0	0	0	0	0	0	0	0	0	0	0	0	0	0	0	0	0	0	0	0	0	92.4	0	0.1	2.2			0.6	5.5	8.44	30.7		262		4.54		3.02		42	143	3.6	73	97	66		26	15					13.9		9.62
0	0	72.49	1	0	0	0	0	0	0	2003-03-06	0	0	0	0	0	0	80	68	99	66	75.5	70.5	159.5	12.6293	76.3752	0.152701	50	145	115	179	112	138	137	623.2	24.964	139.869	0.165137	50	0	0	0	0	0	0	0	0	0	0	0	0	0	0	0	0	0	0	0	0	0	0	0	0	0	0	0	0	0	0	3	0	0	1	1	0	0	1	0	0	1	0	0	1	0	0	0	0	0	0	0	0	0	0	0	91.4								6.3	30.6		195		4.24	0.388	4.1		43	142	4.4	74	92	117	37	35	11	1.97	2.4667	1.13	4.5	12.9	5	5.8
1	0	57.26	0	0	0	0	0	0	0	0	0	0	0	0	0	0	61	68	92	61	75.375	75	81.9821	9.0544	75.8494	0.112366	50	124	137	177	124	148.875	149	242.411	15.5695	149.586	0.0978269	75	0	0	0	0	0	0	0	0	0	0	0	0	0	0	0	0	0	0	0	0	0	0	0	0	0	0	0	0	0	0	1	0	0	1	1	0	0	0	0	0	0	0	0	0	0	0	0	0	0	0	0	0	0	0	0																4.49			141	4.2		71
1	0	87.32	0	1	0	0	0	1	0	0	2003-08-22	0	0	0	2003-08-22	0	80	66	80	66	73	73	98	9.8995	73.3348	0.0958904	50	140	136	140	136	138	138	8	2.8284	138.014	0.0144928	0	0	0	0	0	0	1	0	0	0	0	0	0	0	0	0	0	0	0	0	0	0	0	0	0	0	0	0	0	0	0	4	1	0	0	0	0	0	0	0	0	0	0	0	0	0	0	0	0	0	0	0	0	0	0	0	86.6								8.48	30.1		321		4.33	0.375	3.7		40	140	2.8	70	67		19
1	0	58.39	0	0	0	0	0	0	0	0	0	0	0	0	0	0	91	73	91	73	82	82	162	12.7279	82.4924	0.109756	50	171	135	171	135	153	153	648	25.4558	154.055	0.117647	50	0	0	0	0	0	0	0	0	0	0	0	0	0	0	0	0	0	0	0	0	0	0	0	0	0	0	0	0	0	0	1	0	0	0	0	0	0	0	1	0	0	0	0	0	0	0	0	0	0	0	0	0	0	0	0	84.7								7.41	29.1		237		5.03		3.34		42.3	137.2	5.3	70	78	70			10	0.71	3.3773	1.84	5.54	14.6		6.9
0	0	42.58	0	0	0	0	0	0	0	0	0	0	0	0	0	0	66	66	66	66	66	66			66	0		106	106	106	106	106	106			106	0		0	0	0	0	0	0	1	0	0	0	0	0	0	0	0	0	0	0	0	0	0	0	0	0	0	0	0	0	0	0	0	0	0	0	0	0	0	0	0	0	0	0	0	0	0	0	0	0	0	0	0	0	0	0	0
0	0	29.72	0	0	0	0	0	0	0	0	0	0	0	0	0	0	65	79	79	65	71.3333	70	50.3333	7.0946	71.5681	0.0812063	66.6667	108	161	161	108	127.333	113	856.333	29.2632	129.556	0.187644	66.6667	0	0	0	0	0	0	0	0	0	0	0	0	0	0	0	0	0	0	0	0	0	0	0	0	0	0	0	0	0	0	0	0	0	0	0	0	0	0	0	0	0	0	0	0	0	0	0	0	0	0	0	0	0	0	0	90.4								7.3	31		237		4		4.4		45.3	141.7	3.6	84.9	92	62		21	6
0	0	50.8	0	0	0	0	0	0	0	0	0	0	0	0	0	0	98	100	100	87	95	98	49	7	95.1718	0.0601629	66.6667	168	184	184	168	178.333	183	80.3333	8.9629	178.483	0.0410364	33.3333	0	0	0	0	0	0	0	0	0	0	0	0	0	0	0	0	0	0	0	0	0	0	0	0	0	0	0	0	0	0	1	0	0	0	1	0	0	0	0	0	0	0	0	0	0	0	0	0	0	0	0	0	0	0	0
0	1	64.15	0	0	0	0	0	0	0	0	0	0	0	0	0	0	73	75	75	73	74	74	2	1.4142	74.0068	0.0135135	0	133	128	133	128	130.5	130.5	12.5	3.5355	130.524	0.0191571	50	0	1	0	0	0	0	0	0	0	0	0	0	0	0	0	0	0	0	0	0	0	0	0	0	0	0	0	0	0	0	2	1	0	0	0	1	0	0	0	0	0	0	0	0	0	0	0	0	0	0	0	0	0	0	0																4			143	7.1		94
0	0	50.16	0	0	0	0	0	0	0	0	0	0	0	0	0	0	66	85	85	66	75.5	75.5	180.5	13.435	76.0953	0.125828	50	132	125	132	125	128.5	128.5	24.5	4.9497	128.548	0.0272374	50	0	0	0	0	0	0	0	0	0	0	0	0	0	0	0	0	0	0	0	0	0	0	0	0	0	0	0	0	0	0	1	0	0	0	0	0	1	0	0	0	0	0	0	0	0	0	0	0	0	0	0	0	0	0	0	95.2								5.1	31.6		205		4.09	0.389	3.8		40	140	5.8	70	75	78	23	12	6					12.9
0	0	49.71	0	0	0	0	0	0	0	0	0	0	0	0	0	0	67	60	67	60	62.6667	61	14.3333	3.7859	62.7429	0.0493278	33.3333	114	106	131	106	117	114	163	12.7671	117.463	0.0890968	66.6667	0	0	0	0	0	0	0	0	0	0	0	0	0	0	0	0	0	0	0	0	0	0	0	0	0	0	0	0	0	0	0	0	0	0	0	0	0	0	0	0	0	0	0	0	0	0	0	0	0	0	0	0	0	0	0	88.5								4.97	30.6		282		4.52	0.4	4.2		42	140	4.5	74	75	69	26	36	7	0.54			4.4	13.8	4.6
0	0	29.71	0	0	0	0	0	0	0	0	0	0	0	0	0	0	85	86	86	85	85.5	85.5	0.5	0.7071	85.5015	0.00584795	0	148	137	148	137	142.5	142.5	60.5	7.7782	142.606	0.0385965	50	0	0	0	0	0	0	0	0	0	0	0	0	0	0	0	0	0	0	0	0	0	0	0	0	0	0	0	0	0	0	0	0	0	0	0	0	0	0	0	0	0	0	0	0	0	0	0	0	0	0	0	0	0	0	0
0	1	29.3	0	0	0	0	0	0	0	0	0	0	0	0	0	0	88	91	91	85	88	88	9	3	88.0341	0.0278351	33.3333	137	151	151	137	143.333	142	50.3333	7.0946	143.45	0.0404143	66.6667	0	0	0	0	0	0	0	0	0	0	0	0	0	0	0	0	0	0	0	0	0	0	0	0	0	0	0	0	0	0	0	0	0	0	0	0	0	0	0	0	0	0	0	0	0	0	0	0	0	0	0	0	0	0	0	86.2								7.26	31		360		4.81		4.07	0.351	44.6	140	5	75.1	65	91		48	21	0.84	2.3882	0.98	3.75	14.9
0	0	43.85	0	0	0	0	0	0	0	0	0	0	0	0	0	0	94	87	94	87	90.5	90.5	24.5	4.9497	90.5677	0.038674	50	155	123	155	123	139	139	512	22.6274	139.918	0.115108	50	0	0	0	0	0	0	0	0	0	0	0	0	0	0	0	0	0	0	0	0	0	0	0	0	0	0	0	0	0	0	0	0	0	0	0	0	0	0	0	0	0	0	0	0	0	0	0	0	0	0	0	0	0	0	0																4.26	0.217		138	3.3		69					0.53	2.7091	2.29	5.24		5.43
0	0	39.92	0	0	0	0	0	0	0	0	0	0	0	0	0	0	69	82	85	69	78.8333	80.5	43.3667	6.5853	79.0622	0.0762566	66.6667	135	140	140	131	135.333	135	10.6667	3.266	135.366	0.0220302	50	0	0	0	0	0	0	0	0	0	0	0	0	0	0	0	0	0	0	0	0	0	0	0	0	0	0	0	0	0	0	0	0	0	0	1	0	0	0	0	0	0	0	0	0	0	0	0	0	0	0	0	0	0	0	0	72.7	0	0.2	2.9			0.8	5	8.9	23.8		464		4.57	0.333																10.9
0	0	50.1	0	0	0	0	0	0	0	0	0	0	0	0	0	0	95	76	95	76	82.3333	76	120.333	10.9697	82.8191	0.108786	33.3333	194	125	194	125	148	125	1587	39.8372	151.532	0.219776	33.3333	0	0	0	0	0	0	0	0	0	0	0	0	0	0	0	0	0	0	0	0	0	0	0	0	0	0	0	0	0	0	1	0	0	0	1	0	0	0	0	0	0	0	0	0	0	0	0	0	0	0	0	0	0	0	0																4.5			136	7.2		84
1	1	77.76	0	0	0	0	0	0	0	0	0	0	0	0	0	0	69	66	70	66	68.3333	69	4.3333	2.0817	68.3545	0.0248733	0	137	163	163	137	145.667	137	225.333	15.0111	146.181	0.0841409	33.3333	0	0	0	0	0	0	0	0	0	0	0	0	0	0	0	0	0	0	0	0	0	0	0	0	0	0	0	0	0	0	3	0	0	0	0	0	0	0	0	0	0	0	0	0	0	0	0	0	0	0	0	0	0	0	0																4.3		41	142	4.6	74	98	76		13	15.1						5.6
0	1	27.97	0	0	0	0	0	0	0	0	0	0	0	0	0	0	73	73	73	73	73	73			73	0		136	136	136	136	136	136			136	0		0	0	0	0	0	0	0	0	0	0	0	0	0	0	0	0	0	0	0	0	0	0	0	0	0	0	0	0	0	0	0	0	0	0	0	0	0	0	0	0	0	0	0	0	0	0	0	0	0	0	0	0	0	0	0
0	0	53.19	0	0	0	0	0	0	0	0	0	0	0	0	0	0	81	81	81	81	81	81			81	0		156	156	156	156	156	156			156	0		0	0	0	0	0	0	0	0	0	0	0	0	0	0	0	0	0	0	0	0	0	0	0	0	0	0	0	0	0	0	1	0	0	0	0	0	0	0	0	0	0	0	0	0	0	0	0	0	0	0	0	0	0	0	0
0	0	53.97	0	0	0	0	0	0	0	0	0	0	0	0	0	0	96	82	96	81	88	90	40.5	6.364	88.1839	0.064683	80	166	130	166	129	141.2	135	237.7	15.4175	141.872	0.0976618	80	0	0	0	0	0	0	0	0	0	0	0	0	0	0	0	0	0	0	0	0	0	0	0	0	0	0	0	0	0	0	1	0	0	0	0	0	1	0	0	0	0	0	0	0	0	0	0	0	0	0	0	0	0	0	0	91.6								4.2	31.2		189		4.45		3.32		39	143	8.5	64	79	62		21	8	1.25	3.9018	1.68	6.15	13.9	5.34
0	0	51.32	0	0	1	0	0	0	0	0	0	2016-11-10	0	0	0	0	88	83	89	74	82.3333	81.5	31.4667	5.6095	82.4924	0.0621955	66.6667	143	150	167	129	147	146.5	158	12.5698	147.447	0.0780586	66.6667	0	0	0	0	0	0	0	0	0	0	0	0	0	0	0	0	0	0	0	0	0	0	0	0	0	0	0	0	0	0	1	0	0	0	1	0	0	0	0	0	0	0	0	0	0	0	0	0	0	0	0	0	0	0	0																		39			73		52	15	8	9	1.65			4.1		4.8
1	0	76.52	0	0	0	0	0	0	0	0	0	0	0	0	0	0	82	89	89	81	84	83	12.6667	3.559	84.0565	0.0366929	25	135	156	166	135	148.25	146	233.583	15.2834	148.84	0.0892806	50	0	0	0	0	0	0	0	0	0	0	0	0	1	0	0	0	0	0	0	0	0	0	0	0	0	0	0	0	0	0	4	0	0	0	0	0	0	0	0	0	0	0	0	0	0	0	0	0	0	0	0	0	0	0	0
0	1	28	0	0	0	0	0	0	0	0	0	0	0	0	0	0	70	70	70	70	70	70			70	0		110	110	110	110	110	110			110	0		0	0	0	0	0	0	0	0	0	0	0	0	0	0	0	0	0	0	0	0	0	0	0	0	0	0	0	0	0	0	0	0	0	0	0	0	0	0	0	0	0	0	0	0	0	0	0	0	0	0	0	0	0	0	0
0	0	26.41	0	0	0	0	0	0	0	0	0	0	0	0	0	0	67	67	67	67	67	67			67	0		122	122	122	122	122	122			122	0		0	0	0	0	0	0	0	0	0	0	0	0	0	0	0	0	0	0	0	0	0	0	0	0	0	0	0	0	0	0	0	0	0	0	0	0	0	0	0	0	0	0	0	0	0	0	0	0	0	0	0	0	0	0	0
0	0	26.23	0	0	0	0	0	0	0	0	0	0	0	0	0	0	56	56	56	56	56	56			56	0		94	94	94	94	94	94			94	0		0	0	0	0	0	0	0	0	0	0	0	0	0	0	0	0	0	0	0	0	0	0	0	0	0	0	0	0	0	0	0	0	0	0	0	0	0	0	0	0	0	0	0	0	0	0	0	0	0	0	0	0	0	0	0	90.4								5	30.2		277		4.33	0.391
0	0	53	0	0	0	0	0	0	0	0	0	0	0	0	0	0	60	46	60	46	53	53	49	7	53.3073	0.107839	66.6667	85	84	85	80	83	84	7	2.6458	83.0281	0.0260271	33.3333	0	0	0	0	0	0	0	0	0	0	0	0	0	0	0	0	0	0	0	0	0	0	0	0	0	0	0	0	0	0	1	0	0	0	0	0	0	0	0	0	0	0	0	0	0	0	0	0	0	0	0	0	0	0	0	97.1								7.8	33.2		209		4.1	0.398	4.1		40	142	4.8	70	81	78	23	18	12	1.03	3.0457	1.46	5.3	13.6	4	5.3
0	0	49.82	0	0	0	0	0	0	0	0	0	0	0	0	0	0	81	79	93	79	86.1818	87	29.3636	5.4188	86.3366	0.0599505	54.5455	131	125	140	125	131.091	131	26.2909	5.1275	131.182	0.0372936	45.4545	0	0	0	0	0	0	0	0	0	0	0	0	0	0	0	0	0	0	0	0	0	0	0	0	0	0	0	0	0	0	0	0	0	1	1	0	0	0	0	0	0	0	0	0	0	0	0	0	0	0	0	0	0	0	0																3.76	0.337	45	138.1	5.5	81	76	68			13
1	0	78.15	0	0	0	0	0	0	0	0	0	0	0	0	0	0	74	64	75	53	65.125	63.5	52.9821	7.2789	65.48	0.104549	50	141	159	173	137	153.125	149.5	153.268	12.3801	153.562	0.0756281	62.5	0	0	0	0	0	0	0	0	0	0	0	0	0	0	0	0	0	0	0	0	0	0	0	0	0	0	0	0	0	0	3	0	0	0	0	0	1	0	1	0	0	0	0	0	0	0	0	0	0	0	0	0	0	0	0																3.88			138.5	6.6		81
0	0	52.78	0	0	0	0	0	0	0	0	0	0	0	0	0	0	74	74	74	74	74	74			74	0		143	143	143	143	143	143			143	0		0	0	0	0	0	0	0	0	0	0	0	0	0	0	0	0	0	0	0	0	0	0	0	0	0	0	0	0	0	0	1	0	0	0	0	0	0	0	0	0	0	0	0	0	0	0	0	0	0	0	0	0	0	0	0
0	0	62.3	0	0	0	0	0	0	0	0	0	0	0	0	0	0	86	86	86	86	86	86			86	0		150	150	150	150	150	150			150	0		0	0	0	0	0	0	0	0	0	0	0	0	0	0	0	0	0	0	0	0	0	0	0	0	0	0	0	0	0	0	2	0	0	0	0	0	1	0	0	0	0	0	0	0	0	0	0	0	0	0	0	0	0	0	0
0	0	40.79	1	0	0	0	0	0	0	2016-05-25	0	0	0	0	0	0	71	71	71	71	71	71			71	0		120	120	120	120	120	120			120	0		0	0	0	0	0	0	0	0	0	0	0	0	0	0	0	0	0	0	0	0	0	0	0	0	0	0	0	0	0	0	0	0	0	0	0	0	0	0	0	0	0	0	0	0	0	0	0	0	0	0	0	0	0	0	0
0	0	26.02	0	0	0	0	0	0	0	0	0	0	0	0	0	0	70	70	70	70	70	70			70	0		126	126	126	126	126	126			126	0		0	0	0	0	0	0	0	0	0	0	0	0	0	0	0	0	0	0	0	0	0	0	0	0	0	0	0	0	0	0	0	0	0	0	0	0	0	0	0	0	0	0	0	0	0	0	0	0	0	0	0	0	0	0	0
0	1	24.12	0	0	0	0	0	0	0	0	0	0	0	0	0	0	59	59	59	59	59	59			59	0		110	110	110	110	110	110			110	0		0	0	0	0	0	0	0	0	0	0	0	0	0	0	0	0	0	0	0	0	0	0	0	0	0	0	0	0	0	0	0	0	0	0	0	0	0	0	0	0	0	0	0	0	0	0	0	0	0	0	0	0	0	0	0
0	0	24.63	0	0	0	0	0	0	0	0	0	0	0	0	0	0	66	70	80	66	71.4286	70	19.619	4.4293	71.5462	0.0574108	28.5714	105	100	120	100	103.857	100	54.1429	7.3582	104.08	0.0655935	42.8571	0	0	0	0	0	0	0	0	0	0	0	0	0	0	0	0	0	0	0	0	0	0	0	0	0	0	0	0	0	0	0	0	0	0	0	0	0	0	0	0	0	0	0	0	0	0	0	0	0	0	0	0	0	0	0
0	0	41.53	0	0	0	0	0	0	0	0	0	0	0	0	0	0	61	61	61	61	61	61			61	0		104	104	104	104	104	104			104	0		0	0	0	0	0	0	0	0	0	0	0	0	0	0	0	0	0	0	0	0	0	0	0	0	0	0	0	0	0	0	0	0	0	0	0	0	0	0	0	0	0	0	0	0	0	0	0	0	0	0	0	0	0	0	0
0	0	25.39	0	0	0	0	0	0	0	0	0	0	0	0	0	0	73	73	73	73	73	73			73	0		133	133	133	133	133	133			133	0		0	0	0	0	0	0	0	0	0	0	0	0	0	0	0	0	0	0	0	0	0	0	0	0	0	0	0	0	0	0	0	0	0	0	0	0	0	0	0	0	0	0	0	0	0	0	0	0	0	0	0	0	0	0	0
1	1	81.29	0	0	0	0	0	0	0	0	0	0	0	0	0	0	80	88	88	54	68.5556	67	157.778	12.561	69.5709	0.172744	66.6667	190	160	190	109	143.667	141	694	26.3439	145.798	0.172881	66.6667	0	0	0	0	0	0	0	0	1	0	0	0	0	0	0	0	0	0	0	0	0	0	0	0	0	0	0	0	0	0	5	0	0	1	0	0	0	1	1	0	0	0	0	0	0	0	0	0	0	0	0	0	0	0	0	89.9								8.33	31.1		211		4.56		4.38	0.516	40	141	5.6	76	118			13	19	1.54	3.54	1.28	5.52		4.46
0	1	30.15	0	0	0	0	0	0	0	0	0	0	0	0	0	0	70	92	92	70	81	81	242	15.5563	81.7435	0.135802	50	117	143	143	117	130	130	338	18.3848	130.648	0.1	50	0	0	0	0	0	0	0	0	0	0	0	0	0	0	0	0	0	0	0	0	0	0	0	0	0	0	0	0	0	0	0	0	0	0	0	0	0	0	0	0	0	0	0	0	0	0	0	0	0	0	0	0	0	0	0
0	0	25.13	0	0	0	0	0	0	0	0	0	0	0	0	0	0	64	64	64	64	64	64			64	0		115	115	115	115	115	115			115	0		0	0	0	0	0	0	0	0	0	0	0	0	0	0	0	0	0	0	0	0	0	0	0	0	0	0	0	0	0	0	0	0	0	0	1	0	0	0	0	0	0	0	0	0	0	0	0	0	0	0	0	0	0	0	0	86.4	0.02	0.01	0.62			0.09	1.93	2.74	28.8		133		5.05	0.436	4.6		41	140	3.9	74	71	62	20	8	12					14.6
0	0	37.33	0	0	0	0	0	0	0	0	0	0	0	0	0	0	83	83	83	83	83	83			83	0		140	140	140	140	140	140			140	0		0	0	0	0	0	0	0	0	0	0	0	0	0	0	0	0	0	0	0	0	0	0	0	0	0	0	0	0	0	0	0	0	0	0	0	0	0	0	0	0	0	0	0	0	0	0	0	0	0	0	0	0	0	0	0																5			141	5.6		71
1	1	72.26	0	1	0	0	0	1	0	0	2002-12-16	0	0	0	2007-06-22	0	67	65	79	57	65.2857	65	48.9048	6.9932	65.606	0.0991708	42.8571	135	176	176	120	136.143	135	383.476	19.5825	137.345	0.133168	71.4286	0	0	0	0	0	0	1	0	0	0	0	0	0	0	0	0	0	0	0	0	0	0	0	0	1	0	0	0	0	0	5	0	0	1	1	0	0	0	1	0	0	0	0	0	0	0	0	0	0	0	0	0	0	0	0	94.3								5.8	32.9		146		4.11	0.388
0	0	39.18	0	0	0	0	0	0	0	0	0	0	0	0	0	0	79	80	89	76	83.0909	83	16.4909	4.0609	83.1811	0.0465986	36.3636	142	144	159	127	141.546	142	95.2727	9.7608	141.851	0.0657494	72.7273	0	0	0	0	0	0	0	0	0	0	0	0	0	0	0	0	0	0	0	0	0	0	0	0	0	0	0	0	0	0	0	0	0	0	0	0	0	0	0	0	0	0	0	0	0	0	0	0	0	0	0	0	0	0	0	85.8								7.3	29.9		276		4.57		4.28		46	136	4	75	66	53		11	4	1.4	3.2036	1.07	4.91		9.01
0	0	71.11	0	0	0	0	0	0	0	0	0	0	0	0	0	0	61	61	61	61	61	61			61	0		113	113	113	113	113	113			113	0		0	0	0	0	0	1	1	0	0	0	0	0	0	0	0	0	0	0	0	0	0	0	0	0	0	0	0	0	0	0	3	0	0	0	1	0	1	1	1	0	1	0	0	1	0	0	0	0	0	0	0	0	0	0	0	94.6								8.59	31.5		268		3.97		3.56		34.5	135	4.4	56.2	57	76		17	13	2.37	1.5527	1.31	3.94	12.6		12.8
0	0	78.26	0	0	0	0	0	0	0	0	0	0	0	0	0	0	81	81	81	81	81	81			81	0		163	163	163	163	163	163			163	0		0	0	0	0	0	0	0	0	0	0	0	0	0	0	0	0	0	0	0	0	0	0	0	0	0	0	0	0	0	0	3	1	0	0	1	0	1	1	0	0	0	0	0	0	0	0	0	0	0	0	0	0	0	0	0	86.5	0	0.1	1.8			0.3	2.2	4.5	29.1		221		4.66		4.2		38.47	139.44	8.57	69.37	77	106		14	10.45					13.6		5.44
1	0	50.13	0	0	1	0	0	0	0	0	0	2002-07-13	0	0	0	0	60	76	82	60	72.6667	76	129.333	11.3725	73.2575	0.127783	66.6667	104	137	137	104	124	131	309	17.5784	124.828	0.115748	66.6667	0	0	0	0	0	0	0	0	0	0	0	0	0	0	0	0	0	0	0	0	0	0	0	0	1	0	0	0	0	0	9	0	0	0	1	1	0	0	0	0	0	0	0	0	0	0	0	0	0	0	0	0	0	0	0
0	1	61.89	0	0	0	0	0	0	0	0	0	0	0	0	0	0	84	90	90	80	84.6667	84	25.3333	5.0332	84.7663	0.0485387	33.3333	164	150	164	150	154.667	150	65.3333	8.0829	154.807	0.0426702	33.3333	0	0	0	0	0	0	0	0	0	0	0	0	0	0	0	0	0	0	0	0	0	0	0	0	0	0	0	0	0	0	2	0	0	0	0	0	0	0	0	0	0	0	0	0	0	0	0	0	0	0	0	0	0	0	0
1	0	78.99	0	0	0	0	0	0	0	0	0	0	0	0	0	0	74	77	85	71	77.125	77.5	18.125	4.2573	77.2277	0.0516354	50	145	160	172	145	159.375	160.5	60.5536	7.7816	159.541	0.0456724	62.5	0	0	0	0	0	0	0	0	0	0	0	0	0	0	0	0	0	0	0	0	0	0	0	0	0	0	0	0	0	0	3	0	0	0	0	0	0	0	0	0	0	0	0	0	0	0	0	0	0	0	0	0	0	0	0	88.3								8.3	30.4		260		3.67	0.324	4.7	0.49	38	142	14	74	150		27
0	0	27.98	0	0	0	0	0	0	0	0	0	0	0	0	0	0	48	49	52	48	49.5	49	3	1.7321	49.5227	0.030303	0	81	91	99	81	91	92	56	7.4833	91.2305	0.0712169	50	0	0	0	0	0	0	0	0	0	0	0	0	0	0	0	0	0	0	0	0	0	0	0	0	0	0	0	0	0	0	0	0	0	0	0	0	0	0	0	0	0	0	0	0	0	0	0	0	0	0	0	0	0	0	0	96.8								5	32.1		298		3.79	0.367	3.6		42	141	4.1	74	62	66	20	17	5					12.2		4.8
1	0	73.93	0	0	0	0	0	0	0	0	0	0	0	0	0	0	110	81	110	66	81.3913	80	113.976	10.676	82.0583	0.128285	69.5652	215	159	215	126	157.652	157	531.328	23.0506	159.256	0.142998	78.2609	0	0	0	0	0	0	0	0	0	0	0	0	0	0	0	0	0	0	0	0	0	0	0	0	0	0	0	0	0	0	3	0	0	0	1	0	1	1	0	0	0	0	0	0	0	0	0	0	0	0	0	0	0	0	0																4.13	0.371		142	4		70
0	0	54.94	0	0	0	0	0	0	0	0	0	0	0	0	0	0	54	58	58	54	56	56	8	2.8284	56.0357	0.0357143	0	94	101	101	94	97.5	97.5	24.5	4.9497	97.5628	0.0358974	50	0	1	0	0	0	0	0	0	0	0	0	0	0	0	0	0	0	0	0	0	0	0	0	0	0	0	0	0	0	0	1	0	0	0	0	0	0	0	0	0	0	0	0	0	0	0	0	0	0	0	0	0	0	0	0
0	0	49.41	0	0	0	0	0	0	0	0	0	0	0	0	0	0	76	68	87	63	74.25	74	54.9318	7.4116	74.5883	0.0955699	75	136	123	158	117	139.833	140.5	185.424	13.6171	140.44	0.0932348	83.3333	0	0	0	0	0	0	0	0	0	0	0	0	0	0	0	0	0	0	0	0	0	0	0	0	0	0	0	0	0	0	0	0	0	1	0	0	0	0	0	0	0	0	0	0	0	0	0	0	0	0	0	0	0	0	0																4.01	0.439	46	144	5.5	75	88					1.36	4.4818	1.18	6.28		5.05
0	0	45.94	1	0	0	0	0	0	0	2009-05-12	0	0	0	0	0	0	83	77	83	70	77.2	77	26.2	5.1186	77.3356	0.0593032	80	122	109	122	106	113.2	114	37.7	6.14	113.333	0.0485142	40	0	0	0	0	0	0	0	0	0	0	0	0	0	0	0	0	0	0	0	0	0	0	0	0	0	0	0	0	0	0	0	0	0	0	0	0	0	0	0	0	0	0	0	0	0	0	0	0	0	0	0	0	0	0	0
0	0	36.91	0	0	0	0	0	0	0	0	0	0	0	0	0	0	71	74	74	69	71.3333	71	6.3333	2.5166	71.3629	0.0288057	33.3333	124	106	124	106	112.667	108	97.3333	9.8658	112.954	0.0714973	33.3333	0	0	0	0	0	0	0	0	0	0	0	0	0	0	0	0	0	0	0	0	0	0	0	0	0	0	0	0	0	0	0	0	0	0	0	0	0	0	0	0	0	0	0	0	0	0	0	0	0	0	0	0	0	0	0
0	0	60.12	0	0	0	0	0	0	0	0	0	0	0	0	0	0	62	63	63	62	62.5	62.5	0.5	0.7071	62.502	0.008	0	108	94	108	94	101	101	98	9.8995	101.242	0.0693069	50	0	0	0	0	0	0	0	0	0	0	0	0	0	0	0	0	0	0	0	0	0	0	0	0	0	0	0	0	0	0	2	0	0	0	0	0	0	0	0	0	0	0	0	0	0	0	0	0	0	0	0	0	0	0	0																4.4			140	6.5		73					1	2.3515	1.39	4.2
0	0	55.76	0	0	0	0	0	0	0	0	0	0	0	0	0	0	82	68	85	68	76.2	75.5	40.4	6.3561	76.4382	0.0791329	70	141	119	143	115	130.3	130.5	104.233	10.2095	130.66	0.0743327	80	0	0	0	0	0	0	0	0	0	0	0	0	0	0	0	0	0	0	0	0	0	0	0	0	0	0	0	0	0	0	1	0	0	0	0	0	1	0	0	0	0	0	0	0	0	0	0	0	0	0	0	0	0	0	0	87.7	0.101	0.076	2.48			0.424	2.27	5.36	28.8		361		4.99		3.65	0.234	41	139	5.5	81	94	75		17	15	1.5	5.2382	1.73	7.65	14.4
0	0	63.56	0	0	0	0	0	0	0	0	0	0	0	0	0	0	61	68	69	46	60	59	58	7.6158	60.4129	0.117514	57.1429	123	131	132	91	122.286	127	201.238	14.1858	122.989	0.1074	42.8571	0	0	0	0	0	0	0	0	0	0	0	0	0	0	0	0	0	0	0	0	0	0	0	0	0	0	0	0	0	0	2	1	0	1	0	0	0	1	0	0	1	0	0	1	0	0	0	0	0	0	0	0	0	0	0	87.3	0	0.1	2.6			0.3	2	5	29.5		162		4.02		4.4		43	145	5.4	81	85	81	19	25	7					11.9
0	0	54.67	0	0	0	0	0	0	0	0	0	0	0	0	0	0	71	63	71	53	62.25	62.5	44.5	6.6708	62.562	0.100241	37.5	111	126	137	110	122.75	126	89.3571	9.4529	123.068	0.0720356	62.5	0	0	0	0	0	0	0	0	0	0	0	0	0	0	0	0	0	0	0	0	0	0	0	0	0	0	0	0	0	0	1	0	0	0	0	0	0	0	0	0	1	0	0	1	0	0	0	0	0	0	0	0	0	0	0																4.1	0.31	42	143	5.1	73	79	100	19	19	12	1.41	3.5635	1.49	5.7
1	0	83.75	0	0	0	0	0	0	0	0	0	0	0	0	0	0	70	65	70	65	67.5	67.5	12.5	3.5355	67.5463	0.037037	50	150	140	150	140	145	145	50	7.0711	145.086	0.0344828	50	0	0	0	0	0	0	0	0	0	0	0	0	0	0	0	0	0	0	0	0	0	0	0	0	0	0	0	0	0	0	4	0	0	0	0	0	0	0	1	0	0	0	0	0	0	0	0	0	0	0	0	0	0	0	0
0	0	78.61	0	1	0	0	0	1	0	0	2017-06-29	0	0	0	2017-06-29	0	76	76	76	76	76	76			76	0		162	162	162	162	162	162			162	0		0	0	0	0	0	0	0	0	0	0	0	0	0	0	0	0	0	0	0	0	0	0	0	0	0	0	0	0	0	0	3	0	0	0	0	0	0	0	0	0	0	0	0	0	0	0	0	0	0	0	0	0	0	0	0
0	0	43.89	0	0	0	0	0	0	0	0	0	0	0	0	0	0	68	59	68	59	64.5	65.5	15	3.873	64.5872	0.0520016	25	121	98	121	98	105.25	101	112.917	10.6262	105.651	0.0874354	25	0	0	0	0	0	0	0	0	0	0	0	0	0	0	0	0	0	0	0	0	0	0	0	0	0	0	0	0	0	0	0	0	0	0	0	0	0	0	0	0	0	0	0	0	0	0	0	0	0	0	0	0	0	0	0
0	0	38.99	0	0	0	0	0	0	0	0	0	0	0	0	0	0	64	48	76	48	62.7143	64	93.5714	9.6732	63.3505	0.142801	57.1429	107	101	121	101	108.286	105	64.2381	8.0149	108.54	0.0685254	57.1429	0	0	0	0	0	0	0	0	0	0	0	0	0	0	0	0	0	0	0	0	0	0	0	0	0	0	0	0	0	0	0	0	0	0	1	0	0	0	0	0	0	0	0	0	0	0	0	0	0	0	0	0	0	0	0	90.5								4.68	30.4		202		3.82		4.19			135.6	2.7		59									11.6	4.6
0	0	48.12	0	0	0	0	0	0	0	0	0	0	0	0	0	0	100	85	100	85	92.5	92.5	112.5	10.6066	92.8036	0.0810811	50	150	155	155	150	152.5	152.5	12.5	3.5355	152.52	0.0163934	50	0	0	0	0	0	0	0	0	0	0	0	0	0	0	0	0	0	0	0	0	0	0	0	0	0	0	0	0	0	0	0	0	0	0	1	0	0	0	0	0	0	0	0	0	0	0	0	0	0	0	0	0	0	0	0
0	1	66.17	0	0	0	0	0	0	0	0	0	0	0	0	0	0	87	73	87	73	80	80	98	9.8995	80.3057	0.0875	50	132	118	132	118	125	125	98	9.8995	125.196	0.056	50	0	0	0	0	0	0	0	0	0	0	0	0	0	0	0	0	0	0	0	0	0	0	0	0	0	0	0	0	0	0	2	0	0	1	1	0	0	1	1	0	0	0	0	0	0	0	0	0	0	0	0	0	0	0	0	87.1								5.6	30.3		210		4.64		4.2		43.1	136.3	4.6	78	101					1.67				14.1
0	0	34.8	0	0	0	0	0	0	0	0	0	0	0	0	0	0	80	58	80	58	69	69	242	15.5563	69.8713	0.15942	50	115	101	115	101	108	108	98	9.8995	108.227	0.0648148	50	0	0	0	0	0	0	0	0	0	0	0	0	0	0	0	0	0	0	0	0	0	0	0	0	0	0	0	0	0	0	0	0	0	0	0	0	0	0	0	0	0	0	0	0	0	0	0	0	0	0	0	0	0	0	0
0	1	33.13	0	0	0	0	0	0	0	0	0	0	0	0	0	0	79	79	79	79	79	79			79	0		132	132	132	132	132	132			132	0		0	0	0	0	0	0	0	0	0	0	0	0	0	0	0	0	0	0	0	0	0	0	0	0	0	0	0	0	0	0	0	0	0	0	0	0	0	1	0	0	0	0	0	0	0	0	0	0	0	0	0	0	0	0	0
0	0	34.97	0	0	0	0	0	0	0	0	0	0	0	0	0	0	78	78	78	78	78	78			78	0		128	128	128	128	128	128			128	0		0	0	0	0	0	0	0	0	0	0	0	0	0	0	0	0	0	0	0	0	0	0	0	0	0	0	0	0	0	0	0	0	0	0	0	0	0	0	0	0	0	0	0	0	0	0	0	0	0	0	0	0	0	0	0
0	0	32.44	0	0	0	0	0	0	0	0	0	0	0	0	0	0	95	86	95	86	90.5	90.5	40.5	6.364	90.6118	0.0497238	50	150	130	150	130	140	140	200	14.1421	140.357	0.0714286	50	0	0	0	0	0	0	0	0	0	0	0	0	0	0	0	0	0	0	0	0	0	0	0	0	0	0	0	0	0	0	0	0	0	0	0	0	0	0	0	0	0	0	0	0	0	0	0	0	0	0	0	0	0	0	0
0	0	77.41	0	0	0	0	0	0	0	0	0	0	0	0	0	0	80	74	84	58	72.8333	74	46.9706	6.8535	73.1372	0.0914473	66.6667	180	158	180	122	149.389	150.5	281.546	16.7793	150.276	0.109155	83.3333	0	0	0	0	0	0	0	0	0	0	0	0	0	0	0	0	0	0	0	0	0	0	0	0	0	0	0	0	0	0	3	0	0	0	0	0	0	0	0	0	0	0	0	0	0	0	0	0	0	0	0	0	0	0	0	96.6								5.34	32.8		327		3.94		4.21	0.401	43	140	6.7	76	79										4.65
1	0	66.34	1	0	0	0	0	0	0	2014-11-11	0	0	0	0	0	0	80	80	80	80	80	80	0	0	80	0	0	150	180	180	150	165	165	450	21.2132	165.68	0.0909091	50	0	0	0	0	0	0	0	0	0	0	0	0	0	0	0	0	0	0	0	0	0	0	0	0	0	0	0	0	0	0	2	0	0	0	0	0	0	0	1	0	0	0	0	0	0	0	0	0	0	0	0	0	0	0	0																4			139	4.9		77
0	0	43.98	0	0	0	0	0	0	0	0	0	0	0	0	0	0	46	46	46	46	46	46			46	0		87	87	87	87	87	87			87	0		0	0	0	0	0	0	0	0	0	0	0	0	0	0	0	0	0	0	0	0	0	0	0	0	1	0	0	0	0	0	2	0	0	0	0	0	0	0	0	0	0	0	0	0	0	0	0	0	0	0	0	0	0	0	0	93.5								5.8	31.8		196		3.93		4		40	140	4.8	68	90	45			5
0	0	42.64	0	0	0	0	0	0	0	0	0	0	0	0	0	0	63	58	63	58	60.5	60.5	12.5	3.5355	60.5516	0.0413223	50	104	93	104	93	98.5	98.5	60.5	7.7782	98.6534	0.0558376	50	0	0	0	0	0	0	1	0	0	0	0	0	0	0	0	0	0	0	0	0	0	0	0	0	0	0	0	0	0	0	0	0	0	0	0	0	0	0	0	0	0	0	0	0	0	0	0	0	0	0	0	0	0	0	0	89.1								5.2	30.9		214		4.24
0	1	24.94	0	0	0	0	0	0	0	0	0	0	0	0	0	0	87	87	87	87	87	87			87	0		159	159	159	159	159	159			159	0		0	0	0	0	0	0	0	0	0	0	0	0	0	0	0	0	0	0	0	0	0	0	0	0	0	0	0	0	0	0	0	0	0	0	0	0	0	0	0	0	0	0	0	0	0	0	0	0	0	0	0	0	0	0	0
0	0	36.62	0	0	0	0	0	0	0	0	0	0	0	0	0	0	59	59	59	59	59	59			59	0		108	108	108	108	108	108			108	0		0	0	0	0	0	0	0	0	0	0	0	0	0	0	0	0	0	0	0	0	0	0	0	0	0	0	0	0	0	0	0	0	0	0	0	0	0	0	0	0	0	0	0	0	0	0	0	0	0	0	0	0	0	0	0
0	0	45.97	0	1	0	0	0	0	0	0	2003-12-31	0	0	0	0	0	61	61	61	61	61	61			61	0		117	117	117	117	117	117			117	0		0	0	0	0	0	0	0	0	0	0	0	0	0	0	0	0	0	0	0	0	0	0	0	0	0	0	0	0	0	0	0	0	0	0	0	0	0	0	0	0	0	0	0	0	0	0	0	0	0	0	0	0	0	0	0	84.3								5.1	27.6		162		4.78		4.1		36	141	3.9	70	74	128	67	78	8
0	0	37.66	0	0	0	0	0	0	0	0	0	0	0	0	0	0	73	68	73	68	70.5	70.5	12.5	3.5355	70.5443	0.035461	50	128	105	128	105	116.5	116.5	264.5	16.2635	117.066	0.0987124	50	0	0	0	0	0	0	0	0	0	0	0	0	0	0	0	0	0	0	0	0	0	0	0	0	0	0	0	0	0	0	0	0	0	0	0	0	0	0	0	0	0	0	0	0	0	0	0	0	0	0	0	0	0	0	0
0	0	34.65	0	0	0	0	0	0	0	0	0	0	0	0	0	0	62	57	62	57	59.5	59.5	12.5	3.5355	59.5525	0.0420168	50	114	115	115	114	114.5	114.5	0.5	0.7071	114.501	0.00436681	0	0	0	0	0	0	0	0	0	0	0	0	0	0	0	0	0	0	0	0	0	0	0	0	0	0	0	0	0	0	0	0	0	0	0	0	0	0	0	0	0	0	0	0	0	0	0	0	0	0	0	0	0	0	0	0
0	0	42.27	0	0	0	0	0	0	0	0	0	0	0	0	0	0	62	62	62	62	62	62			62	0		111	111	111	111	111	111			111	0		0	0	0	0	0	0	0	0	0	0	0	0	0	0	0	0	0	0	0	0	0	0	0	0	0	0	0	0	0	0	0	0	0	0	1	0	0	0	0	0	0	0	0	0	0	0	0	0	0	0	0	0	0	0	0
0	1	55.38	0	0	0	0	0	0	0	0	0	0	0	0	0	0	52	52	52	52	52	52			52	0		110	110	110	110	110	110			110	0		0	0	0	0	0	0	1	0	0	0	0	0	0	0	0	0	0	0	0	0	0	0	0	0	0	0	0	0	0	0	1	0	0	0	1	0	0	0	1	0	0	0	0	0	0	0	0	0	0	0	0	0	0	0	0	93.3								12	31.5		292		4.54	0.424	4		40	138	6.8	74	92	68	25	16	9	0.72			5.4	14.3		7.5
0	0	62.71	0	0	0	0	0	0	0	0	0	0	0	0	0	0	85	74	90	71	80.1818	82	32.1636	5.6713	80.3639	0.0674389	54.5455	167	116	167	116	147.818	152	228.764	15.1249	148.52	0.0975594	72.7273	0	0	0	0	0	0	0	0	0	0	0	0	0	0	0	0	0	0	0	0	0	0	0	0	0	0	0	0	0	0	2	0	0	0	0	0	0	0	0	0	0	0	0	0	0	0	0	0	0	0	0	0	0	0	0	93								8.41	31.3		197		4.53		4.58		43.1	141.3	6	78	69
0	0	44.79	0	0	1	0	0	0	0	0	0	2012-02-23	0	0	0	0	66	59	66	59	62.5	62.5	24.5	4.9497	62.5979	0.056	50	129	107	129	107	118	118	242	15.5563	118.512	0.0932203	50	0	0	0	0	0	0	0	0	0	0	0	0	0	0	0	0	0	0	0	0	0	0	0	0	0	0	0	0	0	0	0	0	0	0	1	0	0	0	0	0	0	0	0	0	0	0	0	0	0	0	0	0	0	0	0
0	1	54.52	0	0	0	0	0	0	0	0	0	0	0	0	0	0	59	58	66	58	61	60	12.6667	3.559	61.0778	0.050528	50	93	106	108	93	101.25	102	48.9167	6.994	101.431	0.0598224	50	1	0	0	0	0	0	0	0	1	0	0	0	0	0	0	0	0	0	0	0	0	0	0	1	0	0	0	0	0	0	1	0	0	0	1	0	0	1	0	0	0	0	0	0	0	0	0	0	0	0	0	0	0	0	0	94.6	0	0	2.5			0.4	3.5	5.1	32.5		159		4.17	0.395	4.1		40	141	5.5	71	91	67	23	18	10					15		4.8
0	0	48.73	0	0	0	0	0	0	0	0	0	0	0	0	0	0	69	54	69	54	63.3333	67	66.3333	8.1445	63.6815	0.105	33.3333	113	105	113	105	109.333	110	16.3333	4.0415	109.383	0.0301814	33.3333	0	0	0	0	0	0	0	0	0	0	0	0	0	0	0	0	0	0	0	0	0	0	0	0	0	0	0	0	0	0	0	0	0	0	0	0	0	0	0	0	0	0	0	0	0	0	0	0	0	0	0	0	0	0	0	86								7.3	28		205		5.11		4.1		45.3	138.8	7.4	82.9	67	55		28	7					14.3
0	0	52.7	0	0	0	0	0	0	0	0	0	0	0	0	0	0	79	80	80	76	78.3333	79	4.3333	2.0817	78.3518	0.021698	0	122	133	133	106	120.333	122	184.333	13.5769	120.843	0.0921235	66.6667	0	0	0	0	0	0	0	0	0	0	0	0	0	0	0	0	0	0	0	0	0	0	0	0	0	0	0	0	0	0	1	0	0	0	0	0	0	0	0	0	0	0	0	0	0	0	0	0	0	0	0	0	0	0	0	89.9								7.2	30.8		309		4.77	0.43	3.8	0.31	40	138	3.5	72	70	81	16	15	6					14.7
0	0	16.54	0	0	0	0	0	0	0	0	0	0	0	0	0	0	54	54	54	54	54	54			54	0		96	96	96	96	96	96			96	0		0	0	0	0	0	0	0	0	0	0	0	0	0	0	0	0	0	0	0	0	0	0	0	0	0	0	0	0	0	0	0	0	0	0	0	0	0	0	0	0	0	0	0	0	0	0	0	0	0	0	0	0	0	0	0	89.4		0.1	1.7	0		0.4	3.8	6.1	31.3		288		4.03	0.4	5.2		43.7	138.5	4.1	76.6	66	51	21	8	11					12.6
0	1	53.12	0	0	0	0	0	0	0	0	0	0	0	0	0	0	83	97	97	83	90	90	98	9.8995	90.2718	0.0777778	50	138	154	154	138	146	146	128	11.3137	146.219	0.0547945	50	0	0	0	0	0	1	0	0	0	0	0	0	0	0	0	0	0	0	0	0	0	0	0	0	0	0	0	0	0	0	1	0	0	0	0	0	0	0	0	0	0	0	0	0	0	0	0	0	0	0	0	0	0	0	0																4.65	0.473		141	6		107					2.46	4.0018	1.06	6.18		5.5
0	0	8.11	0	0	0	0	0	0	0	0	0	0	0	0	0	0	62	62	62	62	62	62			62	0		101	101	101	101	101	101			101	0		0	0	0	0	0	0	0	0	0	0	0	0	0	0	0	0	0	0	0	0	0	0	0	0	0	0	0	0	0	0	0	0	0	0	0	0	0	0	0	0	0	0	0	0	0	0	0	0	0	0	0	0	0	0	0
0	0	18.92	0	0	0	0	0	0	0	0	0	0	0	0	0	0	57	54	57	47	53.6667	54.5	11.8667	3.4448	53.7587	0.0585962	33.3333	89	94	99	84	91.8333	92.5	26.1667	5.1153	91.952	0.0508491	66.6667	0	0	0	0	0	0	0	0	0	0	0	0	0	0	0	0	0	0	0	0	0	0	0	0	0	0	0	0	0	0	0	0	0	0	0	0	0	0	0	0	0	0	0	0	0	0	0	0	0	0	0	0	0	0	0
0	1	14.79	0	0	0	0	0	0	0	0	0	0	0	0	0	0	63	61	63	61	62	62	2	1.4142	62.0081	0.016129	0	105	122	122	105	113.5	113.5	144.5	12.0208	113.818	0.0748899	50	0	0	0	0	0	0	0	0	0	0	0	0	0	0	0	0	0	0	0	0	0	0	0	0	0	0	0	0	0	0	0	0	0	0	0	0	0	0	0	0	0	0	0	0	0	0	0	0	0	0	0	0	0	0	0
0	1	67.98	0	0	0	0	0	0	0	0	0	0	0	0	0	0	68	74	74	68	71	71	18	4.2426	71.0634	0.0422535	50	133	133	133	133	133	133	0	0	133	0	0	0	0	0	0	0	0	0	0	0	0	0	0	0	0	0	0	0	0	0	0	0	0	0	0	0	0	0	0	0	0	2	0	0	0	0	0	0	0	0	0	0	0	0	0	0	0	0	0	0	0	0	0	0	0	0	87.4	0	0.3	1.9			0.8	4.6	7.6	29.8		243		4.75		4.8		40	136	5.3	68	94	99	30	39	7	4.46			6.8	14.2	21.9
0	0	54.84	0	0	0	0	0	0	0	0	0	0	0	0	0	0	68	64	85	61	73.125	70.5	103.268	10.1621	73.7403	0.129993	37.5	120	120	154	117	132.75	131.5	183.071	13.5304	133.352	0.095341	50	0	0	0	0	0	0	0	0	0	0	0	0	0	0	0	0	0	0	0	0	0	0	0	0	0	0	0	0	0	0	1	1	0	0	1	0	0	0	0	0	0	0	0	0	0	0	0	0	0	0	0	0	0	0	0																4			140	5.4		74					1.35	3.1364	1.44	5.19		4.53
0	0	47.49	0	0	0	0	0	0	0	0	0	0	0	0	0	0	70	70	70	70	70	70			70	0		123	123	123	123	123	123			123	0		0	0	0	0	0	0	0	0	0	0	0	0	0	0	0	0	0	0	0	0	0	0	0	0	0	0	0	0	0	0	0	0	0	0	0	0	0	0	0	0	0	0	0	0	0	0	0	0	0	0	0	0	0	0	0	89.3								11.7	30.5		219		4.12		3.7		37.2	136.7	4	79.2	94
1	1	87.88	0	0	0	0	0	0	0	0	0	0	0	0	0	0	65	77	77	60	67.3333	65	76.3333	8.7369	67.7102	0.105945	66.6667	135	148	148	135	143	146	49	7	143.114	0.0399684	33.3333	0	0	0	0	0	0	0	0	0	0	0	0	0	0	0	0	0	0	0	0	0	0	0	0	0	0	0	0	0	0	4	0	0	0	0	0	0	0	1	0	0	0	0	0	0	0	0	0	0	0	0	0	0	0	0																4.81		39.4	141.2	7.8	75	76
1	1	69.83	0	0	0	0	0	0	0	0	0	0	0	0	0	0	73	57	73	57	64.6667	64	64.3333	8.0208	64.9974	0.101273	66.6667	158	110	158	110	126	110	768	27.7128	128.016	0.179583	33.3333	1	1	0	0	0	0	0	0	1	0	0	0	0	0	0	0	0	0	0	0	1	0	0	1	0	0	0	0	0	0	3	0	0	1	0	0	0	1	0	0	0	0	0	0	0	0	0	0	0	0	0	0	0	0	0	61.1	0.027	0.101	1.25			0.574	3.4	5	19		225		5.89		4.5		39	134.7	5.8	75.5	114	114	17	18	8					11.2		25.5
1	0	77.33	0	0	0	0	0	0	0	0	0	0	0	0	0	0	60	60	60	60	60	60			60	0		158	158	158	158	158	158			158	0		0	0	0	0	0	0	1	0	0	0	0	0	0	0	0	0	0	0	0	0	0	0	0	0	0	0	0	0	0	0	3	0	0	0	0	0	1	0	0	0	0	0	0	0	0	0	0	0	0	0	0	0	0	0	0
0	1	70.95	1	1	0	0	0	1	0	2009-10-09	2006-06-13	0	0	0	2006-06-13	0	88	78	88	71	77.3333	76.5	18.6061	4.3135	77.4435	0.0534031	33.3333	150	133	150	117	135.167	135.5	82.697	9.0938	135.447	0.0644141	50	0	0	0	0	0	0	0	0	0	0	0	0	0	0	0	0	0	0	0	0	0	0	0	0	0	0	0	0	0	0	3	1	0	0	0	0	0	0	0	0	0	0	0	0	0	0	0	0	0	0	0	0	0	0	0																4.16			138.4	5.8		100
1	1	80.82	0	0	0	0	0	0	0	0	0	0	0	0	0	0	86	57	90	57	81.1538	81	65.641	8.1019	81.5263	0.0959174	38.4615	163	159	198	152	171.923	163	250.41	15.8244	172.594	0.0884323	76.9231	0	0	0	0	0	1	0	0	0	0	0	0	0	0	0	0	0	0	0	0	0	0	0	0	0	0	0	0	0	0	4	0	0	1	0	0	1	0	0	0	1	0	0	0	0	0	0	0	0	0	0	0	0	0	0	89.8								6	31		329		4.64		3.52		42.1	139.9	7.6	73	95	93			7							8.8
1	0	75.88	0	0	0	0	0	0	0	0	0	0	0	0	0	0	63	74	79	63	73	74	36.5	6.0415	73.1997	0.0740233	60	151	150	151	113	137.4	150	340.3	18.4472	138.387	0.120085	60	0	1	0	0	0	0	1	0	0	0	0	0	0	0	0	0	0	0	0	0	0	0	0	0	0	0	0	0	0	0	3	0	0	1	0	0	1	0	1	0	0	0	0	0	0	0	0	0	0	0	0	0	0	0	1	62.2	0.034	0.085	1.29			0.393	4.21	6.02	20.6		246		5.79		3.49		44.7	140.4	6.9	80	105	71			12					11.9
1	1	80.02	0	0	0	0	0	0	0	0	0	0	0	0	0	0	88	88	88	88	88	88			88	0		153	153	153	153	153	153			153	0		0	0	0	0	0	0	0	0	0	0	0	0	0	0	0	0	0	0	0	0	0	0	0	0	0	0	0	0	0	0	4	0	0	0	0	0	0	0	1	0	0	0	0	0	0	0	0	0	0	0	0	0	0	0	0
1	0	78.92	0	0	0	0	0	0	0	0	0	0	0	0	0	0	61	61	71	48	58.5	58.5	42.5	6.5192	58.826	0.105721	70	127	119	143	92	109.9	106	250.989	15.8426	110.923	0.136757	80	1	0	0	0	0	0	0	0	1	1	0	1	0	0	0	0	0	0	0	1	0	0	0	1	0	0	0	0	0	0	5	1	0	1	1	1	0	1	0	0	1	0	0	1	0	0	0	0	0	0	0	0	0	0	1
1	0	78.97	0	0	0	0	0	0	0	0	0	0	0	0	0	0	85	73	85	70	78.6667	81	33.8667	5.8195	78.8458	0.0675313	50	138	115	138	115	126.5	124.5	87.5	9.3541	126.788	0.067503	50	0	0	0	0	0	0	0	0	0	0	0	0	0	0	0	0	0	0	0	0	0	0	0	0	0	0	0	0	0	0	3	0	0	1	0	0	1	0	0	0	0	0	0	0	0	0	0	0	0	0	0	0	0	0	0	100								4.69	33.4		196		4		4.75		37.2	137	4.4	67	88	87			8					13.3		4.6
1	1	67.84	1	0	0	0	0	0	0	2007-07-19	0	0	0	0	0	0	67	81	82	67	76.375	77.5	25.9821	5.0973	76.5237	0.0624296	50	120	124	124	109	115.75	117	27.9286	5.2847	115.856	0.0427078	75	0	0	0	0	0	0	0	0	0	0	0	0	0	0	0	0	0	0	0	0	0	0	0	0	0	0	0	0	0	0	2	0	0	0	0	0	1	0	0	0	0	0	0	0	0	0	0	0	0	0	0	0	0	0	0	92.6	0.12	0.83	0.95			0.12	4.28	11.9	30.3		239		4.84		3.29		38.9	137.7	7.2	79	93	76			6					14.7
1	0	67.31	0	0	0	0	0	0	0	0	0	0	0	0	0	0	75	67	113	67	82.5556	78	189.278	13.7578	83.5683	0.157118	77.7778	147	112	200	112	152.111	147	967.611	31.1064	154.912	0.192803	88.8889	0	1	1	0	0	1	0	0	0	0	0	0	0	0	0	0	0	0	0	0	0	0	0	0	1	0	0	0	0	0	12	0	0	1	0	1	1	0	1	0	0	0	0	0	0	0	0	0	0	0	0	0	0	0	0	89.2	0.2	0.1	1.5			1.3	13.1	16.1	31.9		356	68.85	4.32		2.7	0.317	40	126	5.8	75	132	81		15	14					13.8		9.85
1	1	71.75	0	0	0	0	0	0	0	0	0	0	0	0	0	0	65	67	92	60	75.15	75.5	87.0816	9.3318	75.6984	0.121031	55	126	121	190	121	143.9	138.5	455.253	21.3366	145.395	0.14452	70	0	0	0	0	0	0	0	0	0	0	0	0	0	0	0	0	0	0	0	0	0	0	0	0	0	0	0	0	0	0	3	0	0	1	1	0	1	0	1	0	0	0	0	0	0	0	0	0	0	0	0	0	0	0	0																3.79	0.434	40	139.8	4.4	79	94	79			15
0	1	75.38	0	0	0	0	1	0	0	0	0	0	0	2010-12-22	0	0	75	75	75	75	75	75			75	0		148	148	148	148	148	148			148	0		0	0	0	0	0	0	0	0	0	0	0	0	0	0	0	0	0	0	0	0	0	0	0	0	0	0	0	0	0	0	3	0	0	0	0	0	0	0	0	0	0	0	0	0	0	0	0	0	0	0	0	0	0	0	0
1	1	69.81	1	0	0	0	0	0	0	2013-02-28	0	0	0	0	0	0	65	81	81	65	73	73	128	11.3137	73.437	0.109589	50	131	157	157	131	144	144	338	18.3848	144.586	0.0902778	50	1	0	0	0	0	1	1	0	1	0	0	0	0	0	0	0	0	0	0	0	0	0	0	1	1	0	0	0	0	0	4	0	0	0	0	0	0	1	1	0	0	0	0	0	0	0	0	0	0	0	0	0	0	0	0	77.8	0.009	0.16	1			0.286	3.12	4.58	25.7		149		4.87		3.43	0.397	39.4	139.2	7.6	69	133	89			15					12.5
1	0	87.08	0	0	0	0	0	0	0	0	0	0	0	0	0	0	69	53	69	53	61.6667	62	29.0667	5.3914	61.8628	0.0798099	33.3333	156	127	157	127	144	147	177.6	13.3267	144.513	0.0844828	66.6667	0	1	0	0	0	1	0	0	0	0	0	0	0	0	0	0	0	0	0	0	0	0	0	0	0	0	0	0	0	0	4	1	0	0	0	0	0	0	1	0	0	0	0	0	0	0	0	0	0	0	0	0	0	0	0	95.6								7	32.4		122		4.11		4.8		39.2	139.9	7.8	76.2	114										4.9
0	1	81.81	0	0	0	0	0	0	0	0	0	0	0	0	0	0	76	66	92	56	70.0588	67	71.1838	8.4371	70.5353	0.116832	76.4706	143	133	161	123	148.235	151	105.191	10.2563	148.569	0.0671233	70.5882	0	0	0	0	0	0	0	0	0	0	0	0	0	0	0	0	0	0	0	0	0	0	0	0	0	0	0	0	0	0	4	0	0	0	0	0	0	0	1	0	0	0	0	0	0	0	0	0	0	0	0	0	0	0	0	96.6	0	0.3	1			0.5	3.6	5.3	32.9		166		3.59		3.6		33	138.9	9.4	57	81	79			5					11.8
0	0	76.36	0	0	0	0	0	0	0	0	0	0	0	0	0	0	87	74	97	71	80	79	66	8.124	80.3658	0.0957427	33.3333	167	140	207	136	155.889	144	544.111	23.3262	157.433	0.141076	66.6667	0	0	0	0	0	0	0	0	0	0	0	0	0	0	0	0	0	0	0	0	0	0	0	0	0	0	0	0	0	0	3	0	0	0	0	0	0	0	0	0	0	0	0	0	0	0	0	0	0	0	0	0	0	0	0	90.3								6.9	31.3		191		4.18		4.5		39.8	134.6	5.4	76.1	85
1	0	86.79	0	0	0	0	0	0	0	0	0	0	0	0	0	0	67	63	69	63	65.6667	65	9.0667	3.0111	65.7242	0.0418589	66.6667	141	134	163	134	147.667	144	159.067	12.6122	148.115	0.077968	66.6667	0	0	0	0	0	0	0	0	0	0	0	0	0	0	0	0	0	0	0	0	0	0	0	0	0	0	0	0	0	0	4	0	0	1	0	0	0	1	0	0	0	0	0	0	0	0	0	0	0	0	0	0	0	0	0
1	1	74.46	0	0	0	0	0	0	0	0	0	0	0	0	0	0	59	71	71	59	63	60	26.3333	5.1316	63.1789	0.0754117	42.8571	102	130	130	102	114.714	116	84.9048	9.2144	115.031	0.0743661	42.8571	0	0	0	0	0	1	0	0	0	0	0	0	0	0	0	0	0	0	0	0	0	0	0	0	0	0	0	0	0	0	3	0	0	1	1	0	0	0	1	0	0	0	0	0	0	0	0	0	0	0	0	0	0	0	0
1	1	65.06	0	0	0	0	0	0	0	0	0	0	0	0	0	0	75	87	95	75	86.6875	87.5	27.9625	5.288	86.8386	0.0590632	37.5	125	154	167	125	149.438	151.5	153.196	12.3772	149.917	0.0801954	62.5	0	0	0	0	0	0	0	0	0	0	0	0	0	0	0	0	0	0	0	0	0	0	0	0	0	0	0	0	0	0	2	0	0	1	1	0	0	0	1	0	0	0	0	0	0	0	0	0	0	0	0	0	0	0	0																3.01		42.7	143.9	7.3	79	119
1	0	78.74	0	0	0	0	0	0	0	0	0	0	0	0	0	0	79	79	79	79	79	79			79	0		138	138	138	138	138	138			138	0		0	0	0	0	0	0	0	0	0	0	0	0	0	0	0	0	0	0	0	0	1	0	0	0	0	0	0	0	0	0	4	0	0	0	0	0	0	0	0	0	0	0	0	0	0	0	0	0	0	0	0	0	0	0	0	87.5								15.4	29.9		277		4.69		3.83		38	138.3	5.5	67	76
1	0	68.06	0	1	0	0	0	1	0	0	2003-10-01	0	0	0	2003-10-01	0	69	62	69	52	62.6667	63.5	39.0667	6.2503	62.9259	0.0910492	33.3333	132	131	132	114	125.833	127.5	46.1667	6.7946	125.986	0.0492922	66.6667	1	0	0	0	0	1	1	0	0	0	0	0	0	0	0	0	0	0	0	0	0	0	0	0	0	0	0	0	0	0	2	0	0	1	1	0	0	0	0	0	1	0	0	1	0	0	0	0	0	0	0	0	0	0	0	92.1								8.2	30.9		340		3.7		4.8		40	139	7.2	76	120	99	13	11	9	0.92	3.2782	1.7	5.4		4.6
1	1	76.79	0	1	0	0	0	1	0	0	2014-06-21	0	0	0	2014-06-21	0	72	71	89	70	76.6923	76	24.7308	4.973	76.841	0.0622997	38.4615	159	131	164	131	142.692	140	96.3974	9.8182	143.004	0.0661076	61.5385	0	0	0	0	1	0	0	0	0	0	0	0	0	0	0	0	0	0	0	0	0	0	0	0	0	0	0	0	0	0	3	0	0	0	0	0	1	0	1	0	0	0	0	0	0	0	0	0	0	0	0	0	0	0	0																4.71		42.2	136	4.6	77	85
1	0	68.14	0	0	0	0	0	0	0	0	0	0	0	0	0	0	84	84	84	84	84	84			84	0		159	159	159	159	159	159			159	0		0	0	0	0	0	0	0	0	0	0	0	0	0	0	0	0	0	0	0	0	0	0	0	0	0	0	0	0	0	0	2	0	0	0	1	1	0	0	0	0	0	0	0	0	0	0	0	0	0	0	0	0	0	0	0	86.6								12	29		360		4.82		4		34.6	132	6	68.1	118	86		11	9					14
1	1	84.18	0	1	0	0	0	1	0	0	2007-02-16	0	0	0	2007-02-16	0	61	58	72	56	61.1429	60	28.1429	5.305	61.3398	0.0803276	28.5714	143	138	155	132	142.571	141	63.619	7.9762	142.762	0.051795	42.8571	0	1	0	0	0	1	0	0	1	0	0	0	0	0	0	0	0	0	0	0	0	0	0	0	0	0	0	0	0	0	4	0	0	0	1	0	0	0	0	0	0	0	0	0	0	0	0	0	0	0	0	0	0	0	0	89.7		0	0.3	0		0.3	10.4	11	30.5		182		4.51		3.4		35.9	138.8	7	70.7	133	158		368	32					13.8	6.5	7.1
0	1	75.24	0	0	0	0	0	0	0	0	0	0	0	0	0	0	60	72	82	60	69.4	67	67.8	8.2341	69.7897	0.106121	80	141	134	157	124	136.6	134	173.3	13.1643	137.107	0.0861973	80	0	0	0	0	0	0	0	0	0	0	0	0	0	0	0	0	0	0	0	0	0	0	0	0	0	0	0	0	0	0	3	1	0	0	0	1	0	0	1	0	0	0	0	0	0	0	0	0	0	0	0	0	0	0	0																3.78			139.5	9.8		115
1	1	83.89	0	0	0	0	0	0	0	0	0	0	0	0	0	0	72	66	84	56	66.7333	67	51.4952	7.176	67.0925	0.103886	73.3333	143	173	188	126	156.533	158	407.838	20.195	157.744	0.124639	86.6667	0	0	0	0	0	0	0	0	0	0	0	0	0	0	0	0	0	0	0	0	0	0	0	0	0	0	0	0	0	0	4	0	0	1	0	1	0	0	0	0	0	0	0	0	0	0	0	0	0	0	0	0	0	0	0	91.7								6.98	30.1		227		4.81		2.87		42.9	139.7	7.7	79	112	93			11					14.5
1	1	73.98	0	0	0	0	0	0	0	0	0	0	0	0	0	0	87	62	103	62	83.6	86	218.3	14.775	84.6381	0.158076	80	211	113	222	113	178	189	1975	44.441	182.384	0.22331	80	1	0	1	0	0	1	1	0	1	0	0	0	0	0	0	0	0	0	0	0	0	0	0	1	0	0	0	0	0	0	3	0	0	1	1	1	0	1	1	0	0	0	0	0	0	0	0	0	0	0	0	0	0	0	0
1	0	78.81	0	0	0	0	0	0	0	0	0	0	0	0	0	0	54	54	54	54	54	54			54	0		110	110	110	110	110	110			110	0		0	1	0	0	0	0	0	0	0	0	0	0	0	0	0	0	0	0	0	0	0	0	0	0	0	0	0	0	0	0	3	0	0	0	0	1	0	0	0	0	1	0	0	1	0	0	0	0	0	0	0	0	0	0	0	88	0.002	0.071	2.46			0.64	6.61	9.78	30.9		209		3.7		3.32		31.5	134	8.4	63	118	88			8					11.4
1	1	83.95	0	0	0	0	0	0	0	0	0	0	0	0	0	0	89	84	89	84	86.5	86.5	12.5	3.5355	86.5361	0.0289017	50	186	154	186	154	170	170	512	22.6274	170.751	0.0941176	50	0	1	0	0	0	1	1	0	0	0	0	0	0	0	0	0	0	0	0	0	1	0	0	0	0	0	0	0	0	0	5	0	0	0	0	1	0	0	1	0	0	0	0	0	0	0	0	0	0	0	0	0	0	0	0	70.4	0.007	0.096	1.42			1.19	7.57	10.3	22.1		225		5.07		3.76	0.429	30	139.9	9.8	56	147	94			5					11.2		4.8
1	0	83.77	0	0	0	0	0	0	0	0	0	0	0	0	0	0	91	61	91	55	69.8125	66.5	91.0958	9.5444	70.4215	0.132374	62.5	180	156	181	133	156.312	155.5	207.429	14.4024	156.933	0.0892127	68.75	0	0	0	0	0	0	0	0	0	0	0	0	0	0	0	0	0	0	0	0	0	0	0	0	0	0	0	0	0	0	4	0	0	1	0	0	1	0	0	0	0	0	0	0	0	0	0	0	0	0	0	0	0	0	0																4.29		41	137.8	6.8	75	73	64			11	0.78	2.2355	0.88	3.47		8.8
1	1	75.84	0	0	0	0	0	0	0	0	0	0	0	0	0	0	72	83	85	59	74.5714	74	73.619	8.5802	74.9933	0.106524	57.1429	123	132	136	99	122.571	123	167.619	12.9468	123.156	0.097791	85.7143	0	0	0	0	0	0	0	0	0	0	0	0	0	0	0	0	0	0	0	0	0	0	0	0	0	0	0	0	0	0	3	0	0	0	0	0	0	0	0	0	0	0	0	0	0	0	0	0	0	0	0	0	0	0	0	96.2	0.054	0.474	1.8			0.636	6.28	9.25	32.7		209		3.7		3.61		37.5	138	7.9	93.1	113									12.1
0	0	65.96	0	0	0	0	0	0	0	0	0	0	0	0	0	0	82	80	99	80	87	82	109	10.4403	87.4166	0.0979825	66.6667	128	137	151	128	138.667	137	134.333	11.5902	138.989	0.0682455	66.6667	0	0	0	0	0	0	0	0	0	0	0	0	0	0	0	0	0	0	0	0	0	0	0	0	0	0	0	0	0	0	2	0	0	0	0	0	1	0	1	0	0	0	0	0	0	0	0	0	0	0	0	0	0	0	0	87.6								6.83	29.4		298		4.37		3.46		36.6	140.6	6.8	74	79
1	0	76.8	0	0	0	0	0	0	0	0	0	0	0	0	0	0	60	75	88	60	74.4762	75	29.8619	5.4646	74.6669	0.0716055	47.619	154	139	159	120	141	139	86.7	9.3113	141.292	0.064446	66.6667	0	0	0	0	0	0	0	0	0	0	0	0	0	0	0	0	0	0	0	0	0	0	0	0	0	0	0	0	0	0	3	0	0	0	1	0	1	0	0	0	0	0	0	0	0	0	0	0	0	0	0	0	0	0	0																3.33		38.9	137.4	5.7	69	62
0	1	62.87	0	0	0	0	0	0	0	0	0	0	0	0	0	0	84	72	84	72	75.75	73.5	32.25	5.6789	75.9095	0.0649251	25	152	128	152	119	131.5	127.5	203	14.2478	132.078	0.0938324	50	0	0	0	0	0	0	0	0	0	0	0	0	0	0	0	0	0	0	0	0	0	0	0	0	0	0	0	0	0	0	2	0	0	0	0	0	0	0	1	0	0	0	0	0	0	0	0	0	0	0	0	0	0	0	0																4.82			137.1	9.3		95
1	0	68.8	0	0	0	0	0	0	0	0	0	0	0	0	0	0	58	93	93	58	75.5	75.5	612.5	24.7487	77.5016	0.231788	50	122	145	145	122	133.5	133.5	264.5	16.2635	133.994	0.0861423	50	0	0	0	0	0	0	0	0	0	0	0	0	0	0	0	0	0	0	0	0	0	0	0	0	0	0	0	0	0	0	2	0	0	0	0	0	0	0	0	0	0	0	0	0	0	0	0	0	0	0	0	0	0	0	0																4.19	0.344		137.3	6.5		93
0	1	63.88	0	0	0	0	0	0	0	0	0	0	0	0	0	0	70	70	70	70	70	70			70	0		123	123	123	123	123	123			123	0		0	0	0	0	0	0	0	0	0	0	0	0	0	0	0	0	0	0	0	0	0	0	0	0	0	0	0	0	0	0	2	0	0	1	1	0	0	1	0	0	0	0	0	0	0	0	0	0	0	0	0	0	0	0	0
0	1	58.84	0	0	0	0	0	0	0	0	0	0	0	0	0	0	64	81	81	64	74.6667	79	86.3333	9.2916	75.0511	0.101605	33.3333	122	120	131	120	124.333	122	34.3333	5.8595	124.425	0.0384791	66.6667	0	0	0	0	0	0	0	0	0	0	0	0	0	0	0	0	0	0	0	0	0	0	0	0	0	0	0	0	0	0	1	0	0	0	0	0	0	0	0	0	0	0	0	0	0	0	0	0	0	0	0	0	0	0	0																3.84		39	140.4	6.6	64	96	66			15	1.28	2.7782	1.4	4.76		4.5
1	1	62.81	0	0	0	0	0	0	0	0	0	0	0	0	0	0	57	78	96	57	79.7059	82	80.9706	8.9984	80.1825	0.109524	52.9412	113	130	153	113	129.353	130	94.8676	9.74	129.698	0.0730497	70.5882	0	0	0	0	0	0	0	0	0	0	0	0	0	0	0	0	0	0	0	0	0	0	0	0	0	0	0	0	0	0	2	0	0	1	0	0	0	0	1	0	1	0	0	1	0	0	0	0	0	0	0	0	0	0	0
1	0	76.22	0	0	0	0	0	0	0	0	0	0	0	0	0	0	77	77	77	77	77	77			77	0		146	146	146	146	146	146			146	0		0	0	0	0	0	1	0	0	0	0	0	0	0	0	0	0	0	0	0	0	0	0	0	0	0	0	0	0	0	0	3	0	0	1	0	0	0	0	0	0	0	0	0	0	0	0	0	0	0	0	0	0	0	0	0	86.6								11.9	30.1		256		4.19		3.32		37.5	141	9.4	67.6	96									12.6
0	0	64.94	0	0	0	0	0	0	0	0	0	0	0	0	0	0	83	83	83	83	83	83			83	0		143	143	143	143	143	143			143	0		0	0	0	0	0	0	0	0	0	0	0	0	0	0	0	0	0	0	0	0	0	0	0	0	0	0	0	0	0	0	2	0	0	0	0	0	0	0	0	0	0	0	0	0	0	0	0	0	0	0	0	0	0	0	0	90.9	0.005	0.117	2.79			0.531	3.36	6.8	30.2		214		4.62		3.98		41.4	137.3	5.3	82	73	79			8					14
1	0	74.89	0	0	0	0	0	0	0	0	0	0	0	0	0	0	82	82	82	82	82	82			82	0		135	135	135	135	135	135			135	0		0	0	0	0	0	0	0	0	0	0	0	0	0	0	0	0	0	0	0	0	0	0	0	0	0	0	0	0	0	0	3	0	0	1	0	0	0	0	1	0	0	0	0	0	0	0	0	0	0	0	0	0	0	0	0
1	0	71.82	0	0	0	0	0	0	0	0	0	0	0	0	0	0	84	71	84	69	76	74	44.5	6.6708	76.2339	0.0785075	80	177	133	177	133	155.8	161	412.7	20.315	156.856	0.116626	60	0	0	0	0	0	0	0	0	0	0	0	0	0	0	0	0	0	0	0	0	0	0	0	0	0	0	0	0	0	0	3	1	0	0	0	0	0	0	1	0	0	0	0	0	0	0	0	0	0	0	0	0	0	0	0																4.54	0.314	38.8	141.3	5.5	80	89
0	0	71.78	0	0	0	0	0	0	0	0	0	0	0	0	0	0	87	88	91	74	83.0833	84	20.8623	4.5675	83.2036	0.0538178	41.6667	149	151	167	124	145	146	154	12.4097	145.508	0.083782	62.5	0	0	0	0	0	0	0	0	0	0	0	0	0	0	0	0	0	0	0	0	0	0	0	0	0	0	0	0	0	0	3	1	0	1	1	0	0	0	1	0	0	0	0	0	0	0	0	0	0	0	0	0	0	0	0																																5.6
0	1	67.76	0	0	0	0	0	0	0	0	0	0	0	0	0	0	81	76	81	63	75.7778	77	29.4444	5.4263	75.9503	0.0675124	22.2222	134	122	142	110	127	126	81.5	9.0277	127.285	0.0670191	66.6667	0	0	0	0	0	0	0	0	0	0	0	0	0	0	0	0	0	0	0	0	0	0	0	0	0	0	0	0	0	0	2	0	0	0	0	0	0	0	1	0	0	0	0	0	0	0	0	0	0	0	0	0	0	0	0	96.9								10.3	33		216		4.57		3.28		40	139.8	6.5	72	83
0	0	67.89	0	0	0	0	0	0	0	0	0	0	0	0	0	0	69	92	96	69	84	84.5	102	10.0995	84.5044	0.109756	66.6667	150	143	150	120	131.833	128.5	154.967	12.4486	132.322	0.0861992	50	0	0	0	0	0	0	0	0	0	0	0	0	0	0	0	0	0	0	0	0	0	0	0	0	0	0	0	0	0	0	2	0	0	0	0	0	0	0	1	0	0	0	0	0	0	0	0	0	0	0	0	0	0	0	0
1	0	74.87	0	0	0	0	0	0	0	0	0	0	0	0	0	0	85	71	85	59	70.8	71	41.7333	6.4601	71.0648	0.0865624	50	193	133	193	133	156.7	158	299.567	17.308	157.558	0.104785	80	0	0	0	0	0	0	0	0	0	0	0	0	0	0	0	0	0	0	0	0	0	0	0	0	0	0	0	0	0	0	3	0	0	0	1	0	0	0	1	0	0	0	0	0	0	0	0	0	0	0	0	0	0	0	0
1	1	81.85	0	0	0	0	0	0	0	0	0	0	0	0	0	0	66	67	67	66	66.6667	67	0.3333	0.5774	66.6683	0.00707107	0	130	150	150	130	138.667	136	105.333	10.2632	138.92	0.0604318	66.6667	0	1	0	0	0	1	0	0	0	0	0	0	0	0	0	0	0	0	0	0	0	0	0	0	0	0	0	0	0	0	4	0	0	1	0	0	0	0	1	0	0	0	0	0	0	0	0	0	0	0	0	0	0	0	0
1	1	78.84	0	0	0	0	0	0	0	0	0	0	0	0	0	0	82	65	90	65	78.6154	78	52.2564	7.2289	78.9216	0.0883448	30.7692	147	148	196	124	159.769	158	345.192	18.5794	160.763	0.111727	84.6154	0	0	0	0	0	0	0	0	0	0	0	0	0	0	0	0	0	0	0	0	0	0	0	0	0	0	0	0	0	0	3	0	0	0	0	0	1	0	1	0	0	0	0	0	0	0	0	0	0	0	0	0	0	0	0	92	0.023	0.141	2.39			0.872	9.25	12.7	31.4		265		4.63		3.18		42.3	134.3	6.4	70	100	77			11	1.65	4.03	1.42	6.2	14.5	11.7	13.9
1	1	75.84	0	0	0	0	0	0	0	0	0	0	0	0	0	0	80	67	80	67	73.5	73.5	84.5	9.1924	73.7869	0.0884354	50	146	106	146	106	126	126	800	28.2843	127.577	0.15873	50	0	0	0	0	0	0	0	0	0	0	0	0	0	0	0	0	0	0	0	0	0	0	0	0	0	0	0	0	0	0	3	0	0	0	0	0	1	0	0	0	0	0	0	0	0	0	0	0	0	0	0	0	0	0	0																3.85			136.4	5.4		99											12.7
0	1	72.8	0	0	0	0	0	0	0	0	0	0	0	0	0	0	82	76	86	71	77	77	15.625	3.9528	77.0954	0.0498029	11.7647	156	131	179	131	142	136	197.5	14.0535	142.653	0.0960132	52.9412	0	0	0	0	0	0	0	0	0	0	0	0	0	0	0	0	0	0	0	0	0	0	0	0	0	0	0	0	0	0	3	0	0	1	0	0	1	0	0	0	0	0	0	0	0	0	0	0	0	0	0	0	0	0	0																4.2			138.8	5.8		112					1.24	2.8264	1.03	4.42		5.5
0	0	66.11	0	0	0	0	0	0	0	0	0	0	0	0	0	0	58	66	96	58	79.3333	81	95.0588	9.7498	79.8972	0.119434	66.6667	109	127	173	109	135.333	129.5	269.529	16.4174	136.271	0.117893	72.2222	0	0	0	0	0	0	0	0	0	0	0	0	0	0	0	0	0	0	0	0	0	0	0	0	0	0	0	0	0	0	2	0	0	1	1	0	0	0	0	0	0	0	0	0	0	0	0	0	0	0	0	0	0	0	0	90.8								16	31.1		310		4.5		4.96	0.332	44.2	138.9	5.1	78	86
1	1	79.94	0	0	0	0	0	0	0	0	0	0	0	0	0	0	62	77	84	62	71.8125	71	39.2292	6.2633	72.0681	0.0844481	62.5	110	123	178	110	130.812	131	237.096	15.3979	131.659	0.113972	56.25	0	0	0	0	0	0	0	0	0	0	0	0	0	0	0	0	0	0	0	0	0	0	0	0	0	0	0	0	0	0	3	0	0	0	0	0	0	0	0	0	0	0	0	0	0	0	0	0	0	0	0	0	0	0	0
1	1	80.23	0	0	0	0	0	0	0	0	0	0	0	0	0	0	73	74	74	73	73.5	73.5	0.5	0.7071	73.5017	0.00680272	0	154	174	174	154	164	164	200	14.1421	164.305	0.0609756	50	0	1	0	0	0	1	0	0	0	0	0	0	0	0	0	0	0	0	0	0	0	0	0	0	0	0	0	0	0	0	4	0	0	1	0	0	0	0	1	0	0	0	0	0	0	0	0	0	0	0	0	0	0	0	0																3.86		39.3	138.1	5.6		119
1	1	76.82	0	0	0	0	0	0	0	0	0	0	0	0	0	0	85	50	85	50	66.6	68	117.378	10.8341	67.3884	0.154326	50	187	116	187	116	162.7	167	569.789	23.8703	164.268	0.139184	80	0	0	0	0	0	0	0	0	0	0	0	0	0	0	0	0	0	0	0	0	0	0	0	0	0	0	0	0	0	0	3	0	0	0	0	0	0	0	0	0	0	0	0	0	0	0	0	0	0	0	0	0	0	0	0	96.8								6.56	33		265		4.48		3.84		43.5	137.8	6.4	77	94
1	0	72.78	0	0	0	0	0	0	0	0	0	0	0	0	0	0	76	70	88	60	77.2857	80	74.3736	8.624	77.7312	0.107527	71.4286	134	113	138	102	122.5	124.5	161.808	12.7204	123.112	0.100062	85.7143	0	0	0	0	0	0	0	0	0	0	0	0	0	0	0	0	0	0	0	0	0	0	0	0	0	0	0	0	0	0	3	0	0	0	0	0	0	0	0	0	0	0	0	0	0	0	0	0	0	0	0	0	0	0	0
1	0	69.77	0	1	0	0	0	1	0	0	2015-06-27	0	0	0	2015-06-27	0	84	71	92	66	77.3125	77.5	57.5625	7.587	77.6607	0.095018	56.25	156	127	196	119	156.562	156.5	692.263	26.3109	158.622	0.162717	81.25	0	0	0	0	0	0	0	0	0	0	0	0	0	0	0	0	0	0	0	0	0	0	0	0	0	0	0	0	0	0	2	0	0	0	0	0	0	0	1	0	1	0	0	0	0	0	0	0	0	0	0	0	0	0	0																4.13		42	136.9	4.1	75	82
1	0	77.92	0	0	0	0	0	0	0	0	0	0	0	0	0	0	75	75	75	75	75	75			75	0		137	137	137	137	137	137			137	0		0	0	0	0	0	0	0	0	0	0	0	0	0	0	0	0	0	0	0	0	0	0	0	0	0	0	0	0	0	0	3	0	0	0	0	0	0	0	0	0	0	0	0	0	0	0	0	0	0	0	0	0	0	0	0	63.7	0.05	0.09	1.79			0.34	3.16	5.5	20.2		165		6.51		3.7		45	140.2	7.2	78	86	60			14					13.2
1	0	80.81	0	0	0	0	0	0	0	0	0	0	0	0	0	0	74	82	82	63	73.8	74	59.2	7.6942	74.1202	0.0932501	80	134	144	144	114	131.8	134	174.2	13.1985	132.328	0.0895682	80	0	0	0	0	0	0	0	0	0	0	0	0	0	0	0	0	0	0	0	0	0	0	0	0	0	0	0	0	0	0	4	0	0	1	0	0	1	1	0	0	0	0	0	0	0	0	0	0	0	0	0	0	0	0	0																4.37		42.1	135.1	7.2	72	93	67			8
0	0	72.15	0	0	0	0	0	0	0	0	0	0	0	0	0	0	71	70	73	62	68.8571	70	13.1429	3.6253	68.9389	0.0487441	42.8571	126	115	131	115	124.143	126	36.8095	6.0671	124.27	0.0452465	71.4286	0	0	0	0	0	0	0	0	0	0	0	0	0	0	0	0	0	0	0	0	0	0	0	0	0	0	0	0	0	0	3	0	0	0	0	0	0	0	0	0	0	0	0	0	0	0	0	0	0	0	0	0	0	0	1																																11
1	0	86.14	0	0	0	0	0	0	0	0	0	0	0	0	0	0	93	81	93	77	83.3636	82	29.4545	5.4272	83.5241	0.0620731	63.6364	157	139	157	112	128.909	126	163.091	12.7707	129.483	0.0944572	72.7273	0	0	0	0	0	0	0	0	0	0	0	0	0	0	0	0	0	0	0	0	0	0	0	0	0	0	0	0	0	0	4	0	0	0	0	0	1	0	0	0	0	0	0	0	0	0	0	0	0	0	0	0	0	0	0	66	0	0.025	0.536			0.187	12.7	13.5	21.2		146		6.53		3.2	0.405	41.4	140.1	9.6	80	111	80			26					13.8	6.2
0	0	72.87	0	0	0	0	0	0	0	0	0	0	0	0	0	0	74	58	79	58	70.5455	71	32.4727	5.6985	70.7544	0.0770183	36.3636	169	141	169	141	151.909	151	70.4909	8.3959	152.12	0.0526971	63.6364	0	0	0	0	0	0	0	0	0	0	0	0	0	0	0	0	0	0	0	0	0	0	0	0	0	0	0	0	0	0	3	0	0	0	0	0	0	0	0	0	0	0	0	0	0	0	0	0	0	0	0	0	0	0	0
1	0	81.87	0	0	0	0	0	0	0	0	0	0	0	0	0	0	103	92	103	80	89.8333	90	71.3667	8.4479	90.1637	0.0858459	50	210	168	210	128	153.333	140.5	984.667	31.3794	155.986	0.186817	83.3333	0	0	0	0	0	0	0	0	0	0	0	0	0	0	0	0	0	0	0	0	0	0	0	0	0	0	0	0	0	0	4	0	0	0	0	0	0	0	0	0	0	0	0	0	0	0	0	0	0	0	0	0	0	0	1	82.5	0.059	0.268	1.69			0.689	5.42	8.12	28.9		459		4.05		4.53		33	129.3	15	67	174	100	17		4					11.7
0	0	79.08	0	0	1	0	0	0	0	0	0	2003-10-31	0	0	0	0	81	72	97	59	78.3158	80	95.6725	9.7812	78.8923	0.121564	68.4211	147	117	187	100	143.632	146	630.912	25.118	145.697	0.170214	84.2105	0	0	0	0	0	0	0	0	0	0	0	0	0	0	0	0	0	0	0	0	0	0	0	0	0	0	0	0	0	0	3	0	0	0	0	0	0	0	1	0	0	0	0	0	0	0	0	0	0	0	0	0	0	0	0	89.7								8	30.4		304		4.02		4.91		42.3	140.8	9	78.6	101		15
1	1	83.92	0	0	0	0	0	0	0	0	0	0	0	0	0	0	93	82	97	73	84.5333	85	44.981	6.7068	84.7813	0.0766487	46.6667	160	111	160	111	134.733	135	240.781	15.5171	135.565	0.111264	86.6667	0	0	0	0	0	0	0	0	0	0	0	0	0	0	0	0	0	0	0	0	0	0	0	0	0	0	0	0	0	0	4	0	0	0	0	0	1	0	0	0	0	0	0	0	0	0	0	0	0	0	0	0	0	0	0
1	1	83.88	0	0	0	0	0	0	0	0	0	0	0	0	0	0	73	73	73	73	73	73			73	0		159	159	159	159	159	159			159	0		0	0	0	0	0	0	0	0	0	0	0	0	0	0	0	0	0	0	0	0	0	0	0	0	0	0	0	0	0	0	4	0	0	0	0	1	1	0	0	0	0	0	0	0	0	0	0	0	0	0	0	0	0	0	0
1	0	83.79	0	0	0	0	0	0	0	0	0	0	0	0	0	0	59	58	76	56	66.75	68	60.9318	7.8059	67.1671	0.111964	50	123	117	163	111	133.5	127	408.818	20.2193	134.896	0.145007	83.3333	0	0	0	0	0	0	0	0	0	0	0	0	0	0	0	0	0	0	0	0	0	0	0	0	0	0	0	0	0	0	4	0	0	1	1	0	0	1	0	0	1	0	0	0	0	0	0	0	0	0	0	0	0	0	0
1	1	24.97	0	0	0	0	0	0	0	0	0	0	0	0	0	0	86	67	88	60	76.9	79.5	72.7667	8.5303	77.3246	0.105235	50	142	148	164	119	140.5	144.5	199.167	14.1126	141.137	0.0952913	60	0	0	0	0	0	0	0	0	0	0	0	0	0	0	0	0	0	0	0	0	0	0	0	0	0	0	0	0	0	0	0	0	0	0	0	0	0	0	0	0	0	0	0	0	0	0	0	0	0	0	0	0	0	0	0
1	1	88.81	0	0	0	0	0	0	0	0	0	0	0	0	0	0	69	72	72	69	70.5	70.5	4.5	2.1213	70.516	0.0212766	0	128	153	153	128	140.5	140.5	312.5	17.6777	141.055	0.088968	50	0	1	0	0	0	1	1	0	0	0	0	0	0	0	0	0	0	0	0	0	0	0	0	0	0	0	0	0	0	0	4	1	0	1	0	1	0	0	0	0	0	0	0	0	0	0	0	0	0	0	0	0	0	0	0	87.9	0	0	0.7			0.4	15.3	8.52	33.9		256		3.16		5.66		37.4	140.9	16.3	67	301	57			2					9.42		5.3
1	0	67.89	0	0	0	0	0	0	0	0	0	0	0	0	0	0	94	87	95	73	82.2308	83	59.1923	7.6937	82.5623	0.0898912	69.2308	160	130	160	109	127.615	127	216.423	14.7113	128.396	0.110756	84.6154	0	0	0	0	0	0	0	0	0	0	0	0	0	0	0	0	0	0	0	0	0	0	0	0	0	0	0	0	0	0	2	0	0	1	1	0	0	0	0	0	0	0	0	0	0	0	0	0	0	0	0	0	0	0	0
1	0	91.84	0	0	0	0	0	0	0	0	0	0	0	0	0	0	67	58	67	58	62.5	62.5	40.5	6.364	62.6618	0.072	50	147	129	147	129	138	138	162	12.7279	138.293	0.0652174	50	0	1	0	0	0	0	0	0	1	0	0	0	0	0	0	0	0	0	0	0	0	0	0	0	0	0	0	0	0	0	4	0	0	0	0	0	1	0	1	0	0	0	0	0	0	0	0	0	0	0	0	0	0	0	0	91	0.025	0.029	0.88			0.469	7.52	3.82	34.5		291		3.46		3.48		31	132.9	4.4	60	53	81			13					10.9
1	0	93.98	0	0	0	0	0	0	0	0	0	0	0	0	0	0	70	58	79	58	69.1429	70	43.1429	6.5683	69.4098	0.0879496	85.7143	138	106	138	106	124	126	143.667	11.9861	124.496	0.0894917	71.4286	0	0	0	0	0	0	0	0	0	0	0	0	0	0	0	0	0	0	0	0	0	0	0	0	0	0	0	0	0	0	4	0	0	0	0	0	0	0	0	0	0	0	0	0	0	0	0	0	0	0	0	0	0	0	0	85.5								4.99	29.2		201		3.8		2.78		34.6	142.5	4.8	65	68
1	1	70.97	0	0	0	0	0	0	0	0	0	0	0	0	0	0	95	95	95	95	95	95			95	0		136	136	136	136	136	136			136	0		1	0	0	0	0	0	0	0	1	0	0	0	0	0	0	0	0	0	0	0	0	0	0	1	0	0	0	0	0	0	3	0	0	1	1	0	0	1	0	0	1	0	0	1	0	0	0	0	0	0	0	0	0	0	0	86.5	0.122	0.115	2.12			0.35	7.71	10.4	30.2		407		5.22		4.39	0.608	45.79	139.54	8.27	81.39	125	91		42	7.12					15.7
1	1	78.91	0	0	0	0	0	0	0	0	0	0	0	0	0	0	83	75	93	75	81.8571	82.5	24.2857	4.9281	81.9948	0.0580132	50	140	104	155	104	128.357	127.5	271.94	16.4906	129.337	0.123801	57.1429	1	1	0	0	0	0	0	0	1	0	0	0	0	0	0	0	0	0	0	0	0	0	0	1	0	0	0	0	0	0	3	1	0	1	0	0	0	1	0	0	1	0	0	0	0	0	0	0	0	0	0	0	0	0	0																4.81		39.3	141.5	8.6	79	144
1	0	87.89	0	0	0	0	0	0	0	0	0	0	0	0	0	0	85	73	85	61	71.2222	70	54.4444	7.3786	71.5612	0.0976754	66.6667	122	122	159	102	121.889	122	263.111	16.2207	122.844	0.125467	66.6667	1	0	0	0	0	0	0	0	0	0	0	0	0	0	1	0	0	0	0	0	0	0	0	0	0	1	0	0	0	0	5	0	0	0	0	1	0	0	0	0	0	0	0	0	0	0	0	0	0	0	0	0	0	0	0																3.82		39.2	140	8.2	77	113
1	0	86.86	0	0	0	0	0	0	0	0	0	0	0	0	0	0	92	79	92	79	84	81	49	7	84.1942	0.0680414	33.3333	149	126	152	126	142.333	149	202.333	14.2244	142.806	0.0815984	33.3333	1	0	0	0	0	0	0	0	0	0	0	0	0	0	1	0	0	0	0	0	0	0	0	0	0	0	0	0	0	0	4	0	0	0	0	0	0	0	0	0	0	0	0	0	0	0	0	0	0	0	0	0	0	0	0	100								4.66	32.7		161		3.89		4.16		38.7	137.6	5.6	78	79									12.7
1	1	93.87	0	0	0	0	0	0	0	0	0	0	0	0	0	0	55	48	56	48	52	53	14.5	3.8079	52.1114	0.0654976	20	131	119	145	110	124	119	198	14.0712	124.637	0.101498	80	0	0	0	0	0	0	0	0	0	0	0	0	0	0	0	0	0	0	0	0	0	0	0	0	0	0	0	0	0	0	4	0	0	1	0	0	0	0	1	0	0	0	0	0	0	0	0	0	0	0	0	0	0	0	0
1	0	92.76	0	0	0	0	0	0	0	0	0	0	0	0	0	0	70	70	70	70	70	70	0	0	70	0	0	164	168	168	164	166	166	8	2.8284	166.012	0.0120482	0	0	0	0	0	0	0	0	0	0	0	0	0	0	0	0	0	0	0	0	0	0	0	0	0	0	0	0	0	0	0	4	0	0	0	0	0	0	0	0	0	0	0	0	0	0	0	0	0	0	0	0	0	0	0	0	92.9	0.1	0.4	1.3			0.8	7.5	9.97	31.1		172		3.81		4.13		34.8	134.7	4.5	65	83	119			11					11.8
1	1	70.96	0	1	0	0	0	0	0	0	2013-03-15	0	0	0	0	0	84	83	85	67	80.3636	81	25.2545	5.0254	80.5064	0.059623	27.2727	153	138	154	107	138.636	139	187.054	13.6768	139.248	0.0940612	81.8182	0	0	0	0	0	0	0	0	0	0	0	0	0	0	0	0	0	0	0	0	0	0	0	0	0	0	0	0	0	0	3	0	0	1	1	0	0	0	0	0	0	0	0	0	0	0	0	0	0	0	0	0	0	0	0
0	0	66.78	0	0	0	0	0	0	0	0	0	0	0	0	0	0	76	80	86	65	78.75	80	30.9318	5.5616	78.9298	0.0676173	41.6667	136	140	178	120	149.917	147	269.356	16.4121	150.738	0.104814	75	0	0	0	0	0	0	0	0	1	0	0	0	0	0	0	0	0	0	1	0	0	1	0	0	0	0	0	0	0	0	2	1	0	1	0	0	0	0	0	0	0	0	0	0	0	0	0	0	0	0	0	0	0	0	0	88.9								7.62	30.3		222		4.25		4.07		41.3	141.2	5	77	74
1	1	80.87	0	0	0	0	0	0	0	0	0	0	0	0	0	0	62	68	71	60	66	68	22.5	4.7434	66.1362	0.0642824	20	106	126	126	100	113.2	117	104.7	10.2323	113.569	0.0808485	60	0	0	0	0	0	0	0	0	0	0	0	0	0	0	0	0	0	0	0	0	0	0	0	0	0	0	0	0	0	0	4	0	0	1	1	0	0	0	1	0	0	0	0	0	0	0	0	0	0	0	0	0	0	0	0
1	0	66.18	1	0	0	0	0	0	0	2004-07-08	0	0	0	0	0	0	83	74	90	74	82.3333	83	64.3333	8.0208	82.5934	0.079542	66.6667	179	130	179	130	154.667	155	600.333	24.5017	155.955	0.129346	66.6667	0	0	0	0	0	0	0	0	0	0	0	0	0	0	0	0	0	0	0	0	0	0	0	0	0	0	0	0	0	0	2	0	0	0	0	0	0	0	0	0	0	0	0	0	0	0	0	0	0	0	0	0	0	0	0
0	1	63.81	0	0	0	0	0	0	0	0	0	0	0	0	0	0	93	93	93	93	93	93			93	0		151	151	151	151	151	151			151	0		0	0	0	0	0	1	1	0	0	0	0	0	0	0	0	0	0	0	0	0	0	0	0	1	0	0	0	0	0	0	2	1	0	1	1	0	0	1	0	0	1	0	0	1	0	0	0	0	0	0	0	0	0	0	0																4.68			134.3	5.3		107					0.9	2.8309	1.43	4.67		5
1	0	89.85	0	0	0	0	0	0	0	0	0	0	0	0	0	0	52	72	88	52	71.3636	72	84.2545	9.179	71.8983	0.122638	72.7273	108	111	135	96	116.636	118	141.454	11.8935	117.186	0.097225	72.7273	0	0	0	0	0	0	0	0	0	0	0	0	0	0	0	0	0	0	0	0	0	0	0	0	0	0	0	0	0	0	4	0	0	0	1	0	0	0	1	0	0	0	0	0	0	0	0	0	0	0	0	0	0	0	0	94.4	0.038	0.332	1.92			1.03	6.1	11.8	32		215		3.99		3.84		34.5	137.4	12.1	72	108	91			10					12.8
1	1	78.82	0	1	0	0	0	0	0	0	2005-12-10	0	0	0	0	0	78	84	100	78	87.3333	84	129.333	11.3725	87.8256	0.106324	66.6667	185	167	185	167	175.667	175	81.3333	9.0185	175.821	0.0419179	66.6667	0	0	0	0	0	0	0	0	0	0	0	0	0	0	0	0	0	0	0	0	0	0	0	0	0	0	0	0	0	0	3	0	0	0	0	0	0	0	1	0	0	0	0	0	0	0	0	0	0	0	0	0	0	0	0
1	1	67.7	0	0	0	0	0	0	0	0	0	0	0	0	0	0	83	62	89	62	78.5238	80	61.3619	7.8334	78.895	0.0973539	38.0952	143	110	155	110	129.333	129	212.533	14.5785	130.113	0.110004	52.381	0	0	0	0	0	0	0	0	0	0	0	0	0	0	0	0	0	0	0	0	0	0	0	0	0	0	0	0	0	0	2	0	0	0	0	0	0	0	0	0	0	0	0	0	0	0	0	0	0	0	0	0	0	0	0																3.68		38.9	142.2	3.1	71	118
1	0	66.82	1	0	0	0	0	0	0	2016-02-22	0	0	0	0	0	0	72	70	85	70	75.6667	72	66.3333	8.1445	75.9583	0.0878852	66.6667	125	129	144	125	132.667	129	100.333	10.0167	132.918	0.0616475	66.6667	0	0	0	0	0	0	0	0	0	0	0	0	0	0	0	0	0	0	0	0	0	0	0	0	0	0	0	0	0	0	2	0	0	0	0	0	0	0	0	0	0	0	0	0	0	0	0	0	0	0	0	0	0	0	0
1	1	77.23	0	0	0	0	0	0	0	0	0	0	0	0	0	0	79	70	94	49	76.381	73	139.348	11.8046	77.2448	0.150824	66.6667	155	139	190	105	145.048	148	521.748	22.8418	146.75	0.153683	80.9524	0	0	0	0	1	0	0	0	0	0	0	0	0	0	0	0	0	0	0	0	0	0	0	0	0	0	0	0	0	0	3	1	0	1	0	1	0	0	0	0	0	0	0	0	0	0	0	0	0	0	0	0	0	0	0																4.53		44	137.1	7.1		87
0	0	63.89	0	0	0	0	0	0	0	0	0	0	0	0	0	0	76	82	84	72	78.5	79	30.3333	5.5076	78.6448	0.0607605	75	137	133	149	106	131.25	135	329.583	18.1544	132.188	0.119788	75	0	0	0	0	0	0	0	0	0	0	0	0	0	0	0	0	0	0	0	0	0	0	0	0	0	0	0	0	0	0	2	0	0	1	0	0	0	0	0	0	0	0	0	0	0	0	0	0	0	0	0	0	0	0	0																4.51			141	8.6		89
1	0	87.75	0	0	0	0	0	0	0	0	0	0	0	0	0	0	65	80	96	61	76.6429	78.5	134.863	11.613	77.4555	0.14601	78.5714	122	153	172	122	149.214	144.5	271.72	16.4839	150.057	0.106453	78.5714	1	1	0	0	0	1	0	0	0	0	0	0	0	0	1	0	0	0	0	0	0	0	0	0	0	1	0	0	0	0	5	1	0	0	0	1	0	1	0	0	0	0	0	0	0	0	0	0	0	0	0	0	0	0	1																4.61		39.8	141.6	10	75	105
1	1	87.78	0	1	0	0	0	0	0	0	2007-01-03	0	0	0	0	0	78	74	88	61	70.0526	68	53.8304	7.3369	70.4157	0.101941	47.3684	174	167	196	121	162.316	167	365.006	19.1051	163.377	0.114564	73.6842	1	0	0	0	0	1	0	0	0	0	0	0	0	0	1	0	0	0	0	0	0	0	0	0	0	0	0	0	0	0	4	0	0	1	0	0	0	0	1	0	0	0	0	0	0	0	0	0	0	0	0	0	0	0	0
0	0	54.01	0	0	0	0	0	0	0	0	0	0	0	0	0	0	82	75	89	75	83	84	36.6667	6.0553	83.1655	0.0631813	25	141	115	142	115	133.25	138	157.583	12.5532	133.693	0.0815865	75	0	0	0	0	0	0	0	0	0	0	0	0	0	0	0	0	0	0	0	0	0	0	0	0	0	0	0	0	0	0	1	0	0	0	0	0	1	0	0	0	0	0	0	0	0	0	0	0	0	0	0	0	0	0	0																3.87			141.7	7.3		63
1	1	49.88	0	0	0	0	0	0	0	0	0	0	0	0	0	0	78	79	81	67	76.1176	77	15.6103	3.951	76.2141	0.0503565	35.2941	132	136	149	118	132.471	132	57.8897	7.6085	132.676	0.0557207	58.8235	0	0	0	0	0	0	0	0	0	0	0	0	0	0	0	0	0	0	0	0	0	0	0	0	0	0	0	0	0	0	0	0	0	0	0	0	0	0	0	0	1	0	0	0	0	0	0	0	0	0	0	0	0	0	0																5.18		43	135.5	5.8	79	87	61			12
0	1	47.63	0	0	0	0	0	0	0	0	0	0	0	0	0	0	92	94	94	92	93	93	2	1.4142	93.0054	0.0107527	0	153	150	153	150	151.5	151.5	4.5	2.1213	151.507	0.00990099	0	0	0	0	0	0	0	0	0	0	0	0	0	0	0	0	0	0	0	0	0	0	0	0	0	0	0	0	0	0	0	0	0	0	0	0	0	0	0	0	0	0	0	0	0	0	0	0	0	0	0	0	0	0	0	0
0	0	41.84	0	0	0	0	0	0	0	0	0	0	0	0	0	0	82	82	82	82	82	82			82	0		116	116	116	116	116	116			116	0		0	0	0	0	0	0	0	0	0	0	0	0	0	0	0	0	0	0	0	0	0	0	0	0	0	0	0	0	0	0	0	0	0	0	0	0	0	0	0	0	0	0	0	0	0	0	0	0	0	0	0	0	0	0	0
0	0	41.44	0	0	0	0	0	0	0	0	0	0	0	0	0	0	109	69	109	69	94.7143	97	150.905	12.2843	95.3947	0.120078	28.5714	181	103	181	103	149.571	154	578.952	24.0614	151.221	0.148936	85.7143	0	0	0	0	0	0	0	0	0	0	0	0	0	0	0	0	0	0	0	0	0	0	0	0	0	0	0	0	0	0	0	0	0	1	1	0	0	0	0	0	0	0	0	0	0	0	0	0	0	0	0	0	0	0	0
0	0	40.27	0	0	0	0	0	0	0	0	0	0	0	0	0	0	79	73	79	62	72.8824	73	21.2353	4.6082	73.0193	0.0613398	41.1765	111	111	121	94	110.471	111	46.8897	6.8476	110.67	0.060135	76.4706	0	0	0	0	0	0	0	0	0	0	0	0	0	0	0	0	0	0	0	0	0	0	0	0	0	0	0	0	0	0	0	0	0	0	0	0	0	0	0	0	0	0	0	0	0	0	0	0	0	0	0	0	0	0	0	87.5								3.85	30		291		3.9																	11.7
0	1	40.52	0	0	0	0	0	0	0	0	0	0	0	0	0	0	80	73	80	69	75.3333	75	19.4667	4.4121	75.4409	0.0534648	33.3333	127	120	127	109	117	117	41.2	6.4187	117.147	0.0500809	66.6667	0	0	0	0	0	0	0	0	0	0	0	0	0	0	0	0	0	0	0	0	0	0	0	0	0	0	0	0	0	0	0	0	0	0	0	0	0	0	0	0	0	0	0	0	0	0	0	0	0	0	0	0	0	0	0																3.97	0.5	44.5	141.1	5.7	77	84
1	0	83.08	0	0	0	0	0	0	0	0	0	0	0	0	0	0	96	72	96	53	74.8182	73	130.564	11.4264	75.6072	0.145616	63.6364	194	137	194	100	145.273	141	795.018	28.1961	147.739	0.185058	81.8182	0	0	0	0	0	0	0	0	0	0	0	0	0	0	0	0	0	0	0	0	0	0	0	0	0	0	0	0	0	0	4	0	0	0	0	0	1	0	1	0	0	0	0	0	0	0	0	0	0	0	0	0	0	0	0
1	1	59.44	0	0	0	0	0	0	0	0	0	0	0	0	0	0	79	79	85	73	79.2857	79	14.2381	3.7733	79.3626	0.0440613	42.8571	157	154	171	136	156.143	157	125.809	11.2165	156.488	0.0665061	71.4286	0	0	1	0	0	1	0	0	0	0	0	0	0	0	0	0	0	0	0	0	0	0	0	0	0	0	0	0	0	0	3	0	0	1	1	0	0	0	0	0	0	0	0	0	0	0	0	0	0	0	0	0	0	0	0	93.7	0.017	0.358	2.33			0.504	7.25	10.5	31.1		284		4.38		3.66	0.581	36.3	138.2	9.1	80	203	84			7					13.6
0	1	40.77	0	0	0	0	0	0	0	0	0	0	0	0	0	0	68	67	73	67	69.3333	68	10.3333	3.2146	69.383	0.0378558	66.6667	109	103	110	103	107.333	109	14.3333	3.7859	107.378	0.0288001	33.3333	1	0	0	0	0	0	0	0	1	0	0	0	0	0	0	0	0	0	0	0	0	0	0	1	0	0	0	0	0	0	0	0	0	1	0	0	0	0	0	0	0	0	0	0	0	0	0	0	0	0	0	0	0	0	0
0	1	43.48	0	0	0	0	0	0	0	0	0	0	0	0	0	0	86	89	92	72	84.5	84.5	42.5714	6.5247	84.7201	0.0722281	75	154	134	154	116	137.75	136.5	171.071	13.0794	138.292	0.088818	75	0	0	0	0	0	0	0	0	0	0	0	0	0	0	0	0	0	0	0	0	0	0	0	0	0	0	0	0	0	0	0	0	0	0	0	0	0	0	0	0	0	0	0	0	0	0	0	0	0	0	0	0	0	0	0
0	1	65.2	0	0	0	0	0	0	0	0	0	0	0	0	0	0	104	104	104	104	104	104			104	0		152	152	152	152	152	152			152	0		0	0	0	0	0	0	0	0	0	0	0	0	0	0	0	0	0	0	0	0	0	0	0	0	0	0	0	0	0	0	2	0	0	0	0	0	0	0	1	0	0	0	0	0	0	0	0	0	0	0	0	0	0	0	0	87.9								7.61	29.1		263		4.98		3.28		44.8	141.6	9.1	77	102
0	0	46.98	0	0	0	0	0	0	0	0	0	0	0	0	0	0	68	68	68	68	68	68			68	0		125	125	125	125	125	125			125	0		0	0	0	0	0	0	0	0	0	0	0	0	0	0	0	0	0	0	0	0	0	0	0	0	0	0	0	0	0	0	0	0	0	0	0	0	0	0	0	0	0	0	0	0	0	0	0	0	0	0	0	0	0	0	0
0	1	47.92	0	0	0	0	0	0	0	0	0	0	0	0	0	0	69	76	84	69	76.5	76.5	37.6667	6.1373	76.6844	0.0694781	50	140	120	140	118	124.75	120.5	104.917	10.2429	125.065	0.071107	25	0	0	0	0	0	0	0	0	0	0	0	0	0	0	0	0	0	0	0	0	0	0	0	0	0	0	0	0	0	0	0	0	0	0	0	0	0	0	0	0	0	0	0	0	0	0	0	0	0	0	0	0	0	0	0																3.85		44.7	139.3	5.3	77	102
0	0	74.34	0	0	0	0	0	0	0	0	0	0	0	0	0	0	72	84	84	72	78.3333	79	36.3333	6.0277	78.4878	0.062829	66.6667	137	162	162	137	151.333	155	166.333	12.897	151.699	0.069584	66.6667	0	0	0	0	0	0	0	0	0	0	0	0	0	0	0	0	0	0	0	0	0	0	0	0	0	0	0	0	0	0	3	0	0	0	0	0	0	0	0	0	0	0	0	0	0	0	0	0	0	0	0	0	0	0	0
0	0	80.79	0	0	0	0	0	0	0	0	0	0	0	0	0	0	109	78	109	71	83.1111	80	132.611	11.5157	83.8173	0.130634	66.6667	190	144	190	132	147.889	143	288.361	16.9812	148.753	0.108257	44.4444	0	0	0	0	0	0	0	0	0	0	0	0	0	0	0	0	0	0	0	0	0	0	0	0	0	0	0	0	0	0	4	0	0	1	0	0	0	0	0	0	0	0	0	0	0	0	0	0	0	0	0	0	0	0	0
0	1	66.89	0	0	0	0	0	0	0	0	0	0	0	0	0	0	82	76	82	71	76.7778	77	12.4444	3.5277	76.8498	0.0433188	44.4444	142	128	145	116	132.444	130	76.0278	8.7194	132.699	0.0620692	44.4444	0	0	0	0	0	0	0	0	0	0	0	0	0	0	0	0	0	0	0	0	0	0	0	0	0	0	0	0	0	0	2	0	0	1	1	0	0	0	0	0	0	0	0	0	0	0	0	0	0	0	0	0	0	0	0
0	1	43.89	0	0	0	0	0	0	0	0	0	0	0	0	0	0	84	94	95	84	89.1111	89	14.6111	3.8224	89.184	0.0404421	55.5556	128	142	142	125	131.111	129	28.6111	5.3489	131.208	0.0384637	55.5556	0	1	0	0	0	0	1	0	0	0	0	0	0	0	0	0	0	0	0	0	0	0	0	0	0	0	0	0	0	0	0	0	0	0	0	0	0	0	0	0	0	0	0	0	0	0	0	0	0	0	0	0	0	0	0	85.9								7.05	29		194		5.38		4.93		46.2	143.3	6.7	80	92	69			18
0	0	62.78	0	0	0	0	0	0	0	0	0	0	0	0	0	0	70	73	73	70	71.5	71.5	4.5	2.1213	71.5157	0.020979	0	131	133	133	131	132	132	2	1.4142	132.004	0.00757576	0	0	0	0	0	0	0	0	0	0	0	0	0	0	0	0	0	0	0	0	0	0	0	0	0	0	0	0	0	0	0	2	0	0	1	1	0	0	0	1	0	0	0	0	0	0	0	0	0	0	0	0	0	0	0	0
1	0	81.81	0	0	0	0	0	0	0	0	0	0	0	0	0	0	64	73	85	64	73.4167	73.5	37.9015	6.1564	73.6529	0.0802859	33.3333	142	132	190	123	144.917	138	386.811	19.6675	146.135	0.129938	75	0	0	0	0	0	0	0	0	0	0	0	0	0	0	0	0	0	0	0	0	0	0	0	0	0	0	0	0	0	0	4	0	0	0	0	0	1	0	0	0	0	0	0	0	0	0	0	0	0	0	0	0	0	0	0																		41			77		113			12	3.33	2.6564	1.33	5.5		6.2
0	0	58.77	0	0	0	0	0	0	0	0	0	0	0	0	0	0	62	59	62	59	60.5	60.5	4.5	2.1213	60.5186	0.0247934	0	119	123	123	119	121	121	8	2.8284	121.016	0.0165289	0	0	0	0	0	0	0	0	0	0	0	0	0	0	0	0	0	0	0	0	0	0	0	0	0	0	0	0	0	0	0	1	0	0	0	1	0	0	1	0	0	0	0	0	0	0	0	0	0	0	0	0	0	0	0	0																4.33		42	139.4	5.9	79	57
1	1	64.52	0	0	0	0	0	0	0	0	0	0	0	0	0	0	87	86	87	86	86.5	86.5	0.5	0.7071	86.5014	0.00578035	0	159	146	159	146	152.5	152.5	84.5	9.1924	152.638	0.042623	50	0	0	0	0	0	0	0	0	0	0	0	0	0	0	0	0	0	0	0	0	0	0	0	0	0	0	0	0	0	0	2	0	0	0	1	0	1	0	1	0	0	0	0	0	0	0	0	0	0	0	0	0	0	0	0
1	1	54.38	0	0	0	0	0	0	0	0	0	0	0	0	0	0	84	82	103	61	84.5455	84	134.673	11.6049	85.2664	0.130874	81.8182	149	134	163	109	142.727	145	321.018	17.917	143.746	0.119691	90.9091	0	0	0	0	0	1	0	0	0	0	0	0	0	0	0	0	0	0	0	0	0	0	0	0	0	0	0	0	0	0	1	0	0	1	1	1	0	0	1	0	0	0	0	0	0	0	0	0	0	0	0	0	0	0	0	95.5								8.81	33.1		230		5.11		3.66		44.3	139.6	6.8	77	93
0	1	53.82	0	0	0	0	0	0	0	0	0	0	0	0	0	0	68	69	72	60	68.1818	69	13.9636	3.7368	68.2748	0.0522558	54.5455	116	103	116	96	108.182	110	42.5636	6.5241	108.361	0.0575001	72.7273	0	0	0	0	0	0	0	0	0	0	0	0	0	0	0	0	0	0	0	0	0	0	0	0	0	0	0	0	0	0	1	0	0	0	0	0	0	0	0	0	0	0	0	0	0	0	0	0	0	0	0	0	0	0	0
0	1	52.04	0	0	0	0	0	0	0	0	0	0	0	0	0	0	95	73	95	73	84	84	242	15.5563	84.7172	0.130952	50	150	118	150	118	134	134	512	22.6274	134.952	0.119403	50	0	1	0	0	0	0	0	0	0	0	0	0	0	0	0	0	0	0	0	0	0	0	0	0	0	0	0	0	0	0	1	0	0	0	0	0	0	0	0	0	0	0	0	0	0	0	0	0	0	0	0	0	0	0	0
0	1	52.3	0	0	0	0	0	0	0	0	0	0	0	0	0	0	76	68	97	68	77.6	74	126.3	11.2383	78.2483	0.129534	40	129	111	146	111	126.4	129	194.8	13.9571	127.015	0.0987626	80	1	0	0	0	0	1	0	0	1	0	0	0	0	0	0	0	0	0	0	0	0	0	0	0	0	0	0	0	0	0	1	0	0	0	1	0	0	0	0	0	0	0	0	0	0	0	0	0	0	0	0	0	0	0	0
0	1	24.92	0	0	0	0	0	0	0	0	0	0	0	0	0	0	69	83	89	69	81.4	83.5	37.3778	6.1137	81.6064	0.0712531	60	126	134	156	116	137.7	138.5	157.567	12.5526	138.214	0.0864808	80	0	0	0	0	0	0	0	0	0	0	0	0	0	0	0	0	0	0	0	0	0	0	0	0	0	0	0	0	0	0	0	0	0	1	0	0	0	0	0	0	0	0	0	0	0	0	0	0	0	0	0	0	0	0	0
0	0	63.14	0	0	0	0	0	0	0	0	0	0	0	0	0	0	71	71	71	71	71	71			71	0		130	130	130	130	130	130			130	0		0	0	0	0	0	0	0	0	0	0	0	0	0	0	0	0	0	0	0	0	0	0	0	0	0	0	0	0	0	0	2	0	0	0	0	0	0	0	0	0	0	0	0	0	0	0	0	0	0	0	0	0	0	0	0
1	1	79.17	0	0	0	0	0	0	0	0	0	0	0	0	0	0	79	70	87	64	79.1	82	55.6556	7.4603	79.416	0.0894744	40	137	122	163	109	138.7	139.5	232.011	15.2319	139.451	0.104184	90	0	1	0	0	0	1	0	0	0	0	0	0	0	0	0	0	0	0	0	0	1	0	0	0	0	0	0	0	0	0	4	0	0	1	0	0	0	0	0	0	0	0	0	0	0	0	0	0	0	0	0	0	0	0	0	95.6	0.009	0.136	1.56			0.885	9.21	10.4	31.9		256		4.83		3.41		39.2	141.2	5.5	61	98	88			13					15.4
1	0	87.68	0	0	0	0	0	0	0	0	0	0	0	0	0	0	86	80	86	73	78.5	77.5	33.6667	5.8023	78.6607	0.0640119	50	171	179	179	154	169.75	173	120.917	10.9962	170.017	0.0561001	50	0	0	0	0	0	0	0	0	0	0	0	0	0	0	0	0	0	0	0	0	0	0	0	0	0	0	0	0	0	0	4	0	0	0	0	0	0	0	0	0	0	0	0	0	0	0	0	0	0	0	0	0	0	0	0
0	0	78.82	0	0	0	0	0	0	0	0	0	0	0	0	0	0	71	88	89	71	81.2727	83	42.8182	6.5436	81.5119	0.0767667	36.3636	136	167	170	130	152.454	155	170.273	13.0489	152.961	0.0816086	81.8182	0	0	0	0	0	0	0	0	0	0	0	0	0	0	0	0	0	0	0	0	0	0	0	0	0	0	0	0	0	0	3	0	0	1	1	1	0	0	1	0	0	0	0	0	0	0	0	0	0	0	0	0	0	0	0																4.34			138.8	5.3		68					1.22	3.2755	1.1	4.93		5.7
0	0	54.93	0	0	0	0	0	0	0	0	0	0	0	0	0	0	46	62	68	46	58.5	60	86.3333	9.2916	59.0508	0.137551	75	129	115	129	115	120.5	119	41.6667	6.455	120.63	0.0463915	75	0	0	0	0	0	0	0	0	0	0	0	0	0	0	0	0	0	0	0	0	0	0	0	0	0	0	0	0	0	0	1	0	0	0	1	0	0	0	0	0	0	0	0	0	0	0	0	0	0	0	0	0	0	0	0
1	1	45.54	0	0	0	0	0	0	0	0	0	0	0	0	0	0	83	81	104	81	88.25	84	112.917	10.6262	88.7285	0.104279	50	157	125	157	125	136.75	132.5	222.917	14.9304	137.36	0.0945528	50	0	0	0	0	0	0	1	0	0	0	0	0	0	0	0	0	0	0	0	0	0	0	0	0	1	0	0	0	0	0	2	0	0	0	0	0	0	0	0	0	0	0	0	0	0	0	0	0	0	0	0	0	0	0	0	86.3								5.9	28.9		242		4.46		4.9		41	140	4.4	84.6	89	74		0	3					12.9
0	0	38.74	0	0	0	0	0	0	0	0	0	0	0	0	0	0	74	74	74	74	74	74	0	0	74	0	0	111	111	111	111	111	111	0	0	111	0	0	0	0	0	0	0	0	0	0	0	0	0	0	0	0	0	0	0	0	0	0	0	0	0	0	0	0	0	0	0	0	0	0	0	0	0	0	0	0	0	0	0	0	0	0	0	0	0	0	0	0	0	0	0	0	0
0	0	44.98	0	0	0	0	0	0	0	0	0	0	0	0	0	0	66	66	66	66	66	66			66	0		133	133	133	133	133	133			133	0		0	0	0	0	0	0	0	0	0	0	0	0	0	0	0	0	0	0	0	0	0	0	0	0	0	0	0	0	0	0	0	0	0	0	0	0	0	0	0	0	0	0	0	0	0	0	0	0	0	0	0	0	0	0	0	90.1	0.018	0.165	2.97			0.502	5.74	9.4	29.2		296		4.11		3.59		42.6	138.9	4.9	77	72	59			5					12
1	0	75.92	0	0	0	0	0	0	0	0	0	0	0	0	0	0	82	70	82	63	68.8182	68	24.5636	4.9562	68.9802	0.0686668	36.3636	169	147	174	125	149	147	204	14.2829	149.621	0.0913971	63.6364	0	0	0	0	0	0	0	0	0	0	0	0	0	0	0	0	0	0	0	0	0	0	0	0	0	0	0	0	0	0	3	0	0	1	1	0	0	0	0	0	0	0	0	0	0	0	0	0	0	0	0	0	0	0	0
0	1	42.95	0	0	0	0	0	0	0	0	0	0	0	0	0	0	58	58	58	58	58	58			58	0		123	123	123	123	123	123			123	0		0	0	0	0	0	0	0	0	0	0	0	0	0	0	0	0	0	0	0	0	0	0	0	0	0	0	0	0	0	0	0	0	0	0	0	0	0	0	0	0	0	0	0	0	0	0	0	0	0	0	0	0	0	0	0
0	0	46.35	0	0	0	0	0	0	0	0	0	0	0	0	0	0	84	91	91	84	87.5	87.5	24.5	4.9497	87.57	0.04	50	146	123	146	123	134.5	134.5	264.5	16.2635	134.991	0.0855019	50	0	0	0	0	0	0	0	0	0	0	0	0	0	0	0	0	0	0	0	0	0	0	0	0	0	0	0	0	0	0	0	0	0	0	0	0	0	0	0	0	0	0	0	0	0	0	0	0	0	0	0	0	0	0	0
0	0	43	0	0	0	0	0	0	0	0	0	0	0	0	0	0	64	64	64	64	64	64			64	0		116	116	116	116	116	116			116	0		0	0	0	0	0	0	1	0	0	0	0	0	0	0	0	0	0	0	0	0	0	0	0	0	0	0	0	0	0	0	0	0	0	0	0	0	0	0	0	0	0	0	0	0	0	0	0	0	0	0	0	0	0	0	0																3.91		40.6	140.6	5.7	70	59
0	0	48.04	0	0	0	0	0	0	0	0	0	0	0	0	0	0	85	93	96	77	89.2727	90	26.6182	5.1593	89.4082	0.0551028	36.3636	146	144	157	131	143	141	42.6	6.5269	143.135	0.0435183	72.7273	0	0	0	0	0	0	0	0	0	0	0	0	0	0	0	0	0	0	0	0	0	0	0	0	0	0	0	0	0	0	0	0	0	0	1	0	1	0	0	0	0	0	0	0	0	0	0	0	0	0	0	0	0	0	0																3.49			139.2	5.3		72
0	0	42.51	0	0	0	0	0	0	0	0	0	0	0	0	0	0	58	58	58	58	58	58			58	0		104	104	104	104	104	104			104	0		0	0	0	0	0	0	0	0	0	0	0	0	0	0	0	0	0	0	0	0	0	0	0	0	1	0	0	0	0	0	2	0	0	0	0	0	0	0	0	0	0	0	0	0	0	0	0	0	0	0	0	0	0	0	0	99.8	0	0	0.5			0.2	5.7	6.44	33.9		214		4.02		3.68		38.4	134.1	5.6	68	79	53			11					13.6
0	1	65.06	0	0	0	0	0	0	0	0	0	0	0	0	0	0	75	75	75	75	75	75			75	0		138	138	138	138	138	138			138	0		0	0	0	0	0	0	0	0	0	0	0	0	0	0	0	0	0	0	0	0	0	0	0	0	0	0	0	0	0	0	2	0	0	0	0	0	0	0	0	0	0	0	0	0	0	0	0	0	0	0	0	0	0	0	0
0	1	66.23	0	1	0	0	0	0	0	0	2018-10-25	0	0	0	0	0	73	72	80	62	71.3333	72	31.5	5.6125	71.5293	0.0741799	55.5556	116	111	118	91	106.556	106	77.2778	8.7908	106.877	0.0777813	66.6667	0	0	0	0	0	0	0	0	0	0	0	0	0	0	0	0	0	0	0	0	0	0	0	0	0	0	0	0	0	0	2	0	0	0	0	0	0	0	0	0	0	0	0	0	0	0	0	0	0	0	0	0	0	0	0	94.8								9.67	33.1		250		4.32		3.96		35.7	138.6	5.4	77	103
0	1	24.84	0	0	0	0	0	0	0	0	0	0	0	0	0	0	78	78	78	78	78	78			78	0		131	131	131	131	131	131			131	0		0	0	0	0	0	0	0	0	0	0	0	0	0	0	0	0	0	0	0	0	0	0	0	0	0	0	0	0	0	0	0	0	0	0	0	0	0	0	0	0	0	0	0	0	0	0	0	0	0	0	0	0	0	0	0
1	1	65.25	0	0	0	0	0	0	0	0	0	0	0	0	0	0	103	81	103	76	85.1875	82	52.4292	7.2408	85.4755	0.0822993	50	189	152	189	137	156.5	152	221.067	14.8683	157.161	0.0919884	81.25	0	0	0	0	0	0	0	0	0	0	0	0	0	0	0	0	0	0	0	0	0	0	0	0	0	0	0	0	0	0	2	0	0	1	1	0	1	0	0	0	0	0	0	0	0	0	0	0	0	0	0	0	0	0	0																4.66	0.493		141.1	10		102
0	0	71.29	0	0	0	0	0	0	0	0	0	0	0	0	0	0	75	71	75	71	73	73	4	2	73.0183	0.0223698	0	111	109	111	109	109.667	109	1.3333	1.1547	109.671	0.00859704	0	0	0	0	0	0	0	0	0	0	0	0	0	0	0	0	0	0	0	0	0	0	0	0	0	0	0	0	0	0	0	3	0	0	0	0	0	0	0	0	0	0	0	0	0	0	0	0	0	0	0	0	0	0	0	0
0	0	57.13	0	0	0	0	0	0	0	0	0	0	0	0	0	0	66	58	66	57	60.3333	58	24.3333	4.9329	60.4676	0.0667572	33.3333	127	103	127	103	114.667	114	144.333	12.0139	115.085	0.0855462	66.6667	0	0	0	0	0	0	0	0	0	0	0	0	0	0	0	0	0	0	0	0	0	0	0	0	0	0	0	0	0	0	1	0	0	0	1	0	0	0	0	0	0	0	0	0	0	0	0	0	0	0	0	0	0	0	0																4.4		45.6	143.1	6.2	76.1	93	89		19	9	2.43	3.8155	1.38	6.3		5.9
1	1	84.34	0	0	0	0	0	0	0	0	0	0	0	0	0	0	74	74	92	74	80	74	108	10.3923	80.4487	0.106066	66.6667	149	135	183	135	155.667	149	609.333	24.6847	156.966	0.129475	66.6667	0	0	0	0	0	0	1	0	0	0	0	0	0	0	0	0	0	0	0	0	0	0	0	0	0	0	0	0	0	0	4	1	0	1	1	0	0	0	1	0	0	0	0	0	0	0	0	0	0	0	0	0	0	0	0	90.6	0.045	0.067	1.43			1.82	10.1	9.98	30.5		151		3.88		4.44		35.7	135.4	15.2	73	258	98			9					11.8
0	0	31.1	0	0	0	0	0	0	0	0	0	0	0	0	0	0	89	89	89	89	89	89			89	0		147	147	147	147	147	147			147	0		0	0	0	0	0	0	0	0	0	0	0	0	0	0	0	0	0	0	0	0	0	0	0	0	0	0	0	0	0	0	0	0	0	0	0	0	0	0	0	0	0	0	0	0	0	0	0	0	0	0	0	0	0	0	0
0	0	69.16	0	0	0	0	0	0	0	0	0	0	0	0	0	0	91	78	91	78	84.5	84.5	84.5	9.1924	84.7496	0.0769231	50	147	125	147	125	136	136	242	15.5563	136.444	0.0808824	50	0	0	0	0	0	0	0	0	0	0	0	0	0	0	0	0	0	0	0	0	0	0	0	0	0	0	0	0	0	0	2	0	0	0	0	0	0	0	0	0	0	0	0	0	0	0	0	0	0	0	0	0	0	0	0	90.3	0.053	0.174	3.14			0.61	4.19	8.17	30.5		328		4.53		3.73		43.4	139.4	6.4	75	69	96			8					13.8		5.3
0	0	28.93	0	0	0	0	0	0	0	0	0	0	0	0	0	0	68	68	68	68	68	68			68	0		119	119	119	119	119	119			119	0		0	0	0	0	0	0	0	0	0	0	0	0	0	0	0	0	0	0	0	0	0	0	0	0	0	0	0	0	0	0	0	0	0	0	0	0	0	0	0	0	0	0	0	0	0	0	0	0	0	0	0	0	0	0	0
0	0	71.26	0	0	0	0	0	0	0	0	0	0	0	0	0	0	76	81	88	63	77.5882	77	45.6324	6.7552	77.8645	0.0844649	47.0588	132	134	149	96	129.941	131	184.059	13.5668	130.606	0.10129	94.1176	0	0	0	0	0	0	0	0	0	0	0	0	0	0	0	0	0	0	0	0	0	0	0	1	0	0	0	0	0	0	3	0	0	1	1	0	0	1	0	0	1	0	0	1	0	0	0	0	0	0	0	0	0	0	0																2.18		38.4	139.2	5.1	77	84
0	0	28.78	0	0	0	0	0	0	0	0	0	0	0	0	0	0	61	69	69	58	62	61	16	4	62.1105	0.0597303	14.2857	101	107	107	86	95.4286	93	71.619	8.4628	95.7497	0.0821036	42.8571	0	0	0	0	0	0	0	0	0	0	0	0	0	0	0	0	0	0	0	0	0	0	0	0	0	0	0	0	0	0	0	0	0	0	0	0	0	0	0	0	0	0	0	0	0	0	0	0	0	0	0	0	0	0	0
0	0	39.88	0	0	0	0	0	0	0	0	0	0	0	0	0	0	52	53	53	52	52.5	52.5	0.5	0.7071	52.5024	0.00952381	0	102	104	104	102	103	103	2	1.4142	103.005	0.00970874	0	0	0	0	0	0	0	0	0	0	0	0	0	0	0	0	0	0	0	0	0	0	0	0	0	0	0	0	0	0	0	0	0	0	0	0	0	0	0	0	0	0	0	0	0	0	0	0	0	0	0	0	0	0	0	0	97.8								4.87	33.4		308		3.92		3.67		40.8	137.6	3.1	75	75
0	1	24.97	0	0	0	0	0	0	0	0	0	0	0	0	0	0	80	80	80	80	80	80			80	0		127	127	127	127	127	127			127	0		0	0	0	0	0	0	0	0	0	0	0	0	0	0	0	0	0	0	0	0	0	0	0	0	0	0	0	0	0	0	0	0	0	0	0	0	0	0	0	0	0	0	0	0	0	0	0	0	0	0	0	0	0	0	0
0	1	24.87	0	0	0	0	0	0	0	0	0	0	0	0	0	0	70	70	70	70	70	70			70	0		118	118	118	118	118	118			118	0		0	0	0	0	0	0	0	0	0	0	0	0	0	0	0	0	0	0	0	0	0	0	0	0	0	0	0	0	0	0	0	0	0	0	0	0	0	0	0	0	0	0	0	0	0	0	0	0	0	0	0	0	0	0	0
0	1	23.32	0	0	0	0	0	0	0	0	0	0	0	0	0	0	69	67	72	66	68.5	68	7	2.6458	68.5383	0.0334495	50	118	112	126	112	118.5	118	33	5.7446	118.604	0.0419826	50	0	0	0	0	0	0	0	0	0	0	0	0	0	0	0	0	0	0	0	0	0	0	0	0	0	0	0	0	0	0	0	0	0	0	0	0	0	0	0	0	0	0	0	0	0	0	0	0	0	0	0	0	0	0	0																		50.3			86.3
0	1	71.2	0	0	0	0	0	0	0	0	0	0	0	0	0	0	79	79	79	79	79	79			79	0		139	139	139	139	139	139			139	0		1	1	0	0	0	0	1	0	1	0	0	0	0	0	0	0	0	0	0	0	0	0	0	1	0	0	1	0	0	0	3	0	0	1	1	0	0	1	0	0	0	0	0	0	0	0	0	0	0	0	0	0	0	0	0	85.1								4.7	28.8		171		5.88		3.83		36.7	137.8	5.5	75	90
0	0	49.32	0	0	0	0	0	0	0	0	0	0	0	0	0	0	77	77	77	77	77	77			77	0		118	118	118	118	118	118			118	0		0	0	0	0	0	0	0	0	0	0	0	0	0	0	0	0	0	0	0	0	0	0	0	0	0	0	0	0	0	0	0	0	0	0	0	0	0	0	0	0	0	0	0	0	0	0	0	0	0	0	0	0	0	0	0																																4.8
0	0	62.59	0	0	0	0	0	0	0	0	0	0	0	0	0	0	77	66	77	66	71.5	71.5	60.5	7.7782	71.7112	0.0769231	50	143	118	143	118	130.5	130.5	312.5	17.6777	131.097	0.0957854	50	0	0	0	0	0	0	0	0	0	0	0	0	0	0	0	0	0	0	0	0	0	0	0	0	0	0	0	0	0	0	2	0	0	0	0	0	0	0	0	0	0	0	0	0	0	0	0	0	0	0	0	0	0	0	0																4.49	0.336	42.9	142.1	4.6	84	69
0	0	22.55	0	0	0	0	0	0	0	0	0	0	0	0	0	0	79	79	79	79	79	79			79	0		116	116	116	116	116	116			116	0		0	0	0	0	0	0	0	0	0	0	0	0	0	0	0	0	0	0	0	0	0	0	0	0	0	0	0	0	0	0	0	0	0	0	0	0	0	0	0	0	0	0	0	0	0	0	0	0	0	0	0	0	0	0	0	71.7								13.5	22.6		342		5.1		4.15		44.3	136.6	3.7	80	81
1	0	78.08	0	0	0	0	1	0	0	0	0	0	0	2002-12-27	0	0	76	56	80	56	68.8	70	97.2	9.859	69.3628	0.128171	80	131	86	131	86	115.6	120	295.3	17.1843	116.617	0.132959	40	0	0	0	0	0	0	1	0	0	0	0	0	0	0	0	0	0	0	0	0	0	0	0	0	0	0	1	0	0	0	3	1	0	0	0	1	0	0	0	0	0	0	0	0	0	0	0	0	0	0	0	0	0	0	0
1	1	68.87	0	0	0	0	0	0	0	0	0	0	0	0	0	0	98	79	98	70	80.6364	80	54.2545	7.3658	80.9416	0.0870945	63.6364	187	141	187	121	141.818	141	323.564	17.9879	142.851	0.120935	81.8182	0	0	0	0	0	0	0	0	0	0	0	0	0	0	0	0	0	0	0	0	0	0	0	0	0	0	0	0	0	0	2	0	0	0	1	0	0	0	1	0	1	0	0	0	0	0	0	0	0	0	0	0	0	0	0																4.58	0.4	42	139.2	3.7		69
1	1	69.1	0	1	0	0	0	1	0	0	2007-02-16	0	0	0	2007-02-16	0	84	76	84	76	78.6667	76	21.3333	4.6188	78.757	0.0479394	33.3333	136	118	136	118	124	118	108	10.3923	124.29	0.0684297	33.3333	0	1	0	0	0	0	0	0	0	0	0	0	0	0	0	0	0	0	0	0	0	0	0	0	0	0	0	0	0	0	2	0	0	0	0	1	0	0	0	0	0	0	0	0	0	0	0	0	0	0	0	0	0	0	0
1	0	73.68	0	0	0	0	0	0	0	0	0	0	0	0	0	0	75	79	88	63	72.1111	70	76.1111	8.7242	72.5787	0.114063	77.7778	170	152	184	133	159.778	164	220.944	14.8642	160.391	0.08771	77.7778	1	1	0	0	0	0	0	0	0	0	0	0	0	0	1	0	0	0	0	0	0	0	0	0	0	0	0	0	0	0	3	1	0	0	1	0	0	0	0	0	0	0	0	0	0	0	0	0	0	0	0	0	0	0	1																4.31			138	7.3		97
0	0	58.37	0	0	0	0	0	0	0	0	0	0	0	0	0	0	75	72	75	72	73.5	73.5	4.5	2.1213	73.5153	0.0204082	0	125	130	130	125	127.5	127.5	12.5	3.5355	127.525	0.0196078	50	0	0	0	0	0	0	0	0	0	0	0	0	0	0	0	0	0	0	0	0	0	0	0	0	0	0	0	0	0	0	1	0	0	0	1	0	0	1	0	0	1	0	0	1	0	0	0	0	0	0	0	0	0	0	0	91.3								3.63	29.3		246		4.46		3.78		43.7	141	4	76.7	51	88		21	9	2.66	3.1909	1.5	5.9	13	5.2
1	0	81.96	0	0	0	0	0	0	0	0	0	0	0	0	0	0	69	72	77	64	70.6667	71	16.5	4.062	70.7704	0.054194	55.5556	138	138	152	125	142.111	142	69.8611	8.3583	142.329	0.0554515	66.6667	0	0	0	0	0	0	0	0	0	0	0	0	0	0	0	0	0	0	0	0	0	0	0	0	0	0	0	0	0	0	4	1	0	1	0	0	1	0	0	0	0	0	0	0	0	0	0	0	0	0	0	0	0	0	0																5.38		38.2	135.9	14.2	74	155
1	1	72.3	0	1	0	0	0	1	0	0	2005-09-05	0	0	0	2005-09-05	0	89	82	89	74	80	78.5	48.6667	6.9761	80.2278	0.075519	50	149	136	150	120	138.75	142.5	196.917	14.0327	139.281	0.0875868	50	0	0	0	0	0	0	0	0	0	0	0	0	0	0	0	0	0	0	0	0	0	0	0	0	0	0	0	0	0	0	3	0	0	0	0	0	0	0	0	0	0	0	0	0	0	0	0	0	0	0	0	0	0	0	0
1	0	90.06	0	0	1	0	0	0	0	0	0	2011-04-13	0	0	0	0	79	86	86	79	82.5	82.5	24.5	4.9497	82.5742	0.0424242	50	197	131	197	131	164	164	2178	46.669	167.287	0.20122	50	0	0	0	0	0	0	0	0	0	0	0	0	0	0	0	0	0	0	0	0	0	0	0	0	0	0	0	0	0	0	4	0	0	0	0	0	0	0	0	0	0	0	0	0	0	0	0	0	0	0	0	0	0	0	0
1	1	74.23	0	0	0	0	0	0	0	0	0	0	0	0	0	0	66	62	66	62	64.3333	65	4.3333	2.0817	64.3558	0.0264198	0	132	120	133	120	128.333	132	52.3333	7.2342	128.469	0.0460261	33.3333	0	0	0	0	0	0	0	0	0	0	0	0	0	0	0	0	0	0	0	0	0	0	0	0	0	0	0	0	0	0	3	0	0	0	0	0	0	0	1	0	0	0	0	0	0	0	0	0	0	0	0	0	0	0	0	84.7								4.91	29		224		4.97		3.89		37	137	7.2	59.9	97	55		11	5					14		13.6
0	0	69.18	0	0	0	0	0	0	0	0	0	0	0	0	0	0	76	73	85	49	70.4444	72	107.028	10.3454	71.1165	0.13846	77.7778	120	169	180	91	144	148	715	26.7395	146.19	0.175071	66.6667	0	0	0	0	0	0	0	0	0	0	0	0	0	0	0	0	0	0	0	0	0	0	0	0	0	0	0	0	0	0	2	0	0	1	1	0	0	0	0	0	0	0	0	0	0	0	0	0	0	0	0	0	0	0	0	88								7.59	29.3		344		5.06		4.43		42.5	142	4	72.4	54	69		38	8	1.73	4.9436	1.36	7.09	14.8
1	1	76.48	0	0	0	0	0	0	0	0	0	0	0	0	0	0	85	61	85	55	64.625	62	78.5536	8.863	65.1546	0.128288	50	135	145	167	121	141.25	143.5	223.643	14.9547	141.941	0.099036	62.5	0	1	0	0	0	1	1	0	0	0	0	0	0	0	0	0	0	0	0	0	0	0	0	0	0	0	1	0	0	0	3	1	0	1	0	0	0	1	0	0	0	0	0	0	0	0	0	0	0	0	0	0	0	0	0																4.37			139	5.7		78
1	0	83.66	0	0	0	0	0	0	0	0	0	0	0	0	0	0	55	80	88	55	74.3333	80	296.333	17.2143	75.6505	0.189087	66.6667	125	161	218	125	168	161	2199	46.8935	172.308	0.227907	66.6667	0	0	0	0	0	0	0	0	0	0	0	0	0	0	0	0	0	0	0	0	0	0	0	0	0	0	0	0	0	0	4	0	0	1	0	0	0	0	0	0	1	0	0	1	0	0	0	0	0	0	0	0	0	0	0	84.6	0.024	0.149	2.14			0.912	6.79	7.87	28.2		156	38.4	4.09		2.94		38.1	136	7.1	79.2	97	35		17	13	1.53	2.5745	1.11	4.38	12.6
1	1	73.66	0	0	0	0	0	0	0	0	0	0	0	0	0	0	62	65	65	62	63.5	63.5	4.5	2.1213	63.5177	0.023622	0	110	123	123	110	116.5	116.5	84.5	9.1924	116.681	0.055794	50	1	0	0	0	1	1	0	0	1	0	0	0	0	0	0	0	0	0	0	0	0	0	0	1	0	0	0	0	0	0	3	1	0	0	1	0	0	1	0	0	1	0	0	0	0	0	0	0	0	0	0	0	0	0	0	93.5								8.69	31.2		238		4.06		5.55		37.3	136	9.7	85.4	118
1	0	81.72	0	0	0	0	0	0	0	0	0	0	0	0	0	0	69	71	71	69	70	70	2	1.4142	70.0071	0.0142857	0	179	156	179	156	167.5	167.5	264.5	16.2635	167.894	0.0686567	50	1	1	0	0	0	1	1	0	1	1	0	0	0	0	0	0	0	0	0	0	0	0	0	1	0	1	0	0	0	0	5	1	0	1	0	1	0	1	1	0	0	0	0	1	0	0	0	0	0	0	0	0	0	0	0	87.6	0	0.4	1.4			0.4	4.3	8.95	28.7	1.04	197		3.74		3.25		33.5	136	10.6	65.5	161	91		6	9					11.4		7.1
1	1	79.21	0	0	0	0	1	0	0	0	0	0	0	2013-09-08	0	0	62	68	93	62	72.7778	72	83.4444	9.1348	73.2856	0.118338	55.5556	120	119	141	106	123.889	122	102.861	10.142	124.257	0.0771822	77.7778	0	0	0	0	0	0	0	0	0	0	0	0	0	0	0	0	0	0	0	0	0	0	0	0	0	0	0	0	0	0	3	0	0	0	0	0	1	0	1	0	0	0	0	0	0	0	0	0	0	0	0	0	0	0	0																3.24			133	5.5		76
1	1	73.77	0	0	0	0	0	0	0	0	0	0	0	0	0	0	71	74	74	63	67.8571	67	13.1429	3.6253	67.9401	0.0494625	14.2857	141	127	156	113	133.429	131	246.952	15.7147	134.219	0.10904	71.4286	1	1	0	0	0	0	0	0	1	0	0	0	0	0	0	0	0	0	0	0	1	0	0	1	0	0	0	0	0	0	4	0	0	1	0	0	0	1	0	0	1	0	0	1	0	0	0	0	0	0	0	0	0	0	0	79.4	0	2.5	2.3			0.9	3.9	8.07	26.7		221		4.59		3.74		36.8	137	6.7	95.7	90	138		7	8	0.47	1.3464	1.47	3.03	11.6		4.9
1	1	83.57	0	0	0	0	0	0	0	0	0	0	0	0	0	0	69	60	79	60	71.4286	75	56.9524	7.5467	71.7695	0.0978162	42.8571	137	145	157	129	145.286	145	94.9048	9.7419	145.565	0.0620794	71.4286	0	1	0	0	0	0	0	0	0	0	0	0	0	0	0	0	0	0	0	0	1	0	0	0	0	0	0	0	0	0	5	0	0	0	0	0	0	0	1	0	0	0	0	0	0	0	0	0	0	0	0	0	0	0	0	95.9								14.2	31.6		363		4.31		3.69		31.5	141	5.6	61	71
0	0	65.86	0	0	0	0	0	0	0	0	0	0	0	0	0	0	63	70	79	63	72.2	72	39.7	6.3008	72.4196	0.0780554	60	120	118	135	118	125.2	126	44.7	6.6858	125.343	0.0477633	80	0	0	0	0	0	0	0	0	0	0	0	0	0	0	0	0	0	0	0	0	0	0	0	0	0	0	0	0	0	0	2	1	0	1	0	0	0	0	0	0	0	0	0	0	0	0	0	0	0	0	0	0	0	0	0	87.4								5.74	29.3		417		4.21		4.43		40	142.2	8.6	72	82	65			6	1.4	3.1536	1.6	5.39	12.3	4.4
1	1	62.1	0	0	0	0	0	0	0	0	0	0	0	0	0	0	83	95	95	83	89	89	72	8.4853	89.202	0.0674157	50	149	152	152	149	150.5	150.5	4.5	2.1213	150.507	0.00996678	0	1	0	1	0	0	0	0	0	0	0	0	0	0	0	0	0	0	0	0	0	0	0	0	0	0	0	0	0	0	0	2	0	0	1	0	0	0	0	1	0	0	0	0	0	0	0	0	0	0	0	0	0	0	0	0	92.5								7.96	32.9		381		4.02		4.29	0.543	41.9	140	14.3	71.1	157	50		14	13	3.05		0.98	7.35
1	1	69.24	0	0	0	0	0	0	0	0	0	0	0	0	0	0	80	72	92	71	78.1111	75	44.1111	6.6416	78.3617	0.080165	55.5556	145	133	165	120	137.556	136	199.028	14.1077	138.197	0.0966947	88.8889	0	1	0	0	0	1	0	0	0	0	0	0	0	0	0	0	0	0	0	0	0	0	0	0	0	0	0	0	0	0	2	0	0	0	0	0	0	0	1	0	0	0	0	0	0	0	0	0	0	0	0	0	0	0	0
0	0	74.77	0	0	0	0	0	0	0	0	0	0	0	0	0	0	77	78	94	74	82.5	83.5	28.1154	5.3024	82.6581	0.0619335	57.1429	131	127	151	124	137.929	138	67.7637	8.2319	138.156	0.0575112	64.2857	0	0	0	0	0	0	0	0	0	0	0	0	0	0	0	0	0	0	0	0	0	0	0	0	0	0	0	0	0	0	3	0	0	0	0	0	0	0	1	0	0	0	0	0	0	0	0	0	0	0	0	0	0	0	0																4.07	0.331	42	141.1	8	71	87	71			13
0	1	60.6	0	0	0	0	0	0	0	0	0	0	0	0	0	0	66	62	66	62	64	64	8	2.8284	64.0312	0.03125	0	123	125	125	123	124	124	2	1.4142	124.004	0.00806452	0	0	0	0	0	0	0	0	0	0	0	0	0	0	0	0	0	0	0	0	0	0	0	0	0	0	0	0	0	0	0	2	0	0	0	0	0	0	0	1	0	0	0	0	0	0	0	0	0	0	0	0	0	0	0	0																3.89			138	5.4		96
0	0	61.49	0	0	0	0	0	0	0	0	0	0	0	0	0	0	75	80	87	72	77.2	75.5	20.8444	4.5656	77.3214	0.0561047	40	127	152	153	120	138	135.5	134	11.5758	138.436	0.0795783	70	0	0	0	0	0	0	0	0	0	1	0	0	0	0	0	0	0	0	0	0	0	0	0	0	0	0	0	0	0	0	2	0	0	1	0	0	0	0	0	0	0	0	0	0	0	0	0	0	0	0	0	0	0	0	0	95.4								5.19	32.4		235		4.25		3.81		42.4	141	5.5	75.7	86					1.14	3.7718	1.57	5.86	13.8	5.09
1	1	63.41	0	0	0	0	0	0	0	0	0	0	0	0	0	0	72	75	75	72	73.5	73.5	4.5	2.1213	73.5153	0.0204082	0	142	130	142	130	136	136	72	8.4853	136.132	0.0441176	50	0	0	0	0	0	0	0	0	0	0	0	0	0	0	0	0	0	0	0	0	0	0	0	0	0	0	0	0	0	0	2	1	0	0	1	0	0	1	1	0	0	0	0	0	0	0	0	0	0	0	0	0	0	0	0	89.4	0	0.2	2.2			0.5	3	5.9	29.8		156		4.56		3.6		38	143	4.1	70	87	39	15		6					13.6
1	0	74.67	0	0	0	0	0	0	0	0	0	0	0	0	0	0	56	67	67	53	58.4	56	31.8	5.6391	58.6174	0.0863666	60	119	130	139	119	128.4	127	51.8	7.1972	128.561	0.0501354	40	0	0	0	0	0	0	0	0	0	0	0	0	0	0	0	0	0	0	0	0	0	0	0	0	0	0	0	0	0	0	3	0	0	0	1	0	0	1	0	0	1	0	0	1	0	0	0	0	0	0	0	0	0	0	0																3.97			137	3.9		63					2.72	1.5936	1.11	3.94
1	0	76.33	0	0	0	0	0	0	0	0	0	0	0	0	0	0	65	65	94	63	72.6667	70	81.8788	9.0487	73.1813	0.119222	75	127	129	150	108	130.333	128.5	129.151	11.3645	130.787	0.0834834	83.3333	0	0	0	0	0	1	0	0	0	0	0	0	0	0	0	0	0	0	0	0	0	0	0	0	0	0	0	0	0	0	3	0	0	1	0	0	0	0	0	0	0	0	0	0	0	0	0	0	0	0	0	0	0	0	0	98.1								8.01	31.8		226		4.16		4.03		35.4	142	8.5	69.7	129	97		9	4
1	0	78.76	0	0	0	0	0	0	0	0	0	0	0	0	0	0	63	67	67	44	59	62.5	104.667	10.2307	59.6615	0.15017	50	146	146	146	114	131	132	302.667	17.3973	131.864	0.115012	50	1	1	0	0	0	0	0	0	0	1	0	0	0	0	0	0	0	0	0	0	0	0	0	0	0	1	0	0	0	0	4	1	0	0	0	1	0	1	0	0	0	0	0	0	0	0	0	0	0	0	0	0	0	0	0	110								16	35.5		211		3.79		2.75		34.4	139.1	3.5	78	86
0	1	60.95	0	0	0	0	0	0	0	0	0	0	0	0	0	0	92	88	92	88	90	90	8	2.8284	90.0222	0.0222222	0	127	118	127	118	122.5	122.5	40.5	6.364	122.583	0.0367347	50	0	0	0	0	0	0	0	0	0	0	0	0	0	0	0	0	0	0	0	0	0	0	0	0	0	0	0	0	0	0	2	0	0	0	0	0	0	0	0	0	0	0	0	0	0	0	0	0	0	0	0	0	0	0	0
1	1	68.16	0	0	0	0	0	0	0	0	0	0	0	0	0	0	74	72	84	69	74	74	16.2	4.0249	74.0994	0.0518596	27.2727	132	154	156	124	142.636	145	117.254	10.8284	143.01	0.0723833	63.6364	0	1	0	0	0	0	0	0	0	0	0	0	0	0	0	0	0	0	0	0	0	0	0	0	0	0	0	0	0	0	2	1	0	0	0	0	0	0	0	0	0	0	0	0	0	0	0	0	0	0	0	0	0	0	0																3.91			136	5		85
1	1	84.29	0	0	0	0	0	0	0	0	0	0	0	0	0	0	58	68	71	57	61.1111	58	26.1111	5.1099	61.3007	0.0788345	44.4444	116	121	156	96	123.333	120	408.75	20.2176	124.798	0.154551	77.7778	0	0	0	0	0	0	0	0	0	0	0	0	0	0	0	0	0	0	0	0	0	0	0	0	0	0	0	0	0	0	4	0	0	1	0	0	0	0	1	0	0	0	0	0	0	0	0	0	0	0	0	0	0	0	0	89.1								5.49	29.7		155		3.48		4.13		41.4	140	9.6	79.6	270	92		18	7					10.3
1	0	87.27	0	0	0	0	0	0	0	0	0	0	0	0	0	0	67	67	67	67	67	67			67	0		133	133	133	133	133	133			133	0		1	0	0	0	0	0	0	0	0	1	0	0	0	0	0	0	0	0	0	0	0	0	0	0	1	0	0	0	0	0	7	0	0	0	0	0	0	0	0	0	0	0	0	0	0	0	0	0	0	0	0	0	0	0	0	98.8								5.14	31.6		152		3.58		4.03		35.7	144.1	6.1	69	61
1	1	75.47	0	0	0	0	0	0	0	0	0	0	0	0	0	0	72	57	72	57	64.5	64.5	112.5	10.6066	64.9346	0.116279	50	179	161	179	161	170	170	162	12.7279	170.238	0.0529412	50	0	0	0	0	0	0	0	0	0	0	0	0	0	0	0	0	0	0	0	0	0	0	0	0	0	0	0	0	0	0	3	0	0	1	0	0	0	0	1	0	0	0	0	0	0	0	0	0	0	0	0	0	0	0	0	83.8	0.05	0.116	0.998			0.692	11	9.6	34.3		328		4.25		3.5		41.4	134.4	8.5	75	116	96			5					12.2		6.9
1	0	76.29	0	0	0	0	0	0	0	0	0	0	0	0	0	0	76	69	90	53	71.4615	72	96.1026	9.8032	72.0796	0.1318	61.5385	151	161	161	128	146.769	151	138.026	11.7484	147.203	0.0769066	76.9231	1	0	0	0	0	0	0	0	0	1	0	0	0	0	0	0	0	0	0	0	0	0	0	0	0	0	0	0	0	0	3	1	0	0	0	0	0	0	0	0	0	0	0	0	0	0	0	0	0	0	0	0	0	0	0																4.94			140	6.1		84
1	0	74.16	1	0	0	0	0	0	0	2004-09-28	0	0	0	0	0	0	78	78	78	78	78	78			78	0		134	134	134	134	134	134			134	0		0	1	0	0	0	0	0	0	0	0	0	0	0	0	0	0	0	0	0	0	0	0	0	0	0	0	0	0	0	0	3	0	0	0	0	0	0	0	0	0	0	0	0	0	0	0	0	0	0	0	0	0	0	0	0	101								6.15	34.1		247		3.56		4.02		38	140	4.5	82.2	68
0	0	69.31	0	0	0	0	0	0	0	0	0	0	0	0	0	0	86	67	86	60	70.3333	70	49.75	7.0534	70.647	0.0945495	66.6667	146	128	146	113	127.667	126	79	8.8882	127.941	0.0656387	55.5556	0	0	0	0	0	0	0	0	0	0	0	0	0	0	0	0	0	0	0	0	0	0	0	0	0	0	0	0	0	0	2	0	0	0	0	0	0	1	0	0	1	0	0	0	0	0	0	0	0	0	0	0	0	0	0																											1.23	4.1409	1.82	6.52
1	1	74.85	0	0	0	0	0	0	0	0	0	0	0	0	0	0	67	67	67	67	67	67			67	0		145	145	145	145	145	145			145	0		0	0	0	0	0	0	1	0	0	0	0	0	0	0	0	0	0	0	0	0	0	0	0	0	0	0	0	0	0	0	3	0	0	1	0	0	0	0	1	0	1	0	0	1	0	0	0	0	0	0	0	0	0	0	0
1	0	75.79	0	0	0	0	0	0	0	0	0	0	0	0	0	0	66	64	82	62	71	70.5	40.6667	6.377	71.268	0.0869654	62.5	139	153	184	134	158.188	154.5	281.629	16.7818	159.02	0.102719	81.25	0	0	0	0	0	0	0	0	0	0	0	0	0	0	0	0	0	0	0	0	0	0	0	0	0	0	0	0	0	0	3	0	0	1	1	0	1	0	1	0	0	0	0	0	0	0	0	0	0	0	0	0	0	0	0																4.66		41	140.1	6.2	74	72	58			8	1.27	3.1327	1.46	5.17		6.5
1	0	90.92	0	0	0	0	0	0	0	0	0	0	0	0	0	0	75	75	75	75	75	75			75	0		145	145	145	145	145	145			145	0		0	1	1	0	0	0	0	0	0	0	0	0	0	0	0	0	0	0	0	0	0	0	0	0	0	0	0	0	0	0	4	0	0	0	0	0	0	0	0	0	0	0	0	0	0	0	0	0	0	0	0	0	0	0	0	86.6	0.02	0.049	0.78			0.675	10.1	11.6	29.2		415		3.63		3.97		36	133.7	5.5	72	80	165			6					10.6		5.3
0	1	55.69	0	0	0	0	0	0	0	0	0	0	0	0	0	0	82	86	86	70	80	82	32	5.6569	80.1748	0.0661438	50	133	136	137	114	128.25	132	73.6429	8.5815	128.501	0.062591	62.5	0	0	0	0	0	0	0	0	0	0	0	0	0	0	0	0	0	0	0	0	0	0	0	0	0	0	0	0	0	0	1	0	0	1	1	0	0	0	0	0	0	0	0	0	0	0	0	0	0	0	0	0	0	0	0																3.95	0.395		140	7.3		99					2.22	2.2809	1.39	4.68		7.94
1	0	85.83	0	0	1	0	0	0	0	0	0	2010-10-06	0	0	0	0	76	61	77	61	72.75	76.5	61.5833	7.8475	73.0668	0.0934177	25	137	113	147	113	133.75	137.5	211.583	14.5459	134.342	0.0941841	75	0	0	0	0	0	1	0	0	0	0	0	0	0	0	0	0	0	0	0	0	0	0	0	0	0	0	0	0	0	0	4	1	0	1	0	0	0	0	0	0	0	0	0	1	0	0	0	0	0	0	0	0	0	0	0	86.7								10.4	30.8		388		3.5		4.12		33.8	136	5.2	68	49
0	0	74.13	0	0	0	0	0	0	0	0	0	0	0	0	0	0	73	73	73	73	73	73			73	0		134	134	134	134	134	134			134	0		0	0	0	0	0	0	0	0	0	0	0	0	0	0	0	0	0	0	0	0	0	0	0	0	0	0	0	0	0	0	3	0	0	0	0	0	0	0	0	0	0	0	0	0	0	0	0	0	0	0	0	0	0	0	0
0	0	72.35	0	0	0	0	0	0	0	0	0	0	0	0	0	0	76	77	77	76	76.5	76.5	0.5	0.7071	76.5016	0.00653595	0	126	112	126	112	119	119	98	9.8995	119.206	0.0588235	50	0	0	0	0	0	1	0	0	0	0	0	0	0	0	0	0	0	0	0	0	0	0	0	0	0	0	0	0	0	0	3	0	0	0	1	0	0	0	0	0	0	0	0	0	0	0	0	0	0	0	0	0	0	0	0																3.43			134	6.1		54
1	1	83.82	0	0	0	0	0	0	0	0	0	0	0	0	0	0	64	69	73	53	62.9474	64	25.6082	5.0605	63.1398	0.0782476	52.6316	139	145	163	111	133.053	133	165.608	12.8689	133.641	0.0941406	84.2105	0	1	0	0	0	0	0	0	0	0	0	0	0	0	0	0	0	0	0	0	1	0	0	0	0	0	0	0	0	0	5	1	0	1	0	0	0	0	1	0	0	0	0	0	0	0	0	0	0	0	0	0	0	0	0
1	0	91.09	0	0	0	0	0	0	0	0	0	0	0	0	0	0	107	107	107	107	107	107			107	0		160	160	160	160	160	160			160	0		0	1	0	0	0	0	0	0	1	0	0	0	0	0	0	0	0	0	0	0	0	0	0	0	0	0	0	0	0	0	4	0	0	0	0	1	0	0	0	0	0	0	0	0	0	0	0	0	0	0	0	0	0	0	0	92.2								13.9	30.9		317		4.76		3.21		36	135.7	6.1	69	88
1	0	80.14	0	0	0	0	0	0	0	0	0	0	0	0	0	0	67	60	78	60	68.3333	67	82.3333	9.0738	68.7338	0.10842	66.6667	128	125	163	125	138.667	128	446.333	21.1266	139.736	0.124398	66.6667	1	0	1	0	0	1	0	0	0	1	0	0	0	0	0	0	0	0	0	0	0	0	0	0	0	1	0	0	0	0	7	1	0	1	0	1	0	0	0	0	0	0	0	0	0	0	0	0	0	0	0	0	0	0	0	89.1	0	0.088	0.8			0.535	26.8	4.22	31.9		406		2.48		4.89	0.542	30.8	138	17.5	80.9	157	138		11	9					7.05
0	0	75.81	0	0	0	0	0	0	0	0	0	0	0	0	0	0	66	66	66	66	66	66			66	0		119	119	119	119	119	119			119	0		0	0	0	0	0	0	0	0	0	0	0	0	0	0	0	0	0	0	0	0	0	0	0	0	0	0	0	0	0	0	3	0	0	0	0	0	0	0	0	0	0	0	0	0	0	0	0	0	0	0	0	0	0	0	0
0	1	59.21	0	0	0	0	0	0	0	0	0	0	0	0	0	0	75	72	76	69	73	73.5	10	3.1623	73.0514	0.0375152	50	128	147	147	120	130.5	127.5	133.667	11.5614	130.883	0.0767241	50	0	0	0	0	0	0	0	0	0	0	0	0	0	0	0	0	0	0	0	0	0	0	0	0	0	0	0	0	0	0	1	0	0	0	0	0	0	0	1	0	1	0	0	1	0	0	0	0	0	0	0	0	0	0	0																4.11		43	138	6.4	72.6	122	49		21	21
1	0	66.36	0	0	0	0	0	0	0	0	0	0	0	0	0	0	73	67	79	63	70	69.5	24.7273	4.9727	70.1617	0.0680136	50	137	114	150	100	131	134	242.909	15.5855	131.847	0.113909	91.6667	0	0	0	0	0	0	0	0	0	0	0	0	0	0	0	0	0	0	0	0	0	0	0	0	0	0	0	0	0	0	2	0	0	1	1	0	0	0	0	0	0	0	0	0	0	0	0	0	0	0	0	0	0	0	0																4.06			141	6.4		82
0	0	54.59	1	0	0	0	0	0	0	2018-12-28	0	0	0	0	0	0	65	68	80	65	70.5714	70	23.2857	4.8255	70.7127	0.0633057	57.1429	110	117	138	110	124.286	124	132.238	11.4995	124.741	0.0856611	71.4286	0	0	0	0	0	0	0	0	0	0	0	0	0	0	0	0	0	0	0	0	0	0	0	0	0	0	0	0	0	0	1	0	0	0	0	0	0	0	0	0	0	0	0	0	0	0	0	0	0	0	0	0	0	0	0
0	0	54.89	0	0	0	0	0	0	0	0	0	0	0	0	0	0	72	59	74	55	66.75	67.5	40.2045	6.3407	67.0255	0.0909478	58.3333	123	115	158	115	132	130.5	164.909	12.8417	132.571	0.0931438	91.6667	0	0	0	0	0	0	0	0	0	0	0	0	0	0	0	0	0	0	0	0	0	0	0	0	0	0	0	0	0	0	1	0	0	1	0	0	0	0	0	0	0	0	0	0	0	0	0	0	0	0	0	0	0	0	0
0	0	79.82	0	0	0	0	0	0	0	0	0	0	0	0	0	0	75	65	88	60	71.1429	71	46.9286	6.8504	71.4563	0.0939708	52.381	143	109	156	108	127.333	123	189.533	13.7671	128.04	0.105513	76.1905	0	1	0	0	0	0	0	0	0	0	0	0	0	0	0	0	0	0	0	0	0	0	0	0	0	0	0	0	0	0	3	0	0	1	0	0	0	1	0	0	0	0	0	0	0	0	0	0	0	0	0	0	0	0	0
1	1	77.72	0	0	0	0	0	0	0	0	0	0	0	0	0	0	88	90	90	77	82.8	80	33.7	5.8052	82.9626	0.062709	40	154	138	157	138	148	150	67.5	8.2158	148.182	0.0496518	40	0	0	0	0	0	0	0	0	0	0	0	0	0	0	0	0	0	0	0	0	0	0	0	0	0	0	0	0	0	0	3	0	0	1	0	0	0	0	0	0	0	0	0	0	0	0	0	0	0	0	0	0	0	0	0	89.5								8.38	29.7		219		4.79		3.9		40.2	143	6.8	73.7	100	92		18	9	1.48	4.1273	0.98	5.78	14.2
1	1	71.96	0	0	0	0	0	0	0	0	0	0	0	0	0	0	84	89	92	70	85	88	58.6667	7.6594	85.2953	0.0834264	42.8571	165	143	167	143	156.429	157	92.9524	9.6412	156.683	0.0570612	57.1429	0	0	0	0	0	0	0	0	0	0	0	0	0	0	0	0	0	0	0	0	0	0	0	0	0	0	0	0	0	0	3	0	0	0	1	0	0	0	0	0	0	0	0	0	0	0	0	0	0	0	0	0	0	0	0																4.37	0.608	40.5	139	5.2	81	112
1	1	65.6	0	0	0	0	0	0	0	0	0	0	0	0	0	0	77	72	77	72	74.5	74.5	12.5	3.5355	74.5419	0.033557	50	142	157	157	142	149.5	149.5	112.5	10.6066	149.688	0.0501672	50	1	0	0	0	0	0	0	0	1	0	0	0	0	0	0	0	0	0	0	0	0	0	0	1	0	0	0	0	0	0	2	0	0	0	1	0	0	1	0	0	0	0	0	0	0	0	0	0	0	0	0	0	0	0	0																4.4		42	142	6.2	68	113	54		16	10.4
1	0	84.17	0	0	0	0	0	0	0	0	0	0	0	0	0	0	62	62	62	62	62	62			62	0		122	122	122	122	122	122			122	0		1	1	0	0	0	1	1	1	1	1	0	0	0	0	1	0	0	0	0	0	1	0	0	1	0	1	1	0	0	0	6	1	0	0	0	1	0	1	0	0	0	0	0	0	0	0	0	0	0	0	0	0	0	0	0	72.6								3.97	22.8		145		3.18		4.56		34.2	139	10.4	69.5	112
0	1	52.67	0	0	0	0	0	0	0	0	0	0	0	0	0	0	65	72	81	65	73.6	73.5	32.0444	5.6608	73.7957	0.0729659	70	109	127	155	109	132.2	132.5	185.956	13.6366	132.832	0.0978576	90	0	0	0	0	0	0	0	0	0	0	0	0	0	0	0	0	0	0	0	0	0	0	0	0	0	0	0	0	0	0	1	0	0	1	1	0	0	1	0	0	1	0	0	1	0	0	0	0	0	0	0	0	0	0	0
1	1	63.79	0	0	0	0	0	0	0	0	0	0	0	0	0	0	69	74	83	54	66	69	116	10.7703	66.749	0.151082	71.4286	126	160	160	110	129	126	253.333	15.9164	129.839	0.114231	71.4286	0	0	0	0	0	0	0	0	0	0	0	0	0	0	0	0	0	0	0	0	0	0	0	0	0	0	0	0	0	0	2	1	0	1	1	0	0	0	0	0	0	0	0	0	0	0	0	0	0	0	0	0	0	0	0																3.34			142	10.7		164
1	0	83.81	0	0	0	0	0	0	0	0	0	0	0	0	0	0	78	76	84	70	77	77	33.3333	5.7735	77.1622	0.0649351	75	150	158	167	120	148.75	154	415.583	20.3859	149.794	0.118687	75	0	1	0	0	0	1	1	0	0	0	0	0	0	0	0	0	0	0	0	0	0	0	0	0	1	0	0	0	0	0	6	0	0	0	0	0	0	0	0	0	0	0	0	0	0	0	0	0	0	0	0	0	0	0	0	91.1	0	0.2	1.5			0.5	5.3	7.09	30.6		342		4.61		3.56		39.6	141	3.3	65.3	51	113		14	5					12.6
1	1	75.89	1	0	0	0	0	0	0	2007-04-03	0	0	0	0	0	0	85	73	85	73	79.3333	80	36.3333	6.0277	79.4858	0.0620371	66.6667	173	142	173	142	158.667	161	244.333	15.6312	159.179	0.0804378	66.6667	0	0	0	0	0	0	0	0	0	0	0	0	0	0	0	0	0	0	0	0	0	0	0	0	0	0	0	0	0	0	3	0	0	1	0	0	0	0	1	0	0	0	0	0	0	0	0	0	0	0	0	0	0	0	0
1	1	77.44	0	0	0	0	1	0	0	0	0	0	0	2002-10-17	0	0	61	94	94	61	83.2	88	184.7	13.5904	84.0833	0.146102	80	108	142	175	108	143.6	146	568.3	23.839	145.174	0.148484	80	0	0	0	0	0	1	0	0	0	0	0	0	0	0	0	0	0	0	0	0	0	0	0	0	0	0	0	0	0	0	3	1	0	0	0	1	1	0	1	0	0	0	0	0	0	0	0	0	0	0	0	0	0	0	0																3.2			138	8		127
1	0	83.5	0	0	0	0	0	0	0	0	0	0	0	0	0	0	53	60	63	53	58.6667	60	26.3333	5.1316	58.8161	0.0714193	33.3333	137	159	161	137	152.333	159	177.333	13.3167	152.721	0.0713764	33.3333	0	1	0	0	0	1	0	0	0	0	0	0	0	0	0	0	0	0	0	0	0	0	0	0	0	0	0	0	0	0	4	1	0	1	0	0	0	0	1	0	0	0	0	0	0	0	0	0	0	0	0	0	0	0	0	94.2	0.019	0.047	0.968			0.257	2.62	6.07	30.3		258		4.12		3.4		35	137	4.8	63.6	60	66		14	5					12.8
1	0	88.58	0	0	0	0	0	0	0	0	0	0	0	0	0	0	62	62	62	62	62	62			62	0		116	116	116	116	116	116			116	0		1	1	1	0	0	0	1	0	1	0	0	0	0	0	1	0	0	0	0	0	0	0	0	0	0	1	1	0	0	0	7	0	0	0	0	1	0	1	0	0	0	0	0	0	0	0	0	0	0	0	0	0	0	0	1	95.3	0.025	0.112	1.24	0		1.34	6.47	13.8	31.9	0.38	330	65.5	3.08		5.9	0.303	39.1	139	21.9	64.1	208	122	41	17	6					7.54
0	1	62	0	1	0	0	0	1	0	0	2012-05-12	0	0	0	2012-05-12	0	76	80	85	76	81	82	8.5455	2.9233	81.0483	0.0345532	41.6667	142	164	164	131	147.417	147.5	120.811	10.9914	147.792	0.0713858	75	0	0	0	0	0	0	0	0	0	0	0	0	0	0	0	0	0	0	0	0	0	0	0	0	0	0	0	0	0	0	2	1	0	0	0	0	0	0	0	0	0	0	0	0	0	0	0	0	0	0	0	0	0	0	0																5.41			138.6	4.8		104					1.87	3.56	1.43	5.84		5.2
1	0	78.05	0	0	0	0	0	0	0	0	0	0	0	0	0	0	48	71	71	48	57.5	55.5	95	9.7468	58.1163	0.1468	50	97	180	180	97	129.75	121	1292.92	35.9572	133.434	0.239999	75	0	1	0	0	0	1	1	0	0	0	0	0	1	0	0	0	0	0	0	0	0	0	0	0	0	0	0	0	0	1	5	1	0	1	0	0	0	0	0	0	0	0	0	0	0	0	0	0	0	0	0	0	0	0	0	85.8	0.027	0.125	1.08	0		0.334	4.02	7.02	28.4		351		3.57		3.77		34.3	138	5.6	74.7	82	240		8	9					10.1		11.6
1	0	82.1	0	0	0	0	0	0	0	0	0	0	0	0	0	0	75	70	75	70	72.5	72.5	12.5	3.5355	72.5431	0.0344828	50	160	150	160	150	155	155	50	7.0711	155.081	0.0322581	50	0	1	0	0	0	1	0	0	0	0	0	0	0	0	0	0	0	0	0	0	0	0	0	0	0	0	0	0	0	0	4	0	0	1	0	0	0	0	0	0	1	0	0	0	0	0	0	0	0	0	0	0	0	0	0	90.1		0.1	1.3	0		0.6	2.8	4.8	29.4		212		3.48		3.2		40.2	142.5	5.2	74.9	78	146		22	11					10.2
1	0	89.24	0	0	0	0	0	0	0	0	0	0	0	0	0	0	68	67	70	67	68.3333	68	2.3333	1.5275	68.3447	0.018252	0	143	133	144	133	140	143	37	6.0828	140.088	0.0354754	33.3333	1	1	0	0	0	0	1	0	1	0	0	0	0	0	0	0	0	0	0	0	0	0	0	1	1	1	1	0	0	0	7	0	0	0	1	1	0	1	0	0	1	0	0	1	0	0	0	0	0	0	0	0	0	0	0	82.9	0	0.1	1			0.4	6.2	9.3	26.5		324		5.01		4.33		41.6	144	12.1	72.6	152	101		16	7	2.29	3.2591	1.45	5.75	13.3		11.2
0	1	72.81	0	0	0	0	0	0	0	0	0	0	0	0	0	0	87	90	98	72	84.5556	85	50.3791	7.0978	84.8364	0.0815777	61.1111	157	158	165	130	144.944	144	111.35	10.5522	145.307	0.0707508	72.2222	0	0	0	0	0	0	1	0	0	0	0	0	0	0	0	0	0	0	0	0	0	0	0	0	0	0	0	0	0	0	3	1	0	0	0	1	0	0	1	0	0	0	0	0	0	0	0	0	0	0	0	0	0	0	0	90.6								3.79	30.5		241		3.88		4.53	0.407	41.5	140.8	5.8	70	108	84			5					11.8
1	1	81.97	0	0	0	0	1	0	0	0	0	0	0	2003-08-23	0	0	79	79	79	79	79	79			79	0		123	123	123	123	123	123			123	0		0	0	0	0	0	0	0	0	0	0	0	0	0	0	0	0	0	0	0	0	0	0	0	0	0	0	0	0	0	0	4	0	0	0	0	0	0	0	0	0	0	0	0	0	0	0	0	0	0	0	0	0	0	0	0	91.6								6.83	30.9		231		4.06		4.7		36.4	140.4	7.1	73	106
1	0	79.73	0	0	0	0	0	0	0	0	0	0	0	0	0	0	82	82	82	82	82	82			82	0		126	126	126	126	126	126			126	0		0	0	0	0	0	0	0	0	0	0	0	0	0	0	0	0	0	0	0	0	0	0	0	0	0	0	0	0	0	0	3	0	0	0	0	0	0	0	0	0	1	0	0	1	0	0	0	0	0	0	0	0	0	0	0																											0.98	1.8945	1.85	4.19
1	0	72.29	0	0	0	0	0	0	0	0	0	0	0	0	0	0	73	96	96	49	74.1111	73	212.361	14.5726	75.3739	0.185386	77.7778	113	143	143	88	115.333	113	346.75	18.6212	116.662	0.152222	77.7778	0	0	0	0	0	1	0	0	1	0	0	0	0	0	0	0	0	0	0	0	0	0	0	0	0	0	0	0	0	0	3	1	0	1	0	0	0	0	1	0	0	0	0	0	0	0	0	0	0	0	0	0	0	0	0	90.7	0.025	0.151	1.01			0.467	3.1	4.75	29.6		275		4.49		3.13		43	141	6.1	75	72	172		13	6	2.07	3.1591	2.36	6.46	13.3
0	0	69.58	0	0	0	0	0	0	0	0	0	0	0	0	0	0	50	61	74	48	57.4615	55	73.9359	8.5986	58.0524	0.14377	61.5385	113	133	146	112	125.769	121	113.359	10.647	126.184	0.0813341	61.5385	0	0	0	0	0	0	0	0	0	0	0	0	0	0	0	0	0	0	0	0	0	0	0	0	0	0	0	0	0	0	2	0	0	1	1	0	0	0	0	0	0	0	0	0	0	0	0	0	0	0	0	0	0	0	0	86.3								10.4	29.1		277		4.61		3.5		41.08	139.41	7.33	70.86	78		25			1.318		1.628	4.784		5.25
0	1	64.12	0	0	0	0	0	0	0	0	0	0	0	0	0	0	86	84	90	75	83.75	85	40.25	6.3443	83.93	0.0656038	50	140	148	153	140	146	145.5	32.6667	5.7155	146.084	0.0339024	50	0	0	0	0	0	0	0	0	0	0	0	0	0	0	0	0	0	0	0	0	0	0	0	0	0	0	0	0	0	0	2	0	0	1	0	0	0	0	0	0	0	0	0	0	0	0	0	0	0	0	0	0	0	0	0	93.6	0	0.3	2.7			0.6	4	7.64	31.8		187		4.68		3.97		40.5	139	7.8	80.2	118	80		34	2					14.9
0	0	74.27	0	0	0	0	0	0	0	0	0	0	0	0	0	0	70	71	78	70	73	71	19	4.3589	73.0867	0.0487538	66.6667	136	120	139	120	131.667	136	104.333	10.2144	131.93	0.0633418	33.3333	0	0	0	0	0	0	1	0	0	0	0	0	0	0	0	0	0	0	0	0	0	0	0	0	0	0	0	0	0	0	3	0	0	0	0	0	0	0	0	0	1	0	0	1	0	0	0	0	0	0	0	0	0	0	0	89								7.4	30.2		280		4.2		3.5		41.3	138.3	4.1	84.9	78					2.46	4.5918	1.18	6.89
1	0	71.9	0	1	0	0	0	1	0	0	2011-01-18	0	0	0	2011-01-18	0	83	81	102	77	86.125	85	57.8393	7.6052	86.4183	0.0826012	62.5	149	129	175	122	142.25	142	294.786	17.1693	143.154	0.112903	75	0	0	0	0	0	1	0	0	1	0	0	0	0	0	0	0	0	0	0	0	0	0	0	0	0	0	0	0	0	0	3	0	0	1	0	0	0	0	1	0	1	0	0	0	0	0	0	0	0	0	0	0	0	0	0	88.9								7.41	28.9		358		4.25		3.86		35.7	139.1	4.4	71	58
1	0	80.03	0	0	0	0	0	0	0	0	0	0	0	0	0	0	79	79	79	79	79	79			79	0		148	148	148	148	148	148			148	0		0	0	0	0	0	0	1	0	0	0	0	0	0	0	0	0	0	0	0	0	0	0	0	0	0	0	1	0	0	0	4	1	0	0	0	0	0	0	0	0	1	0	0	0	0	0	0	0	0	0	0	0	0	0	0	87.1								15.3	30.1		351		2.34		4.65		40.1	139	9.5	76.8	75	88		20	5					12.3		32.2
1	0	81.63	0	0	0	0	0	0	0	0	0	0	0	0	0	0	57	57	57	57	57	57			57	0		127	127	127	127	127	127			127	0		0	1	0	0	0	0	1	0	0	1	0	0	0	0	0	0	0	0	0	0	0	0	0	0	1	0	0	0	0	0	6	0	0	0	0	0	0	0	0	0	0	0	0	0	0	0	0	0	0	0	0	0	0	0	0	84.8								12.4	27.3		295		3.81		4.13		29.4	130	4.6	61.9	60	237		16	15					10.4
1	0	80.59	0	0	1	0	0	0	0	0	0	2006-03-28	0	0	0	0	79	57	79	57	69.2	67	86.2	9.2844	69.6965	0.120003	40	150	110	168	110	138.2	133	479.2	21.8906	139.58	0.141676	60	0	0	0	0	0	0	0	0	0	0	0	0	0	0	0	0	0	0	0	0	0	0	0	0	1	0	0	0	0	0	6	1	0	1	0	1	0	0	0	0	1	0	0	1	0	0	0	0	0	0	0	0	0	0	0																4.03			138	5		70
1	1	67.75	0	1	0	0	0	0	0	0	2003-12-08	0	0	0	0	0	71	73	88	71	79	76	63.5	7.9687	79.3209	0.0902204	40	131	127	148	127	133.2	131	71.2	8.438	133.414	0.0566605	40	0	1	0	0	0	0	0	0	0	0	0	0	0	0	0	0	0	0	0	0	0	0	0	0	0	0	0	0	0	0	2	0	0	0	0	0	0	0	0	0	0	0	0	0	0	0	0	0	0	0	0	0	0	0	0	73.4	0	0.1	2.5			0.8	4.7	8.09	22.9		155		5.21		3.36		31.4	137	3.3	69	88	143			28					11.9		5.1
1	0	85.74	0	0	0	0	0	0	0	0	0	0	0	0	0	0	88	66	88	66	71	67	90.5	9.5131	71.508	0.119843	20	123	147	147	123	134.6	134	78.3	8.8487	134.833	0.0588005	60	1	1	0	0	0	1	0	0	1	1	0	0	0	0	1	0	0	0	0	0	1	0	0	1	0	0	0	0	0	0	6	0	0	1	0	1	0	1	0	0	0	0	0	0	0	0	0	0	0	0	0	0	0	0	0	88.3	0.009	0.275	1.13			1.14	7.07	11.7	28		411		4.27		3.63	0.29	36.6	140	7.5	69.4	72	100		8	6					12
1	1	71.87	0	0	0	0	0	0	0	0	0	0	0	0	0	0	82	82	89	74	81.4762	81	18.3619	4.2851	81.5834	0.0513255	38.0952	157	140	157	118	133.429	135	108.857	10.4335	133.816	0.0763106	66.6667	0	0	0	0	0	0	0	0	0	0	0	0	0	0	0	0	0	0	0	0	0	0	0	0	0	0	0	0	0	0	3	0	0	1	0	0	1	0	1	0	0	0	0	0	0	0	0	0	0	0	0	0	0	0	0																3.67		40.7	135.1	6.9	75	141
1	0	80.9	0	0	0	0	0	0	0	0	0	0	0	0	0	0	73	74	76	73	74.5	74.5	1.6667	1.291	74.5084	0.0150072	0	153	140	169	137	149.75	146.5	212.917	14.5917	150.282	0.0843857	75	0	0	0	0	0	0	0	0	0	0	0	0	0	0	0	0	0	0	0	0	0	0	0	0	0	0	0	0	0	0	4	0	0	0	0	0	0	0	0	0	0	0	0	0	0	0	0	0	0	0	0	0	0	0	0	89.9								10.8	31.4		433		4.04		3	0.59	36.5	135.7	5.8	77	89	65			13					12.7
0	0	65.55	0	0	0	0	0	0	0	0	0	0	0	0	0	0	73	78	78	73	76.3333	78	8.3333	2.8868	76.3697	0.030878	33.3333	136	132	136	130	132.667	132	9.3333	3.0551	132.69	0.0188023	33.3333	0	0	0	0	0	0	0	0	0	0	0	0	0	0	0	0	0	0	0	0	0	0	0	0	0	0	0	0	0	0	2	0	0	0	0	0	0	0	0	0	0	0	0	0	0	0	0	0	0	0	0	0	0	0	0
1	1	68.88	0	1	0	0	0	0	0	0	2006-11-15	0	0	0	0	0	72	72	72	72	72	72			72	0		130	130	130	130	130	130			130	0		0	1	0	0	0	0	0	0	0	0	0	0	0	0	0	0	0	0	0	0	0	0	0	0	0	0	0	0	0	0	2	0	0	1	0	0	0	1	0	0	0	0	0	0	0	0	0	0	0	0	0	0	0	0	0	82.1	0	0	1.3			1.2	7.1	9.67	26.1		249		4.35		4.75		30.8	134.4	12.5	62	114	85			4					11.3		8.5
1	0	75.07	0	0	1	0	0	0	0	0	0	2002-04-19	0	0	0	0	63	63	63	63	63	63			63	0		104	104	104	104	104	104			104	0		0	0	0	0	0	0	0	0	0	0	0	0	0	0	0	0	0	0	0	0	0	0	0	0	0	0	0	0	0	0	3	0	0	0	0	0	0	0	0	0	0	0	0	0	0	0	0	0	0	0	0	0	0	0	0	99.3	0	0.1	1			0.3	2.3	3.69	33.7		138		3.88		3.88		40.6	141	5.7	73.4	59	69		30	13					13.1		8.8
1	0	65.46	0	0	0	0	0	0	0	0	0	0	0	0	0	0	64	63	79	56	66.8571	66	51.8095	7.1979	67.1884	0.0996744	71.4286	130	117	152	117	138	143	202	14.2127	138.626	0.0953506	71.4286	0	0	0	0	0	0	0	0	0	0	0	0	0	0	0	0	0	0	0	0	0	0	0	0	0	0	0	0	0	0	2	1	0	1	0	0	0	0	0	0	0	0	0	0	0	0	0	0	0	0	0	0	0	0	0																5		35.9	139	4.5	73.9	68	86		19	8	2.18	7.3791	1.08	9.45
0	0	69.78	0	0	0	0	0	0	0	0	0	0	0	0	0	0	67	67	67	67	67	67			67	0		150	150	150	150	150	150			150	0		0	0	0	0	0	0	1	0	0	0	0	0	0	0	0	0	0	0	0	0	0	0	0	0	0	0	0	0	0	0	2	0	0	0	0	0	0	0	0	0	0	0	0	0	0	0	0	0	0	0	0	0	0	0	0
1	1	80.6	0	0	0	0	0	0	0	0	0	0	0	0	0	0	69	68	69	68	68.6667	69	0.3333	0.5774	68.6683	0.00686511	0	172	161	172	159	164	161	49	7	164.1	0.0348505	33.3333	0	0	0	0	0	1	0	0	1	0	0	0	0	0	0	0	0	0	0	0	0	0	0	0	0	0	0	0	0	0	4	1	0	1	1	0	0	0	0	0	0	0	0	0	0	0	0	0	0	0	0	0	0	0	0									4.96			204				3.88		38.6	137	8.2	70.7	83	54		21	12	1.05	2.7827	1.19	4.45	13.9
1	1	67.34	0	0	0	0	0	0	0	0	0	0	0	0	0	0	87	98	98	87	92.5	92.5	60.5	7.7782	92.6634	0.0594595	50	137	159	159	137	148	148	242	15.5563	148.408	0.0743243	50	0	0	0	0	0	0	0	0	0	0	0	0	0	0	0	0	0	0	0	0	0	0	0	0	0	0	0	0	0	0	2	0	0	0	1	0	0	0	1	0	1	0	0	1	0	0	0	0	0	0	0	0	0	0	0	89.1								7.36	30.3		260		4.92		3.95		38.3	137	4	70.9	95	75		12	12	1.1	2.78	1.49	4.77
1	1	71.86	0	1	0	0	0	1	0	0	2005-01-28	0	0	0	2005-01-28	0	65	69	84	61	70.4375	68.5	44.1292	6.643	70.7306	0.0913155	62.5	107	111	134	96	115.562	116	100.529	10.0264	115.97	0.0840069	75	0	0	0	0	0	0	0	0	0	0	0	0	0	0	0	0	0	0	0	0	0	0	0	0	0	0	0	0	0	0	3	0	0	1	0	0	0	0	1	0	0	0	0	0	0	0	0	0	0	0	0	0	0	0	0																3.97		38	136.6	5.2	73	93	105			7
1	1	82.23	0	0	0	0	0	0	0	0	0	0	0	0	0	0	106	78	106	73	88.2308	87	95.6923	9.7822	88.7299	0.106522	61.5385	145	122	159	122	135.385	133	118.923	10.9052	135.789	0.0773896	61.5385	0	0	0	0	0	0	0	0	0	0	0	0	0	0	0	0	0	0	0	0	0	0	0	0	0	0	0	0	0	0	4	0	0	1	0	1	0	0	1	0	0	0	0	0	0	0	0	0	0	0	0	0	0	0	0
0	0	67.17	0	0	0	0	0	0	0	0	0	0	0	0	0	0	77	72	77	67	72.25	72.5	16.9167	4.113	72.3377	0.0493004	50	139	146	146	118	134.5	137	141.667	11.9024	134.894	0.0766377	75	0	0	0	0	0	0	1	0	0	0	0	0	0	0	0	0	0	0	0	0	0	0	0	0	0	0	1	0	0	0	2	0	0	0	1	0	0	1	1	1	1	0	0	1	0	0	0	0	1	0	0	0	0	0	0	89.1	0	0.1	1.7			0.6	3.6	6.05	30.2		255		4.19		4.2		40	140.5	5	73.1	73	87		20	10	0.94	3.6636	1.47	5.1	12.6	5.1	5.2
1	0	78.91	0	0	0	0	0	0	0	0	0	0	0	0	0	0	50	88	88	50	68.3333	70	105.667	10.2794	69.0512	0.14533	80	149	210	210	113	152.8	149	488.743	22.1075	154.285	0.139777	66.6667	0	1	0	0	0	0	0	0	0	0	0	0	0	0	0	0	0	0	0	0	0	0	0	0	0	0	0	0	0	0	3	1	0	1	1	0	0	0	0	0	1	0	0	1	0	0	0	0	0	0	0	0	0	0	0																4.47		40.4	136.7	10.9	79	169	50			7
0	0	57.06	0	0	0	0	0	0	0	0	0	0	0	0	0	0	71	71	71	71	71	71			71	0		116	116	116	116	116	116			116	0		0	0	0	0	0	0	0	0	0	0	0	0	0	0	0	0	0	0	0	0	0	0	0	0	0	0	0	0	0	0	1	0	0	0	0	0	0	0	0	0	0	0	0	0	0	0	0	0	0	0	0	0	0	0	0
1	0	71.86	0	0	0	0	0	0	0	0	0	0	0	0	0	0	85	74	88	65	79.4	85	93.3	9.6592	79.8686	0.108809	60	155	127	155	127	141	143	160	12.6491	141.453	0.0802391	80	0	0	0	0	0	0	0	0	0	0	0	0	0	0	0	0	0	0	0	0	0	0	0	0	0	0	0	0	0	0	3	0	0	0	0	0	0	0	1	0	0	0	0	0	0	0	0	0	0	0	0	0	0	0	0
1	0	68.67	0	1	0	0	0	0	0	0	2011-04-07	0	0	0	0	0	61	51	62	51	58.6	61	20.3	4.5056	58.7384	0.0687694	20	127	100	127	100	115	115	94.5	9.7211	115.328	0.0756072	40	0	0	0	0	0	0	0	0	0	0	0	0	0	0	0	0	0	0	0	0	0	0	0	0	0	0	0	0	0	0	2	1	0	0	0	0	0	0	0	0	1	0	0	1	0	0	0	0	0	0	0	0	0	0	0																3.5		44.7	139.3	4	74.2	86	56		25	12
0	0	69.58	0	0	0	0	0	0	0	0	0	0	0	0	0	0	78	71	85	71	76.4	75	29.8	5.4589	76.5559	0.0639087	60	123	107	134	107	120.2	122	100.7	10.0349	120.535	0.0746716	80	0	0	0	0	0	0	0	0	0	0	0	0	0	0	0	0	0	0	0	0	0	0	0	0	0	0	0	0	0	0	2	0	0	1	0	0	0	0	0	0	0	0	0	0	0	0	0	0	0	0	0	0	0	0	0
1	1	74.4	1	0	0	0	0	0	0	2006-08-28	0	0	0	0	0	0	90	90	90	90	90	90			90	0		129	129	129	129	129	129			129	0		1	1	0	0	0	0	0	0	0	0	0	0	0	0	1	0	0	0	0	0	0	0	0	0	0	0	0	0	0	0	3	0	0	0	0	0	0	0	0	0	0	0	0	0	0	0	0	0	0	0	0	0	0	0	0
0	0	58.41	0	0	0	0	0	0	0	0	0	0	0	0	0	0	70	78	78	66	73.5556	75	21.0278	4.5856	73.6825	0.0587767	33.3333	133	129	160	120	137.556	134	146.778	12.1152	138.029	0.0830378	77.7778	0	0	0	0	0	0	0	0	0	0	0	0	0	0	0	0	0	0	0	0	0	0	0	0	0	0	0	0	0	0	1	0	0	0	1	0	0	0	0	0	1	0	0	1	0	0	0	0	0	0	0	0	0	0	0																	0.475										1.55	2.4155	2.03	5.15
1	1	74.75	0	0	0	0	0	0	0	0	0	0	0	0	0	0	92	80	95	79	86.7895	86	22.6199	4.756	86.9128	0.0533381	63.1579	164	149	175	136	157.21	157	162.842	12.761	157.7	0.0790062	68.4211	0	0	0	0	0	0	0	0	0	0	0	0	0	0	0	0	0	0	0	0	0	0	0	0	0	0	0	0	0	0	3	0	0	0	0	0	0	0	0	0	0	0	0	0	0	0	0	0	0	0	0	0	0	0	0																5.23			137.6	6		96
1	0	80.05	0	0	0	0	0	0	0	0	0	0	0	0	0	0	65	60	70	56	64.125	63.5	27.2679	5.2219	64.3108	0.0761732	75	140	121	140	96	123.375	125	219.696	14.8222	124.152	0.11238	75	0	1	0	0	0	1	0	0	0	0	0	0	0	0	0	0	0	0	0	0	0	0	0	0	0	0	0	0	0	0	4	0	0	0	0	0	0	0	0	0	1	0	0	1	0	0	0	0	0	0	0	0	0	0	0	92	0.027	0.475	1.54			0.524	5.43	8	31.2		333		3.68		4.27		40.7	139	6	81.2	93	78		9	9	14.96		0.98	8.46	11.5
0	1	62.06	0	0	0	0	0	0	0	0	0	0	0	0	0	0	97	97	97	97	97	97			97	0		155	155	155	155	155	155			155	0		0	0	0	0	0	0	0	0	0	0	0	0	0	0	0	0	0	0	0	0	0	0	0	0	0	0	0	0	0	0	2	0	0	0	0	0	0	0	1	0	0	0	0	0	0	0	0	0	0	0	0	0	0	0	0
1	0	64.55	0	0	0	0	0	0	0	0	0	0	0	0	0	0	70	70	70	70	70	70			70	0		128	128	128	128	128	128			128	0		1	1	0	0	0	1	1	0	0	0	0	0	0	0	0	0	0	0	0	0	0	0	0	0	0	1	0	0	0	0	3	1	0	1	0	1	0	0	1	0	0	0	0	0	0	0	0	0	0	0	0	0	0	0	0	66.7								8.52	21.2		249		6.08		3.42		40.4	141	4.5	89.8	80
0	0	63.12	0	0	0	0	0	0	0	0	0	0	0	0	0	0	86	77	97	65	77.8	77	83.5111	9.1384	78.2815	0.111433	60	153	150	181	125	147.8	150	248.622	15.7678	148.555	0.101208	90	0	0	0	0	0	0	0	0	0	0	0	0	0	0	0	0	0	0	0	0	0	0	0	0	0	0	0	0	0	0	2	0	0	0	1	0	0	1	0	0	1	0	0	1	0	0	0	0	0	0	0	0	0	0	0																											1.68	3.0464	1.23	5.04
0	0	63.05	0	0	0	0	0	0	0	0	0	0	0	0	0	0	72	72	72	72	72	72			72	0		144	144	144	144	144	144			144	0		0	0	0	0	0	0	0	0	0	0	0	0	0	0	0	0	0	0	0	0	0	0	0	0	0	0	0	0	0	0	2	0	0	0	0	0	0	0	0	0	0	0	0	0	0	0	0	0	0	0	0	0	0	0	0
1	1	77.81	0	0	0	0	0	0	0	0	0	0	0	0	0	0	82	64	94	63	72.8571	72	59.6703	7.7247	73.2364	0.102168	42.8571	187	115	205	115	148.143	141	595.363	24.4001	149.997	0.158715	71.4286	0	1	0	0	0	1	0	0	0	0	0	0	0	0	0	0	0	0	0	0	0	0	0	0	0	0	0	0	0	0	3	0	0	1	0	0	0	0	0	0	0	0	0	0	0	0	0	0	0	0	0	0	0	0	0
1	0	78.56	0	0	0	0	0	0	0	0	0	0	0	0	0	0	68	79	79	59	70.25	71.5	76.9167	8.7702	70.6594	0.108117	50	143	179	179	143	160.25	159.5	230.25	15.174	160.788	0.0820035	75	0	0	0	0	0	0	0	0	0	0	0	0	0	0	0	0	0	0	0	0	0	0	0	0	0	0	0	0	0	0	4	1	0	0	0	0	0	0	0	0	0	0	0	0	0	0	0	0	0	0	0	0	0	0	0	83.6								9.35	27.6		287		5.05		4.18		39.3	140	8.4	78.2	98	72		21	14	1.38	3.6427	1.74	6.01	13.9
1	1	81.77	0	1	0	0	0	1	0	0	2007-01-30	0	0	0	2007-01-30	0	85	70	85	70	76	77	28.2857	5.3184	76.1627	0.0654597	50	150	108	150	108	129.375	129.5	187.411	13.6898	130.007	0.0989808	87.5	0	0	0	0	0	0	0	0	0	0	0	0	0	0	0	0	0	0	0	0	0	0	0	0	0	0	0	0	0	0	4	0	0	1	0	0	0	0	0	0	0	0	0	0	0	0	0	0	0	0	0	0	0	0	0
1	0	83.34	0	0	0	0	0	0	0	0	0	0	0	0	0	0	67	72	79	67	71.75	70.5	27.5833	5.252	71.894	0.0633917	50	114	178	178	114	147	148	716.667	26.7706	148.817	0.157715	75	0	0	0	0	0	0	0	0	0	0	0	0	0	0	0	0	0	0	0	0	0	0	0	0	0	0	0	0	0	0	4	0	0	1	1	0	0	1	0	0	0	0	0	0	0	0	0	0	0	0	0	0	0	0	0	94.5								6.7	31.9		182		3.09		3.7		31.8	138.1	4.2	69.2	87
1	1	70.07	0	0	0	0	0	0	0	0	0	0	0	0	0	0	75	75	75	75	75	75			75	0		148	148	148	148	148	148			148	0		0	1	0	0	0	0	1	0	0	0	0	0	0	0	0	0	0	0	0	0	0	0	0	0	0	0	1	0	0	0	3	0	0	1	0	0	0	0	0	0	0	0	0	0	0	0	0	0	0	0	0	0	0	0	0
0	1	69.44	0	0	0	0	0	0	0	0	0	0	0	0	0	0	69	69	69	69	69	69			69	0		132	132	132	132	132	132			132	0		0	0	0	0	0	0	0	0	0	0	0	0	0	0	0	0	0	0	0	0	0	0	0	0	0	0	0	0	0	0	2	0	0	0	0	0	0	0	0	0	0	0	0	0	0	0	0	0	0	0	0	0	0	0	0
1	1	76.08	0	0	0	0	0	0	0	0	0	0	0	0	0	0	70	70	70	70	70	70			70	0		147	147	147	147	147	147			147	0		0	0	0	0	0	0	0	0	0	0	0	0	0	0	0	0	0	0	0	0	0	0	0	0	0	0	0	0	0	0	3	0	0	0	0	0	0	0	0	0	0	0	0	0	0	0	0	0	0	0	0	0	0	0	0
1	0	91.51	0	0	0	0	0	0	0	0	0	0	0	0	0	0	60	60	60	60	60	60			60	0		142	142	142	142	142	142			142	0		1	1	0	0	0	0	0	0	0	0	0	0	0	0	1	0	0	0	0	0	0	0	0	0	0	1	0	0	0	0	5	1	0	0	0	1	1	1	0	0	0	0	0	0	0	0	0	0	0	0	0	0	0	0	0	98.4		0.1	1.28	0	0.19	1.28	13.44	16	34.6		143		4.17		4	0.47	35.8	137	11.2	59.1	129	93		23	11	1.01	1.5409	2.4	4.4	14.2	5.3	5.3
1	0	69.81	0	0	0	0	0	0	0	0	0	0	0	0	0	0	70	73	73	70	71.5	71.5	4.5	2.1213	71.5157	0.020979	0	153	155	155	153	154	154	2	1.4142	154.003	0.00649351	0	0	0	0	0	0	0	0	0	0	0	0	0	0	0	0	0	0	0	0	0	0	0	0	0	0	0	0	0	0	0	2	0	0	0	0	0	1	0	0	0	0	0	0	0	0	0	0	0	0	0	0	0	0	0	0
1	0	70.84	0	0	1	0	1	0	0	0	0	2005-04-30	0	2008-08-01	0	0	75	72	82	67	74	73.5	39.3333	6.2716	74.1991	0.0733972	75	142	182	182	139	153	145.5	391.333	19.7821	153.956	0.111973	75	0	1	0	0	0	0	0	0	0	0	0	0	0	0	0	0	0	0	0	0	0	0	0	0	0	0	0	0	0	0	3	0	0	0	0	0	0	1	1	0	1	0	0	1	0	0	0	0	0	0	0	0	0	0	0	87.3								5.75	30.9		314		4.23		4.06		40.9	137	4.7	76.9	62
1	1	66.27	0	0	0	0	0	0	0	0	0	0	0	0	0	0	61	68	72	53	63.6	64	52.3	7.2319	63.9281	0.101704	40	114	159	159	114	136.2	127	436.7	20.8974	137.476	0.137233	40	0	1	0	0	0	0	0	0	0	0	0	0	0	0	0	0	0	0	0	0	1	0	0	0	0	0	0	0	0	0	3	0	0	0	0	0	0	0	0	0	0	0	0	0	0	0	0	0	0	0	0	0	0	0	0	92.9	0	0	1			0.9	6.8	8.69	32.5		328		5.1		4.1		40.8	133	4.1	72.2	62	76		17	10					16.6
1	1	78.22	0	0	0	0	0	0	0	0	0	0	0	0	0	0	82	70	82	70	76	76	72	8.4853	76.2365	0.0789474	50	149	141	149	141	145	145	32	5.6569	145.055	0.0275862	50	0	1	0	0	0	1	0	0	1	0	0	0	0	0	0	0	0	0	0	0	0	0	0	0	0	0	0	0	0	0	3	1	0	1	0	0	0	0	1	0	0	0	0	0	0	0	0	0	0	0	0	0	0	0	0	57.1	0.1	0.5	1			0.6	2.1	4.3	16.4		325	44.7	3.03		4.42		36.9	138	10	69.6	122	111		7	2					4.96
1	0	73.9	1	0	0	0	0	0	0	2005-02-18	0	0	0	0	0	0	65	65	65	65	65	65			65	0		130	130	130	130	130	130			130	0		1	0	1	0	0	0	0	0	0	1	0	0	0	0	1	0	0	0	0	0	0	0	0	0	0	1	0	0	0	0	6	1	0	0	0	1	0	0	0	0	1	0	0	1	0	0	0	0	0	0	0	0	0	0	1	78.9	0.017	0.054	0.702			0.244	3.4	4.41	24.9		158		4.73		3.31		40.9	140	8.7	77.8	144	91		12	19					11.8		7.4
1	1	69.79	0	0	0	0	0	0	0	0	0	0	0	0	0	0	67	73	88	67	72.2222	72	41.9444	6.4765	72.4799	0.0845454	55.5556	120	120	174	120	138.778	133	382.694	19.5626	139.998	0.132902	88.8889	0	0	0	0	0	0	0	0	0	0	0	0	0	0	0	0	0	0	0	0	0	0	0	0	0	0	0	0	0	0	2	0	0	1	0	0	1	0	0	0	0	0	0	0	0	0	0	0	0	0	0	0	0	0	0	88.9								8.62	29.9		292		4.94		3.97		41.9	138.3	5.9	74	105	79			10					14.8
1	0	81.56	0	0	0	0	0	0	0	0	0	0	0	0	0	0	70	70	70	70	70	70			70	0		126	126	126	126	126	126			126	0		0	0	0	0	0	0	0	0	0	0	0	0	0	0	0	0	0	0	0	0	0	0	0	0	0	0	0	0	0	0	4	0	0	1	0	0	0	0	0	0	0	0	0	0	0	0	0	0	0	0	0	0	0	0	0	60.4	0.192	0.014	0.864	0		1.49	11.9	15.7	19.9		249		4.66		3.41		38	132	8.1	68	83	52		9	19					9.82
0	1	76.1	0	0	0	0	0	0	0	0	0	0	0	0	0	0	84	84	84	84	84	84			84	0		169	169	169	169	169	169			169	0		0	0	0	0	0	0	0	0	0	0	0	0	0	0	0	0	0	0	0	0	0	0	0	0	0	0	0	0	0	0	3	0	0	0	0	0	0	0	1	0	0	0	0	0	0	0	0	0	0	0	0	0	0	0	0	94.5								7.1	31.4		243		4.85		5		39	141	5.5	73	115	62	19	10	6							5
1	1	81.28	0	1	0	0	0	0	0	0	2002-12-15	0	0	0	0	0	73	73	73	73	73	73	0	0	73	0	0	125	108	125	108	116.5	116.5	144.5	12.0208	116.81	0.0729614	50	1	1	0	0	0	1	0	0	1	0	0	0	0	0	0	0	0	0	0	0	0	0	0	1	0	0	0	0	0	0	4	1	0	1	0	1	0	1	1	0	0	0	0	0	0	0	0	0	0	0	0	0	0	0	0	95.2	0	0.5	1.6			0.5	4.3	7.82	31.6		266		3.82		4.8	0.421	41.6	137	16.7	77.6	200	97		16	9	0.82	2.4573	1.36	4.19	12.7		13.1
1	1	71.06	0	0	0	0	0	0	0	0	0	0	0	0	0	0	85	81	85	74	78	77	14.6667	3.8297	78.0805	0.0454567	14.2857	157	157	158	124	147.286	149	152.905	12.3655	147.73	0.0777278	85.7143	0	0	0	0	0	0	0	0	0	0	0	0	0	0	0	0	0	0	0	0	0	0	0	0	0	0	0	0	0	0	3	0	0	1	0	0	0	0	0	0	0	0	0	0	0	0	0	0	0	0	0	0	0	0	0																																8.7
0	1	80.06	0	0	0	0	0	0	0	0	0	0	0	0	0	0	62	68	68	62	65	65	18	4.2426	65.0692	0.0461538	50	106	105	106	105	105.5	105.5	0.5	0.7071	105.501	0.00473934	0	0	0	0	0	0	0	0	0	0	0	0	0	0	0	0	0	0	0	0	0	0	0	0	0	0	0	0	0	0	0	4	0	0	0	0	0	0	0	0	0	0	0	0	0	0	0	0	0	0	0	0	0	0	0	0																4.21		38.2	137	5.6	75.2	99	50		18	10	1.1	4.05	1.74	6.29
0	0	58.1	0	0	0	0	0	0	0	0	0	0	0	0	0	0	62	74	80	62	71.4	73	45.8	6.7676	71.6561	0.0847773	80	109	136	146	109	127.4	125	201.3	14.188	128.03	0.0996087	60	0	0	0	0	0	1	0	0	0	1	0	0	0	0	0	0	0	0	0	0	0	0	0	0	0	0	0	0	0	0	1	0	0	1	0	0	0	0	1	0	0	0	0	0	0	0	0	0	0	0	0	0	0	0	0																3.71			138	5.4		61
1	1	75.39	0	0	0	0	0	0	0	0	0	0	0	0	0	0	66	77	84	66	74.5	75.5	42.9444	6.5532	74.7589	0.0834485	70	122	128	173	122	137.3	134	226.011	15.0337	138.039	0.103876	80	0	0	0	0	0	0	0	0	0	0	0	0	0	0	0	0	0	0	0	0	0	0	0	0	0	0	0	0	0	0	3	0	0	0	1	0	0	1	1	0	0	0	0	0	0	0	0	0	0	0	0	0	0	0	0																4.43			135	5.1		70
1	1	76.22	0	0	0	0	0	0	0	0	0	0	0	0	0	0	79	56	79	54	62.1667	59.5	84.5667	9.196	62.7309	0.135037	66.6667	142	120	142	113	125.5	120	142.7	11.9457	125.973	0.0868916	83.3333	0	0	0	0	0	0	0	0	0	0	0	0	0	0	0	0	0	0	0	0	0	0	0	0	0	0	0	0	0	0	3	1	0	1	0	0	1	0	1	0	0	0	0	0	0	0	0	0	0	0	0	0	0	0	0																4.8			139	7.6		135
1	1	75.16	0	0	0	0	0	0	0	0	0	0	0	0	0	0	93	93	93	93	93	93			93	0		140	140	140	140	140	140			140	0		0	0	0	0	0	1	0	0	0	0	0	0	0	0	0	0	0	0	0	0	0	0	0	0	0	0	0	0	0	0	3	1	0	1	0	1	0	1	1	0	0	0	0	0	0	0	0	0	0	0	0	0	0	0	0	95.8	0	0	1.3			0.2	2	5.72	32.1		150	60.51	3.89		3.46	0.353	37.2	139	5	71	110	92		6	14					12.5		5.6
1	0	64.35	0	0	0	0	0	0	0	0	0	0	0	0	0	0	75	73	81	73	76.2	75	9.2	3.0332	76.2483	0.0356028	20	121	140	142	121	130.2	126	101.2	10.0598	130.511	0.0691074	80	0	0	0	0	0	0	0	0	0	0	0	0	0	0	0	0	0	0	0	0	0	0	0	0	0	0	0	0	0	0	2	0	0	1	0	0	0	0	0	0	0	0	0	0	0	0	0	0	0	0	0	0	0	0	0
1	1	82.79	0	0	0	0	0	0	0	0	0	0	0	0	0	0	71	66	96	66	77.6667	71	258.333	16.0728	78.7676	0.16897	66.6667	163	169	196	163	176	169	309	17.5784	176.584	0.0815494	66.6667	1	1	0	0	0	1	0	0	1	1	0	0	0	0	0	0	0	0	0	0	0	0	0	1	0	1	0	0	0	0	4	1	0	1	1	1	1	1	1	0	0	0	0	0	0	0	0	0	0	0	0	0	0	0	0	91.7	0.018	0.052	1.43			0.401	6.61	8.17	30.8		172		4.44		4.31		33.7	137.3	6.5	71	110	88	27		8					13.7
0	0	59.81	0	0	0	0	0	0	0	0	0	0	0	0	0	0	60	66	77	54	67	68.5	48.6154	6.9725	67.336	0.100281	78.5714	139	123	139	96	117.071	116	106.225	10.3066	117.492	0.0848341	64.2857	0	0	0	0	0	0	0	0	0	0	0	0	0	0	0	0	0	0	0	0	0	0	0	0	0	0	0	0	0	0	1	1	0	0	0	0	0	0	0	0	0	0	0	0	0	0	0	0	0	0	0	0	0	0	0	90.4								5.1	30.5		300		3.89		5.24	0.333	45.87	134.7	5.9	79.19	69	89		15	8.4						11.7
1	0	70.36	0	0	0	0	0	0	0	0	0	0	0	0	0	0	73	66	84	62	70.25	67.5	65.3571	8.0844	70.6559	0.107648	62.5	126	127	152	105	127.125	126.5	249.839	15.8063	127.982	0.116306	75	0	0	0	0	0	0	0	0	0	0	0	0	0	0	0	0	0	0	0	0	0	0	0	0	0	0	0	0	0	0	3	1	0	0	0	0	0	0	0	0	0	0	0	0	0	0	0	0	0	0	0	0	0	0	0																4.78			135	8.7		107
1	1	84.22	0	0	0	0	0	0	0	0	0	0	0	0	0	0	61	50	81	50	66.3333	66	143.067	11.961	67.226	0.164606	66.6667	162	112	162	112	132.167	130	287.367	16.9519	133.07	0.117086	50	1	1	1	0	0	1	0	0	1	0	0	0	1	0	1	0	0	0	0	0	0	0	1	1	0	0	0	0	0	0	7	1	0	1	0	1	0	1	0	0	0	0	0	0	0	0	0	0	0	0	0	0	0	0	1	62.8								7.4	31.2		385		5.96		5.12	0.574	37.8	135	14.4	73.9	182	129		18	10
1	1	85.18	0	0	0	0	0	0	0	0	0	0	0	0	0	0	60	60	60	60	60	60			60	0		146	146	146	146	146	146			146	0		0	0	0	0	0	0	0	0	0	0	0	0	0	0	0	0	0	0	0	0	0	0	0	0	0	0	0	0	0	0	4	0	0	0	0	0	0	0	0	0	0	0	0	0	0	0	0	0	0	0	0	0	0	0	0
1	1	89.7	0	0	0	0	0	0	0	0	0	0	0	0	0	0	66	66	66	66	66	66			66	0		141	141	141	141	141	141			141	0		0	0	0	0	0	0	0	0	0	0	0	0	0	0	0	0	0	0	0	0	0	0	0	0	0	0	0	0	0	0	4	0	0	0	1	0	1	0	1	0	0	0	0	0	0	0	0	0	0	0	0	0	0	0	0	88.7								4.68	31.5		161		3.93		3.54		38.8	134	9.9	76.9	100
0	1	66.96	0	1	0	0	0	1	0	0	2014-12-08	0	0	0	2014-12-08	0	65	57	65	41	56.5714	57	69.2857	8.3238	57.0939	0.136223	71.4286	122	121	122	98	113	116	86.6667	9.3095	113.328	0.0762736	71.4286	0	0	0	0	0	0	0	0	0	0	0	0	0	0	0	0	0	0	0	0	0	0	0	0	0	1	0	0	0	0	3	0	0	0	0	1	0	0	1	0	0	0	0	0	0	0	0	0	0	0	0	0	0	0	1	95.3								5.56	31.8		245		4.42		3.4		40.7	138	2.6	77.7	81	68		10	11					14.1
1	1	94.04	0	1	0	0	0	0	1	0	2003-12-20	0	0	0	0	2003-12-20	45	53	53	45	49	49	32	5.6569	49.163	0.0816327	50	127	119	127	119	123	123	32	5.6569	123.065	0.0325203	50	0	0	0	0	0	0	1	0	0	0	0	0	0	0	0	0	0	0	0	0	0	0	0	0	0	0	1	0	0	0	4	0	0	0	0	0	0	0	0	0	0	0	0	0	0	0	0	0	0	0	0	0	0	0	0	99								6.67	33		189		4.33		4.27		30.5	126	6.8	56.8	140	92		12	12					15.2		38.6
1	1	72.39	0	1	0	0	0	1	0	0	2019-04-30	0	0	0	2019-04-30	0	92	62	92	62	72.1667	71.5	121.767	11.0348	72.8663	0.139584	33.3333	180	153	180	113	151.5	153	471.1	21.7048	152.79	0.130784	66.6667	0	0	0	0	0	0	0	0	0	0	0	0	0	0	0	0	0	0	0	0	0	0	0	0	0	0	0	0	0	0	3	0	0	0	0	0	0	0	0	0	0	0	0	0	0	0	0	0	0	0	0	0	0	0	0																4.8			143	5.3		93
1	0	80.82	0	0	0	0	0	0	0	0	0	0	0	0	0	0	71	57	71	57	64	64	98	9.8995	64.3817	0.109375	50	125	114	125	114	119.5	119.5	60.5	7.7782	119.626	0.0460251	50	0	0	0	0	1	0	0	0	0	0	0	0	0	0	0	0	0	0	0	0	0	0	0	0	0	1	0	0	0	0	5	1	0	0	1	1	0	0	0	0	1	0	0	1	0	0	0	0	0	0	0	0	0	0	0	93.6	0.007	0.304	0.773			0.448	4.09	5.63	28.5		432		3.33		3.91		24.8	134.7	11	74	100	177			3					9.49
0	0	59.39	0	0	0	0	0	0	0	0	0	0	0	0	0	0	86	88	88	86	87	87	2	1.4142	87.0057	0.0114943	0	133	136	136	133	134.5	134.5	4.5	2.1213	134.508	0.0111524	0	0	0	0	0	0	0	0	0	0	0	0	0	0	0	0	0	0	0	0	0	0	0	0	0	0	0	0	0	0	0	1	0	0	0	0	0	0	0	0	0	0	0	0	0	0	0	0	0	0	0	0	0	0	0	0
1	0	90.77	0	0	0	0	0	0	0	0	0	0	0	0	0	0	72	58	73	58	67.6667	72	70.3333	8.3865	68.0123	0.101195	33.3333	138	156	156	138	149.667	155	102.333	10.116	149.894	0.0551871	33.3333	0	1	0	0	0	0	0	0	0	0	0	0	0	0	0	0	0	0	0	0	0	0	0	0	0	0	0	0	0	0	4	0	0	0	0	0	0	0	0	0	0	0	0	0	0	0	0	0	0	0	0	0	0	0	0	74	0	0.1	1.1			0.5	3.2	7.06	23.5		133		5.15		3.4		34.6	141	3.5	68.3	58	95		13	8					11.2
1	1	71.64	0	0	0	0	0	0	0	0	0	0	0	0	0	0	59	62	77	54	63.7778	62	64.9444	8.0588	64.2288	0.119131	66.6667	127	122	158	117	138.778	141	194.694	13.9533	139.4	0.0947939	66.6667	0	0	0	0	0	0	0	0	0	0	0	0	0	0	0	0	0	0	0	0	0	0	0	0	0	0	0	0	0	0	3	0	0	1	0	0	0	0	1	0	1	0	0	1	0	0	0	0	0	0	0	0	0	0	0																3.72			138	6.5		98					1.34	3.1009	1.05	4.76
0	1	83.55	0	0	0	0	0	0	0	0	0	0	0	0	0	0	82	70	82	61	72	72.5	78	8.8318	72.4051	0.10623	75	149	128	149	114	128.5	125.5	220.333	14.8436	129.141	0.100039	75	1	1	0	0	0	1	1	0	0	0	0	0	0	0	1	1	1	0	0	0	0	0	0	0	0	0	0	0	0	0	4	1	0	1	0	0	0	0	1	0	0	0	0	0	0	0	0	0	0	0	0	0	0	0	0																4.54			140	7.5		101
1	0	86.79	0	0	1	0	0	0	0	0	0	2008-08-12	0	0	0	0	95	80	95	70	82.3846	82	50.7564	7.1244	82.6685	0.0830842	69.2308	165	144	173	129	148	146	196.333	14.0119	148.611	0.0909608	76.9231	0	0	0	0	0	0	0	0	0	0	0	0	0	0	0	0	0	0	0	0	0	0	0	0	0	0	0	0	0	0	4	0	0	1	1	1	0	1	0	0	0	0	0	0	0	0	0	0	0	0	0	0	0	0	0																3.79		41.8	142	5	82	53
1	0	67.01	0	0	0	0	0	0	0	0	0	0	0	0	0	0	84	82	86	61	76.2	82	122.2	11.0544	76.8388	0.129755	60	135	133	155	133	142.4	136	113.8	10.6677	142.719	0.0670048	80	0	0	0	0	0	0	0	0	0	0	0	0	0	0	0	0	0	0	0	0	0	0	0	0	0	0	0	0	0	0	2	0	0	0	0	1	0	1	0	0	1	0	0	1	0	0	0	0	0	0	0	0	0	0	0	79.5								4.04	24.1		206	165	3.32		4.22			139	5.1		48					0.68	1.6109	1.53	3.45	8.02
1	1	82.83	0	0	0	0	0	0	0	0	0	0	0	0	0	0	81	81	81	81	81	81			81	0		158	158	158	158	158	158			158	0		1	1	1	0	0	1	0	0	1	1	0	0	0	0	0	0	0	0	0	0	0	0	0	1	0	1	0	0	0	0	7	1	0	1	1	1	0	1	1	0	1	0	0	1	0	0	0	0	0	0	0	0	0	0	0	87.3	0.04	2.32	3.08			1.71	9.59	16.7	28.9		278		4.29		4.77	0.573	33.2	141	19.2	67	198	88			13					12.4
1	0	82.18	0	0	0	0	1	0	0	0	0	0	0	2007-06-24	0	0	77	77	77	77	77	77			77	0		162	162	162	162	162	162			162	0		0	0	0	0	0	0	0	0	0	0	0	0	0	0	0	0	0	0	0	0	0	0	0	0	0	0	0	0	0	0	4	0	0	1	0	0	0	0	0	0	1	0	0	1	0	0	0	0	0	0	0	0	0	0	0																											1.62	4.0136	0.98	5.73
0	0	74.81	0	0	0	0	0	0	0	0	0	0	0	0	0	0	82	77	92	65	77.7143	78	78.5714	8.8641	78.1464	0.105599	57.1429	147	174	178	121	149.571	147	564.286	23.7547	151.18	0.147037	71.4286	0	0	0	0	0	0	0	0	0	0	0	0	0	0	0	0	0	0	0	0	0	0	0	0	0	0	0	0	0	0	3	0	0	0	0	0	1	0	0	0	1	0	0	0	0	0	0	0	0	0	0	0	0	0	0
1	1	66.72	0	0	0	0	0	0	0	0	0	0	0	0	0	0	60	60	60	60	60	60			60	0		118	118	118	118	118	118			118	0		0	1	0	0	0	0	1	0	0	0	0	0	0	0	0	0	0	0	0	0	0	0	0	0	0	0	0	0	0	0	2	0	0	0	0	0	0	0	1	0	0	0	0	0	0	0	0	0	0	0	0	0	0	0	0	88.7								5.98	31		181		5.03		3.34			143	8.9		127
1	1	67.84	0	0	0	0	0	0	0	0	0	0	0	0	0	0	68	69	80	63	72.625	73.5	24.25	4.9244	72.7814	0.0656531	25	113	109	120	103	111.5	111	27.8667	5.2789	111.617	0.0458409	68.75	0	0	0	0	0	0	0	0	0	0	0	0	0	0	0	0	0	0	0	0	0	0	0	0	0	0	0	0	0	0	2	0	0	0	1	0	1	0	0	0	0	0	0	0	0	0	0	0	0	0	0	0	0	0	0
1	0	81.89	0	0	0	0	0	0	0	0	0	0	0	0	0	0	75	80	80	75	77.5	77.5	12.5	3.5355	77.5403	0.0322581	50	130	123	130	123	126.5	126.5	24.5	4.9497	126.548	0.027668	50	0	0	0	0	0	0	0	0	0	0	0	0	0	0	0	0	0	0	0	0	0	0	0	0	0	0	0	0	0	0	4	0	0	0	0	0	1	0	1	0	0	0	0	0	0	0	0	0	0	0	0	0	0	0	0
1	0	86.58	0	0	0	0	0	0	0	0	0	0	0	0	0	0	68	65	82	60	70.3333	70.5	59.4667	7.7115	70.6847	0.100089	66.6667	121	155	163	121	139.5	136.5	275.1	16.5861	140.319	0.108538	83.3333	0	0	0	0	0	0	0	0	0	0	0	0	0	0	0	0	0	0	0	0	0	0	0	0	0	0	0	0	0	0	4	0	0	0	0	0	0	0	0	0	0	0	0	0	0	0	0	0	0	0	0	0	0	0	0	65.5	0	0.2	1.7			0.5	5	7.37	20.8		254	44.6	4.89		4.06		40.2	142	8.3	80.1	94	63		15	8	1.02	2.6064	1.84	4.91	10.2
1	1	97.89	0	0	0	0	0	0	0	0	0	0	0	0	0	0	84	68	84	62	71.4	72	38.9333	6.2397	71.645	0.0829056	30	178	155	178	115	142.6	142.5	324.933	18.0259	143.622	0.119922	80	0	0	0	0	0	1	0	0	0	0	0	0	0	0	0	0	0	0	0	0	0	0	0	0	0	0	0	0	0	0	4	0	0	0	0	0	1	0	1	0	0	0	0	0	0	0	0	0	0	0	0	0	0	0	0	87.3	0.034	0.218	2.03			1	5.39	8.67	29.3		240		4.4		4.24	0.662	36.8	138.1	6.2	65	138	122			7					12.9
0	0	69.38	0	0	0	0	0	0	0	0	0	0	0	0	0	0	77	66	87	66	73.2	70	79.7	8.9275	73.6342	0.109085	40	167	127	167	127	147.6	148	380.8	19.5141	148.628	0.118252	40	0	1	0	0	0	0	1	0	0	0	0	0	0	0	0	0	0	0	0	0	0	0	0	0	0	0	0	0	0	0	2	0	0	0	0	0	0	0	0	0	0	0	0	0	0	0	0	0	0	0	0	0	0	0	0	90								9.23	31.5		404		4.35		3.85		40.8	136	2.8	82.3	59
0	1	55.19	0	0	0	0	0	0	0	0	0	0	0	0	0	0	76	71	88	71	77.75	76	52.25	7.2284	78.0016	0.0805144	50	139	119	139	119	130.5	132	75.6667	8.6987	130.717	0.0577261	50	0	0	0	0	0	0	0	0	0	0	0	0	0	0	0	0	0	0	0	0	0	0	0	0	0	0	0	0	0	0	1	0	0	1	1	0	0	0	0	0	0	0	0	0	0	0	0	0	0	0	0	0	0	0	0
1	1	75.9	0	0	0	0	0	0	0	0	0	0	0	0	0	0	71	71	71	71	71	71			71	0		133	133	133	133	133	133			133	0		0	0	0	0	0	0	0	0	0	0	0	0	0	0	0	0	0	0	0	0	0	0	0	0	0	0	0	0	0	0	3	0	0	0	0	0	0	0	1	0	0	0	0	0	0	0	0	0	0	0	0	0	0	0	0	75.7	0.032	0.163	1.05	0.1		0.663	6.3	8.2	24.4		304		3.14		4.77		35.5	137.9	6.2	69	111	51		18	14					7.67
1	0	82.12	0	0	0	0	0	0	0	0	0	0	0	0	0	0	50	79	88	50	69.8571	73	252.143	15.879	71.3873	0.210445	85.7143	112	170	170	112	143.857	152	485.81	22.0411	145.297	0.14185	85.7143	0	0	0	0	0	0	0	0	0	0	0	0	0	0	0	0	0	0	0	0	0	0	0	0	0	0	0	0	0	0	4	0	0	1	1	1	0	1	0	0	0	0	0	0	0	0	0	0	0	0	0	0	0	0	0	90.5								6.31	29.8		255		4.38		3.4		39.3	137	3.6	77.9	77	73		27	5					13.1
0	1	77.82	0	0	0	0	0	0	0	0	0	0	0	0	0	0	53	71	94	53	74.1429	73	128.901	11.3535	74.9457	0.147559	57.1429	111	112	165	108	127.5	119.5	336.269	18.3376	128.719	0.138593	78.5714	0	0	0	0	0	0	0	0	0	0	0	0	0	0	0	0	0	0	0	0	0	0	0	0	0	0	0	0	0	0	3	0	0	1	0	0	0	0	1	0	0	0	0	0	0	0	0	0	0	0	0	0	0	0	0																4.03		38.6	139.7	4.5	73	104
1	1	70.65	0	0	0	0	0	0	0	0	0	0	0	0	0	0	58	71	73	57	65.3846	66	23.4231	4.8397	65.5497	0.0711157	46.1538	148	154	154	119	139.231	140	115.692	10.756	139.614	0.0742226	84.6154	0	1	0	0	0	0	0	0	0	0	0	0	0	0	0	0	0	0	0	0	1	0	0	0	0	0	0	0	0	0	4	0	0	0	0	0	0	0	0	0	0	0	0	0	0	0	0	0	0	0	0	0	0	0	0	92.1								29.8	29.8		227		4.8		3.37		32.5	134.1	13.9	70	66
1	0	92.69	0	0	0	0	0	0	0	0	0	0	0	0	0	0	70	69	70	60	65	65	14.6667	3.8297	65.0966	0.054548	14.2857	170	116	170	101	117.429	112	573.286	23.9434	119.502	0.188772	42.8571	0	1	0	0	0	0	0	0	0	0	0	0	1	0	0	0	0	0	0	0	0	0	0	0	0	0	0	0	0	0	5	0	0	1	0	0	0	0	0	0	0	0	0	0	0	0	0	0	0	0	0	0	0	0	0	89.7								9.5	29.6		233		3.87		3.11		35.9	137.4	5.7	83	92
1	0	95.97	0	0	0	0	0	0	0	0	0	0	0	0	0	0	57	57	57	57	57	57			57	0		116	116	116	116	116	116			116	0		0	1	0	0	0	0	0	0	0	0	0	0	0	0	0	0	0	0	0	0	0	0	0	0	0	0	0	0	0	0	4	0	0	1	0	1	0	0	0	0	0	0	0	0	0	0	0	0	0	0	0	0	0	0	0	91.4	0	0	0.8			1.3	17.2	11.8	29.9		237		4.36		4.22		30.4	136	6.2	74.4	74	98		16	8					13.1		6.5
1	1	77.2	0	0	0	0	0	0	0	0	0	0	0	0	0	0	80	72	85	60	73.375	74.5	63.9833	7.999	73.7826	0.105553	56.25	164	133	174	133	150.438	150.5	99.7292	9.9864	150.748	0.0642748	68.75	0	0	0	0	0	0	0	0	0	0	0	0	0	0	0	0	0	0	0	0	0	0	0	0	0	0	0	0	0	0	3	0	0	1	0	0	0	0	0	0	0	0	0	0	0	0	0	0	0	0	0	0	0	0	0																5.28		43.9	139.7	6.8	73	106	69			46
1	1	82.34	0	0	0	0	0	0	0	0	0	0	0	0	0	0	77	73	77	73	75	75	8	2.8284	75.0267	0.0266667	0	132	120	132	120	126	126	72	8.4853	126.143	0.047619	50	0	0	0	0	0	0	1	0	0	0	0	0	0	0	0	0	0	0	0	0	0	0	0	0	0	0	0	0	0	0	4	0	0	0	0	0	0	0	1	0	0	0	0	0	0	0	0	0	0	0	0	0	0	0	0
1	1	74.55	0	0	0	0	0	0	0	0	0	0	0	0	0	0	53	53	53	53	53	53			53	0		108	108	108	108	108	108			108	0		1	0	0	0	0	0	0	0	1	0	0	0	0	0	0	0	0	0	0	0	0	0	0	1	0	0	0	0	0	0	3	0	0	0	1	0	0	0	0	0	0	0	0	0	0	0	0	0	0	0	0	0	0	0	0	94.1	0	0.1	1.6	0		0.5	3.7	5.9	32.6		153		4.92		3.84		40	130	6.7	68	115	122		36	22	1.29	2.1336	1.03	3.75	16	4.6	12.9
1	0	83.39	0	1	0	0	0	0	1	0	2003-03-03	0	0	0	0	2003-03-03	76	82	84	76	80.6667	82	17.3333	4.1633	80.7383	0.0421407	33.3333	129	155	155	129	146	154	217	14.7309	146.495	0.0823818	33.3333	1	1	0	0	0	1	0	0	1	1	0	0	1	0	0	0	0	0	0	0	0	0	0	1	0	1	0	0	0	0	5	1	0	1	1	1	0	1	0	0	0	0	0	0	0	0	0	0	0	0	0	0	0	0	0	80.7	0	0.1	1.9			1	7.1	8.22	32.7		244	71.2	4.34		2.92	0.44	40.4	138	3.7	74.8	68	103		17	20					11.4		4.6
1	0	86.1	0	0	1	0	0	0	0	0	0	2007-05-22	0	0	0	0	87	67	87	65	73.7143	72	55.2381	7.4322	74.0347	0.0933457	71.4286	169	124	169	120	139.714	137	288.571	16.9874	140.597	0.112567	71.4286	0	0	0	0	0	0	0	0	0	0	0	0	0	0	0	0	0	0	0	0	0	0	0	0	0	0	0	0	0	0	4	0	0	1	0	0	0	0	1	0	0	0	0	0	0	0	0	0	0	0	0	0	0	0	0
1	0	79.52	0	0	0	0	0	0	0	0	0	0	0	0	0	0	62	72	77	62	69	68.5	46	6.7823	69.2495	0.0851257	75	143	177	177	134	152.25	149	346.25	18.6078	153.101	0.105844	75	0	0	0	0	0	0	0	0	0	0	0	0	0	0	0	0	0	0	0	0	0	0	0	0	0	0	0	0	0	0	3	0	0	1	0	0	0	0	0	0	0	0	0	0	0	0	0	0	0	0	0	0	0	0	0
1	1	83.96	0	0	0	0	0	0	0	0	0	0	0	0	0	0	56	56	56	56	56	56			56	0		85	85	85	85	85	85			85	0		1	1	0	0	0	0	0	0	0	0	0	0	1	0	0	0	0	0	0	0	0	0	0	0	0	0	0	0	0	0	5	0	0	0	0	0	0	0	1	0	0	0	0	0	0	0	0	0	0	0	0	0	0	0	0	70	0	0.067	1.43			0.545	4.86	5.91	22.8		204		4.92		4.35		32.7	132	5	75.1	46	83		24	5					11.2
1	0	91.24	0	0	0	0	0	0	0	0	0	0	0	0	0	0	89	58	89	58	76.3333	82	264.333	16.2583	77.479	0.173907	66.6667	146	124	146	124	133.667	131	126.333	11.2398	133.981	0.0686579	66.6667	1	1	0	0	0	0	0	0	0	0	0	0	0	0	1	0	0	0	0	0	0	0	0	0	0	0	0	0	0	0	4	0	0	1	0	0	0	1	0	0	0	0	0	0	0	0	0	0	0	0	0	0	0	0	0	77.6	0	0.1	1.7			0.5	3	5.21	24.6		201		4.54		3.96		32.7	138	3.7	77.9	40									11.2
1	0	81.7	0	0	0	0	0	0	0	0	0	0	0	0	0	0	61	68	75	61	67.4	68	35.3	5.9414	67.6092	0.0788447	40	115	141	153	115	134	141	277	16.6433	134.824	0.111091	60	0	0	1	0	0	1	0	0	0	0	0	0	0	0	0	0	0	0	0	0	0	0	0	0	0	0	0	0	0	0	4	0	0	0	1	0	0	0	1	0	0	0	0	0	0	0	0	0	0	0	0	0	0	0	0																4.91			141	9.6		124
1	1	76.35	0	0	0	0	0	0	0	0	0	0	0	0	0	0	79	71	79	64	71.3333	71	56.3333	7.5056	71.5961	0.0859102	66.6667	152	126	152	111	129.667	126	430.333	20.7445	130.768	0.130626	66.6667	0	0	0	0	0	0	0	0	0	0	0	0	0	0	0	0	0	0	0	0	0	0	0	0	0	0	0	0	0	0	3	0	0	0	0	0	0	0	0	0	0	0	0	0	0	0	0	0	0	0	0	0	0	0	0
1	0	77.23	0	1	0	0	0	0	0	0	2015-12-04	0	0	0	0	0	80	89	89	80	84.5	84.5	40.5	6.364	84.6197	0.0532544	50	130	129	130	129	129.5	129.5	0.5	0.7071	129.501	0.003861	0	0	0	0	0	0	0	0	0	0	0	0	0	0	0	0	0	0	0	0	0	0	0	0	0	0	0	0	0	0	0	3	0	0	0	0	0	0	0	0	0	1	0	0	0	0	0	0	0	0	0	0	0	0	0	0	91.3								4.32	32.1		212		4.11		4.11		44	141	6.2	78.3	70	62		15	9	0.48	3.9918	1.81	6.02
1	0	66.81	0	0	0	0	0	0	0	0	0	0	0	0	0	0	83	75	91	69	78.4118	79	26.7574	5.1728	78.5722	0.0639994	23.5294	176	137	185	135	159.118	158	214.485	14.6453	159.751	0.0892927	70.5882	0	0	0	0	0	0	0	0	0	0	0	0	0	0	0	0	0	0	0	0	0	0	0	0	0	0	0	0	0	0	2	0	0	0	0	0	1	0	0	0	0	0	0	0	0	0	0	0	0	0	0	0	0	0	0																3.5	0.403	44.5	139.1	6.8	80	80
0	0	67.38	0	0	0	0	0	0	0	0	0	0	0	0	0	0	69	81	87	51	73.5455	75	109.273	10.4534	74.2177	0.13552	72.7273	137	128	183	119	136.727	130	349.418	18.6927	137.884	0.130353	63.6364	1	0	0	0	0	0	0	0	0	0	0	0	0	0	1	0	0	0	0	0	0	0	0	0	0	0	0	0	0	0	2	1	0	1	0	0	0	0	0	0	0	0	0	0	0	0	0	0	0	0	0	0	0	0	0
1	1	72.2	0	0	0	0	0	0	0	0	0	0	0	0	0	0	79	75	85	66	74.4444	75	33.0278	5.747	74.6414	0.0727832	55.5556	140	155	155	129	144.889	147	70.8611	8.4179	145.106	0.0547763	66.6667	0	0	0	0	0	0	0	0	0	0	0	0	0	0	0	0	0	0	0	0	0	0	0	0	0	0	0	0	0	0	3	0	0	0	1	0	0	0	0	0	0	0	0	0	0	0	0	0	0	0	0	0	0	0	0																4.58		44.3	136.5	13.1	84	160
1	1	66.9	0	0	0	0	0	0	0	0	0	0	0	0	0	0	74	65	80	64	74.1111	77	35.1111	5.9255	74.3214	0.0753811	33.3333	113	98	118	98	111.222	112	38.1944	6.1802	111.375	0.0523881	55.5556	0	0	0	0	0	0	0	0	0	0	0	0	0	0	0	0	0	0	0	0	0	0	0	0	0	0	0	0	0	0	2	0	0	0	0	0	0	1	0	0	0	0	0	0	0	0	0	0	0	0	0	0	0	0	0																4.05			137.7	4.8		78
1	0	89.95	0	0	0	0	0	0	0	0	0	0	0	0	0	0	80	78	81	67	75.8571	78	31.8095	5.64	76.0366	0.0688349	57.1429	152	165	179	141	156.429	154	163.952	12.8044	156.877	0.0757826	85.7143	0	0	0	0	0	1	0	0	0	0	0	0	0	0	0	0	0	0	0	0	0	0	0	0	0	0	0	0	0	0	4	0	0	0	0	0	0	0	1	0	0	0	0	0	0	0	0	0	0	0	0	0	0	0	0
1	0	84.89	0	0	0	0	1	0	0	0	0	0	0	2005-10-20	0	0	90	92	101	64	84.4167	83.5	104.629	10.2288	84.9828	0.116012	75	177	146	177	93	134	133.5	468.364	21.6417	135.593	0.15463	83.3333	1	0	0	0	0	1	0	0	0	0	0	0	0	0	1	0	0	0	0	0	0	0	0	0	0	0	0	0	0	0	4	0	0	0	0	0	0	0	1	0	0	0	0	0	0	0	0	0	0	0	0	0	0	0	0
1	0	83.64	1	0	0	0	0	0	0	2004-07-16	0	0	0	0	0	0	73	99	99	73	86	86	338	18.3848	86.977	0.151163	50	177	166	177	166	171.5	171.5	60.5	7.7782	171.588	0.03207	50	1	0	0	0	0	1	0	0	0	0	0	0	0	0	0	0	0	0	0	0	0	0	0	0	0	0	0	0	0	0	4	0	0	1	1	0	1	0	0	0	1	0	0	1	0	0	0	0	0	0	0	0	0	0	0	86.8	0	0.2	2.8			0.7	8.2	7.95	32.3		284		4.83		3		30.1	141	6.8	60.1	92	61		6	9	1.41	1.4491	1.19	3.28	13.6		6.2
1	1	71.82	0	0	0	0	0	0	0	0	0	0	0	0	0	0	77	88	88	77	82.5	82.5	60.5	7.7782	82.6831	0.0666667	50	163	177	177	163	170	170	98	9.8995	170.144	0.0411765	50	0	0	0	0	0	1	0	0	0	0	0	0	0	0	0	0	0	0	0	0	0	0	0	0	0	0	0	0	0	0	3	0	0	0	0	0	0	0	1	0	0	0	0	0	0	0	0	0	0	0	0	0	0	0	0																3.75			135	6.1		90
1	0	91.65	0	0	0	0	0	0	0	0	0	0	0	0	0	0	87	87	87	87	87	87			87	0		117	117	117	117	117	117			117	0		0	0	0	0	0	0	1	0	0	0	0	0	0	0	0	0	0	0	0	0	0	0	0	0	0	0	1	0	0	0	4	1	0	1	0	1	0	1	0	0	0	0	0	0	0	0	0	0	0	0	0	0	0	0	0	94.1								7.84	31.8		287		3.39		2.9	0.583	33.8	140	8.3	74.4	118	70		9	4					10.8
1	1	71.37	0	0	0	0	0	0	0	0	0	0	0	0	0	0	51	63	71	51	63.7143	65	42.9048	6.5502	64.0022	0.0951793	42.8571	118	122	134	93	121.286	124	184.571	13.5857	121.936	0.103705	71.4286	1	0	0	0	0	1	0	0	1	0	0	0	0	0	0	0	0	0	0	0	0	0	0	0	0	0	0	0	0	0	3	1	0	1	0	0	0	0	1	0	0	0	0	0	0	0	0	0	0	0	0	0	0	0	0																4.08			140	11.4		126
1	1	87.88	0	0	0	0	0	0	0	0	0	0	0	0	0	0	68	68	68	68	68	68			68	0		147	147	147	147	147	147			147	0		0	0	0	0	0	0	0	0	0	0	0	0	0	0	0	0	0	0	0	0	0	0	0	0	0	0	0	0	0	0	4	0	0	1	0	0	0	0	1	0	0	0	0	0	0	0	0	0	0	0	0	0	0	0	0
1	1	82.37	0	0	0	0	0	0	0	0	0	0	0	0	0	0	62	69	69	62	65.5	65.5	24.5	4.9497	65.5934	0.0534351	50	118	134	134	118	126	126	128	11.3137	126.254	0.0634921	50	0	0	0	0	0	1	0	0	0	0	0	0	0	0	0	0	0	0	0	0	0	0	0	0	0	0	0	0	0	0	4	1	0	0	1	0	0	1	1	0	0	0	0	0	0	0	0	0	0	0	0	0	0	0	0	93.4	0	0.4	1.8			0.7	5.4	10.7	32.5		210		3.69		4.59		38.1	137	9.8	74.4	116	54		25	19	1.33	3.2655	1.49	5.36	12		6.9
1	0	88.32	0	0	0	0	0	0	0	0	0	0	0	0	0	0	64	65	70	60	64.75	64.5	16.9167	4.113	64.8479	0.0550108	75	140	152	152	136	141.25	138.5	54.25	7.3655	141.394	0.0451588	25	1	0	0	0	0	1	0	0	0	1	0	0	1	0	1	0	0	0	0	0	0	0	0	0	0	0	0	0	0	0	5	0	0	1	1	0	1	0	1	0	0	0	0	0	0	0	0	0	0	0	0	0	0	0	0	92.4	0	0.1	1.4			0.7	6.1	8.27	30.1		226		4.23		3.97		37.4	140	4.3	70.4	81									12.7
1	0	67.22	0	0	0	0	0	0	0	0	0	0	0	0	0	0	83	88	88	79	83	83.5	12.4	3.5214	83.0622	0.0387295	50	144	145	145	128	140.833	143.5	42.9667	6.5549	140.96	0.0424883	50	0	0	0	0	0	0	0	0	0	0	0	0	0	0	0	0	0	0	0	0	0	0	0	0	0	0	0	0	0	0	2	0	0	1	0	0	0	0	0	0	0	0	0	0	0	0	0	0	0	0	0	0	0	0	0	86.9								8.72	29.7		223		4.02		4.5		39.2	142	12	82.2	214
1	0	87.94	0	1	0	0	0	0	0	0	2005-02-17	0	0	0	0	0	85	70	85	60	73.3333	73	49.8788	7.0625	73.6444	0.0922066	50	174	120	174	109	137.417	138.5	288.811	16.9944	138.377	0.118406	75	0	0	0	0	0	0	0	0	0	0	0	0	0	0	0	0	0	0	0	0	0	0	0	0	0	0	0	0	0	0	4	0	0	0	0	0	1	0	0	0	0	0	0	0	0	0	0	0	0	0	0	0	0	0	0	96.1	0.014	0.177	1.86			0.52	5	7.57	31.5		189		4.08		3.65	0.418	38	136.4	8.4	73	90	62			14					12.8
1	1	76.26	0	0	0	0	0	0	0	0	0	0	0	0	0	0	78	76	78	76	77	77	2	1.4142	77.0065	0.012987	0	161	147	161	147	154	154	98	9.8995	154.159	0.0454545	50	1	1	0	0	0	0	0	0	0	1	0	0	0	0	1	0	0	0	0	0	1	0	0	0	0	1	0	0	0	0	5	1	0	1	0	1	1	1	0	0	0	0	0	0	0	0	0	0	0	0	0	0	0	0	0	88.2	0	0	1.2			0.7	7.4	12.4	30.5		322		5.04		3.47		37.9	136	3.7	64.9	85	79		26	13	0.98	3.5245	1.16	5.13	16.1		11.2
0	0	74.35	0	0	0	0	0	0	0	0	0	0	0	0	0	0	55	55	71	55	60.3333	55	85.3333	9.2376	60.803	0.125013	66.6667	102	99	134	99	111.667	102	376.333	19.3993	112.784	0.141846	66.6667	0	0	0	0	0	0	0	0	0	0	0	0	0	0	0	0	0	0	0	0	0	0	0	0	0	0	0	0	0	0	3	0	0	1	0	0	1	1	1	0	1	0	0	0	0	0	0	0	0	0	0	0	0	0	0	90.3								6.28	31.4		286		4.5		4.78		43.1	141	6	69.7	76	73	26	21	9	2.31	1.67	1	3.72	14.1		6.1
1	0	88.81	0	0	0	0	0	0	0	0	0	0	0	0	0	0	52	69	70	52	63.1765	63	28.2794	5.3178	63.3868	0.0816611	29.4118	114	128	143	111	123.706	121	84.2206	9.1772	124.026	0.0719705	82.3529	0	0	0	0	0	0	0	0	0	0	0	0	0	0	0	0	0	0	0	0	0	0	0	0	0	0	0	0	0	0	4	0	0	1	0	0	0	0	1	0	0	0	0	0	0	0	0	0	0	0	0	0	0	0	0
0	0	64.79	0	0	0	0	0	0	0	0	0	0	0	0	0	0	77	82	87	72	79.375	81	23.125	4.8088	79.5024	0.056671	75	136	137	138	110	127.25	133	136.786	11.6955	127.719	0.0859739	87.5	0	0	0	0	0	0	0	0	0	0	0	0	0	0	0	0	0	0	0	0	0	0	0	0	0	0	0	0	0	0	2	0	0	0	0	0	0	0	0	0	0	0	0	0	0	0	0	0	0	0	0	0	0	0	0																4.05	0.599	46.5	141.7	6.8	87	81										6.8
1	1	69.58	0	0	0	0	0	0	0	0	0	0	0	0	0	0	92	85	92	79	83.6667	82.5	16.0606	4.0076	83.7546	0.04586	33.3333	149	143	160	127	141.083	141.5	80.6288	8.9794	141.345	0.0609362	58.3333	0	0	0	0	0	0	0	0	0	0	0	0	0	0	0	0	0	0	0	0	0	0	0	0	0	0	0	0	0	0	2	0	0	0	0	0	0	1	0	0	0	0	0	0	0	0	0	0	0	0	0	0	0	0	0	90.8								6.97	31		192		5.23		4.22		44.9	139.6	5.6	78	102	76			8					16.2
1	1	78.19	0	0	0	0	0	0	0	0	0	0	0	0	0	0	71	70	85	62	73.8333	72.5	67.7667	8.2321	74.2148	0.101781	66.6667	131	146	161	131	144.167	145.5	106.167	10.3037	144.473	0.0652437	66.6667	1	1	0	0	0	0	1	0	0	1	0	0	0	0	0	0	0	0	0	0	1	0	0	0	0	0	0	0	0	0	5	1	0	0	1	1	1	1	1	0	0	0	0	0	0	0	0	0	0	0	0	0	0	0	0	69.7								7.7	22.1		195		5.94		3.44		35.3	135	5.5	61.8	92
1	1	79.77	0	0	0	0	0	0	0	0	0	0	0	0	0	0	113	76	113	76	86.625	81	184.268	13.5745	87.5507	0.146584	50	190	121	194	117	146.5	135.5	922	30.3645	149.228	0.193879	75	0	1	0	0	0	1	0	0	0	0	0	0	0	0	0	0	0	0	0	0	1	0	0	0	0	0	0	0	0	0	4	0	0	0	0	0	0	0	1	0	0	0	0	0	0	0	0	0	0	0	0	0	0	0	0
0	0	77.71	0	0	0	0	0	0	0	0	0	0	0	0	0	0	75	75	75	75	75	75			75	0		128	128	128	128	128	128			128	0		0	0	1	0	0	1	1	0	0	0	0	0	0	0	0	0	0	0	0	0	0	0	0	0	0	0	1	0	0	0	3	0	0	1	1	1	1	0	1	0	0	0	0	0	0	0	0	0	0	0	0	0	0	0	0
0	1	66.66	0	0	0	0	0	0	0	0	0	0	0	0	0	0	85	74	98	61	76.5455	74	128.073	11.3169	77.3022	0.140965	72.7273	140	169	184	128	146.727	140	288.218	16.977	147.617	0.11032	72.7273	0	0	0	0	0	0	0	0	0	0	0	0	0	0	0	0	0	0	0	0	0	0	0	0	0	0	0	0	0	0	2	0	0	1	1	0	0	1	0	0	1	0	0	1	0	0	0	0	0	0	0	0	0	0	0																4.25			139	4.9		90
1	1	75.98	0	1	0	0	0	0	0	0	2006-02-22	0	0	0	0	0	94	78	94	75	81.3125	80.5	31.0292	5.5704	81.4912	0.0663305	62.5	158	137	158	120	140.188	138.5	134.162	11.5829	140.635	0.0800004	81.25	0	0	0	0	0	0	0	0	0	0	0	0	0	0	0	0	0	0	0	0	0	0	0	0	0	0	0	0	0	0	3	0	0	0	0	0	0	0	0	0	0	0	0	0	0	0	0	0	0	0	0	0	0	0	0
1	1	81.57	0	0	0	0	0	0	0	0	0	0	0	0	0	0	62	64	64	62	63	63	1	1	63.0053	0.0129603	0	143	150	150	143	147	148	13	3.6056	147.03	0.0200267	33.3333	0	0	0	0	0	0	0	0	0	0	0	0	0	0	0	0	0	0	0	0	0	0	0	0	0	0	0	0	0	0	4	1	0	1	0	1	0	1	1	0	0	0	0	0	0	0	0	0	0	0	0	0	0	0	0																3.56			141	7.5		161					0.77	2.91	2.39	5.65
1	0	97.61	0	1	0	0	0	0	1	0	2005-10-19	0	0	0	0	2005-10-19	43	55	55	43	50.3333	53	41.3333	6.4291	50.6063	0.104291	33.3333	106	110	136	106	117.333	110	265.333	16.2891	118.085	0.113352	66.6667	1	1	0	0	0	1	0	0	1	1	0	0	0	0	0	0	0	0	0	0	0	0	0	1	0	1	0	0	0	0	5	1	0	1	1	1	0	1	0	0	0	0	0	0	0	0	0	0	0	0	0	0	0	0	0	90.8								8.19	29.8		237		3.99		3.96		30.3	140	6.3	65	79	62		16	11					12.3
1	0	87.72	0	0	0	0	0	0	0	0	0	0	0	0	0	0	62	62	62	62	62	62			62	0		125	125	125	125	125	125			125	0		0	0	0	1	0	0	1	0	0	0	0	0	0	0	0	0	0	0	0	0	0	0	0	0	1	0	0	0	0	0	6	0	0	0	0	0	0	0	0	0	0	0	0	0	0	0	0	0	0	0	0	0	0	0	0
0	0	68.82	0	0	0	0	0	0	0	0	0	0	0	0	0	0	89	74	89	74	81.3333	81	56.3333	7.5056	81.5639	0.0753474	66.6667	146	142	162	142	150	146	112	10.583	150.249	0.0576066	66.6667	0	1	0	0	0	1	0	0	0	0	0	0	0	0	0	0	0	0	0	0	0	0	0	0	0	0	0	0	0	0	2	1	0	0	0	0	0	1	0	0	1	0	0	0	0	0	0	0	0	0	0	0	0	0	0									6.76			300				4.6		42.4	136	5.4	74.6	69	58		18	6					13.4
1	0	87.89	0	0	0	0	0	0	0	0	0	0	0	0	0	0	67	49	76	44	61.5294	63	64.5147	8.0321	62.0209	0.126643	58.8235	179	145	208	108	161.588	161	925.507	30.4222	164.261	0.182648	76.4706	0	0	0	0	0	1	0	0	0	0	0	0	0	0	0	0	0	0	0	0	0	0	0	0	0	0	0	0	0	0	4	0	0	1	0	0	0	0	1	0	0	0	0	0	0	0	0	0	0	0	0	0	0	0	0
1	1	80.86	0	0	0	0	0	0	0	0	0	0	0	0	0	0	89	56	89	56	69.6667	64	296.333	17.2143	71.0704	0.201753	66.6667	196	106	196	102	134.667	106	2825.33	53.1539	141.487	0.322277	33.3333	0	0	0	0	1	1	1	0	0	0	0	0	1	0	0	0	0	0	0	0	0	0	0	0	0	0	0	0	0	0	5	0	0	1	1	0	0	0	1	0	0	0	0	0	0	0	0	0	0	0	0	0	0	0	0	87.5								8.38	30.3		248		3.89		3.25		38.9	139	6.6	76.6	79											9.4
1	0	78.76	0	0	0	0	0	0	0	0	0	0	0	0	0	0	95	79	97	74	85.2667	82	56.4952	7.5163	85.5753	0.0851618	46.6667	174	143	185	136	157.8	152	183.171	13.5341	158.341	0.0828591	86.6667	0	0	0	0	0	0	0	0	0	0	0	0	0	0	0	0	0	0	0	0	0	0	0	0	0	0	0	0	0	0	3	0	0	0	0	0	0	0	1	0	0	0	0	0	0	0	0	0	0	0	0	0	0	0	0																3.78		37.8	136.8	6.9	71	76
1	1	80.56	0	0	0	0	0	0	0	0	0	0	0	0	0	0	80	65	80	65	70.5	68.5	43	6.5574	70.7284	0.0805519	25	184	134	184	134	160	161	420.667	20.5102	160.983	0.111014	50	0	0	0	0	0	0	0	0	0	0	0	0	0	0	0	0	0	0	0	0	0	0	0	0	1	0	0	0	0	0	6	0	0	0	0	0	0	0	1	0	0	0	0	0	0	0	0	0	0	0	0	0	0	0	0	88.7	0.05	0.019	0.245			0.653	11.4	12.4	31.3		223		4.07		3.02		32.1	129.8	7.1	66	115	103			17					12.7
1	0	77.56	0	0	0	0	0	0	0	0	0	0	0	0	0	0	69	69	69	69	69	69			69	0		144	144	144	144	144	144			144	0		0	0	0	0	0	1	0	0	0	0	0	0	0	0	0	0	0	0	0	0	0	0	0	0	0	0	0	0	0	0	3	0	0	1	1	0	0	0	1	0	1	0	0	0	0	0	0	0	0	0	0	0	0	0	0	67.1	0	0.1	2.3			0.5	5.6	7.7	21.7		316	64.7	3.38		4.33		34	142	13.6	68.5	244	189		9	7					7.3		5.9
1	0	77.75	0	0	0	0	0	0	0	0	0	0	0	0	0	0	70	70	70	70	70	70			70	0		130	130	130	130	130	130			130	0		0	0	0	0	0	0	0	0	0	0	0	0	0	0	0	0	0	0	0	0	0	0	0	0	0	0	0	0	0	0	3	0	0	0	0	0	0	0	0	0	0	0	0	0	0	0	0	0	0	0	0	0	0	0	0
1	1	87.33	0	0	0	0	0	0	0	0	0	0	0	0	0	0	60	72	89	60	73.7	72.5	107.789	10.3821	74.3552	0.133641	60	102	147	190	90	139.7	142	996.678	31.5702	142.874	0.214389	90	0	1	0	0	0	0	0	0	0	0	0	0	0	0	0	0	0	0	0	0	0	0	0	0	0	0	0	0	0	0	4	0	0	1	0	1	0	1	1	0	0	0	0	0	0	0	0	0	0	0	0	0	0	0	0																4.69			136	6.9		111
0	1	73.82	0	0	0	0	0	0	0	0	0	0	0	0	0	0	71	60	72	57	64.6	64	18.0421	4.2476	64.7325	0.0640874	55	142	113	145	106	128.15	129.5	134.345	11.5907	128.647	0.0881563	80	0	0	0	0	0	0	0	0	0	0	0	0	0	0	0	0	0	0	0	0	0	0	0	0	0	0	0	0	0	0	3	0	0	1	0	0	0	0	0	0	0	0	0	0	0	0	0	0	0	0	0	0	0	0	0																4.2		42.6	138.9	6.4		82
0	1	76.82	0	0	0	0	0	0	0	0	0	0	0	0	0	0	80	75	84	60	73	72	42	6.4807	73.268	0.085767	46.6667	134	119	140	100	119.333	119	142.381	11.9323	119.889	0.0966012	66.6667	0	0	0	0	0	0	0	0	0	0	0	0	0	0	0	0	0	0	0	0	0	0	0	0	0	0	0	0	0	0	3	0	0	0	0	0	0	0	1	0	0	0	0	0	0	0	0	0	0	0	0	0	0	0	0
1	1	80.84	0	0	0	0	0	0	0	0	0	0	0	0	0	0	81	63	87	57	70.1429	71	126.476	11.2462	70.9114	0.148439	57.1429	137	111	137	93	115.429	111	214.952	14.6613	116.224	0.117594	71.4286	0	0	0	0	0	0	0	0	0	0	0	0	0	0	0	0	0	0	0	0	0	0	0	0	0	0	0	0	0	0	4	0	0	1	0	0	0	0	1	0	0	0	0	0	0	0	0	0	0	0	0	0	0	0	0
1	0	88.31	0	0	0	0	0	0	0	0	0	0	0	0	0	0	70	79	79	70	74.5	74.5	40.5	6.364	74.6358	0.0604027	50	145	159	159	145	152	152	98	9.8995	152.161	0.0460526	50	1	1	0	0	0	0	0	0	1	1	0	0	0	0	0	0	0	0	0	0	0	0	0	1	0	1	0	0	0	0	5	1	0	0	0	1	0	1	0	0	0	0	0	0	0	0	0	0	0	0	0	0	0	0	0	84.9	0	0.1	1.7			0.3	2.9	5.03	26.3		390		3.99	0.331	4.11	0.75	28	140	13	70	109	80	33	10	3					10.5		13.7
1	1	66.73	0	0	0	0	0	0	0	0	0	0	0	0	0	0	84	84	84	84	84	84			84	0		147	147	147	147	147	147			147	0		0	0	0	0	0	0	0	0	0	0	0	0	0	0	0	0	0	0	0	0	0	0	0	0	0	0	0	0	0	0	2	0	0	0	0	0	0	0	0	0	0	0	0	0	0	0	0	0	0	0	0	0	0	0	0
1	0	77.76	0	0	0	0	0	0	0	0	0	0	0	0	0	0	65	82	82	65	74.75	76	50.9167	7.1356	75.005	0.0826703	50	135	137	152	135	141.75	140	58.25	7.6322	141.904	0.0466289	75	0	0	0	0	0	0	0	0	0	0	0	0	0	0	0	0	0	0	0	0	0	0	0	0	0	0	0	0	0	0	3	0	0	0	0	0	0	0	0	0	1	0	0	0	0	0	0	0	0	0	0	0	0	0	0	85.3								6.55	28.7		263		5.32		3.11		41.9	134.8	8.9	78	94
1	0	74.03	0	0	0	0	0	0	0	0	0	0	0	0	0	0	55	64	68	55	62.3333	64	44.3333	6.6583	62.57	0.0872166	33.3333	121	128	158	121	135.667	128	386.333	19.6554	136.613	0.118294	66.6667	0	0	0	0	0	0	0	0	0	0	0	0	0	0	0	0	0	0	0	0	0	0	0	0	0	0	0	0	0	0	3	0	0	1	0	1	0	0	0	0	0	0	0	0	0	0	0	0	0	0	0	0	0	0	0	88.5								4.7	30.9		183		3.94		3.62		37.6	143	4.3	79	69									12.8
1	1	84.89	0	0	0	0	0	0	0	0	0	0	0	0	0	0	102	89	102	81	89.25	87	82.9167	9.1059	89.5977	0.0883575	50	188	153	188	148	164.75	161.5	328.917	18.1361	165.497	0.0953341	75	0	0	0	0	0	0	0	0	0	0	0	0	0	0	0	0	0	0	0	0	0	0	0	0	0	0	0	0	0	0	4	0	0	0	0	0	0	0	1	0	0	0	0	0	0	0	0	0	0	0	0	0	0	0	0
0	0	70.82	0	0	0	0	0	0	0	0	0	0	0	0	0	0	103	82	103	74	87.1429	86	78.8095	8.8775	87.5296	0.0943157	57.1429	158	159	167	152	159.571	160	19.619	4.4293	159.624	0.0256987	42.8571	0	0	0	0	0	0	0	0	0	1	0	0	0	0	0	0	0	0	0	0	0	0	0	0	0	0	0	0	0	0	3	0	0	0	0	0	0	0	0	0	0	0	0	0	0	0	0	0	0	0	0	0	0	0	0	93.5								4.66	31.8		289		4.28		4.35		41.1	140	6.7	81.7	95
1	1	72.81	0	0	0	0	0	0	0	0	0	0	0	0	0	0	66	65	72	65	67.8333	67.5	8.5667	2.9269	67.8859	0.0393887	33.3333	148	176	176	139	159.333	161	198.667	14.0949	159.852	0.0807542	83.3333	1	0	0	0	0	1	0	0	1	0	0	0	0	0	0	0	0	0	0	0	0	0	0	1	0	0	0	0	0	0	3	1	0	0	1	0	0	1	0	0	1	0	0	1	0	0	0	0	0	0	0	0	0	0	0	78.8								8	25.7		186		5.36		4.94			134	8.4		157									13.7
1	0	86.18	0	0	0	0	0	0	0	0	0	0	0	0	0	0	72	75	75	72	73.5	73.5	4.5	2.1213	73.5153	0.0204082	0	166	167	167	166	166.5	166.5	0.5	0.7071	166.501	0.003003	0	0	1	0	0	0	0	1	0	0	0	0	0	0	0	0	0	0	0	0	0	0	0	0	0	0	0	0	0	0	0	4	0	0	0	0	0	0	1	0	0	0	0	0	0	0	0	0	0	0	0	0	0	0	0	0
1	1	70.29	0	0	0	0	0	0	0	0	0	0	0	0	0	0	75	76	104	69	82.4545	79	102.873	10.1426	83.0197	0.117284	63.6364	154	143	207	128	152.273	149	391.618	19.7893	153.437	0.123912	72.7273	0	0	0	0	0	0	0	0	0	0	0	0	0	0	0	0	0	0	0	0	0	0	0	0	0	0	0	0	0	0	3	1	0	1	1	0	0	0	0	0	1	0	0	1	0	0	0	0	0	0	0	0	0	0	0																3.81	0.451	41.4	140	6.9	73.6	98	58		39	9	1.43	3.23	1.8	5.68
1	0	86.9	1	0	0	0	0	0	0	2010-03-26	0	0	0	0	0	0	102	102	102	102	102	102			102	0		194	194	194	194	194	194			194	0		0	0	0	0	0	0	0	0	0	0	0	0	0	0	0	0	0	0	0	0	1	0	0	0	0	0	0	0	0	0	5	0	0	0	0	0	0	0	0	0	0	0	0	0	0	0	0	0	0	0	0	0	0	0	0	90.7	0.079	0.337	1.54			0.683	3.67	6.32	30.3		130		4.5		3.32		41	139.9	5.3	74	71	94			11					13.6		7
1	0	78.21	0	0	0	0	0	0	0	0	0	0	0	0	0	0	65	90	90	65	79.4	81	91.3	9.5551	79.8586	0.107637	80	125	160	167	125	149.6	152	263.3	16.2265	150.302	0.097015	80	0	1	0	0	1	1	1	0	0	0	0	0	0	0	0	0	0	0	0	0	0	0	0	0	0	0	0	0	0	0	3	0	0	1	0	0	0	0	1	0	0	0	0	0	0	0	0	0	0	0	0	0	0	0	0	94.9	0.1	0.1	1.7			1.1	13.5	9.32	33.8		252	68.44	3.46		5.28		38	141	19.2	75	110	111		60	5	1.36	4.0818	1.37	6.07	11.1	16.91	24.88
1	1	83.43	0	0	0	0	0	0	0	0	0	0	0	0	0	0	75	67	89	59	71.8571	71	82.4762	9.0816	72.3474	0.117009	57.1429	149	141	184	129	150	148	350.667	18.7261	150.999	0.11558	85.7143	0	1	0	0	0	0	0	0	0	0	0	0	0	0	0	0	0	0	0	0	0	0	0	0	0	0	0	0	0	0	4	0	0	0	0	0	0	0	0	0	0	0	0	0	0	0	0	0	0	0	0	0	0	0	0									10.8			261				3.84			143	11.1		138											4.9
0	0	69.68	0	0	0	0	0	0	0	0	0	0	0	0	0	0	64	77	77	62	68	66.5	44.6667	6.6833	68.2459	0.0851164	75	126	133	133	115	124	124	56.6667	7.5277	124.171	0.0525742	50	1	1	0	0	0	1	0	0	1	0	0	0	0	0	0	0	0	0	0	0	0	0	0	1	0	0	0	0	0	0	2	0	0	1	1	0	0	1	0	0	1	0	0	0	0	0	0	0	0	0	0	0	0	0	0	87.1								4.56	28.1		213		4.25		3.63			138	4.9		63					0.85	1.7536	1.77	3.91	11.9		6
1	0	71.65	0	0	0	0	0	0	0	0	0	0	0	0	0	0	80	78	80	70	76.8889	79	14.8611	3.855	76.9747	0.04727	44.4444	130	137	144	109	127.444	130	160.278	12.6601	128.002	0.0936568	66.6667	0	0	0	0	0	0	0	0	0	0	0	0	0	0	0	0	0	0	0	0	0	0	0	0	0	0	0	0	0	0	3	0	0	1	1	0	0	0	0	0	0	0	0	0	0	0	0	0	0	0	0	0	0	0	0	94.1	0	0.1	2			0.5	3.8	6.35	30.4		238		4.58		3.96		40	141	7.6	81	66	127		22	9					13.9
1	1	63.79	0	0	0	0	0	0	0	0	0	0	0	0	0	0	70	72	84	65	71.125	70	31.5536	5.6173	71.3188	0.0738764	37.5	126	109	128	109	118.375	116	52.8393	7.2691	118.57	0.0574411	37.5	0	0	0	0	0	0	0	0	0	0	0	0	1	0	0	0	0	0	0	0	0	0	0	0	0	0	0	0	0	0	2	0	0	0	0	0	0	0	0	0	0	0	0	0	0	0	0	0	0	0	0	0	0	0	0
1	0	80.26	0	0	0	0	0	0	0	0	0	0	0	0	0	0	69	67	80	67	72	69	49	7	72.2265	0.0793816	66.6667	141	127	166	127	144.667	141	390.333	19.7569	145.563	0.111507	66.6667	0	0	0	0	0	1	0	0	0	0	0	0	0	0	0	0	0	0	0	0	0	0	0	0	0	0	0	0	0	0	4	0	0	1	0	0	0	1	1	0	0	0	0	0	0	0	0	0	0	0	0	0	0	0	0	93.7								6.46	32.2		266		3.75		3.54		38.4	139	7.4	72	72
1	1	64.64	0	0	0	0	0	0	0	0	0	0	0	0	0	0	69	69	69	69	69	69			69	0		110	110	110	110	110	110			110	0		0	1	0	0	0	0	1	0	0	0	0	0	0	0	0	0	0	0	0	0	0	0	0	0	0	0	0	0	0	0	3	0	0	0	0	0	0	0	0	0	0	0	0	0	0	0	0	0	0	0	0	0	0	0	0	90.1								6.3	30.8		258		4.8		4.36		44.9	143	4.3	78.1	75
1	0	77.44	0	0	0	0	0	0	0	0	0	0	0	0	0	0	64	64	64	64	64	64			64	0		129	129	129	129	129	129			129	0		1	1	0	0	0	1	0	0	1	1	0	0	0	0	0	0	0	0	0	0	0	0	0	1	0	0	0	0	0	0	4	1	0	1	1	1	1	1	1	0	1	0	0	1	0	0	0	0	0	0	0	0	0	0	0	89.6	0	0.2	1.5			0.9	4.8	8.55	29.4		188		4.72		3.26	0.767	39	141	9.5	70.4	121	81		36	7	2.46	3.5918	1.6	6.31	13.9		6.5
0	0	68.46	0	0	0	0	0	0	0	0	0	0	0	0	0	0	79	63	79	63	67.2	64	44.7	6.6858	67.4655	0.0889876	20	124	107	126	100	111.4	107	162.8	12.7593	111.983	0.102444	80	0	0	0	0	0	0	0	0	0	0	0	0	0	0	0	0	0	0	0	0	0	0	0	0	0	0	0	0	0	0	2	0	0	1	0	0	0	0	0	0	0	0	0	0	0	0	0	0	0	0	0	0	0	0	0									7.41			130				3.7		35.2	139	5.7	72	55	77		13	14					14
1	0	63.36	0	1	0	0	0	0	0	0	2013-08-24	0	0	0	0	0	81	85	85	81	83	83	8	2.8284	83.0241	0.0240964	0	128	138	138	128	133	133	50	7.0711	133.094	0.037594	50	0	0	0	0	0	1	0	0	0	0	0	0	0	0	0	0	0	0	0	0	0	0	0	0	0	0	0	0	0	0	2	1	0	1	0	0	0	1	0	0	0	0	0	0	0	0	0	0	0	0	0	0	0	0	0	97.7	0	0.1	2			0.5	2	6.6	34.5		225		4.06		3.69		36.7	140	5.3	71.1	63	58		22	11					14		7.1
1	1	87.31	0	0	0	0	0	0	0	0	0	0	0	0	0	0	57	57	57	57	57	57			57	0		139	139	139	139	139	139			139	0		0	0	0	0	0	0	0	0	0	0	0	0	0	0	0	0	0	0	0	0	0	0	0	0	0	0	0	0	0	0	4	0	0	0	0	0	0	0	1	0	0	0	0	0	0	0	0	0	0	0	0	0	0	0	0	90.9	0	0.1	0.9			0.5	7.8	10.1	30.5		276	58.3	3.44		3.61		28.8	139	9.5	67.4	104	89		9	12					9.48		5.8
1	1	63.84	0	0	0	0	0	0	0	0	0	0	0	0	0	0	68	68	68	68	68	68			68	0		118	118	118	118	118	118			118	0		0	1	0	0	0	0	0	0	0	0	0	0	0	0	0	0	0	0	0	0	0	0	0	0	0	0	0	0	0	0	2	0	0	0	0	0	0	0	0	0	0	0	0	0	0	0	0	0	0	0	0	0	0	0	0	90.2	0.03	0.142	2.22			0.559	4.65	7.2	30.4		255		4.04		5.59	0.263	37.5	135.9	5.9	84	84	90			8					12.3
0	1	77.14	0	0	0	0	0	0	0	0	0	0	0	0	0	0	89	83	89	83	86	86	18	4.2426	86.0523	0.0348837	50	149	127	149	127	138	138	242	15.5563	138.438	0.0797101	50	0	0	0	0	0	0	0	0	0	0	0	0	0	0	0	0	0	0	0	0	0	0	0	0	0	0	0	0	0	0	3	0	0	1	0	0	0	1	1	0	1	0	0	1	0	0	0	0	0	0	0	0	0	0	0	93.1								11.7	32.4		325		4.54		4.16	0.45	40.2	138	5.6	71.5	85					1.76	2.94	1.16	4.9
1	1	86.49	0	0	0	0	0	0	0	0	0	0	0	0	0	0	65	59	65	59	62	62	18	4.2426	62.0725	0.0483871	50	138	118	138	118	128	128	200	14.1421	128.39	0.078125	50	0	1	0	0	0	1	0	0	0	0	0	0	1	0	0	0	0	0	0	0	1	0	0	0	0	0	0	0	0	0	6	0	0	1	0	0	0	0	1	0	0	0	0	0	0	0	0	0	0	0	0	0	0	0	0	90.3								13.2	28.2		107		4.07		4.11			148	18.6		162									11.5		8
1	1	80.83	0	0	0	0	0	0	0	0	0	0	0	0	0	0	68	68	68	68	68	68			68	0		139	139	139	139	139	139			139	0		0	1	0	0	0	0	1	0	0	0	0	0	0	0	0	0	0	0	0	0	1	0	0	0	0	0	1	0	0	0	5	0	0	0	0	1	0	0	1	0	0	0	0	0	0	0	0	0	0	0	0	0	0	0	0	85	0	0.1	2.2			4.6	5.9	12.9	32.5		143	31.3	4.98		2.37		31.8	135	4.3	72.9	78	73		17	8	1.7	2.9373	1.4	5.11	13.8		6.4
0	0	54.61	0	0	0	0	0	0	0	0	0	0	0	0	0	0	83	83	83	83	83	83			83	0		116	116	116	116	116	116			116	0		1	1	0	0	0	0	0	0	0	0	0	0	0	0	0	0	0	0	0	0	0	0	0	0	0	0	0	0	0	0	1	0	0	0	1	0	0	0	0	0	1	0	0	1	0	0	0	0	0	0	0	0	0	0	0																4.41			140	3.7		64					1.94	5.1982	1.14	7.22
0	1	63.22	0	0	0	0	0	0	0	0	0	0	0	0	0	0	79	67	79	64	71.5	71.5	35.5	5.9582	71.7066	0.0760707	50	148	137	155	123	138	136.5	140	11.8322	138.422	0.0782698	66.6667	0	0	0	0	0	0	0	0	0	0	0	0	0	0	0	0	0	0	0	0	0	0	0	0	0	0	0	0	0	0	2	0	0	0	0	0	0	0	0	0	1	0	0	1	0	0	0	0	0	0	0	0	0	0	0	91.7	0	0.4	1.9			0.5	2.6	5.4	31.3		254		4.43	0.407	3.9		43	140	5.7	81	98	93	22	23	11	3.61	4.4748	1.07	7.2	13.9	5.2
0	0	41.11	0	0	0	0	0	0	0	0	0	0	0	0	0	0	80	80	80	80	80	80			80	0		132	132	132	132	132	132			132	0		0	0	0	0	0	0	0	0	0	0	0	0	0	0	0	0	0	0	0	0	0	0	0	0	0	0	0	0	0	0	0	0	0	0	0	0	0	0	0	0	0	0	0	0	0	0	0	0	0	0	0	0	0	0	0																4.24		41	137	5.3		70										4.6
0	0	39.26	0	0	0	0	0	0	0	0	0	0	0	0	0	0	79	76	79	76	77.5	77.5	4.5	2.1213	77.5145	0.0193548	0	104	134	134	104	119	119	450	21.2132	119.942	0.12605	50	0	0	0	0	0	0	0	0	0	0	0	0	0	0	0	0	0	0	0	0	0	0	0	0	0	0	0	0	0	0	0	0	0	0	0	0	0	0	0	0	0	0	0	0	0	0	0	0	0	0	0	0	0	0	0																3.69		40.3	138	4.2	81.2	70	73		7	7
0	1	41.63	0	0	0	0	0	0	0	0	0	0	0	0	0	0	78	84	84	78	81.3333	82	9.3333	3.0551	81.3716	0.0306693	0	124	137	137	124	130	129	43	6.5574	130.11	0.0411856	66.6667	0	0	0	0	0	0	0	0	0	0	0	0	0	0	0	0	0	0	0	0	0	0	0	0	0	0	0	0	0	0	0	0	0	0	0	0	0	0	0	0	0	0	0	0	0	0	0	0	0	0	0	0	0	0	0
0	0	39.33	0	0	0	0	0	0	0	0	0	0	0	0	0	0	76	69	76	59	69.75	72	60.9167	7.8049	70.0767	0.0969069	75	117	122	136	109	121	119.5	128.667	11.3431	121.398	0.0811855	75	0	1	0	0	0	0	0	0	0	0	0	0	0	0	0	0	0	0	0	0	0	0	0	0	0	0	0	0	0	0	0	0	0	0	1	0	0	0	0	0	0	0	0	0	0	0	0	0	0	0	0	0	0	0	0									13.4			218				3.56			132	5.3		68									14.1		17.1
0	1	40.61	0	0	0	0	0	0	0	0	0	0	0	0	0	0	87	59	87	59	73.6667	75	197.333	14.0475	74.5542	0.155698	66.6667	128	90	128	90	108.333	107	362.333	19.0351	109.442	0.143465	66.6667	0	0	0	0	0	0	0	0	0	0	0	0	0	0	0	0	0	0	0	0	0	0	0	0	0	0	0	0	0	0	0	0	0	0	0	0	0	0	0	0	0	0	0	0	0	0	0	0	0	0	0	0	0	0	0	94.3	0	0	1.2			0.3	4.4	7.78	32		194	46.9	3.94		4.03		35.4	140	5.8	68.8	70	29	18	10	7					14.7		4.9
0	1	38.99	0	0	0	0	0	0	0	0	0	0	0	0	0	0	77	77	77	77	77	77			77	0		123	123	123	123	123	123			123	0		0	0	0	0	0	0	0	0	0	0	0	0	0	0	0	0	0	0	0	0	0	0	0	0	0	0	0	0	0	0	0	0	0	0	0	0	0	0	0	0	0	0	0	0	0	0	0	0	0	0	0	0	0	0	0																		47			74		64			24
0	0	39.15	0	0	0	0	0	0	0	0	0	0	0	0	0	0	71	63	71	63	67	67	32	5.6569	67.1193	0.0597015	50	113	106	113	106	109.5	109.5	24.5	4.9497	109.556	0.0319635	50	0	0	0	0	0	0	0	0	0	0	0	0	0	0	0	0	0	0	0	0	0	0	0	0	0	0	0	0	0	0	0	0	0	0	0	0	0	0	0	0	0	0	0	0	0	0	0	0	0	0	0	0	0	0	0
0	1	44.44	0	0	0	0	0	0	0	0	0	0	0	0	0	0	60	69	69	60	66	67.5	16.6667	4.0825	66.0946	0.0535687	25	100	112	116	100	109.75	111.5	46.9167	6.8496	109.91	0.0540493	50	0	0	0	0	0	0	0	0	0	0	0	0	0	0	0	0	0	0	0	0	0	0	0	0	0	0	0	0	0	0	0	0	0	0	0	0	0	0	0	0	0	0	0	0	0	0	0	0	0	0	0	0	0	0	0
0	0	45.55	0	0	0	0	0	0	0	0	0	0	0	0	0	0	67	78	78	67	74.3333	78	40.3333	6.3509	74.514	0.0697594	33.3333	119	135	135	119	129.667	135	85.3333	9.2376	129.886	0.0581682	33.3333	0	0	0	0	0	0	0	0	0	0	0	0	0	0	0	0	0	0	0	0	0	0	0	0	0	0	0	0	0	0	0	0	0	0	1	0	0	0	0	0	0	0	0	0	0	0	0	0	0	0	0	0	0	0	0	86.6		0.1	3.8	0		0.6	4.1	8.7	30.7		180		3.79		3.6		36.9	138.8	5.8	69.7	69	31		10	2					11.6
0	1	43.54	0	0	0	0	0	0	0	0	0	0	0	0	0	0	72	98	103	71	82.75	78	168.786	12.9918	83.6376	0.14686	62.5	123	164	164	120	142.25	142.5	314.5	17.7341	143.214	0.116617	87.5	0	0	0	0	0	1	0	0	0	0	0	0	0	0	0	0	0	0	0	0	0	0	0	0	0	0	0	0	0	0	0	0	0	0	1	0	0	0	0	0	1	0	0	1	0	0	0	0	0	0	0	0	0	0	0																											4.14	2.1482	1.1	5.13
0	0	39.73	0	0	0	0	0	0	0	0	0	0	0	0	0	0	69	69	69	69	69	69			69	0		118	118	118	118	118	118			118	0		0	0	0	0	0	0	0	0	0	0	0	0	0	0	0	0	0	0	0	0	0	0	0	0	0	0	0	0	0	0	0	0	0	0	1	0	0	0	0	0	0	0	0	0	0	0	0	0	0	0	0	0	0	0	0
0	0	42.34	0	0	0	0	0	0	0	0	0	0	0	0	0	0	77	74	77	74	75.5	75.5	4.5	2.1213	75.5149	0.0198676	0	125	121	125	121	123	123	8	2.8284	123.016	0.0162602	0	0	0	0	0	0	0	0	0	0	0	0	0	0	0	0	0	0	0	0	0	0	0	0	0	0	0	0	0	0	0	0	0	0	0	0	0	0	0	0	0	0	0	0	0	0	0	0	0	0	0	0	0	0	0	0	89.3								8.7	30		356		3.66
1	0	42.55	0	0	0	0	0	0	0	0	0	0	0	0	0	0	89	88	98	83	89.125	88.5	19.5536	4.4219	89.2209	0.0464106	50	142	133	155	120	137.875	136	112.696	10.6159	138.232	0.0720234	75	0	0	0	0	0	0	0	0	0	0	0	0	0	0	0	0	0	0	0	0	0	0	0	0	0	0	0	0	0	0	0	0	0	0	0	0	0	0	0	0	0	0	0	0	0	0	0	0	0	0	0	0	0	0	0	90.2								6.35	31.8		347		4.26		4.49		43	133	4.5	74	85	137	36		4							23.7
0	0	44.39	0	0	0	0	0	0	0	0	0	0	0	0	0	0	76	84	99	75	82.6875	81.5	35.4292	5.9522	82.8881	0.069699	56.25	132	125	153	112	133.562	135	96.3958	9.8181	133.9	0.0711755	62.5	0	0	0	0	0	0	0	0	0	0	0	0	0	0	0	0	0	0	0	0	0	0	0	0	0	0	0	0	0	0	0	0	0	0	0	0	0	0	0	0	0	0	0	0	0	0	0	0	0	0	0	0	0	0	0																4.68			136.9	4.2		69										8.2
0	0	35.58	0	0	0	0	0	0	0	0	0	0	0	0	0	0	84	84	84	84	84	84			84	0		145	145	145	145	145	145			145	0		0	0	0	0	0	0	0	0	0	0	0	0	0	0	0	0	0	0	0	0	0	0	0	0	0	0	0	0	0	0	0	0	0	0	0	0	0	0	0	0	0	0	0	0	0	0	0	0	0	0	0	0	0	0	0
0	0	34.92	0	0	0	0	1	0	0	0	0	0	0	2017-02-25	0	0	66	66	66	66	66	66			66	0		123	123	123	123	123	123			123	0		0	0	0	0	0	0	0	0	0	0	0	0	0	0	0	0	0	0	0	0	0	0	0	0	0	0	0	0	0	0	0	0	0	0	0	0	0	0	0	0	0	0	0	0	0	0	0	0	0	0	0	0	0	0	0
0	0	40.92	0	0	0	0	0	0	0	0	0	0	0	0	0	0	68	57	78	42	61.3077	64	94.3974	9.7158	62.0143	0.152259	61.5385	116	94	116	91	103.923	102	63.7436	7.984	104.206	0.0738117	69.2308	0	1	0	0	0	0	0	0	0	0	0	0	0	0	0	0	0	0	0	0	0	0	0	0	0	0	0	0	0	0	0	0	0	0	0	0	0	0	0	0	0	0	0	0	0	0	0	0	0	0	0	0	0	0	0
0	1	31.27	0	0	0	0	0	0	0	0	0	0	0	0	0	0	74	81	81	74	77.3333	77	12.3333	3.5119	77.3865	0.037079	0	128	128	128	123	126.333	128	8.3333	2.8868	126.355	0.0186572	66.6667	0	0	0	0	0	0	0	0	0	0	0	0	0	0	0	0	0	0	0	0	0	0	0	0	0	0	0	0	0	0	0	0	0	0	0	0	0	0	0	0	0	0	0	0	0	0	0	0	0	0	0	0	0	0	0
0	0	47.71	0	0	0	0	0	0	0	0	0	0	0	0	0	0	91	83	94	82	87.1429	85	22.4762	4.7409	87.2533	0.0503682	42.8571	155	140	164	140	150.714	151	94.5714	9.7248	150.983	0.0597382	42.8571	0	0	0	0	0	0	0	0	0	0	0	0	0	0	0	0	0	0	0	0	0	0	0	0	0	0	0	0	0	0	0	0	0	0	0	0	0	0	0	0	0	0	0	0	0	0	0	0	0	0	0	0	0	0	0
0	1	47.6	0	0	0	0	0	0	0	0	0	0	0	0	0	0	74	80	81	66	73	72.5	25.5556	5.0553	73.1574	0.0656963	60	118	123	140	112	127.2	125.5	91.7333	9.5778	127.524	0.0714328	50	0	0	0	0	0	0	0	0	0	0	0	0	0	0	0	0	0	0	0	0	0	0	0	0	0	0	0	0	0	0	0	0	0	0	0	0	0	0	0	0	1	0	0	1	0	0	0	0	0	0	0	0	0	0	0																3.61		43.7	137	3.4	76.3	75	122		16	20	2.04	3.8327	1.33	6.09
1	1	76.37	0	0	0	0	0	0	0	0	0	0	0	0	0	0	71	71	71	71	71	71	0	0	71	0	0	151	147	151	147	149.333	150	4.3333	2.0817	149.343	0.0113817	0	1	0	0	0	0	0	1	0	1	0	0	0	0	0	0	0	0	0	0	0	0	0	0	1	0	0	1	0	0	0	4	0	0	0	0	0	0	0	0	0	1	0	0	1	0	0	0	0	0	0	0	0	0	0	0	98.2								5.79	34.9		229		4.07		3.75		35.8	140	5.6	66.6	92									14.1
0	0	56.18	0	0	0	0	0	0	0	0	0	0	0	0	0	0	69	76	81	69	76.5	78	29.6667	5.4467	76.6453	0.06166	50	127	128	140	127	131.75	130	34.9167	5.909	131.849	0.0388415	50	0	1	0	0	0	1	1	0	0	0	0	0	0	0	0	0	0	0	0	0	0	0	0	0	0	0	0	0	0	0	1	1	0	0	0	0	0	0	1	0	0	0	0	0	0	0	0	0	0	0	0	0	0	0	0																4.57			140	6.9		67	115
1	0	90.8	0	0	0	0	0	0	0	0	0	0	0	0	0	0	94	83	94	81	86	83	49	7	86.1897	0.066459	33.3333	169	161	174	161	168	169	43	6.5574	168.085	0.0318698	66.6667	0	1	0	0	0	1	0	0	0	0	0	0	1	0	0	0	0	0	0	0	0	0	0	0	0	0	0	0	0	0	4	0	0	0	1	0	0	0	0	0	0	0	0	0	0	0	0	0	0	0	0	0	0	0	0	64.8	0	0.3	1.3			1.1	8.8	11.4	22.1		408		5.13		3.21		40.5	109	5	79.8	92	78		24	10					11.3
0	1	54.78	0	1	0	0	0	0	0	0	2019-05-02	0	0	0	0	0	84	77	84	77	81.3333	83	14.3333	3.7859	81.3921	0.0380066	33.3333	121	126	126	121	123.333	123	6.3333	2.5166	123.35	0.0166606	0	0	1	0	0	0	0	0	0	0	0	0	0	0	0	0	0	0	0	0	0	0	0	0	0	0	0	0	0	0	0	1	0	0	0	1	0	0	1	0	0	1	0	0	1	0	0	0	0	0	0	0	0	0	0	0	85.4		0.1	1.6	0		0.3	4.1	6.1	28.9		181		5.15		4.14	0.37	38.2	142	6.4	70.4	75	63		31	9	2.03	3.5773	1.19	5.69	14.9
0	1	25.02	0	0	0	0	0	0	0	0	0	0	0	0	0	0	73	74	77	73	74.6667	74	4.3333	2.0817	74.686	0.0227635	0	111	110	121	110	114	111	37	6.0828	114.108	0.0435663	66.6667	0	0	0	0	0	0	0	0	0	0	0	0	0	0	0	0	0	0	0	0	0	0	0	0	0	0	0	0	0	0	0	0	0	0	0	0	0	0	0	0	0	0	0	0	0	0	0	0	0	0	0	0	0	0	0
1	1	57.47	0	1	0	0	0	0	0	0	2017-02-25	0	0	0	0	0	59	64	69	59	63.5	63	17.6667	4.2032	63.6042	0.0573237	50	120	109	120	109	111.75	109	30.25	5.5	111.852	0.0426232	25	0	0	0	0	0	0	0	0	0	0	0	0	0	0	0	0	0	0	0	0	0	0	0	0	0	0	0	0	0	0	1	0	0	0	0	0	0	0	0	0	0	0	0	0	0	0	0	0	0	0	0	0	0	0	0																4.16			139	4.1		64
1	0	77.15	0	1	0	0	0	0	0	0	2003-08-02	0	0	0	0	0	73	89	89	73	81	81	128	11.3137	81.3941	0.0987654	50	175	154	175	154	164.5	164.5	220.5	14.8492	164.835	0.0638298	50	1	1	0	0	0	0	0	0	1	0	0	0	0	0	0	0	0	0	0	0	0	0	0	1	0	0	0	0	0	0	3	1	0	0	1	0	0	1	0	0	0	0	0	0	0	0	0	0	0	0	0	0	0	0	0	84.6	0	0.1	1.6			0.5	6.1	6.49	29.4		124		4.87		2.59		32.6	138	2.6	59.9	72	78		14	16					14.3		13.7
0	1	39.77	0	0	0	0	0	0	0	0	0	0	0	0	0	0	71	74	74	71	72.5	72.5	4.5	2.1213	72.5155	0.0206897	0	106	111	111	106	108.5	108.5	12.5	3.5355	108.529	0.0230415	50	0	0	0	0	0	0	0	0	0	0	0	0	0	0	0	0	0	0	0	0	0	0	0	0	0	0	0	0	0	0	0	0	0	0	0	0	0	0	0	0	0	0	0	0	0	0	0	0	0	0	0	0	0	0	0
0	1	44.8	0	0	0	0	0	0	0	0	0	0	0	0	0	0	70	70	70	70	70	70			70	0		115	115	115	115	115	115			115	0		1	0	0	0	0	1	0	0	1	0	0	0	0	0	0	0	0	0	0	0	0	0	0	1	0	0	0	0	0	0	0	0	0	0	1	0	0	1	0	0	0	0	0	0	0	0	0	0	0	0	0	0	0	0	0	71.4	0.1	0.4	3.2			0.5	4.8	8.98	22.3		278	69.6	6.46		4.88	0.453	42.2	143	4.6	67.1	73	51	22	43	6	1.21	2.99	1.14	4.68	14.4		7.4
1	0	62.14	0	0	0	0	0	0	0	0	0	0	0	0	0	0	71	84	91	71	82.7143	82	42.5714	6.5247	82.9346	0.0730307	71.4286	121	157	157	121	133.571	128	199.619	14.1287	134.21	0.0979296	57.1429	0	0	0	0	0	0	0	0	0	0	0	0	0	0	0	0	0	0	0	0	0	0	0	0	0	0	0	0	0	0	2	0	0	0	0	0	0	0	0	0	0	0	0	0	0	0	0	0	0	0	0	0	0	0	0
0	1	61.51	0	0	0	0	0	0	0	0	0	0	0	0	0	0	78	68	95	63	77.625	75	133.125	11.538	78.3717	0.139038	87.5	126	138	138	101	122.75	127	189.071	13.7503	123.422	0.104784	75	1	0	0	0	0	0	0	0	1	0	0	0	0	0	0	0	0	0	0	0	0	0	0	1	0	0	0	0	0	0	2	0	0	1	1	0	1	1	0	0	1	0	0	0	0	0	0	0	0	0	0	0	0	0	0
1	0	68.71	0	0	0	0	0	0	0	0	0	0	0	0	0	0	77	56	77	51	64.9	66	54.5444	7.3854	65.2771	0.107957	70	129	106	135	104	122.9	126.5	139.656	11.8176	123.41	0.0912218	80	1	0	0	0	1	1	0	0	0	0	0	1	0	0	0	0	0	0	0	1	0	0	0	1	0	0	0	0	0	0	3	1	0	1	1	1	0	1	0	0	1	0	0	1	0	0	0	0	0	0	0	0	0	0	0
1	0	87.77	0	0	0	0	0	0	0	0	0	0	0	0	0	0	57	71	89	54	69	69	165.2	12.853	69.9905	0.170046	83.3333	109	138	146	96	127	132.5	425.6	20.6301	128.389	0.148288	83.3333	0	0	0	0	0	0	0	0	0	0	0	0	0	0	0	0	0	0	0	0	0	0	0	0	0	0	0	0	0	0	4	0	0	1	1	0	1	0	1	0	0	0	0	0	0	0	0	0	0	0	0	0	0	0	0	89.9								12.3	35.5		288		3.35		4.34		40.8	136.2	10.1	73	175	68			12	2.92	2.0127	1.03	4.37
1	1	60.8	0	0	0	0	0	0	0	0	0	0	0	0	0	0	84	87	93	73	83.3333	82	35	5.9161	83.5198	0.0669328	55.5556	152	140	157	112	137.444	140	215.778	14.6894	138.14	0.100763	77.7778	0	0	0	0	0	0	0	0	0	0	0	0	0	0	0	0	0	0	0	0	0	0	0	0	0	0	0	0	0	0	2	0	0	0	0	0	0	0	0	0	0	0	0	0	0	0	0	0	0	0	0	0	0	0	0	88.6								9.85	29.9		319		5.62		3.26		37.5	128.3	2.4	75	82	101			10	1.26	4.6673	1.41	6.65	16.8	4.7	5.6
1	0	76.81	0	0	0	0	0	0	0	0	0	0	0	0	0	0	68	77	77	68	72.5	72.5	40.5	6.364	72.6395	0.062069	50	163	158	163	158	160.5	160.5	12.5	3.5355	160.519	0.0155763	50	0	0	0	0	0	0	0	0	0	0	0	0	0	0	0	0	0	0	0	0	0	0	0	0	0	0	0	0	0	0	3	0	0	1	0	0	0	0	0	0	0	0	0	0	0	0	0	0	0	0	0	0	0	0	0
1	0	65.69	0	0	0	0	0	0	0	0	0	0	0	0	0	0	73	74	87	57	72.75	73.5	150.917	12.2848	73.5238	0.14624	75	133	148	157	112	137.5	140.5	387	19.6723	138.551	0.123903	75	0	0	0	0	0	0	0	0	0	0	0	0	0	0	0	0	0	0	0	0	0	0	0	0	0	0	0	0	0	0	2	1	0	0	0	0	1	0	0	0	1	0	0	1	0	0	0	0	0	0	0	0	0	0	0																4.32		42.1	139	5.7	82.2	81	72		12	8
1	1	69.81	0	0	0	0	0	0	0	0	0	0	0	0	0	0	66	55	71	51	59.4444	59	43.0278	6.5596	59.7653	0.104037	66.6667	137	107	161	107	133.778	132	220.194	14.839	134.507	0.104579	66.6667	1	1	0	0	0	1	0	0	1	0	0	0	0	0	0	0	0	0	0	0	1	0	0	1	0	1	0	0	0	0	4	1	0	0	0	0	0	1	1	0	0	0	0	0	0	0	0	0	0	0	0	0	0	0	0	93.7	0.06	0.97	1.44			0.58	5.6	8.7	30.9		240		4.15		3.9		36	139	5.9	65	95	93			9					12.8
0	1	75.45	0	0	0	0	0	0	0	0	0	0	0	0	0	0	61	64	74	50	62.3333	63	63.8788	7.9924	62.8013	0.122762	83.3333	117	125	169	105	129.667	125.5	436.97	20.9038	131.202	0.154349	91.6667	1	1	0	0	0	1	0	0	1	0	0	0	0	0	0	0	0	0	0	0	0	0	0	1	0	0	0	0	0	0	3	0	0	1	1	0	0	1	0	0	1	0	0	1	0	0	0	0	0	0	0	0	0	0	0																4.64		44	138	6	79.7	92	89		38	12	1.17	3.0382	0.92	4.49
1	1	69.88	0	0	0	0	0	0	0	0	0	0	0	0	0	0	75	75	92	67	78.3333	75	64.0606	8.0038	78.7073	0.0978261	50	140	124	166	119	134	126.5	216	14.6969	134.737	0.105009	41.6667	0	0	0	0	0	0	0	0	0	0	0	0	0	0	0	0	0	0	0	0	0	0	0	0	0	0	0	0	0	0	2	0	0	0	0	0	1	0	0	0	0	0	0	0	0	0	0	0	0	0	0	0	0	0	0
0	1	54.31	0	0	0	0	0	0	0	0	0	0	0	0	0	0	81	81	81	72	77.6667	78	13.0667	3.6148	77.7367	0.0424871	50	132	122	136	122	128.333	129	32.2667	5.6804	128.438	0.0404061	83.3333	0	0	0	0	0	0	0	0	0	0	0	0	0	0	0	0	0	0	0	0	0	0	0	0	0	0	0	0	0	0	1	0	0	0	0	0	0	0	0	0	1	0	0	1	0	0	0	0	0	0	0	0	0	0	0	89.8								12.2	31.6		252		4.4		5.24		39.9	139	6.9	74.1	76					0.8	3.2764	1.71	5.35
1	0	76.81	0	0	0	0	0	0	0	0	0	0	0	0	0	0	73	69	87	69	77.6667	75.5	55.0667	7.4207	77.9615	0.0872206	66.6667	133	124	161	124	137.333	134	176.267	13.2765	137.867	0.0882508	83.3333	0	0	0	0	0	0	0	0	0	0	0	0	0	0	0	0	0	0	0	0	0	0	0	0	0	0	0	0	0	0	3	0	0	0	0	0	0	0	0	0	0	0	0	0	0	0	0	0	0	0	0	0	0	0	0
1	1	53.71	1	0	0	0	0	0	0	2011-01-21	0	0	0	0	0	0	76	75	76	71	74.6	75	4.3	2.0736	74.6231	0.0248622	20	131	110	131	97	112.6	112	147.3	12.1367	113.122	0.0964069	60	0	1	0	0	0	1	0	0	0	0	0	0	0	0	0	0	0	0	0	0	0	0	0	0	0	0	0	0	0	0	1	1	0	0	1	0	0	0	0	0	0	0	0	0	0	0	0	0	0	0	0	0	0	0	0									13.5			308				4.06			142	2.9		85					1.66	4.1055	0.99	5.85	14.4		5.1
0	1	54.3	0	0	0	0	0	0	0	0	0	0	0	0	0	0	78	91	94	78	86.1111	85	30.1111	5.4874	86.2664	0.0600797	66.6667	131	139	140	117	126.333	123	81	9	126.618	0.0671658	77.7778	0	0	0	0	0	0	0	0	0	0	0	0	0	0	0	0	0	0	0	0	0	0	0	0	0	0	0	0	0	0	1	0	0	0	0	0	0	0	0	0	0	0	0	0	0	0	0	0	0	0	0	0	0	0	0
0	0	53.37	0	0	0	0	0	0	0	0	0	0	0	0	0	0	81	81	81	81	81	81			81	0		137	137	137	137	137	137			137	0		0	0	0	0	0	1	0	0	0	0	0	0	0	0	0	0	0	0	0	0	0	0	0	0	0	0	0	0	0	0	1	0	0	1	0	0	0	0	0	0	0	0	0	0	0	0	0	0	0	0	0	0	0	0	0	91.6	0	0.4	2.2			0.4	2.7	5.62	30.6		305		4.86		4.02	0.36	40.6	138	6.6	73.5	67	68		31	7					14.9
0	1	54.63	0	0	0	0	0	0	0	0	0	0	0	0	0	0	67	72	72	67	69.3333	69	6.3333	2.5166	69.3638	0.0296366	0	109	108	109	106	107.667	108	2.3333	1.5275	107.674	0.0115841	0	0	1	0	0	0	0	0	0	0	0	0	0	0	0	0	0	0	0	0	0	0	0	0	0	0	0	0	0	0	0	1	0	0	0	0	0	0	0	0	0	0	0	0	0	0	0	0	0	0	0	0	0	0	0	0	98.6								5.2	33.5		324		4.31		4		42	140	5.2	84	97
1	1	77.73	0	0	0	0	0	0	0	0	0	0	0	0	0	0	76	75	78	74	75.8333	75.5	2.1667	1.472	75.8452	0.0177192	0	147	126	154	119	134	132	214	14.6287	134.664	0.0996578	83.3333	0	0	0	0	0	0	0	0	0	0	0	0	0	0	0	0	0	0	0	0	0	0	0	0	0	0	0	0	0	0	3	0	0	1	1	0	0	0	0	0	0	0	0	0	0	0	0	0	0	0	0	0	0	0	0
0	0	53.49	0	0	0	0	0	0	0	0	0	0	0	0	0	0	75	75	75	75	75	75			75	0		126	126	126	126	126	126			126	0		0	0	0	0	0	0	0	0	0	0	0	0	0	0	0	0	0	0	0	0	0	0	0	0	0	0	0	0	0	0	1	0	0	0	0	0	0	0	0	0	0	0	0	0	0	0	0	0	0	0	0	0	0	0	0																											0.5	3.8927	1.12	5.24
1	1	80.94	0	0	0	0	1	0	0	0	0	0	0	2008-12-23	0	0	75	78	78	61	71.3333	75	82.3333	9.0738	71.717	0.10386	66.6667	179	154	179	113	148.667	154	1110.33	33.3217	151.136	0.183007	66.6667	1	0	0	0	0	0	0	0	0	0	0	0	0	0	1	0	0	0	0	0	0	0	0	0	0	0	0	0	0	0	4	0	0	0	0	1	0	0	1	0	0	0	0	0	0	0	0	0	0	0	0	0	0	0	0
1	1	78.73	0	0	0	0	1	0	0	0	0	0	0	2007-06-23	0	0	89	89	89	89	89	89			89	0		165	165	165	165	165	165			165	0		0	0	0	0	0	0	0	0	0	0	0	0	0	0	0	0	0	0	0	0	0	0	0	0	0	0	0	0	0	0	3	0	0	0	0	0	0	0	1	0	0	0	0	0	0	0	0	0	0	0	0	0	0	0	0	96.4	0.04	0.095	2.36			1.23	8.85	12.6	31.6		246	43.4	4.25		3.85		35.3	136	7.5	69.8	69	61		20	9					13.4
1	0	81.91	0	0	0	0	0	0	0	0	0	0	0	0	0	0	61	81	81	61	70	68	103	10.1489	70.4888	0.118379	66.6667	143	147	147	120	136.667	143	212.333	14.5717	137.184	0.0870564	66.6667	1	0	0	0	0	1	1	0	1	0	0	0	0	0	0	0	0	0	0	0	0	0	0	0	0	0	1	0	0	0	5	0	0	0	1	0	0	0	1	0	1	0	0	0	0	0	0	0	0	0	0	0	0	0	0	86.5	0.014	0.059	0.964			0.429	6.3	5.39	29.4		266		4.22		3.23	0.454	37.8	139.4	6.7	71	87	115			5					12.4
0	1	61.64	0	0	0	0	0	0	0	0	0	0	0	0	0	0	78	71	78	68	74.1429	76	16.4762	4.0591	74.238	0.0506857	42.8571	121	121	127	113	121.143	121	18.4762	4.2984	121.208	0.03285	57.1429	0	0	0	0	0	0	0	0	1	0	0	0	0	0	0	0	0	0	0	0	0	0	0	0	0	0	0	0	0	0	2	0	0	1	1	0	1	0	0	0	0	0	0	0	0	0	0	0	0	0	0	0	0	0	0
0	1	52.35	0	0	0	0	0	0	0	0	0	0	0	0	0	0	75	75	75	75	75	75			75	0		136	136	136	136	136	136			136	0		0	1	0	0	0	0	0	0	0	0	0	0	0	0	0	0	0	0	0	0	0	0	0	0	0	0	0	0	0	0	1	0	0	0	0	0	0	0	0	0	0	0	0	0	0	0	0	0	0	0	0	0	0	0	0
0	1	52.15	0	0	0	0	0	0	0	0	0	0	0	0	0	0	74	62	74	62	68	68	14.8	3.8471	68.0906	0.0516454	33.3333	123	101	129	101	117.667	120.5	131.067	11.4484	118.13	0.0888182	83.3333	0	0	0	0	0	0	0	0	0	0	0	0	0	0	0	0	0	0	0	0	0	0	0	0	0	0	0	0	0	0	1	0	0	0	0	0	0	0	1	0	0	0	0	0	0	0	0	0	0	0	0	0	0	0	0																3.81		40.3	139	6.7	71.9	85	80		72	15
0	0	52.43	0	0	0	0	0	0	0	0	0	0	0	0	0	0	71	73	84	65	72	71	44.8889	6.6999	72.28	0.0882792	50	118	149	161	112	134.6	132	298.267	17.2704	135.594	0.121725	70	0	0	0	0	0	0	0	0	0	0	0	0	0	0	0	0	0	0	0	0	0	0	0	0	0	0	0	0	0	0	1	0	0	0	0	0	0	0	0	0	0	0	0	0	0	0	0	0	0	0	0	0	0	0	0																4.39			139	6.2		50					1.63	2.1691	1.76	4.67
0	1	52.21	0	0	0	0	0	0	0	0	0	0	0	0	0	0	78	82	92	68	82	81.5	49.7778	7.0553	82.2727	0.0816254	60	133	137	161	124	141.9	138	140.989	11.8739	142.346	0.0793837	70	0	0	0	0	0	0	0	0	0	0	0	0	0	0	0	0	0	0	0	0	0	0	0	0	0	0	0	0	0	0	1	1	0	1	0	0	0	0	0	0	1	0	0	0	0	0	0	0	0	0	0	0	0	0	0																4.24			138	7		63					3.22	2.8664	0.86	5.19
0	0	50.86	0	0	0	0	0	0	0	0	0	0	0	0	0	0	76	74	84	72	76.3333	75	20.2667	4.5019	76.4439	0.0538377	50	126	113	131	113	120.833	119	42.9667	6.5549	120.981	0.0495209	50	0	1	0	0	0	0	0	0	0	0	0	0	0	0	0	0	0	0	0	0	0	0	0	0	0	0	0	0	0	0	1	0	0	0	0	0	0	0	0	0	0	0	0	0	0	0	0	0	0	0	0	0	0	0	0	75.1	0.031	0.074	1.9			0.425	5.33	7.77	24.8		375		4.54		4.32		39	134.9	4.3	77	72	80			7					12.6
0	1	49.58	0	0	0	0	0	0	0	0	0	0	0	0	0	0	78	82	82	78	80	80	8	2.8284	80.025	0.025	0	120	123	123	120	121.5	121.5	4.5	2.1213	121.509	0.0123457	0	0	0	0	0	0	0	0	0	0	0	0	0	0	0	0	0	0	0	0	0	0	0	0	0	0	0	0	0	0	0	0	0	0	1	1	0	0	0	0	0	0	0	0	0	0	0	0	0	0	0	0	0	0	0	0	91.4	0.049	0.466	1.77			0.445	3.17	5.9	32.5		184		4.94		3.62		42.6	137	6.3	75	96	52			9					16
0	0	49.83	0	0	0	0	0	0	0	0	0	0	0	0	0	0	65	65	65	65	65	65			65	0		106	106	106	106	106	106			106	0		0	0	0	0	0	0	0	0	0	0	0	0	0	0	0	0	0	0	0	0	0	0	0	0	0	0	0	0	0	0	0	0	0	0	0	0	0	0	0	0	0	0	0	0	0	0	0	0	0	0	0	0	0	0	0																3.73			139	7.5		51
0	0	48.27	0	0	0	0	0	0	0	0	0	0	0	0	0	0	84	78	91	68	81.6429	81.5	26.2473	5.1232	81.792	0.0604688	50	171	168	179	156	168.5	167.5	63.8077	7.988	168.676	0.0456819	64.2857	0	0	0	0	0	0	0	0	0	0	0	0	0	0	0	0	0	0	0	0	0	0	0	0	0	0	0	0	0	0	0	0	0	0	1	0	1	0	1	0	0	0	0	0	0	0	0	0	0	0	0	0	0	0	0
0	0	47.78	0	0	0	0	0	0	0	0	0	0	0	0	0	0	80	80	80	80	80	80			80	0		127	127	127	127	127	127			127	0		0	0	0	0	0	0	0	0	0	0	0	0	0	0	0	0	0	0	0	0	0	0	0	0	0	0	0	0	0	0	0	0	0	0	0	0	0	0	0	0	0	0	0	0	0	0	0	0	0	0	0	0	0	0	0
0	0	47.68	0	0	0	0	0	0	0	0	0	0	0	0	0	0	62	66	69	62	66.25	67	9.5833	3.0957	66.3042	0.0404672	25	99	107	107	99	102.25	101.5	12.9167	3.594	102.297	0.0304399	25	0	0	0	0	0	0	0	0	0	0	0	0	0	0	0	0	0	0	0	0	0	0	0	0	0	0	0	0	0	0	0	0	0	0	0	0	0	0	0	0	0	0	0	0	0	0	0	0	0	0	0	0	0	0	0	89.7								8.21	29.6		250		4.37		4.25		40	138.1	6		74	49								12.9
1	0	81.15	0	0	0	0	0	0	0	0	0	0	0	0	0	0	91	64	91	64	75.1111	77	91.8611	9.5844	75.6527	0.120305	44.4444	153	140	192	140	160	159	207.5	14.4049	160.575	0.0848815	77.7778	0	0	0	0	0	0	0	0	0	0	0	0	0	0	0	0	0	0	0	0	0	0	0	0	0	0	0	0	0	0	4	0	0	0	0	0	0	0	0	0	0	0	0	0	0	0	0	0	0	0	0	0	0	0	0																4.3			137	7.8		68
0	1	67.58	0	0	0	0	0	0	0	0	0	0	0	0	0	0	60	75	91	60	73.8571	73	100.809	10.0404	74.4398	0.125859	85.7143	129	102	148	102	124.143	124	283.143	16.8268	125.117	0.12549	71.4286	0	0	0	0	0	0	0	0	0	0	0	0	0	0	0	0	0	0	0	0	0	0	0	0	0	0	0	0	0	0	2	1	0	0	1	1	0	1	0	0	0	0	0	0	0	0	0	0	0	0	0	0	0	0	0																4.39			134	5.4		89
0	0	47.63	0	0	0	0	0	0	0	0	0	0	0	0	0	0	93	98	98	88	92.2	92	14.2	3.7683	92.2616	0.036556	20	139	134	158	134	145.4	144	93.8	9.685	145.658	0.0595775	80	0	0	0	0	0	0	0	0	0	0	0	0	0	0	0	0	0	0	0	0	0	0	0	0	1	0	0	0	0	0	2	1	0	1	1	1	1	0	0	0	0	0	0	0	0	0	0	0	0	0	0	0	0	0	0
0	0	63.89	0	0	0	0	0	0	0	0	0	0	0	0	0	0	70	77	77	65	72.2	74	22.7	4.7645	72.3257	0.0590229	40	128	143	143	116	129.2	128	97.7	9.8843	129.502	0.0684274	80	0	0	0	0	0	0	0	0	0	0	0	0	0	0	0	0	0	0	0	0	0	0	0	0	0	0	0	0	0	0	2	0	0	0	0	0	0	0	0	0	0	0	0	0	0	0	0	0	0	0	0	0	0	0	0	91.2		0.2	0.9	0		0.5	4.1	5.7	31.5		243		4.37		2.5		45.9	138.3	5.1	76	75	71		22	13					13.8		6.5
0	0	62.92	0	0	0	0	0	0	0	0	0	0	0	0	0	0	81	75	89	66	76.3333	75	62.2667	7.8909	76.6725	0.0943676	66.6667	136	133	165	117	141.667	137.5	320.667	17.9072	142.607	0.11539	66.6667	0	0	0	0	0	1	0	0	0	0	0	0	0	0	0	0	0	0	0	0	0	0	0	0	0	0	0	0	0	0	2	0	0	0	1	0	0	0	0	0	0	0	0	0	0	0	0	0	0	0	0	0	0	0	0
0	1	52.49	0	0	0	0	0	0	0	0	0	0	0	0	0	0	65	65	65	65	65	65			65	0		111	111	111	111	111	111			111	0		0	0	0	0	0	0	0	0	0	0	0	0	0	0	0	0	0	0	0	0	0	0	0	0	0	0	0	0	0	0	1	0	0	0	0	0	0	0	0	0	0	0	0	0	0	0	0	0	0	0	0	0	0	0	0
0	0	48.26	0	0	0	0	0	0	0	0	0	0	0	0	0	0	53	70	74	53	64.5	65.5	88.3333	9.3986	65.0115	0.126192	50	109	148	168	109	143.25	148	610.25	24.7032	144.839	0.149345	75	0	0	0	0	0	0	0	0	0	0	0	0	0	0	0	0	0	0	0	0	0	0	0	0	0	0	0	0	0	0	0	0	0	0	0	0	0	0	0	0	0	0	0	0	0	0	0	0	0	0	0	0	0	0	0	89.5								7.61	30.2		227		4.19																	12.6
1	0	79.33	0	0	0	0	0	0	0	0	0	0	0	0	0	0	52	67	76	52	63.6667	63	58.5	7.6485	64.0737	0.113263	55.5556	146	147	159	118	143	143	152.5	12.3491	143.473	0.0814184	66.6667	0	0	0	0	0	0	0	0	0	0	0	0	0	0	0	0	0	0	0	0	0	0	0	0	0	0	0	0	0	0	3	0	0	1	0	1	1	0	0	0	0	0	0	0	0	0	0	0	0	0	0	0	0	0	0																											2.01	3.8364	1.64	6.39
0	1	50.67	0	0	0	0	0	0	0	0	0	0	0	0	0	0	93	84	95	77	87.3333	89.5	32.6061	5.7102	87.5043	0.0626001	50	180	129	180	127	137.167	133.5	204.697	14.3072	137.849	0.0998649	41.6667	0	0	0	0	0	0	0	0	0	0	0	0	0	0	0	0	0	0	0	0	0	0	0	0	0	0	0	0	0	0	1	0	0	0	0	0	0	0	0	0	0	0	0	0	0	0	0	0	0	0	0	0	0	0	0	66.7								4.6	21.4		246		6.23		3.6		42.2	138.8	5.6	77	89
0	0	63.69	0	0	0	0	0	0	0	0	0	0	0	0	0	0	63	63	63	63	63	63			63	0		107	107	107	107	107	107			107	0		0	0	0	0	0	0	0	0	0	0	0	0	0	0	0	0	0	0	0	0	0	0	0	0	0	0	0	0	0	0	2	0	0	0	0	0	0	0	0	0	0	0	0	0	0	0	0	0	0	0	0	0	0	0	0	91.2								6.2	31.3		277		4.06																	12.7
1	1	40.68	0	0	0	0	0	0	0	0	0	0	0	0	0	0	83	87	98	80	86.8571	84	44.8095	6.694	87.078	0.071352	42.8571	142	136	145	129	137.143	136	32.4762	5.6988	137.244	0.0384712	42.8571	0	0	0	0	0	0	0	0	0	0	0	0	0	0	0	0	0	0	0	0	0	0	0	0	0	0	0	0	0	0	0	0	0	0	0	0	0	0	0	0	0	0	0	0	0	0	0	0	0	0	0	0	0	0	0	91.2								9.77	31		557		4.58		4.94		36	139.3	4.4	77	108	165	37		6					14.2
0	0	38.86	0	0	0	0	0	0	0	0	0	0	0	0	0	0	93	93	93	93	93	93			93	0		149	149	149	149	149	149			149	0		0	0	0	0	0	0	0	0	0	0	0	0	0	0	0	0	0	0	0	0	0	0	0	0	0	0	0	0	0	0	0	0	0	0	0	0	0	0	0	0	0	0	0	0	0	0	0	0	0	0	0	0	0	0	0	85.9								10.4	28.9		288		3.09		4.06		38	139	5	67.7	46	67		11	6					9.12		7.6
0	0	65.77	0	0	0	0	0	0	0	0	0	0	0	0	0	0	56	70	70	56	64	67	48.5	6.9642	64.3024	0.0973276	60	113	131	147	113	128.6	129	154.8	12.4419	129.081	0.0865345	80	0	0	0	0	0	0	0	0	0	0	0	0	0	0	0	0	0	0	0	0	0	0	0	0	0	0	0	0	0	0	2	0	0	0	0	0	0	0	0	0	0	0	0	0	0	0	0	0	0	0	0	0	0	0	0	63.1	0	0.2	2			0.5	6.2	8.86	32.4		193		4.17		5.16	0.637	40	137.8	13.2	77	208									8.54
1	0	72.21	0	0	0	0	0	0	0	0	0	0	0	0	0	0	65	65	80	64	67.8	65	46.7	6.8337	68.075	0.0901517	40	99	118	126	99	110.4	108	131.3	11.4586	110.875	0.0928343	60	0	1	0	0	0	0	0	0	0	0	0	0	0	0	0	0	0	0	0	0	0	0	0	0	0	0	0	0	0	0	3	0	0	0	0	0	0	1	0	0	1	0	0	1	0	0	0	0	0	0	0	0	0	0	0	89								6.47	30.4		243		4.19		4.33		45	141	9.7	85.3	109					0.77	2.97	1.32	4.64
0	1	44.95	0	0	0	0	0	0	0	0	0	0	0	0	0	0	60	65	69	60	64.4	65	18.3	4.2778	64.5136	0.0594134	20	103	104	121	103	108.6	104	62.3	7.893	108.829	0.0650069	60	0	0	0	0	0	0	0	0	0	0	0	0	0	0	0	0	0	0	0	0	0	0	0	0	0	0	0	0	0	0	0	0	0	0	1	0	0	0	0	0	0	0	0	0	0	0	0	0	0	0	0	0	0	0	0	82.8								7.56	28.7		308		5.31		3.69		42.3	138	6.8	82.5	96	54		52	7				5.53	15.3
0	1	45.75	0	0	0	0	0	0	0	0	0	0	0	0	0	0	71	72	74	70	71.75	71.5	2.9167	1.7078	71.7652	0.0206135	0	114	104	116	104	111.75	113.5	28.25	5.3151	111.845	0.0411901	25	0	0	0	0	0	0	0	0	0	0	0	0	0	0	0	0	0	0	0	0	0	0	0	0	0	0	0	0	0	0	0	0	0	0	0	0	0	0	0	0	0	0	0	0	0	0	0	0	0	0	0	0	0	0	0	85.5								7.56	28.8		416		5.17		4.56		44.4	138.3	7.7	78	105	98			7					14.9
1	0	86.35	0	1	0	0	0	0	0	0	2002-11-30	0	0	0	0	0	66	61	82	60	67.8889	66	51.3611	7.1667	68.2243	0.0995273	55.5556	138	119	167	119	138.889	138	350.611	18.7246	140.006	0.127107	77.7778	0	0	0	0	0	0	0	0	0	0	0	0	0	0	0	0	0	0	0	0	0	0	0	0	0	0	0	0	0	0	4	0	0	1	0	0	0	0	0	0	0	0	0	0	0	0	0	0	0	0	0	0	0	0	0	92.3	0	0.3	1.2			0.4	3.9	5.81	30.7		171		2.82		4.69		34	138.1	6.5	64	125	54			3					8.67		5.4
1	0	82.68	0	0	0	0	0	0	0	0	0	0	0	0	0	0	68	82	82	68	75	75	98	9.8995	75.326	0.0933333	50	130	165	165	130	147.5	147.5	612.5	24.7487	148.535	0.118644	50	0	0	0	0	0	1	0	0	0	0	0	0	0	0	0	0	0	0	0	0	0	0	0	0	0	0	0	0	0	0	4	0	0	0	0	0	0	0	0	0	1	0	0	1	0	0	0	0	0	0	0	0	0	0	0
0	0	37.66	0	0	0	0	0	0	0	0	0	0	0	0	0	0	74	74	74	74	74	74			74	0		132	132	132	132	132	132			132	0		0	0	0	0	0	0	1	0	0	0	0	0	0	0	0	0	0	0	0	0	0	0	0	0	0	0	0	0	0	0	0	0	0	0	0	0	0	0	0	0	0	0	0	0	0	0	0	0	0	0	0	0	0	0	0	86.2								8.72	28.2		207		4.08		3.39		40.8	135	6.3	74	68
1	0	61.01	0	0	0	0	0	0	0	0	0	0	0	0	0	0	71	93	93	71	83.6	86	103.8	10.1882	84.0952	0.109003	80	115	170	171	115	149.8	153	543.7	23.3174	151.245	0.139224	80	0	1	1	0	0	0	0	0	0	0	0	0	0	0	0	0	0	0	0	0	0	0	0	0	0	0	0	0	0	0	2	0	0	1	0	0	0	0	0	0	0	0	0	0	0	0	0	0	0	0	0	0	0	0	0	79								8.6	26.1		358		5.07		4.61		47.26	141.18	6.19	82.4	79
0	0	42.83	0	0	0	0	0	0	0	0	0	0	0	0	0	0	59	59	59	59	59	59			59	0		93	93	93	93	93	93			93	0		0	0	0	0	0	0	0	0	0	0	0	0	0	0	0	0	0	0	0	0	0	0	0	0	0	0	0	0	0	0	0	0	0	0	0	0	0	0	0	0	0	0	0	0	0	0	0	0	0	0	0	0	0	0	0
1	0	63.52	0	0	0	0	0	0	0	0	0	0	0	0	0	0	78	80	88	72	78.1429	77	25.1429	5.0143	78.2806	0.059408	57.1429	148	134	191	119	141.429	134	549.619	23.444	143.084	0.153469	57.1429	0	0	0	0	0	0	0	0	0	0	0	0	0	0	0	0	0	0	0	0	0	0	0	0	0	0	0	0	0	0	2	0	0	0	0	0	1	0	0	0	0	0	0	0	0	0	0	0	0	0	0	0	0	0	0	88.4		0.1	2.6	0		0.5	3.2	6.4	30.6		234		4.45		3.7		44.3	138.1	5.5	84.6	85	92		29	3					13.6
0	1	46.99	0	0	0	0	0	0	0	0	0	0	0	0	0	0	89	89	89	89	89	89			89	0		151	151	151	151	151	151			151	0		0	0	0	0	0	0	0	0	0	0	0	0	0	0	0	0	0	0	0	0	0	0	0	0	0	0	0	0	0	0	0	0	0	0	0	0	0	0	0	0	0	0	0	0	0	0	0	0	0	0	0	0	0	0	0
1	0	58.52	0	0	0	0	0	0	0	0	0	0	0	0	0	0	66	51	69	51	61.1429	61	33.8095	5.8146	61.3794	0.0880441	57.1429	107	99	132	99	109.714	107	113.238	10.6413	110.156	0.0897966	42.8571	1	1	0	0	0	0	0	0	0	0	0	0	0	0	0	0	0	0	0	0	0	0	0	0	0	0	0	0	0	0	1	0	0	0	0	0	0	0	0	0	0	0	0	0	0	0	0	0	0	0	0	0	0	0	0
0	0	57.51	0	0	0	0	0	0	0	0	0	0	0	0	0	0	68	78	80	56	73.9091	76	50.6909	7.1198	74.2202	0.0918482	45.4545	122	160	160	106	136.091	132	268.691	16.3918	136.985	0.114842	45.4545	0	0	0	0	0	0	0	0	0	0	0	0	0	0	0	0	0	0	0	0	0	0	0	0	0	0	0	0	0	0	1	0	0	0	0	0	1	1	0	0	0	0	0	0	0	0	0	0	0	0	0	0	0	0	0	94.4								6.19	32.3		169		4		3.25		33	135	3.8	91	88	87		54	12.2	1.21	2.72	1.02	4.29	12.9	5.52	14.9
0	1	56.34	0	0	0	0	0	0	0	0	0	0	0	0	0	0	96	91	106	83	90.3636	88	41.4545	6.4385	90.5719	0.0679354	27.2727	155	151	178	147	159.727	161	62.8182	7.9258	159.906	0.0473116	63.6364	0	0	0	0	0	0	0	0	0	0	0	0	0	0	0	0	0	0	0	0	0	0	0	0	0	0	0	0	0	0	1	1	0	0	1	0	0	0	1	0	1	0	0	1	0	0	0	0	0	0	0	0	0	0	0																4.32			137	4.7		76					0.86	3.9991	1.51	5.9
0	1	43.68	0	0	0	0	0	0	0	0	0	0	0	0	0	0	74	77	77	74	75.5	75.5	4.5	2.1213	75.5149	0.0198676	0	120	111	120	111	115.5	115.5	40.5	6.364	115.588	0.038961	50	0	0	0	0	0	0	0	0	0	0	0	0	0	0	0	0	0	0	0	0	0	0	0	0	0	0	0	0	0	0	0	0	0	0	0	0	0	0	0	0	0	0	0	0	0	0	0	0	0	0	0	0	0	0	0	90.5								6.71	30.3		302		5.27		4.19		40.1	138.2	5.4	70	102	73			5					15.9
0	1	49.14	0	0	0	0	0	0	0	0	0	0	0	0	0	0	70	83	83	70	75.6667	74	44.3333	6.6583	75.8617	0.071848	33.3333	114	129	129	114	121	120	57	7.5498	121.157	0.0509456	66.6667	0	0	0	0	0	0	0	0	0	0	0	0	0	0	0	0	0	0	0	0	0	0	0	0	0	0	0	0	0	0	0	0	0	0	0	0	0	0	0	0	1	0	0	1	0	0	0	0	0	0	0	0	0	0	0	90.5								7.24	32.2		357		4.54		4.76		49.3	135	7.8	82.1	88					3.02	1.8473	0.95	4.17	14.6
0	0	31.62	0	0	0	0	0	0	0	0	0	0	0	0	0	0	65	65	65	65	65	65			65	0		137	137	137	137	137	137			137	0		1	0	0	0	0	0	0	0	0	0	0	0	0	1	0	0	0	0	0	0	0	0	0	0	0	0	0	0	0	0	0	0	0	0	0	0	0	0	0	0	0	0	0	0	0	0	0	0	0	0	0	0	0	0	0
0	0	31.15	0	0	0	0	0	0	0	0	0	0	0	0	0	0	83	83	83	83	83	83			83	0		127	127	127	127	127	127			127	0		0	0	0	0	0	0	0	0	0	0	0	0	0	0	0	0	0	0	0	0	0	0	0	0	0	0	0	0	0	0	0	0	0	0	1	0	0	0	0	0	0	0	0	0	0	0	0	0	0	0	0	0	0	0	0	87.8	0.033	0.133	1.02			0.248	3.88	5.32	33.1		455		3.58		4.07		35	132.8	5.4	80	67	65	19		18					10.4
0	0	44.46	0	0	0	0	0	0	0	0	0	0	0	0	0	0	69	69	69	69	69	69			69	0		116	116	116	116	116	116			116	0		1	0	0	0	0	0	0	0	0	0	0	0	0	0	1	1	0	0	0	0	0	0	0	0	0	0	0	0	0	0	0	0	0	0	0	0	0	0	0	0	0	0	0	0	0	0	0	0	0	0	0	0	0	0	1
0	0	37.85	0	0	0	0	0	0	0	0	0	0	0	0	0	0	78	78	78	78	78	78			78	0		131	131	131	131	131	131			131	0		0	0	0	0	0	0	0	0	0	0	0	0	0	0	0	0	0	0	0	0	0	0	0	0	0	0	0	0	0	0	0	0	0	0	0	0	0	0	0	0	0	0	0	0	0	0	0	0	0	0	0	0	0	0	0
0	0	43.95	0	0	0	0	0	0	0	0	0	0	0	0	0	0	88	72	103	72	86.3333	85.5	113.867	10.6708	86.8811	0.112831	66.6667	146	114	152	114	132.167	132	238.967	15.4585	132.918	0.106772	83.3333	0	0	0	0	0	0	0	0	0	0	0	0	0	0	0	0	0	0	0	0	0	0	0	0	0	0	0	0	0	0	0	0	0	0	0	0	0	0	0	0	0	0	0	0	0	0	0	0	0	0	0	0	0	0	0
0	0	42.32	0	0	0	0	0	0	0	0	0	0	0	0	0	0	81	64	81	64	72.5	72.5	144.5	12.0208	72.9966	0.117241	50	132	118	132	118	125	125	98	9.8995	125.196	0.056	50	0	0	0	0	0	0	0	0	0	0	0	0	0	0	0	0	0	0	0	0	0	0	0	0	0	0	0	0	0	0	0	1	0	0	1	1	0	0	0	0	0	0	0	0	0	0	0	0	0	0	0	0	0	0	0																3.89			138	3.6		58					1.18	2.7936	1.3	4.63
0	1	25.03	0	0	0	0	0	0	0	0	0	0	0	0	0	0	75	75	75	75	75	75			75	0		115	115	115	115	115	115			115	0		0	0	0	0	0	0	0	0	0	0	0	0	0	0	0	0	0	0	0	0	0	0	0	0	0	0	0	0	0	0	0	0	0	0	0	0	0	0	0	0	0	0	0	0	0	0	0	0	0	0	0	0	0	0	0
0	0	40.39	0	0	0	0	0	0	0	0	0	0	0	0	0	0	97	78	97	78	86.3333	84	63.4667	7.9666	86.6391	0.0842372	50	146	144	166	140	150	147	89.6	9.4657	150.249	0.0576066	83.3333	1	0	0	0	0	1	0	0	0	0	0	0	0	0	0	0	0	0	0	0	0	0	0	0	0	0	0	0	0	0	0	1	0	1	1	0	0	0	1	0	0	0	0	0	0	0	0	0	0	0	0	0	0	0	0																3.64			138	4.6		59
1	1	71.79	0	0	0	0	0	0	0	0	0	0	0	0	0	0	81	88	101	81	91.5	92	77.6667	8.8129	91.8178	0.0834117	75	143	147	166	143	155.25	156	142.917	11.9548	155.595	0.0666869	50	0	0	0	0	0	0	0	0	0	0	0	0	0	0	0	0	0	0	0	0	0	0	0	0	0	0	0	0	0	0	3	0	0	0	1	0	0	0	1	0	0	0	0	0	0	0	0	0	0	0	0	0	0	0	0	94.6	0.021	0.136	2.29			0.486	3.36	6.29	32.4		203		4.26		3.95		40.4	136.6	6.2	66	88	93			9					13.8
0	0	52.4	0	0	0	0	0	0	0	0	0	0	0	0	0	0	70	79	79	70	75.3333	77	22.3333	4.7258	75.4321	0.0512205	33.3333	128	114	128	114	123.333	128	65.3333	8.0829	123.51	0.0535108	33.3333	0	0	0	0	0	0	1	0	0	0	0	0	0	0	0	0	0	0	0	0	0	0	0	0	0	0	1	0	0	0	1	0	0	0	0	0	0	0	0	0	0	0	0	0	0	0	0	0	0	0	0	0	0	0	0
0	0	65.38	0	0	0	0	0	0	0	0	0	0	0	0	0	0	83	80	83	66	74.2	73	51.7	7.1903	74.4782	0.0866735	40	149	139	149	128	137.2	138	63.7	7.9812	137.386	0.0520308	60	0	1	0	0	0	0	0	0	0	0	0	0	0	0	0	0	0	0	0	0	0	0	0	0	0	0	0	0	0	0	2	0	0	0	0	0	0	0	0	0	1	0	0	1	0	0	0	0	0	0	0	0	0	0	0	92.6	0	0.1	1			0.7	4.7	10.6	30.8		120		4.17		4.12		36.5	140	9.2	65.3	101	47		72	20	1.22	2.7055	1.86	5.12	12.8		8.8
0	0	79.2	0	0	0	0	0	0	0	0	0	0	0	0	0	0	65	69	80	65	71.3333	69	60.3333	7.7675	71.6147	0.0889079	66.6667	118	106	118	106	112	112	36	6	112.107	0.0437409	66.6667	0	0	0	0	0	0	0	0	0	0	0	0	0	0	0	0	0	0	0	0	0	0	0	0	0	0	0	0	0	0	3	0	0	0	1	0	0	0	0	0	0	0	0	0	0	0	0	0	0	0	0	0	0	0	0
1	1	60.11	0	0	0	0	0	0	0	0	0	0	0	0	0	0	103	79	103	79	91.4	93	80.8	8.9889	91.7529	0.0879639	80	165	110	165	110	141.8	147	440.7	20.9929	143.038	0.132416	80	0	0	0	0	0	0	0	0	0	0	0	0	0	0	0	0	0	0	0	0	0	0	0	0	0	0	0	0	0	0	2	0	0	1	1	0	0	0	0	0	0	0	0	0	0	0	0	0	0	0	0	0	0	0	0
1	0	79.27	0	0	0	0	0	0	0	0	0	0	0	0	0	0	69	71	92	59	74.375	73	97.4107	9.8697	74.9458	0.124131	75	139	137	139	97	126.375	134.5	297.411	17.2456	127.4	0.12765	62.5	0	0	0	0	1	0	0	0	0	0	0	0	0	0	0	0	0	0	0	0	0	0	0	0	0	0	0	0	0	0	3	0	0	1	0	0	0	0	0	0	0	0	0	0	0	0	0	0	0	0	0	0	0	0	0	89.1								9.71	30.6		237		4.54		3.18		34.9	142	4.6	65.3	77	138		17	8					13.9		10.5
0	1	54.68	0	0	0	0	0	0	0	0	0	0	0	0	0	0	89	69	97	69	84.875	85.5	76.125	8.725	85.2665	0.0961585	75	148	118	164	118	142	145.5	222.286	14.9092	142.683	0.0982136	75	0	0	0	0	0	1	0	0	0	0	0	0	1	0	0	0	0	0	0	0	0	0	0	0	0	0	0	0	0	0	1	1	0	1	0	0	0	0	1	0	0	0	0	0	0	0	0	0	0	0	0	0	0	0	0																4.03			139	4		108
1	0	74.73	0	0	0	0	0	0	0	0	0	0	0	0	0	0	71	69	85	69	73.625	72	21.9833	4.6886	73.7648	0.0616605	37.5	162	184	184	122	146.062	135.5	458.196	21.4055	147.526	0.141897	62.5	0	0	0	0	0	0	0	0	0	0	0	0	0	0	0	0	0	0	0	0	0	0	0	0	0	0	0	0	0	0	3	0	0	0	0	0	0	0	1	0	0	0	0	0	0	0	0	0	0	0	0	0	0	0	0																5.54		39.5	138.2	6.7	83	96	132			11
0	1	47.46	0	0	0	0	0	0	0	0	0	0	0	0	0	0	81	71	86	71	78.4286	80	25.619	5.0615	78.5684	0.0597494	57.1429	123	101	132	101	118.714	123	120.238	10.9653	119.148	0.0855155	85.7143	0	0	0	0	0	0	0	0	0	0	0	0	0	0	0	0	0	0	0	0	0	0	0	0	0	0	0	0	0	0	0	0	0	1	1	0	0	1	0	0	0	0	0	0	0	0	0	0	0	0	0	0	0	0	0
1	1	78.88	0	1	0	0	0	0	0	0	2003-02-14	0	0	0	0	0	75	65	75	65	70	70	50	7.0711	70.1783	0.0714286	50	143	132	143	132	137.5	137.5	60.5	7.7782	137.61	0.04	50	0	1	0	0	0	1	1	0	0	0	0	0	0	0	0	0	0	0	0	0	0	0	0	0	0	0	1	0	0	0	3	0	0	1	0	1	0	0	0	0	0	0	0	0	0	0	0	0	0	0	0	0	0	0	0	91	0.021	0.3	1.9	0		0.6	2.6	5.4	34.1		371		3.21		3.8		29.7	139.6	5.4	92.2	112	160		45	21					10		6
1	0	80.34	0	0	0	0	0	0	0	0	0	0	0	0	0	0	62	71	75	50	64.5	63	61.4286	7.8376	64.9153	0.113666	75	168	139	169	110	144.125	143	478.696	21.8791	145.571	0.142002	87.5	1	0	0	0	0	1	0	0	0	1	0	0	0	0	0	0	0	0	0	0	0	0	0	0	0	1	0	0	0	0	5	0	1	0	0	1	1	0	0	0	0	0	0	0	0	0	0	0	0	0	0	0	0	0	0																4.18		40.3	143	9.9	68.8	84	51		12	10							7.9
0	1	46.57	0	0	0	0	0	0	0	0	0	0	0	0	0	0	111	99	111	78	96.5	97.5	74.5	8.6313	96.8468	0.084854	60	188	156	192	119	159.1	155.5	605.656	24.6101	160.804	0.146745	50	0	0	0	0	0	0	0	0	0	0	0	0	0	0	0	0	0	0	0	0	0	0	0	0	0	0	0	0	0	0	0	0	0	0	1	0	0	0	0	0	0	0	0	0	0	0	0	0	0	0	0	0	0	0	0
1	0	62.99	0	0	0	0	0	0	0	0	0	0	0	0	0	0	77	77	77	77	77	77			77	0		112	112	112	112	112	112			112	0		0	1	0	0	0	0	0	0	0	0	0	0	0	0	0	0	0	0	0	0	0	0	0	0	0	0	0	0	0	0	2	0	0	0	0	0	0	0	0	0	0	0	0	0	0	0	0	0	0	0	0	0	0	0	0	89.2								5.11	30.5		182		4.07		4.01	0.286	44.4	141	4.4	79.9	73	71		19	11	1.64	2.7945	0.96	4.5	12.4
0	0	60.61	0	0	0	0	0	0	0	0	0	0	0	0	0	0	77	77	77	77	77	77			77	0		151	151	151	151	151	151			151	0		0	0	0	0	0	0	0	0	0	0	0	0	0	0	0	0	0	0	0	0	0	0	0	0	0	0	0	0	0	0	2	0	0	0	0	0	0	0	0	0	0	0	0	0	0	0	0	0	0	0	0	0	0	0	0
0	0	65.73	0	0	0	0	0	0	0	0	0	0	0	0	0	0	61	57	67	56	60.25	59	24.9167	4.9917	60.4049	0.0717494	50	122	115	122	106	114.5	115	43	6.5574	114.641	0.0495975	75	0	1	0	0	0	0	0	0	0	0	0	0	0	0	0	0	0	0	0	0	0	0	0	0	0	0	0	0	0	0	2	0	0	0	0	0	1	0	0	0	0	0	0	0	0	0	0	0	0	0	0	0	0	0	0																4.25			140	8.6		71	69
0	0	50.13	0	0	0	0	0	0	0	0	0	0	0	0	0	0	80	80	80	80	80	80			80	0		150	150	150	150	150	150			150	0		0	0	0	0	0	0	0	0	0	0	0	0	0	0	0	0	0	0	0	0	0	0	0	0	0	0	0	0	0	0	1	1	0	0	1	0	1	0	0	0	1	0	0	0	0	0	0	0	0	0	0	0	0	0	0	87.6								7.41	30.3		250		4.89		3.86		41.2	135	3.9	74	74	30			6					14.8
1	0	73.77	0	0	0	0	0	0	0	0	0	0	0	0	0	0	78	81	84	57	69.2857	66	130.571	11.4268	70.0887	0.152689	42.8571	146	129	159	114	135.429	133	203.619	14.2695	136.071	0.0975496	85.7143	0	1	0	0	0	1	0	0	0	0	0	0	0	0	0	0	0	0	0	0	0	0	0	0	0	1	0	0	0	0	4	1	0	1	0	1	0	1	1	0	0	0	0	0	0	0	0	0	0	0	0	0	0	0	0	89.5								9.6	30.3		159		3.49		3.98		41.4	139	7.8	82.7	82
0	1	92.62	0	0	0	0	0	0	0	0	0	0	0	0	0	0	50	50	50	50	50	50			50	0		105	105	105	105	105	105			105	0		0	0	0	0	0	0	0	0	0	0	0	0	0	0	0	0	0	0	0	0	0	0	0	0	0	0	0	0	0	0	4	0	0	0	0	0	0	0	0	0	0	0	0	0	0	0	0	0	0	0	0	0	0	0	0
0	0	67.75	0	0	0	0	0	0	0	0	0	0	0	0	0	0	87	87	87	87	87	87			87	0		167	167	167	167	167	167			167	0		0	0	0	0	0	0	1	0	0	0	0	0	0	0	0	0	0	0	0	0	0	0	0	0	0	0	0	0	0	0	2	1	0	1	0	0	0	0	0	0	0	0	0	0	0	0	0	0	0	0	0	0	0	0	0	90.5								7.84	30.4		337		4.92		4.34	0.348	43.2	140	4.9	80.6	75
0	1	78.74	0	0	0	0	0	0	0	0	0	0	0	0	0	0	79	61	79	61	67.75	65.5	64.9167	8.0571	68.1084	0.102991	75	119	96	119	96	103	98.5	115.333	10.7393	103.419	0.0902965	25	0	0	0	0	0	0	0	0	0	0	0	0	0	0	0	0	0	0	0	0	0	0	0	0	0	0	0	0	0	0	3	0	0	0	0	0	0	0	1	0	0	0	0	0	0	0	0	0	0	0	0	0	0	0	0	93								7.7	30.7		251		4.4		4	0.29	42	138	8.9	71	82
1	1	72.18	0	0	0	0	0	0	0	0	0	0	0	0	0	0	59	59	59	59	59	59			59	0		95	95	95	95	95	95			95	0		1	1	1	0	0	1	1	0	1	0	0	0	0	0	0	0	0	0	0	0	0	0	0	1	0	1	0	0	0	0	7	1	0	0	0	1	0	1	1	0	0	0	0	0	0	0	0	0	0	0	0	0	0	0	1	85.7	0.021	0.129	1.83			0.705	3.85	4.7	29.2		213		3.78		3.57	0.501	29.8	136	13.7	65.6	426	210		29	6					11		9.4
0	0	39.25	0	0	0	0	0	0	0	0	0	0	0	0	0	0	68	68	68	68	68	68			68	0		117	117	117	117	117	117			117	0		0	0	0	0	0	0	0	0	0	0	0	0	0	0	0	0	0	0	0	0	0	0	0	0	0	0	0	0	0	0	0	0	0	0	0	0	0	0	0	0	0	0	0	0	0	0	0	0	0	0	0	0	0	0	0
0	0	54.05	0	0	0	0	0	0	0	0	0	0	0	0	0	0	87	90	90	78	85.5	87	27	5.1962	85.6183	0.0526316	50	131	147	147	128	137	136.5	80.6667	8.9815	137.221	0.056775	75	0	0	0	0	0	1	0	0	0	0	0	0	0	0	0	0	0	0	0	0	0	0	0	0	0	0	0	0	0	0	1	1	0	1	1	0	1	0	1	0	1	0	0	1	0	0	0	0	0	0	0	0	0	0	0																3.8			140	7.9		75
1	0	67	0	1	0	0	0	0	0	0	2007-12-29	0	0	0	0	0	69	87	87	61	75.6	74	129.8	11.393	76.2837	0.134791	60	139	156	164	139	153	155	83.5	9.1378	153.218	0.0534191	60	0	1	0	0	0	1	0	0	0	0	0	0	0	0	0	0	0	0	0	0	0	0	0	0	0	1	0	0	0	0	3	1	0	0	0	1	0	1	1	0	0	0	0	0	0	0	0	0	0	0	0	0	0	0	0																3.88		43.9	140	3.8	79.4	61	97		14	10	1.07	3.9936	1.57	6.05			11.5
1	0	79.47	0	0	0	0	1	0	0	0	0	0	0	2003-02-20	0	0	74	74	74	74	74	74			74	0		124	124	124	124	124	124			124	0		0	0	0	0	0	0	0	0	0	0	0	0	0	0	0	0	0	0	0	0	0	0	0	0	0	0	0	0	0	0	3	0	0	1	0	0	0	0	0	0	0	0	0	0	0	0	0	0	0	0	0	0	0	0	0	89.3	0.026	0.016	0.59			1.18	19.9	9.6	30.6		316		4.29		3.85		38.7	136.3	4.4	71	86	108			11					13.1		5.5
0	0	49.12	0	0	0	0	0	0	0	0	0	0	0	0	0	0	71	78	88	71	80	79	24	4.899	80.1332	0.057735	44.4444	132	151	152	127	143.333	146	77.5	8.8034	143.573	0.0579065	55.5556	0	0	0	0	0	1	0	0	0	0	0	0	0	0	0	0	0	0	0	0	0	0	0	0	0	0	0	0	0	0	0	0	0	1	0	0	0	0	0	0	0	0	0	0	0	0	0	0	0	0	0	0	0	0	0																4.06			139	3.9		57
0	0	61.09	0	0	0	0	0	0	0	0	0	0	0	0	0	0	83	78	83	78	80.5	80.5	12.5	3.5355	80.5388	0.0310559	50	156	138	156	138	147	147	162	12.7279	147.275	0.0612245	50	0	0	0	0	0	0	0	0	0	0	0	0	0	0	0	0	0	0	0	0	0	0	0	0	0	0	0	0	0	0	2	0	0	0	0	0	0	0	0	0	0	0	0	0	0	0	0	0	0	0	0	0	0	0	0																4.54		42	141.9	6.7	82	69	108			16
0	0	51.04	0	0	1	0	0	0	0	0	0	2019-08-02	0	0	0	0	75	73	81	73	77	77	13.3333	3.6515	77.0649	0.0410685	50	140	107	140	107	123.5	123.5	269.667	16.4215	124.316	0.115154	75	0	0	0	1	0	0	0	0	0	0	0	0	0	0	0	0	0	0	0	0	0	0	0	0	0	0	0	0	0	0	1	0	0	0	0	0	0	0	0	0	0	0	0	0	0	0	0	0	0	0	0	0	0	0	0	96.8	0	0.2	1.5			0.4	3.3	5.38	33.8		261		3.99				45.2			79.5		87		23	12					13.5
0	0	63.55	0	1	0	0	0	0	0	0	2016-03-04	0	0	0	0	0	81	81	81	81	81	81			81	0		144	144	144	144	144	144			144	0		0	0	0	0	0	0	0	0	0	0	0	0	0	0	0	0	0	0	0	0	0	0	0	0	0	0	0	0	0	0	2	0	0	0	0	0	0	0	0	0	0	0	0	0	0	0	0	0	0	0	0	0	0	0	0
1	1	82.49	0	1	0	0	0	1	0	0	2005-04-08	0	0	0	2005-04-08	0	75	75	75	75	75	75			75	0		135	135	135	135	135	135			135	0		0	0	0	0	0	0	0	0	0	0	0	0	0	0	0	0	0	0	0	0	0	0	0	0	0	0	0	0	0	0	4	0	0	1	0	0	0	0	0	0	0	0	0	0	0	0	0	0	0	0	0	0	0	0	0
1	1	83.88	0	1	0	0	0	0	0	0	2008-12-13	0	0	0	0	0	86	76	86	76	80.6667	80	25.3333	5.0332	80.7713	0.0509456	33.3333	147	152	152	130	143	147	133	11.5326	143.31	0.0658482	66.6667	1	1	0	0	0	1	1	0	1	0	0	0	0	0	0	0	0	0	0	0	0	0	0	1	0	1	0	0	0	0	5	1	0	1	0	1	0	1	1	0	0	0	0	0	0	0	0	0	0	0	0	0	0	0	0
0	0	46.02	0	0	0	0	0	0	0	0	0	0	0	0	0	0	77	82	98	77	88.4	89.5	36.2667	6.0222	88.5844	0.0646283	60	136	120	158	120	138	137.5	105.556	10.274	138.344	0.0706289	80	0	0	0	0	0	0	0	0	0	0	0	0	0	0	0	0	0	0	0	0	0	0	0	0	0	0	0	0	0	0	0	0	0	0	0	0	0	0	1	0	0	0	0	0	0	0	0	0	0	0	0	0	0	0	0																4.4	0.28	42.9	141.6	4.2	74.4	75	56		19	10
0	0	24.08	0	0	0	0	0	0	0	0	0	0	0	0	0	0	80	80	80	80	80	80	0	0	80	0	0	161	124	161	124	142.5	142.5	684.5	26.163	143.696	0.129825	50	0	0	0	0	1	0	1	0	0	0	0	0	0	0	0	0	0	0	0	0	0	0	0	0	0	0	0	0	0	0	0	0	0	0	0	0	0	0	0	0	0	0	0	0	0	0	0	0	0	0	0	0	0	0	0	86.5								6.3	29		253		4.87		3.6		43.7	138.9	3.8	78.8	78
1	0	78.75	0	0	0	0	0	0	0	0	0	0	0	0	0	0	71	76	94	64	75	73.5	110.4	10.5071	75.6108	0.127889	66.6667	136	137	163	136	147	146.5	110.8	10.5262	147.314	0.0653675	83.3333	0	0	0	0	0	0	0	0	0	0	0	0	0	0	0	0	0	0	0	0	0	0	0	0	0	0	0	0	0	0	3	0	0	0	0	1	0	0	0	0	0	0	0	0	0	0	0	0	0	0	0	0	0	0	0	93.6								14.3	32.4		351		3.36		3.47		37.8	141	4.9	80.4	67
0	0	47.87	0	0	0	0	0	0	0	0	0	0	0	0	0	0	87	80	87	80	83.5	83.5	24.5	4.9497	83.5733	0.0419162	50	143	144	144	143	143.5	143.5	0.5	0.7071	143.501	0.00348432	0	0	1	0	0	0	0	1	0	0	0	0	0	0	0	0	0	0	0	0	0	0	0	0	0	0	0	0	0	0	0	0	0	0	0	0	0	0	0	0	0	0	0	0	0	0	0	0	0	0	0	0	0	0	0	0	85.8								5.46	27.5		159		4.81																	13.2
1	1	72.29	0	0	0	0	0	0	0	0	0	0	0	0	0	0	58	58	58	58	58	58			58	0		108	108	108	108	108	108			108	0		1	1	0	0	0	0	1	0	0	0	0	0	0	0	0	0	0	0	0	0	0	0	0	0	0	0	1	0	0	0	3	0	0	0	0	0	0	0	1	0	0	0	0	0	0	0	0	0	0	0	0	0	0	0	0	98.2	0.1	0.2	1.9		0.89	0.6	3.2	5.94	34.4	0.72	212		4.23		3.95		36.4	141	6.7	66.8	52	94		18	10					14.6		5.9
0	0	20.9	0	0	0	0	0	0	0	0	0	0	0	0	0	0	61	61	61	61	61	61			61	0		108	108	108	108	108	108			108	0		0	1	0	0	0	0	1	0	0	0	0	0	0	1	0	0	0	0	0	0	0	0	0	0	0	0	0	0	0	0	0	0	0	0	0	0	0	0	0	0	0	0	0	0	0	0	0	0	0	0	0	0	0	0	0	90.5	0.018	0.222	3.1	0		0.609	3.56	7.51	30.1		289		4.59		3.72		43.1	140	5.1	83	56	82		12	10					13.8
0	0	60.41	0	0	0	0	0	0	0	0	0	0	0	0	0	0	79	79	79	79	79	79			79	0		135	135	135	135	135	135			135	0		0	0	0	0	0	0	0	0	0	0	0	0	0	0	0	0	0	0	0	0	0	0	0	0	0	0	0	0	0	0	2	0	0	0	0	0	0	1	0	0	0	0	0	0	0	0	0	0	0	0	0	0	0	0	0
1	0	70.69	0	0	0	0	0	0	0	0	0	0	0	0	0	0	70	70	70	70	70	70			70	0		155	155	155	155	155	155			155	0		0	0	0	0	0	0	0	0	0	0	0	0	0	0	0	0	0	0	0	0	0	0	0	0	0	0	0	0	0	0	3	0	0	0	0	0	0	0	0	0	0	0	0	0	0	0	0	0	0	0	0	0	0	0	0	92.6	0	0.1	1.3			0.5	1.8	3.73	31.8		140	63.4	3.63		3.89		38.7	138	4.9	84.4	61	73		17	9	3.01	1.7518	0.98	4.1	11.5
0	0	29.19	0	0	0	0	0	0	0	0	0	0	0	0	0	0	91	80	91	75	81	79.5	26.2857	5.127	81.1419	0.0592078	50	123	150	150	114	127	120.5	192.286	13.8667	127.661	0.102135	62.5	0	0	0	0	0	0	0	0	0	0	0	0	0	0	0	0	0	0	0	0	0	0	0	0	0	0	0	0	0	0	0	0	0	0	0	0	0	0	0	0	0	0	0	0	0	0	0	0	0	0	0	0	0	0	0
0	0	46.25	0	0	0	0	0	0	0	0	0	0	0	0	0	0	52	52	52	52	52	52			52	0		110	110	110	110	110	110			110	0		0	0	0	0	0	0	0	0	0	0	0	0	0	0	0	0	0	0	0	0	0	0	0	0	0	0	0	0	0	0	0	0	0	0	0	0	0	0	0	0	0	0	0	0	0	0	0	0	0	0	0	0	0	0	0
0	0	80.09	0	0	0	0	0	0	0	0	0	0	0	0	0	0	60	58	60	58	59	59	2	1.4142	59.0085	0.0169492	0	125	143	143	125	134	134	162	12.7279	134.302	0.0671642	50	0	0	0	0	0	0	0	0	0	0	0	0	0	0	0	0	0	0	0	0	0	0	0	0	0	0	0	0	0	0	4	1	0	1	1	0	1	0	0	0	0	0	0	0	0	0	0	0	0	0	0	0	0	0	0
0	1	18.26	0	0	0	0	0	0	0	0	0	0	0	0	0	0	94	94	94	94	94	94			94	0		129	129	129	129	129	129			129	0		0	0	0	0	0	0	0	0	0	0	0	0	0	0	0	0	0	0	0	0	0	0	0	0	0	0	0	0	0	0	0	0	0	0	0	0	0	0	0	0	0	0	0	0	0	0	0	0	0	0	0	0	0	0	0
0	1	80.67	0	0	0	0	0	0	0	0	0	0	0	0	0	0	64	70	76	64	70.5	71	25	5	70.6329	0.0614202	25	127	146	146	127	135.75	135	93.5833	9.6738	136.008	0.0617149	75	0	0	0	0	0	0	0	0	0	0	0	0	0	0	0	0	0	0	0	0	0	0	0	0	0	0	0	0	0	0	4	1	0	0	1	0	0	1	0	0	1	0	0	1	0	0	0	0	0	0	0	0	0	0	0																											0.63	3.9336	1.57	5.79
0	0	53.36	0	0	0	0	0	0	0	0	0	0	0	0	0	0	90	90	90	90	90	90			90	0		157	157	157	157	157	157			157	0		0	0	0	0	0	0	1	0	0	0	0	0	0	0	0	0	0	0	0	0	0	0	0	0	0	0	0	0	0	0	1	0	0	0	0	0	0	0	0	0	0	0	0	0	0	0	0	0	0	0	0	0	0	0	0
1	1	68.19	0	0	0	0	0	0	0	0	0	0	0	0	0	0	85	80	85	70	78.75	80	39.5833	6.2915	78.9383	0.0691889	75	125	110	125	110	116.25	115	56.25	7.5	116.431	0.0558726	50	0	0	0	0	1	0	1	0	0	0	0	0	0	0	0	0	0	0	0	0	0	0	0	0	0	0	0	0	0	0	2	0	0	0	0	0	0	0	0	0	0	0	0	0	0	0	0	0	0	0	0	0	0	0	0	101.1								5.9	34.4		297		3.67	0.323	4.9	0.54	40	134	8.3	101	157	103		12	6.1	0.77	3.63	1.6	5.58	12.6
0	0	80.66	0	0	0	0	0	0	0	0	0	0	0	0	0	0	60	66	80	56	65.375	64	60.2679	7.7632	65.7771	0.11108	50	131	166	166	131	152.125	157.5	162.982	12.7664	152.593	0.0785007	62.5	0	0	0	0	0	0	0	0	0	0	0	0	0	0	0	0	0	0	0	0	0	0	0	0	0	0	0	0	0	0	4	0	0	0	0	0	0	0	0	0	0	0	0	0	0	0	0	0	0	0	0	0	0	0	0
1	1	71.47	0	0	0	0	0	0	0	0	0	0	0	0	0	0	92	92	92	92	92	92			92	0		140	140	140	140	140	140			140	0		0	1	0	0	0	1	1	0	0	0	0	0	1	0	0	0	0	0	0	0	0	0	0	0	0	0	1	0	0	0	4	0	0	1	0	0	1	0	1	0	0	0	0	0	0	0	0	0	0	0	0	0	0	0	0	92.4	0	0.3	0.9			0.5	7.1	11.5	34.2		246		4.59		3.83		34.5	133	6.5	74.8	69	57		16	13					14.5		5.9
1	1	76.04	0	0	0	0	0	0	0	0	0	0	0	0	0	0	72	72	72	72	72	72			72	0		141	141	141	141	141	141			141	0		0	0	0	0	0	0	0	0	0	0	0	0	0	0	0	0	0	0	0	0	0	0	0	0	0	0	0	0	0	0	3	1	0	0	1	0	0	1	0	0	0	0	0	0	0	0	0	0	0	0	0	0	0	0	0
1	0	84.1	0	0	0	0	0	0	0	0	0	0	0	0	0	0	53	53	53	53	53	53			53	0		121	121	121	121	121	121			121	0		0	1	0	0	0	0	0	0	1	0	0	0	0	0	0	0	0	0	0	0	0	0	0	0	0	0	0	0	0	0	4	0	0	0	0	0	0	0	0	0	0	0	0	0	0	0	0	0	0	0	0	0	0	0	0	87.9	0	0.3	2.2			1.1	4.8	8.4	32.1		163		4.26		4		42	134	13.2	72	119	85		18	6					13.7		14.9
0	1	24.15	0	0	0	0	0	0	0	0	0	0	0	0	0	0	57	57	57	57	57	57			57	0		106	106	106	106	106	106			106	0		0	0	0	0	0	0	0	0	0	0	0	0	0	0	0	0	0	0	0	0	0	0	0	0	0	0	0	0	0	0	0	0	0	0	1	0	0	1	0	0	1	0	0	1	0	0	0	0	0	0	0	0	0	0	0
0	1	62.73	0	0	0	0	0	0	0	0	0	0	0	0	0	0	100	98	100	98	99	99	2	1.4142	99.0051	0.010101	0	160	147	160	147	153.5	153.5	84.5	9.1924	153.638	0.0423453	50	0	0	0	0	0	0	0	0	0	0	0	0	0	0	0	0	0	0	0	0	0	0	0	0	0	0	0	0	0	0	2	0	0	0	0	0	0	0	0	0	0	0	0	0	0	0	0	0	0	0	0	0	0	0	0
0	0	80.46	0	0	0	0	0	0	0	0	0	0	0	0	0	0	70	48	70	48	60	62	124	11.1355	60.685	0.151535	66.6667	151	142	151	131	141.333	142	100.333	10.0167	141.57	0.0578672	66.6667	0	0	0	0	0	0	0	0	0	0	0	0	0	0	0	0	0	0	0	0	0	0	0	0	0	0	0	0	0	0	4	1	0	0	0	0	0	0	0	0	0	0	0	0	0	0	0	0	0	0	0	0	0	0	0
0	1	63.2	0	0	0	0	0	0	0	0	0	0	0	0	0	0	79	79	79	79	79	79			79	0		157	157	157	157	157	157			157	0		0	0	0	0	0	1	0	0	0	0	0	0	0	0	0	0	0	0	0	0	0	0	0	0	0	0	0	0	0	0	2	0	0	0	0	0	1	0	1	0	0	0	0	0	0	0	0	0	0	0	0	0	0	0	0																3.48			140	6.1		85										6.69
0	0	61.63	0	0	0	0	0	0	0	0	0	0	0	0	0	0	84	72	92	72	82.2222	81	48.4444	6.9602	82.4837	0.0798099	66.6667	139	115	160	115	140.667	140	167.75	12.9518	141.196	0.0868088	66.6667	0	0	0	0	0	0	1	0	0	0	0	0	0	0	0	0	0	0	0	0	0	0	0	0	0	0	0	0	0	0	2	0	0	0	0	0	0	0	0	0	0	0	0	0	0	0	0	0	0	0	0	0	0	0	0
1	0	84.79	0	0	0	0	0	0	0	0	0	0	0	0	0	0	99	75	99	64	78.9	77.5	124.544	11.1599	79.6072	0.134186	60	178	133	178	110	148.3	148.5	518.456	22.7696	149.865	0.145659	80	0	1	0	0	0	0	1	0	0	0	0	0	0	0	0	0	0	0	0	0	0	0	0	0	0	0	0	0	0	0	4	0	0	0	0	0	0	0	0	0	0	0	0	0	0	0	0	0	0	0	0	0	0	0	0	87.2	0.03	0.007	1.25			0.491	1.92	3.7	29.6		303		4.44		2.98		42.2	138.3	4.8	70	70	139			10					13.1
1	0	76.57	1	0	0	0	0	0	0	2006-12-16	0	0	0	0	0	0	85	73	85	50	61.3333	55	140.25	11.8427	62.3414	0.182045	55.5556	169	147	169	126	143	144	139.75	11.8216	143.434	0.0779406	66.6667	0	0	0	0	0	0	0	0	0	0	0	0	0	0	0	0	0	0	0	0	0	0	0	0	0	0	0	0	0	0	3	0	0	0	0	0	0	0	0	0	0	0	0	0	0	0	0	0	0	0	0	0	0	0	0
1	1	24.32	0	0	0	0	0	0	0	0	0	0	0	0	0	0	53	63	63	53	56.3333	53	33.3333	5.7735	56.5302	0.0836813	33.3333	119	130	130	119	123	120	37	6.0828	123.1	0.0403785	33.3333	0	0	0	0	0	0	0	0	0	0	0	0	0	0	0	0	0	0	0	0	0	0	0	0	0	0	0	0	0	0	0	0	0	1	0	0	0	0	0	0	1	0	0	1	0	0	0	0	0	0	0	0	0	0	0																4.4		38	141.4	6.6	74.8	84					1.53	2.3345	1.47	4.5		4.6
1	1	82.47	0	0	0	0	0	0	0	0	0	0	0	0	0	0	99	75	99	69	81	78	168	12.9615	81.7741	0.13858	75	207	154	207	151	169	159	672.667	25.9358	170.486	0.132906	75	0	0	0	0	0	1	0	0	0	0	0	0	0	0	0	0	0	0	0	0	0	0	0	0	0	0	0	0	0	0	4	0	0	0	0	0	0	0	0	0	0	0	0	0	0	0	0	0	0	0	0	0	0	0	0
1	0	84.38	0	0	0	0	0	0	0	0	0	0	0	0	0	0	72	68	80	60	69.8889	69	53.8611	7.339	70.2306	0.0990041	77.7778	135	105	136	105	122.778	124	136.194	11.6702	123.27	0.0896156	66.6667	1	0	0	0	0	1	0	0	0	0	0	0	0	0	0	0	0	0	0	0	0	0	0	0	0	0	0	0	0	0	4	1	0	0	0	0	0	0	0	0	0	0	0	0	0	0	0	0	0	0	0	0	0	0	0
1	1	70.43	0	0	0	0	0	0	0	0	0	0	0	0	0	0	94	72	94	72	81.5	80.5	69.5	8.3367	81.8545	0.0933779	83.3333	162	134	162	134	147.5	147	102.7	10.1341	147.79	0.0627195	83.3333	0	0	0	0	0	0	0	0	0	0	0	0	0	0	0	0	0	0	0	0	0	0	0	0	0	0	0	0	0	0	3	0	0	1	0	0	1	0	0	0	0	0	0	0	0	0	0	0	0	0	0	0	0	0	0																3.8		44	141	11.5	69	155		21
1	0	87.88	0	0	0	0	0	0	0	0	0	0	0	0	0	0	87	70	87	58	71.0833	69.5	77.3561	8.7952	71.5804	0.118464	66.6667	162	183	183	138	158.917	161	162.629	12.7526	159.385	0.0768307	75	1	1	0	0	0	1	0	0	0	0	0	0	0	0	1	0	0	0	0	0	0	0	0	1	0	1	0	0	0	0	5	0	0	0	0	0	0	1	0	0	0	0	0	0	0	0	0	0	0	0	0	0	0	0	0
1	0	69.1	0	0	0	0	0	0	0	0	0	0	0	0	0	0	89	84	90	70	83	84	46.5714	6.8243	83.2451	0.0769105	62.5	194	169	194	151	170.125	169.5	269.554	16.4181	170.817	0.0902731	75	0	0	0	0	0	0	1	0	0	0	0	0	0	0	0	0	0	0	0	0	0	0	0	0	0	0	0	0	0	0	2	0	0	1	0	0	0	0	0	0	1	0	0	0	0	0	0	0	0	0	0	0	0	0	0																3.93			140	6.1		72					0.33	3.75	2.24	6.14		5.63
1	1	55.22	0	0	0	0	0	0	0	0	0	0	0	0	0	0	94	94	94	94	94	94			94	0		159	159	159	159	159	159			159	0		0	0	0	0	0	0	0	0	0	0	0	0	0	0	0	0	0	0	0	0	0	0	0	0	0	0	0	0	0	0	1	0	0	0	0	0	0	0	0	0	0	0	0	0	0	0	0	0	0	0	0	0	0	0	0																4	0.42	41.7	140	10	81.1	161	76		21	8
0	0	54.31	0	0	0	0	0	0	0	0	0	0	0	0	0	0	72	72	72	72	72	72			72	0		123	123	123	123	123	123			123	0		0	0	0	0	0	0	0	0	0	0	0	0	0	0	0	0	0	0	0	0	0	0	0	0	0	0	0	0	0	0	1	0	0	0	0	0	0	0	0	0	0	0	0	0	0	0	0	0	0	0	0	0	0	0	0
0	1	58.75	0	0	0	0	0	0	0	0	0	0	0	0	0	0	72	72	83	67	73	72	35.5	5.9582	73.1943	0.0730023	40	148	131	148	115	132.6	131	149.3	12.2188	133.05	0.0824198	80	0	0	0	0	0	0	0	0	0	0	0	0	0	0	0	0	0	0	0	0	0	0	0	0	0	0	0	0	0	0	1	0	0	1	1	0	0	0	0	0	0	0	0	0	0	0	0	0	0	0	0	0	0	0	0
0	0	53.38	0	0	0	0	0	0	0	0	0	0	0	0	0	0	80	80	90	70	79.2857	80	53.5714	7.3193	79.5748	0.085467	85.7143	100	110	120	100	112.857	110	57.1429	7.5593	113.074	0.0620124	42.8571	0	0	0	0	0	0	0	0	0	0	0	0	0	0	0	0	0	0	0	0	0	0	0	0	0	0	0	0	0	0	1	0	0	0	0	0	0	0	0	0	0	0	0	0	0	0	0	0	0	0	0	0	0	0	0	64.3	0.1	0.4	3.9			0.9	8	13.3	20.9		352		5.86		3.7	0.39	45	145	4	74	60	81		13	9					12.2		7.4
0	0	53.31	0	0	0	0	0	0	0	0	0	0	0	0	0	0	86	85	92	80	86.1111	85	15.8611	3.9826	86.1929	0.0436045	44.4444	140	165	165	129	146.889	143	138.861	11.7839	147.308	0.0756354	66.6667	0	0	0	0	0	0	0	0	0	0	0	0	0	0	0	0	0	0	0	0	0	0	0	0	0	0	0	0	0	0	1	0	0	0	1	0	0	0	0	0	0	0	0	0	0	0	0	0	0	0	0	0	0	0	0
0	0	51.51	0	0	0	0	0	0	0	0	0	0	0	0	0	0	82	80	84	68	75.7143	76	41.9048	6.4734	75.9511	0.0791554	42.8571	126	116	126	116	120.857	120	10.4762	3.2367	120.894	0.0247945	14.2857	0	0	0	0	0	0	0	0	0	0	0	0	0	0	0	0	0	0	0	0	0	0	0	0	0	0	0	0	0	0	1	0	0	0	1	0	0	0	0	0	1	0	0	1	0	0	0	0	0	0	0	0	0	0	0																4.4		43	143	8.1	70	81	79		32	11.7	1.18	1.3436	1.02	2.9			5.4
1	1	89.79	0	0	0	0	0	0	0	0	0	0	0	0	0	0	66	66	66	66	66	66			66	0		120	120	120	120	120	120			120	0		0	1	0	0	0	1	1	0	1	0	0	0	1	0	0	0	0	0	0	0	0	0	0	0	0	0	1	0	0	0	5	0	0	1	0	0	0	0	0	0	0	0	0	0	0	0	0	0	0	0	0	0	0	0	0	106								14	34.1		182		2.78		3.69			144	11.6		100									9.5
1	0	79.79	0	0	0	0	0	0	0	0	0	0	0	0	0	0	73	85	85	61	74.1176	73	48.1103	6.9362	74.4225	0.0907889	41.1765	161	134	161	104	133.647	137	296.618	17.2226	134.687	0.125019	82.3529	0	0	0	0	0	0	0	0	0	0	0	0	0	0	0	0	0	0	0	0	0	0	0	0	0	0	0	0	0	0	3	0	0	0	0	0	1	0	0	0	0	0	0	0	0	0	0	0	0	0	0	0	0	0	0																3.41		38	141.6	8.1	65	97	75			6
1	0	92.24	0	0	1	0	0	0	0	0	0	2005-08-10	0	0	0	0	63	80	80	50	60.4	58	148.3	12.1778	61.3743	0.180334	60	140	140	140	100	119.6	113	368.3	19.1911	120.826	0.143521	80	1	1	0	0	0	0	0	0	0	1	0	0	0	0	0	0	0	0	0	0	0	0	0	0	0	0	0	0	0	0	4	1	0	1	0	1	0	0	0	0	0	0	0	0	0	0	0	0	0	0	0	0	0	0	0	83.7	0	0	1.2			0.7	6.6	7.8	28.1		330		2.62		4.7	0.43	31	142	24.3	61	116	85		8	2.9					7.4		5.2
0	0	59.87	0	0	0	0	0	0	0	0	0	0	0	0	0	0	70	69	70	69	69.5	69.5	0.5	0.7071	69.5018	0.00719425	0	123	114	123	114	118.5	118.5	40.5	6.364	118.585	0.0379747	50	0	0	0	0	0	1	0	0	0	0	0	0	0	0	0	0	0	0	0	0	0	0	0	0	0	0	0	0	0	0	1	1	0	1	1	0	0	0	0	0	0	0	0	0	0	0	0	0	0	0	0	0	0	0	0																4.57	0.308	42.8	135.3	10.1	73	91	101			17
1	0	76.18	0	1	0	0	0	0	1	0	2015-12-15	0	0	0	0	2015-12-15	80	69	80	69	74.5	74.5	60.5	7.7782	74.7027	0.0738255	50	150	140	150	140	145	145	50	7.0711	145.086	0.0344828	50	0	0	0	0	0	0	0	0	0	0	0	0	0	0	0	0	0	0	0	0	0	0	0	0	0	0	0	0	0	0	3	0	0	1	1	0	0	0	0	0	0	0	0	0	0	0	0	0	0	0	0	0	0	0	0	90.1								5.4	30.6		248		4.43		4.2	0.496	42	144	4.8	77	69	58	16	15	11
1	1	93.55	0	0	0	0	0	0	0	0	0	0	0	0	0	0	68	48	80	48	61	61	96.4	9.8184	61.7142	0.153466	90.9091	170	119	170	105	133.636	130	400.255	20.0064	134.991	0.14274	90.9091	1	0	0	0	0	1	0	0	0	0	0	0	0	0	0	0	0	0	0	0	0	0	0	0	0	0	0	0	0	0	4	0	0	0	0	0	1	0	1	0	0	0	0	0	0	0	0	0	0	0	0	0	0	0	0	96.2								8.13	32.5		203		3.7		4.99		35	141	8.1	62	116
0	0	67.23	0	0	0	0	1	0	0	0	0	0	0	2010-02-05	0	0	64	71	80	58	68	66	30.4286	5.5162	68.2085	0.0783701	60	138	149	158	115	133.867	137	161.267	12.6991	134.428	0.091647	93.3333	0	0	0	0	0	0	0	0	0	0	0	0	0	0	0	0	0	0	0	0	0	0	0	0	0	0	0	0	0	0	2	0	0	1	0	0	0	0	0	0	0	0	0	0	0	0	0	0	0	0	0	0	0	0	0	98.4			2.26					10.2	34.1		180		4.29	0.468	4	0.23	43	141	5.6	73	76	147		26	19					14.6
1	1	76.29	0	0	0	0	0	0	0	0	0	0	0	0	0	0	80	77	80	77	79	80	3	1.7321	79.0127	0.0179014	0	197	152	197	152	176.333	180	516.333	22.723	177.307	0.105217	66.6667	0	0	0	0	0	0	0	0	0	0	0	0	0	0	0	0	0	0	0	0	0	0	0	0	0	0	0	0	0	0	3	0	0	1	1	0	0	0	0	0	0	0	0	0	0	0	0	0	0	0	0	0	0	0	0	95.6								8.37	32.8		136		3.67		4.07	0.471	40	138	11.8	75	132	49		15	15					12
1	1	60.91	0	0	0	0	0	0	0	0	0	0	0	0	0	0	80	74	80	74	77	77	18	4.2426	77.0584	0.038961	50	153	147	153	147	150	150	18	4.2426	150.03	0.02	50	0	0	0	0	0	0	0	0	0	0	0	0	0	0	0	0	0	0	0	0	0	0	0	0	0	0	0	0	0	0	2	0	0	0	0	0	0	0	0	0	0	0	0	0	0	0	0	0	0	0	0	0	0	0	0
1	1	61.86	0	0	0	0	0	0	0	0	0	0	0	0	0	0	86	80	103	80	89.8	89	71.7	8.4676	90.1188	0.084339	60	150	171	190	149	165.4	167	286.3	16.9204	166.091	0.0914998	60	0	1	0	0	0	0	0	0	0	0	0	0	0	0	0	0	0	0	0	0	0	0	0	0	0	0	0	0	0	0	2	0	0	1	1	0	0	0	0	0	0	0	0	0	0	0	0	0	0	0	0	0	0	0	0	89.5								8.88	30.1		239		4.96		3.58			143.1	14.2		236
1	1	71.89	1	0	0	0	0	0	0	2006-07-28	0	0	0	0	0	0	77	72	77	72	74.5	74.5	12.5	3.5355	74.5419	0.033557	50	158	131	158	131	144.5	144.5	364.5	19.0919	145.129	0.0934256	50	0	0	0	0	0	1	0	0	1	0	0	0	0	0	0	0	0	0	0	0	0	0	0	0	0	0	0	0	0	0	3	1	0	1	1	1	1	0	1	0	1	0	0	1	0	0	0	0	0	0	0	0	0	0	0	89.4	0.022	0.749	3.22			0.666	3.79	8.45	31.5		239		4.97		4.99	0.307	45	134.4	11.2	84	128	79			12	3.37	2.6282	0.88	5.04	15.6	5.8
1	0	82.32	0	0	0	0	0	0	0	0	0	0	0	0	0	0	100	100	100	100	100	100			100	0		160	160	160	160	160	160			160	0		0	0	0	0	0	0	0	0	0	0	0	0	0	0	0	0	0	0	0	0	0	0	0	0	0	0	0	0	0	1	5	0	0	0	0	0	0	0	0	0	0	0	0	0	0	0	0	0	0	0	0	0	0	0	0	96.7	0.1	0.7	2.19			0.53	5.35	8.77	31.6		221		4.3	0.416	4.4	0.39	41	140	5.1	72	88	108	33	33	9	1.38			3.7	13.6
1	1	72.83	0	0	0	0	0	0	0	0	0	0	0	0	0	0	140	140	140	140	140	140			140	0		230	230	230	230	230	230			230	0		0	0	0	0	0	1	0	0	0	0	0	0	0	0	0	0	0	0	0	0	0	0	0	0	0	0	0	0	0	0	3	0	0	0	0	0	0	0	0	0	0	0	0	0	0	0	0	0	0	0	0	0	0	0	0	93.3								7.8	31.2		269		4.55	0.425	3.9	0.4	40	139	8.5	68	128		19
0	0	67.18	0	0	0	0	0	0	0	0	0	0	0	0	0	0	67	67	67	67	67	67			67	0		138	138	138	138	138	138			138	0		0	0	0	0	0	0	0	0	0	0	0	0	0	0	0	0	0	0	0	0	0	0	0	0	0	0	0	0	0	0	2	1	0	0	0	0	0	0	0	0	0	0	0	0	0	0	0	0	0	0	0	0	0	0	0																3.9			143	6.9		64					1.71			5.5		5.3
0	0	74.22	0	0	0	0	0	0	0	0	0	0	0	0	0	0	66	65	69	53	64.4167	65	15.5379	3.9418	64.5271	0.0585873	25	142	128	148	121	136.417	136	82.9924	9.11	136.695	0.0639378	83.3333	0	0	0	0	0	0	0	0	0	0	0	0	0	0	0	0	0	0	0	0	0	0	0	0	1	0	0	0	0	0	5	0	0	0	0	0	1	0	0	0	1	0	0	0	0	0	0	0	0	0	0	0	0	0	0																3.98	0.353		141	4.9		72					0.93	3.6773	1.36	5.46
1	0	70.16	0	0	0	0	0	0	0	0	0	0	0	0	0	0	73	73	73	73	73	73			73	0		146	146	146	146	146	146			146	0		0	0	0	0	1	0	0	0	0	0	0	0	0	0	0	0	0	0	0	0	0	0	0	0	0	0	0	0	0	0	3	1	0	1	1	0	0	0	0	0	1	0	0	0	0	0	0	0	0	0	0	0	0	0	0	85.9								9.2	28.6		276		3.67		4.4		40	138	8.6	73	98	73			3					10.5
1	0	85.6	0	0	0	0	0	0	0	0	0	0	0	0	0	0	77	77	77	77	77	77			77	0		165	165	165	165	165	165			165	0		0	0	0	0	0	0	0	0	0	0	0	0	0	0	0	0	0	0	0	0	0	0	0	0	0	0	0	0	0	1	5	0	0	1	0	0	0	0	0	0	0	0	0	0	0	0	0	0	0	0	0	0	0	0	0	59.8		0.2	0.8	0		0.1	6	7.1	18.4		374		4.46		3.8		25	139	7.9	70	125	154		69	11					8.2
1	1	73.78	0	1	0	0	0	1	0	0	2014-01-07	0	0	0	2014-01-07	0	79	79	79	79	79	79			79	0		141	141	141	141	141	141			141	0		1	0	0	0	0	0	0	0	0	0	0	0	0	0	0	0	0	0	0	0	0	0	0	0	0	0	0	0	0	0	3	1	0	1	1	0	0	1	0	0	1	0	0	1	0	0	0	0	0	0	0	0	0	0	0	82								8.2	27.9		201		4.94		4.86		35.6	139.7	5.8	77.2	87	48		24	11					13.8
1	1	78.07	0	0	0	0	0	0	0	0	0	0	0	0	0	0	84	68	84	63	70	68	56.4	7.51	70.3349	0.0979379	33.3333	160	132	160	132	146.167	148.5	117.367	10.8336	146.501	0.0676602	83.3333	0	1	0	0	0	0	0	0	0	0	0	0	0	0	0	0	0	0	0	0	0	0	0	0	0	0	0	0	0	0	3	0	0	0	0	0	0	0	0	0	0	0	0	0	0	0	0	0	0	0	0	0	0	0	0	70.4								7.4	22.7		194		5.23		4.7		35.7	135.2	6.4	74	100	114		19	12	0.91	1.3464	1.54	3.3	11.9	17.1
1	0	80.59	0	1	0	0	0	1	0	0	2012-11-26	0	0	0	2012-11-26	0	66	57	66	57	59.5	57.5	19	4.3589	59.6196	0.063444	25	121	130	130	121	126	126.5	22	4.6904	126.066	0.0322382	75	0	0	0	0	0	0	0	0	0	0	0	0	0	0	0	0	0	0	0	0	0	0	0	0	0	0	0	0	0	0	4	0	0	0	0	0	0	0	0	0	0	0	0	0	0	0	0	0	0	0	0	0	0	0	0
1	0	79.25	0	1	0	0	0	1	0	0	2008-03-13	0	0	0	2008-03-13	0	63	60	75	59	64	61.5	37.6	6.1319	64.2443	0.0874628	50	123	125	145	119	129	126	89.6	9.4657	129.289	0.0669844	66.6667	1	1	0	0	0	0	0	0	1	0	0	0	0	0	0	0	0	0	0	0	0	0	0	1	0	0	0	0	0	0	3	0	0	1	0	1	0	1	0	0	0	0	0	0	0	0	0	0	0	0	0	0	0	0	0
1	0	86.89	0	0	0	0	0	0	0	0	0	0	0	0	0	0	90	73	90	73	84	89	91	9.5394	84.3603	0.0927248	33.3333	189	136	189	136	167.333	177	772.333	27.7909	168.865	0.135605	66.6667	0	0	0	0	0	1	0	0	0	0	0	0	0	0	0	0	0	0	0	0	0	0	0	0	0	0	0	0	0	0	4	0	0	1	1	0	0	0	1	0	0	0	0	0	0	0	0	0	0	0	0	0	0	0	0
1	1	68.34	0	1	0	0	0	0	0	0	2005-08-31	0	0	0	0	0	72	72	72	72	72	72			72	0		149	149	149	149	149	149			149	0		0	0	0	0	0	0	0	0	0	0	0	0	0	0	0	0	0	0	0	0	0	0	0	0	0	0	0	0	0	0	2	0	0	0	0	0	0	0	0	0	0	0	0	0	0	0	0	0	0	0	0	0	0	0	0	101								7.2	34.6		143		4.76																	16.5		5.7
1	0	67.55	0	1	0	0	0	0	0	0	2015-09-26	0	0	0	0	0	87	81	88	70	80.7273	83	37.4182	6.117	80.9377	0.0722478	27.2727	159	139	166	118	144.546	143	232.473	15.2471	145.275	0.100574	81.8182	0	0	0	0	0	0	0	0	0	0	0	0	0	0	0	0	0	0	0	0	0	0	0	0	0	0	0	0	0	0	2	0	0	0	0	0	1	0	1	0	1	0	0	1	0	0	0	0	0	0	0	0	0	0	0	79.4			1.6					6.7	27.2		190		5.41		4.42	0.36	39	139.2	6.1	68	63	119			7
1	1	78.8	0	0	0	0	0	0	0	0	0	0	0	0	0	0	71	80	84	55	73.5714	75	38.5571	6.2094	73.8206	0.0823661	47.619	126	156	156	92	125.191	126	156.862	12.5245	125.786	0.0976321	66.6667	0	1	0	0	0	1	0	0	0	0	0	0	0	0	0	0	0	0	0	0	0	0	0	0	0	0	0	0	0	0	3	0	0	0	0	0	1	0	0	0	0	0	0	0	0	0	0	0	0	0	0	0	0	0	0																		40.6	137.7	8.3	71	120	85			19	1.99	3.9055	0.8	5.61		5.5
0	0	59.87	0	0	0	0	0	0	0	0	0	0	0	0	0	0	83	86	86	78	83.8	86	12.2	3.4928	83.8582	0.0372804	40	158	145	158	138	145.4	143	56.3	7.5033	145.555	0.0461567	60	0	0	0	0	0	0	0	0	0	0	0	0	0	0	0	0	0	0	0	0	0	0	0	0	0	0	0	0	0	0	1	0	0	1	0	0	0	0	1	0	1	0	0	1	0	0	0	0	0	0	0	0	0	0	0																3.69	0.573	41.1	141.2	8.9	79	80
1	1	81.52	0	0	0	0	0	0	0	0	0	0	0	0	0	0	76	76	76	76	76	76			76	0		142	142	142	142	142	142			142	0		0	0	0	0	0	0	0	0	0	0	0	0	0	0	0	0	0	0	0	0	0	0	0	0	0	0	0	0	0	0	4	0	0	1	0	0	0	0	0	0	0	0	0	1	0	0	0	0	0	0	0	0	0	0	0	84.6								6.2	29.2		300		3.77		4		39	141	8.6	73	124	99		13	4.4	0.76			4.95	11	4.4
1	1	76.04	0	0	0	0	0	0	0	0	0	0	0	0	0	0	83	70	83	63	73.5	74	58.7	7.6616	73.832	0.0951571	66.6667	136	118	144	110	129.667	134	168.667	12.9872	130.208	0.0914315	66.6667	1	0	0	0	0	0	0	0	0	0	0	0	0	0	1	0	0	0	0	0	0	0	0	0	0	0	0	0	0	0	3	0	0	1	1	0	1	1	0	0	1	0	0	1	0	0	0	0	0	0	0	0	0	0	0																3.97		45.5	142	7.6	89.9	144					1.73	3.5736	1.45	5.81
0	1	81.14	0	0	0	0	0	0	0	0	0	0	0	0	0	0	62	62	62	62	62	62			62	0		159	159	159	159	159	159			159	0		0	0	0	0	0	0	1	0	0	0	0	0	0	0	0	0	0	0	0	0	0	0	0	0	0	0	0	0	0	0	4	0	0	0	1	0	0	0	0	0	0	0	0	0	0	0	0	0	0	0	0	0	0	0	0	84								7.65	28.3		148		4.89		4		38.8	137	9.3	71	90					1.03	4.3118	1.72	6.5		5.3
0	1	70.16	0	0	0	0	0	0	0	0	0	0	0	0	0	0	100	100	100	100	100	100			100	0		150	150	150	150	150	150			150	0		0	0	0	0	0	0	0	0	0	0	0	0	0	0	0	0	0	0	0	0	0	0	0	0	0	0	0	0	0	0	3	0	0	0	0	0	0	0	0	0	0	0	0	0	0	0	0	0	0	0	0	0	0	0	0	95.4								9.1	33		164		4.07		4.3		42	143	4.7	71	83					0.8			4.85
1	0	74.13	0	0	0	0	0	0	0	0	0	0	0	0	0	0	63	63	63	63	63	63			63	0		140	140	140	140	140	140			140	0		0	0	1	0	0	0	1	0	0	0	0	0	0	0	0	0	0	0	0	0	0	0	0	0	1	0	0	0	0	0	7	0	0	0	1	1	0	1	0	0	1	0	0	1	0	0	0	0	0	0	0	0	0	0	0	88.9	0.1	0.9	2.7			0.7	5.8	10.2	29.8		215		3.66		5.2	0.484	41	143	17.6	70	262	75	23	34	8					10.9
0	0	67.35	0	0	0	0	0	0	0	0	0	0	0	0	0	0	80	80	80	80	80	80			80	0		137	137	137	137	137	137			137	0		0	0	0	0	0	0	0	0	0	0	0	0	0	0	0	0	0	0	0	0	0	0	0	0	0	0	0	0	0	0	2	0	0	0	0	0	0	0	0	0	0	0	0	0	0	0	0	0	0	0	0	0	0	0	0
1	1	79.44	0	0	0	0	0	0	0	0	0	0	0	0	0	0	70	56	92	56	75.1429	70	198.81	14.1	76.2683	0.173723	42.8571	164	94	164	94	138.143	148	756.809	27.5102	140.471	0.184371	85.7143	1	0	0	0	0	1	0	0	1	0	0	0	0	0	0	0	0	0	0	0	0	0	0	1	0	0	0	0	0	0	3	0	0	1	0	0	0	1	0	0	0	0	0	0	0	0	0	0	0	0	0	0	0	0	0																4.51	0.269		141	5.1		75
1	0	76.19	0	1	0	0	0	1	0	0	2006-04-10	0	0	0	2006-04-10	0	77	77	77	77	77	77			77	0		189	189	189	189	189	189			189	0		0	0	0	0	0	0	0	0	0	0	0	0	0	0	0	0	0	0	0	0	0	0	0	0	0	0	0	0	0	0	3	0	0	0	0	1	0	0	0	0	0	0	0	0	0	0	0	0	0	0	0	0	0	0	0																3.7			140	7.1		88
0	1	56.34	0	0	0	0	0	0	0	0	0	0	0	0	0	0	90	80	90	80	85	85	25	5	85.1176	0.0526134	60	140	140	145	130	139	140	30	5.4772	139.086	0.0352445	80	0	0	0	0	0	0	0	0	0	0	0	0	0	0	0	0	0	0	0	0	0	0	0	0	0	0	0	0	0	0	1	0	0	0	0	0	0	0	0	0	0	0	0	0	0	0	0	0	0	0	0	0	0	0	0	98.2								6.1	33.8		281		4.4		5	0.38	45	142	10.6	75	183	35		23	11					14.9
0	0	52.24	0	0	0	0	0	0	0	0	0	0	0	0	0	0	76	78	81	70	76	76	16.5	4.062	76.0868	0.047805	60	142	154	155	122	142	142	184.5	13.5831	142.519	0.0855569	80	0	0	0	0	0	0	0	0	0	0	0	0	0	0	0	0	0	0	0	0	0	0	0	0	0	0	0	0	0	0	1	0	0	0	0	0	0	0	0	0	0	0	0	0	0	0	0	0	0	0	0	0	0	0	0
0	1	49.3	0	0	0	0	0	0	0	0	0	0	0	0	0	0	83	83	83	83	83	83			83	0		131	131	131	131	131	131			131	0		0	0	0	0	0	0	0	0	0	0	0	0	0	0	0	0	0	0	0	0	0	0	0	0	0	0	0	0	0	0	0	0	0	0	1	0	1	0	0	0	0	0	0	0	0	0	0	0	0	0	0	0	0	0	0
1	0	38.37	0	0	1	0	0	0	0	0	0	2002-10-18	0	0	0	0	60	60	60	60	60	60			60	0		100	100	100	100	100	100			100	0		0	0	0	0	0	0	0	0	0	0	0	0	0	0	0	0	0	0	0	0	0	0	0	0	1	0	0	0	0	0	2	0	0	0	0	0	0	0	0	0	0	0	0	0	0	0	0	0	0	0	0	0	0	0	0	85.9								14.89	29.4		340		4.49	0.385
0	1	38.09	0	0	0	0	0	0	0	0	0	0	0	0	0	0	71	76	76	71	73.5	73.5	12.5	3.5355	73.5425	0.0340136	50	120	122	122	120	121	121	2	1.4142	121.004	0.00826446	0	0	0	0	0	0	0	0	0	0	0	0	0	0	0	0	0	0	0	0	0	0	0	0	0	0	0	0	0	0	0	0	0	0	0	0	0	0	0	0	0	0	0	0	0	0	0	0	0	0	0	0	0	0	0	0
1	0	84.04	0	0	0	0	0	0	0	0	0	0	0	0	0	0	62	88	90	62	80.7778	83	82.1944	9.0661	81.2288	0.105816	66.6667	110	158	180	110	149.222	146	433.444	20.8193	150.508	0.13154	77.7778	0	0	0	0	0	0	0	0	0	0	0	0	0	0	0	0	0	0	0	0	0	0	0	0	0	0	0	0	0	0	4	0	0	1	0	0	0	0	0	0	0	0	0	0	0	0	0	0	0	0	0	0	0	0	0
0	1	49.72	0	0	0	0	0	0	0	0	0	0	0	0	0	0	90	80	100	80	85.1875	82.5	44.5625	6.6755	85.4324	0.0758743	62.5	135	120	150	120	130.312	130	94.8958	9.7414	130.653	0.0723808	87.5	0	0	0	0	0	0	0	0	0	0	0	0	0	0	0	0	0	0	0	0	0	0	0	0	0	0	0	0	0	0	0	1	0	1	0	0	1	0	0	0	1	0	0	0	0	0	0	0	0	0	0	0	0	0	0																3.9	0.55	44	142	6.1	73	92	63		33	15.5	1.09			7.04		5.2
1	1	49.32	0	0	0	0	0	0	0	0	0	0	0	0	0	0	75	99	100	60	87	87	146	12.083	87.7711	0.133437	76.9231	119	161	170	100	143.077	145	402.577	20.0643	144.37	0.134733	69.2308	0	0	0	0	0	1	0	0	0	0	0	0	0	0	0	0	0	0	0	0	0	0	0	0	0	0	0	0	0	0	0	0	0	0	0	0	0	0	0	0	0	0	0	0	0	0	0	0	0	0	0	0	0	0	0
0	0	49.18	0	0	0	0	0	0	0	0	0	0	0	0	0	0	70	70	70	70	70	70			70	0		113	113	113	113	113	113			113	0		0	0	0	0	0	0	0	0	0	0	0	0	0	0	0	0	0	0	0	0	0	0	0	0	0	0	0	0	0	0	0	0	0	0	0	0	0	0	0	0	0	0	0	0	0	0	0	0	0	0	0	0	0	0	0																3.8			139.7	5.7		108					0.67			4.3		5
0	1	56.1	0	0	0	0	0	0	0	0	0	0	0	0	0	0	66	79	115	64	80.3333	72	321	17.9165	82.0901	0.210272	66.6667	121	129	183	105	137.444	129	809.278	28.4478	140.037	0.19514	88.8889	0	0	0	0	0	0	0	0	0	0	0	0	0	0	0	0	0	0	0	0	0	0	0	0	0	0	0	0	0	0	1	0	0	1	1	0	1	0	1	0	0	0	0	0	0	0	0	0	0	0	0	0	0	0	0																3.8			140	5.6		111					2.02	5.6718	1.1	7.69		5.6
0	1	39.99	0	0	0	0	0	0	0	0	0	0	0	0	0	0	100	100	100	100	100	100			100	0		140	140	140	140	140	140			140	0		0	0	0	0	0	0	0	0	0	0	0	0	0	0	0	0	0	0	0	0	0	0	0	0	0	0	0	0	0	0	0	0	0	0	0	0	0	0	0	0	0	0	0	0	0	0	0	0	0	0	0	0	0	0	0
0	1	41.38	0	0	0	0	0	0	0	0	0	0	0	0	0	0	85	86	94	67	84.3	86.5	72.9	8.5381	84.6883	0.0960854	60	133	133	138	111	130.2	133	71.9556	8.4827	130.448	0.0618077	50	0	1	0	0	0	0	0	0	0	0	0	0	0	0	0	0	0	0	0	0	0	0	0	0	0	0	0	0	0	0	0	0	0	1	0	0	0	0	0	0	0	0	0	0	0	0	0	0	0	0	0	0	0	0	0
1	1	48.03	0	0	0	0	0	0	0	0	0	0	0	0	0	0	90	100	100	90	95	95	50	7.0711	95.1315	0.0526316	50	130	140	140	130	135	135	50	7.0711	135.093	0.037037	50	1	1	0	0	1	0	1	0	0	0	0	0	0	0	1	0	0	0	0	0	0	0	0	0	0	0	0	0	0	0	0	0	0	0	0	0	0	0	0	0	0	0	0	0	0	0	0	0	0	0	0	0	0	0	0	90.5								5.3	30.3		207		6.1	0.445	4.9			142	6.4		117									18.5		4.2
0	0	56.6	0	0	0	0	0	0	0	0	0	0	0	0	0	0	90	74	90	74	82	82	128	11.3137	82.3893	0.097561	50	130	130	130	130	130	130	0	0	130	0	0	0	0	0	0	0	0	0	0	0	0	0	0	0	0	0	0	0	0	0	0	0	0	0	0	0	0	0	0	0	0	1	0	0	0	0	0	0	0	1	0	0	0	0	0	0	0	0	0	0	0	0	0	0	0	0																4.5		44	142	8.4	72	77		24
1	0	71.36	0	0	0	0	0	0	0	0	0	0	0	0	0	0	70	81	81	70	75.5	75.5	60.5	7.7782	75.7001	0.0728477	50	140	158	158	140	149	149	162	12.7279	149.272	0.0604027	50	0	0	0	0	0	0	0	0	0	0	0	0	0	0	0	0	0	0	0	0	0	0	0	0	0	0	0	0	0	0	3	0	0	0	0	0	0	0	0	0	0	0	0	0	0	0	0	0	0	0	0	0	0	0	0
1	1	61.04	0	0	0	0	0	0	0	0	0	0	0	0	0	0	88	84	88	66	74	73	45.6364	6.7555	74.2821	0.0874036	50	172	158	172	133	151.5	154	129.546	11.3818	151.891	0.071929	83.3333	0	0	0	0	0	0	0	0	0	0	0	0	0	0	0	0	0	0	0	0	0	0	0	0	0	0	0	0	0	0	2	1	0	0	0	0	0	0	0	0	0	0	0	0	0	0	0	0	0	0	0	0	0	0	0
0	0	54.39	0	0	0	0	0	0	0	0	0	0	0	0	0	0	65	55	72	55	64	65	73	8.544	64.3791	0.109002	66.6667	99	92	117	92	102.667	99	166.333	12.897	103.205	0.102569	66.6667	0	0	0	0	0	0	0	0	0	0	0	0	0	0	0	0	0	0	0	0	0	0	0	0	0	0	0	0	0	0	1	0	0	0	0	0	0	0	0	0	0	0	0	0	0	0	0	0	0	0	0	0	0	0	0	69.7								5.7	22.8		268		4.86		3.6			144.7	4.9		87					1.01	2.8109	1.63	4.9	11.1	5.3
0	1	55.57	0	0	0	0	0	0	0	0	0	0	0	0	0	0	83	89	89	83	86	86	18	4.2426	86.0523	0.0348837	50	128	145	145	128	136.5	136.5	144.5	12.0208	136.764	0.0622711	50	0	0	0	0	0	0	0	0	0	0	0	0	0	0	0	0	0	0	0	0	0	0	0	0	0	0	0	0	0	0	1	0	0	1	0	0	0	0	0	0	0	0	0	0	0	0	0	0	0	0	0	0	0	0	0
0	1	66.76	0	0	0	0	0	0	0	0	0	0	0	0	0	0	79	84	89	70	81.8	83	22.75	4.7697	81.9334	0.0571312	40	141	124	163	112	130.84	128	158.64	12.5952	131.421	0.0943195	64	0	0	0	0	0	0	0	0	0	0	0	0	0	0	0	0	0	0	0	0	0	0	0	0	0	0	0	0	0	0	2	0	0	0	0	0	0	0	0	0	0	0	0	0	0	0	0	0	0	0	0	0	0	0	0																3.08		41.4	135.5	6.3	81	93
1	0	88.75	0	0	0	0	0	0	0	0	0	0	0	0	0	0	70	62	70	62	65.6667	65	16.3333	4.0415	65.7495	0.0502512	33.3333	153	156	156	150	153	153	9	3	153.02	0.0160097	33.3333	0	0	0	0	0	0	0	0	0	0	0	0	0	0	0	0	0	0	0	0	0	0	0	0	0	0	0	0	0	0	4	0	0	0	0	0	0	0	0	0	0	0	0	0	0	0	0	0	0	0	0	0	0	0	0
1	0	64.35	0	1	0	0	0	1	0	0	2011-07-15	0	0	0	2011-07-15	0	75	67	80	65	71.8571	72.5	22.7473	4.7694	72.004	0.0639591	50	143	133	157	120	134.214	134.5	94.9505	9.7443	134.542	0.0699613	78.5714	0	0	0	0	0	0	0	0	0	0	0	0	0	0	0	0	0	0	0	0	0	0	0	0	0	0	0	0	0	0	2	0	0	0	0	0	0	0	0	0	0	0	0	0	0	0	0	0	0	0	0	0	0	0	0																3.25	0.3	43	140	5.7	90	95	86		23	6	5.59		1.07	5.81		7.29
0	0	53.74	0	0	0	0	0	0	0	0	0	0	0	0	0	0	61	45	70	45	58.6	60	81.3	9.0167	59.1523	0.137624	60	114	122	135	114	122.8	122	63.7	7.9812	123.007	0.0581321	60	0	0	0	0	0	0	0	0	0	0	0	0	0	0	0	0	0	0	0	0	0	0	0	0	0	0	0	0	0	0	1	0	0	0	0	0	0	0	0	1	0	0	0	0	0	0	0	0	1	0	0	0	0	0	0																4		43.6	143.3	6.5	74	91	92		48	10	1.75	4.6445	1.66	7.1
0	0	51.21	0	1	0	0	0	0	0	0	2009-09-01	0	0	0	0	0	70	70	70	70	70	70			70	0		110	110	110	110	110	110			110	0		0	0	0	0	0	0	0	0	0	0	0	0	0	0	0	0	0	0	0	0	0	0	0	0	0	0	0	0	0	0	1	0	0	0	1	0	0	0	0	0	0	0	0	0	0	0	0	0	0	0	0	0	0	0	0	85.6	0	0.1	2			0.5	3.9	6.5	29.7		249		4.55		4.3		40	138	5.8	80	56	72	17	32	10	1.16	3.7827	1.89	6.2	13.5	5.3	4.7
0	1	24.85	0	0	0	0	0	0	0	0	0	0	0	0	0	0	101	74	101	73	84.2	85	85.9556	9.2712	84.6581	0.104459	60	179	112	179	112	136.2	126	581.067	24.1053	138.107	0.167902	60	0	0	0	0	0	0	0	0	0	0	0	0	0	0	0	0	0	0	0	0	0	0	0	0	0	0	0	0	0	0	0	1	0	0	0	0	0	0	0	0	0	0	0	0	0	0	0	0	0	0	0	0	0	0	0
1	1	82.67	0	0	0	0	0	0	0	0	0	0	0	0	0	0	78	85	93	63	77.5333	78	79.1238	8.8952	78.0081	0.110837	73.3333	147	149	178	118	138.333	134	325.667	18.0462	139.428	0.126031	80	0	0	0	0	0	0	0	0	0	0	0	0	0	0	0	0	0	0	0	0	0	0	0	0	0	0	0	0	0	0	4	0	0	1	0	0	0	0	0	0	0	0	0	0	0	0	0	0	0	0	0	0	0	0	0	86.7								10.4	30.8		208		4.92		3.9		39.5	135.6	8.1	79	133
1	1	50.37	0	0	0	0	0	0	0	0	0	0	0	0	0	0	65	65	65	65	65	65			65	0		95	95	95	95	95	95			95	0		0	1	0	1	0	0	0	0	0	0	0	0	0	0	0	0	0	0	0	0	0	0	0	0	0	0	0	0	0	0	1	0	0	0	0	1	0	0	0	0	0	0	0	0	0	0	0	0	0	0	0	0	0	0	0
0	1	47.97	0	0	0	0	0	0	0	0	0	0	0	0	0	0	90	80	90	80	86	88	28	5.2915	86.1085	0.0502383	33.3333	150	130	150	130	140	140	100	10	140.238	0.0583212	66.6667	0	0	0	0	0	1	0	0	0	0	0	0	0	0	0	0	0	0	0	0	0	0	0	0	0	0	0	0	0	0	0	0	0	1	0	0	1	0	0	0	0	0	0	0	0	0	0	0	0	0	0	0	0	0	0																3.6			143	6.4		100					1.38	2.8927	0.88	4.4		5.7
0	1	51.25	0	0	0	0	0	0	0	0	0	0	0	0	0	0	70	81	93	70	81.5714	81	63.9524	7.997	81.9067	0.0907647	71.4286	120	139	158	120	143.143	146	172.81	13.1457	143.659	0.0850238	85.7143	0	0	0	0	0	0	0	0	0	0	0	0	0	0	0	0	0	0	0	0	0	0	0	0	0	0	0	0	0	0	1	0	0	0	0	0	0	0	0	0	0	0	0	0	0	0	0	0	0	0	0	0	0	0	0																4.3	0.26	42.8	139	3.2	67.1	82	82		34	7	0.83	3.0391	1.37	4		6.6	13.6
0	0	63.3	0	0	0	0	0	0	0	0	0	0	0	0	0	0	75	72	87	62	75.25	75.5	36.75	6.0622	75.4735	0.0771308	50	151	136	160	113	141.833	146	223.97	14.9656	142.555	0.101023	58.3333	0	0	0	0	0	0	0	0	0	0	0	0	0	0	0	0	0	0	0	0	0	0	0	0	0	0	0	0	0	0	2	0	0	0	0	0	0	0	0	0	0	0	0	0	0	0	0	0	0	0	0	0	0	0	0	91.7								7.19	32.6		283		4.02		3.53		41	141	6.2	78	98	100	29	31	8					13.1
1	0	93.91	0	0	0	0	0	0	0	0	0	0	0	0	0	0	85	86	86	85	85.5	85.5	0.5	0.7071	85.5015	0.00584795	0	150	150	150	150	150	150	0	0	150	0	0	0	1	0	0	0	0	1	0	0	0	0	0	0	0	0	0	0	0	0	0	1	0	0	0	0	0	0	0	0	0	5	0	0	0	0	0	0	0	0	0	0	0	0	0	0	0	0	0	0	0	0	0	0	0	0	88.7								9	29.8		279		4.29		3.7		35	144	2.8	58	52	146		20	7.1					12.8
0	1	40.81	0	0	0	0	0	0	0	0	0	0	0	0	0	0	76	64	85	64	72.75	71	94.25	9.7082	73.2342	0.115568	75	131	117	143	117	127.25	124.5	150.917	12.2848	127.694	0.0836068	75	0	0	0	0	0	0	0	0	0	0	0	0	0	0	0	0	0	0	0	0	0	0	0	0	0	0	0	0	0	0	0	0	0	0	1	0	0	0	0	0	0	0	0	0	0	0	0	0	0	0	0	0	0	0	0																3.9		47.6	139.6	5.1	83.3	94	82		88	11
0	1	42.49	0	0	0	0	0	0	0	0	0	0	0	0	0	0	69	78	78	69	73.5	73.5	40.5	6.364	73.6376	0.0612245	50	121	132	132	121	126.5	126.5	60.5	7.7782	126.62	0.0434783	50	0	0	0	0	0	0	0	0	0	0	0	0	0	0	0	0	0	0	0	0	0	0	0	0	0	0	0	0	0	0	0	0	0	0	0	0	0	0	0	0	0	0	0	0	0	0	0	0	0	0	0	0	0	0	0																		44			82.9		148		111	10
0	1	43.15	0	0	0	0	0	0	0	0	0	0	0	0	0	0	81	80	81	80	80.5	80.5	0.5	0.7071	80.5016	0.00621118	0	127	117	127	117	122	122	50	7.0711	122.102	0.0409836	50	0	0	0	0	0	0	0	0	0	0	0	0	0	0	0	0	0	0	0	0	0	0	0	0	0	0	0	0	0	0	0	0	0	0	0	0	0	0	0	0	0	0	0	0	0	0	0	0	0	0	0	0	0	0	0
0	1	47.78	0	0	0	0	0	0	0	0	0	0	0	0	0	0	67	71	84	67	76	75	30.2222	5.4975	76.1787	0.0686232	50	116	109	128	109	118.5	115.5	49.1667	7.0119	118.687	0.0561356	80	0	0	0	0	0	0	0	0	0	0	0	0	0	0	0	0	0	0	0	0	0	0	0	0	0	0	0	0	0	0	0	0	0	0	0	0	0	0	0	0	0	0	0	0	0	0	0	0	0	0	0	0	0	0	0
0	0	56.21	0	0	0	0	0	0	0	0	0	0	0	0	0	0	85	75	85	70	76.6	75	44.3	6.6558	76.831	0.0777174	40	159	128	159	116	136.2	128	414.7	20.3642	137.412	0.133732	60	0	0	0	0	0	0	0	0	0	0	0	0	0	0	0	0	0	0	0	0	0	0	0	0	0	0	0	0	0	0	1	0	0	0	1	0	1	0	0	0	1	0	0	1	0	0	0	0	0	0	0	0	0	0	0																4.2		45	141	4.5	77	80	62	25	19	16
0	1	39.12	0	0	0	0	0	0	0	0	0	0	0	0	0	0	68	73	83	61	70.875	69.5	43.2679	6.5778	71.1416	0.0868148	50	109	135	136	109	120.875	115	123.839	11.1283	121.322	0.0861186	62.5	0	0	0	0	0	0	0	0	0	0	0	0	0	0	0	0	0	0	0	0	0	0	0	0	0	0	0	0	0	0	0	0	0	0	0	0	0	0	0	0	0	0	0	0	0	0	0	0	0	0	0	0	0	0	0																4.28			141	4.5		90					3.74	3.2	1.05	5.95		6.04
0	1	37.79	0	0	0	0	0	0	0	0	0	0	0	0	0	0	93	93	93	93	93	93			93	0		144	144	144	144	144	144			144	0		0	1	0	0	0	0	0	0	0	0	0	0	0	0	0	0	0	0	0	0	0	0	0	0	0	0	0	0	0	0	0	0	0	0	0	0	0	0	0	0	0	0	0	0	0	0	0	0	0	0	0	0	0	0	0	90.8	0.014	0.241	2.4			0.642	3.84	7.14	29.3		382		5.84		4.1		49	140	6.3	89	93	110		53	16					17.1
0	1	55.91	0	0	0	0	0	0	0	0	0	0	0	0	0	0	91	92	92	91	91.5	91.5	0.5	0.7071	91.5014	0.00546448	0	159	138	159	138	148.5	148.5	220.5	14.8492	148.871	0.0707071	50	0	0	0	0	0	0	0	0	0	0	0	0	0	0	0	0	0	0	0	0	0	0	0	0	0	0	0	0	0	0	1	0	0	0	0	0	0	0	0	0	0	0	0	0	0	0	0	0	0	0	0	0	0	0	0
0	0	45.82	0	0	0	0	0	0	0	0	0	0	0	0	0	0	62	62	62	62	62	62			62	0		102	102	102	102	102	102			102	0		0	0	0	0	0	0	0	0	0	0	0	0	0	0	0	0	0	0	0	0	0	0	0	0	0	0	0	0	0	0	0	0	0	0	0	0	0	0	0	0	0	0	0	0	0	0	0	0	0	0	0	0	0	0	0
0	0	65.11	0	0	0	0	0	0	0	0	0	0	0	0	0	0	75	67	75	67	70.3333	69	17.3333	4.1633	70.4154	0.0483319	33.3333	155	126	155	126	136	127	271	16.4621	136.663	0.0988326	33.3333	0	0	0	0	0	0	0	0	0	0	0	0	0	0	0	0	0	0	0	0	0	0	0	0	0	0	0	0	0	0	2	1	1	0	0	0	0	0	0	0	0	0	0	0	0	0	0	0	0	0	0	0	0	0	0	81.2	0	0.1	3.1			0.5	4.7	8.1	27.4		279		4.43		3.9		43	141	5.3	78	84	92		19	11.4	2.75			5.31	12.1		5.7
1	1	62.08	0	1	0	0	0	0	1	0	2014-05-26	0	0	0	0	2014-05-26	88	84	92	72	82.6	84	65.8	8.1117	82.918	0.0878371	80	148	147	148	126	139.4	145	103.3	10.1637	139.696	0.0652127	60	0	0	0	0	0	1	0	0	0	0	0	0	0	0	0	0	0	0	0	0	0	0	0	0	0	0	0	0	0	0	2	0	0	1	1	0	0	1	1	0	0	0	0	0	0	0	0	0	0	0	0	0	0	0	0																3.9		44.9	140.6	8.7	75.2	123	51		34	17	1.2	3.4745	1.58	5.6		4.9
1	1	66.59	0	0	0	0	0	0	0	0	0	0	0	0	0	0	84	71	92	54	74	73	88.1333	9.3879	74.5562	0.122836	68.75	160	144	175	130	152.438	156	213.596	14.6149	153.093	0.0928304	68.75	0	0	0	0	0	0	0	0	0	0	0	0	0	0	0	0	0	0	0	0	0	0	0	0	0	0	0	0	0	0	2	0	0	0	1	0	0	0	1	0	0	0	0	0	0	0	0	0	0	0	0	0	0	0	0
0	1	65.59	0	0	0	0	0	0	0	0	0	0	0	0	0	0	72	66	79	65	70.6667	70.5	26.6667	5.164	70.8237	0.0667082	33.3333	122	130	130	120	125.667	126	20.2667	4.5019	125.734	0.0327025	50	0	0	0	0	0	0	0	0	0	0	0	0	0	0	0	0	0	0	0	0	0	0	0	0	0	0	0	0	0	0	2	0	0	0	0	0	1	0	1	0	0	0	0	0	0	0	0	0	0	0	0	0	0	0	0																3.44			138	6.6		73
1	0	57.23	0	0	0	0	0	0	0	0	0	0	0	0	0	0	75	86	90	75	83.6667	86	60.3333	7.7675	83.9067	0.075802	33.3333	129	140	157	129	142	140	199	14.1067	142.466	0.0811134	66.6667	0	0	0	0	0	0	0	0	0	0	0	0	0	0	0	0	0	0	0	0	0	0	0	0	1	0	0	0	0	0	3	0	0	0	1	0	0	0	0	0	0	0	0	0	0	0	0	0	0	0	0	0	0	0	0																4.3		40.2	139.8	5.2	71.9	84	60		68	11						11.3
0	0	67.27	0	0	0	0	0	0	0	0	0	0	0	0	0	0	69	69	69	69	69	69			69	0		136	136	136	136	136	136			136	0		0	0	0	0	0	0	0	0	0	0	0	0	0	0	0	0	0	0	0	0	0	0	0	0	0	0	0	0	0	0	2	0	0	0	1	0	1	0	0	0	0	0	0	0	0	0	0	0	0	0	0	0	0	0	0
0	1	80.31	0	0	0	0	0	0	0	0	0	0	0	0	0	0	70	74	74	60	69.875	71	22.9821	4.794	70.0187	0.0641767	37.5	151	149	157	110	140.5	148.5	270.857	16.4577	141.341	0.109572	75	0	0	0	0	0	0	0	0	0	0	0	0	0	0	0	0	0	0	0	0	0	0	0	0	0	0	0	0	0	0	4	0	0	0	0	0	0	0	0	0	0	0	0	0	0	0	0	0	0	0	0	0	0	0	0																3.69			143	5.8		97					1.18	3.8536	1.19	5.58		5.85
0	1	35.91	0	0	0	0	0	0	0	0	0	0	0	0	0	0	80	80	80	80	80	80	0	0	80	0	0	110	110	110	110	110	110	0	0	110	0	0	0	0	0	0	0	0	0	0	0	0	0	0	0	0	0	0	0	0	0	0	0	0	0	0	0	0	0	0	0	0	0	0	0	0	0	0	0	0	0	0	0	0	0	0	0	0	0	0	0	0	0	0	0	0	0	91.5			2.58					6.8	32.1		251		4.56		5		44	141	5	74	80	86		22	8.1					14.6
1	1	69.72	0	0	0	0	0	0	0	0	0	0	0	0	0	0	67	74	74	67	70.5	70.5	24.5	4.9497	70.5868	0.0496454	50	131	122	131	122	126.5	126.5	40.5	6.364	126.58	0.0355731	50	0	0	0	0	0	0	0	0	0	0	0	0	0	0	0	0	0	0	0	0	0	0	0	0	0	0	0	0	0	0	2	1	0	0	0	1	0	1	0	0	0	0	0	0	0	0	0	0	0	0	0	0	0	0	0																4.3	0.366		143	6.8		99
0	1	72.92	0	0	0	0	0	0	0	0	0	0	0	0	0	0	68	76	88	60	71.3	70	80.6778	8.9821	71.8074	0.119511	80	153	145	166	115	142.5	144	284.278	16.8605	143.395	0.112248	90	0	0	0	0	1	0	1	0	0	0	0	0	0	0	0	0	0	0	0	0	0	0	0	0	0	0	0	0	0	0	3	0	0	0	0	0	0	1	0	0	0	0	0	0	0	0	0	0	0	0	0	0	0	0	0
0	0	29.88	0	0	0	0	0	0	0	0	0	0	0	0	0	0	53	71	71	53	62	62	162	12.7279	62.6498	0.145161	50	97	100	100	97	98.5	98.5	4.5	2.1213	98.5114	0.0152284	0	0	0	0	0	0	0	0	0	0	0	0	0	0	0	0	0	0	0	0	0	0	0	0	0	0	0	0	0	0	0	0	0	0	0	0	0	0	0	0	0	0	0	0	0	0	0	0	0	0	0	0	0	0	0	0
1	1	64.47	0	0	0	0	0	0	0	0	0	0	0	0	0	0	70	70	70	70	70	70			70	0		140	140	140	140	140	140			140	0		0	0	0	0	0	0	1	0	0	0	0	0	0	0	0	0	0	0	0	0	0	0	0	0	0	0	0	0	0	0	2	0	0	0	0	0	0	0	0	0	1	0	0	0	0	0	0	0	0	0	0	0	0	0	0	91.8	0.05	0.05	2.45			0.24	3.41	6.42	32.3		252		4.53	0.416	4	0.44	41	136	4.4	72	100	53	31	36	15	12.6	3.6313	1.17	5.8	14.6
0	1	34.8	0	0	0	0	0	0	0	0	0	0	0	0	0	0	73	73	73	73	73	73			73	0		110	110	110	110	110	110			110	0		0	0	0	0	0	0	0	0	0	0	0	0	0	0	0	0	0	0	0	0	0	0	0	0	0	0	0	0	0	0	0	0	0	0	0	0	0	0	0	0	0	0	0	0	0	0	0	0	0	0	0	0	0	0	0
1	0	39.53	0	0	0	0	0	0	0	0	0	0	0	0	0	0	99	99	99	99	99	99			99	0		182	182	182	182	182	182			182	0		0	0	0	0	0	1	0	0	0	0	0	0	0	0	0	0	0	0	0	0	0	0	0	0	0	0	0	0	0	0	1	1	0	1	1	0	0	0	0	0	0	0	0	0	0	0	0	0	0	0	0	0	0	0	0
0	0	25.25	0	0	0	0	0	0	0	0	0	0	0	0	0	0	66	66	66	66	66	66			66	0		113	113	113	113	113	113			113	0		0	1	0	0	0	0	1	0	0	1	0	0	0	0	0	0	0	0	0	0	0	0	0	0	0	0	0	0	0	0	0	0	0	0	0	0	0	0	0	0	0	0	0	0	0	0	0	0	0	0	0	0	0	0	0	86.8								10.9	28.9		260		3.93
0	0	30.63	0	0	0	0	0	0	0	0	0	0	0	0	0	0	68	68	68	68	68	68			68	0		118	118	118	118	118	118			118	0		0	0	0	0	0	0	0	0	0	0	0	0	0	0	0	0	0	0	0	0	0	0	0	0	0	0	0	0	0	0	0	0	0	0	0	0	0	0	0	0	0	0	0	0	0	0	0	0	0	0	0	0	0	0	0	89.7								7.85	31.8		316		4.25		3.83		43.5	135	3.5	79.4	64	67		18	10					13.5
0	1	25.16	0	0	0	0	0	0	0	0	0	0	0	0	0	0	79	75	79	72	76	76.5	10	3.1623	76.0493	0.0360344	25	129	119	129	117	120.75	118.5	30.9167	5.5603	120.846	0.0398786	25	0	0	0	0	0	0	0	0	0	0	0	0	0	0	0	0	0	0	0	0	0	0	0	0	0	0	0	0	0	0	0	0	0	0	0	0	0	0	0	0	0	0	0	0	0	0	0	0	0	0	0	0	0	0	0
1	0	69.34	0	0	0	0	0	0	0	0	0	0	0	0	0	0	83	69	83	41	66.125	67	151.268	12.2991	67.1184	0.173985	62.5	155	141	155	126	134.375	131	96.8393	9.8407	134.69	0.0685033	37.5	0	0	0	0	0	1	0	0	0	0	0	0	0	0	0	0	0	0	0	0	0	0	0	0	0	0	0	0	0	0	2	0	0	0	0	0	1	0	1	0	1	0	0	1	0	0	0	0	0	0	0	0	0	0	0	86.2								11.1	35		315		4.45		4.2	0.37	43.8	141.4	8.4	75	103	106		24	4	1.67	4.2209	1.62	6.6	13.4	6.9
0	0	22.74	0	0	0	0	0	0	0	0	0	0	0	0	0	0	59	59	59	59	59	59			59	0		102	102	102	102	102	102			102	0		0	0	0	0	0	0	0	0	0	0	0	0	0	0	0	0	0	0	0	0	0	0	0	0	0	0	0	0	0	0	0	0	0	0	0	0	0	0	0	0	0	0	0	0	0	0	0	0	0	0	0	0	0	0	0
0	1	22.43	0	0	0	0	0	0	0	0	0	0	0	0	0	0	78	78	78	78	78	78			78	0		133	133	133	133	133	133			133	0		0	0	0	0	0	0	0	0	0	0	0	0	0	0	0	0	0	0	0	0	0	0	0	0	0	0	0	0	0	0	0	0	0	0	0	0	0	0	0	0	0	0	0	0	0	0	0	0	0	0	0	0	0	0	0
1	1	61.77	0	0	0	0	0	0	0	0	0	0	0	0	0	0	80	71	80	63	75.1667	78.5	46.9667	6.8532	75.4266	0.0832298	50	150	147	155	130	141.667	141	106.267	10.3086	141.979	0.0664263	66.6667	0	1	0	0	0	0	0	0	0	0	0	0	0	0	0	0	0	0	0	0	0	0	0	0	0	0	0	0	0	0	2	0	0	0	0	0	0	1	0	0	0	0	0	0	0	0	0	0	0	0	0	0	0	0	0																4.35	0.432		141	5.5		91					1.73	2.1736	0.77	3.73		6.58
0	0	58.95	0	0	0	0	0	0	0	0	0	0	0	0	0	0	72	72	72	72	72	72			72	0		127	127	127	127	127	127			127	0		0	0	0	0	0	0	0	0	0	0	0	0	0	0	0	0	0	0	0	0	0	0	0	0	0	0	0	0	0	0	1	0	0	0	0	0	0	0	0	0	0	0	0	0	0	0	0	0	0	0	0	0	0	0	0
0	0	49.92	0	0	0	0	0	0	0	0	0	0	0	0	0	0	80	80	80	80	80	80			80	0		111	111	111	111	111	111			111	0		0	1	0	0	0	0	0	0	0	0	0	1	0	0	0	0	0	0	0	0	0	0	0	0	0	0	0	0	0	0	0	0	0	0	0	0	0	0	0	0	0	0	0	0	0	0	0	0	0	0	0	0	0	0	0																		39			80		82		19	7
0	0	50.59	0	0	0	0	0	0	0	0	0	0	0	0	0	0	72	68	93	67	76.9091	77	54.4909	7.3818	77.2305	0.0915141	63.6364	146	125	160	125	141.727	143	98.6182	9.9307	142.043	0.066808	54.5455	0	0	0	0	0	0	0	0	0	0	0	0	0	0	0	0	0	0	0	0	0	0	0	0	0	0	0	0	0	0	1	0	0	0	0	0	1	0	0	0	0	0	0	0	0	0	0	0	0	0	0	0	0	0	0																3.96	0.619		140	5		67
0	0	19.8	0	0	0	0	0	0	0	0	0	0	0	0	0	0	57	57	57	57	57	57			57	0		101	101	101	101	101	101			101	0		0	0	0	0	0	0	0	0	0	0	0	0	0	0	0	0	0	0	0	0	0	0	0	0	0	0	0	0	0	0	0	0	0	0	0	0	0	0	0	0	0	0	0	0	0	0	0	0	0	0	0	0	0	0	0
0	0	45.48	0	0	0	0	0	0	0	0	0	0	0	0	0	0	80	80	80	80	80	80			80	0		127	127	127	127	127	127			127	0		0	0	0	0	0	0	0	0	0	0	0	0	0	0	0	0	0	0	0	0	0	0	0	0	0	0	0	0	0	0	0	0	0	0	0	0	0	0	0	0	0	0	0	0	0	0	0	0	0	0	0	0	0	0	0
0	1	24.98	0	0	0	0	0	0	0	0	0	0	0	0	0	0	73	73	73	73	73	73			73	0		113	113	113	113	113	113			113	0		0	0	0	0	0	0	0	0	0	0	0	0	0	0	0	0	0	0	0	0	0	0	0	0	0	0	0	0	0	0	0	0	0	0	0	0	0	0	0	0	0	0	0	0	0	0	0	0	0	0	0	0	0	0	0
1	1	60.08	0	0	0	0	0	0	0	0	0	0	0	0	0	0	62	64	64	62	63	63	2	1.4142	63.0079	0.015873	0	135	132	135	132	133.5	133.5	4.5	2.1213	133.508	0.011236	0	0	0	0	0	0	0	0	0	0	0	0	0	0	0	0	0	0	0	0	0	0	0	0	0	0	0	0	0	0	0	2	1	0	1	0	0	0	0	1	0	1	0	0	1	0	0	0	0	0	0	0	0	0	0	0																3.8	0.333	44	142	5		96
0	0	74.19	0	0	0	0	0	0	0	0	0	0	0	0	0	0	62	62	62	58	60.6667	62	5.3333	2.3094	60.696	0.0310816	0	135	135	147	135	139	135	48	6.9282	139.115	0.0406968	66.6667	0	0	0	0	0	0	0	0	0	0	0	0	0	0	0	0	0	0	0	0	0	0	0	0	0	0	0	0	0	0	3	0	0	0	0	0	0	0	0	0	0	0	0	0	0	0	0	0	0	0	0	0	0	0	0
0	1	59.58	0	1	0	0	0	0	0	0	2017-11-04	0	0	0	0	0	70	70	70	70	70	70			70	0		148	148	148	148	148	148			148	0		0	0	0	0	0	0	0	0	0	0	0	0	0	0	0	0	0	0	0	0	0	0	0	0	0	0	0	0	0	0	1	0	0	0	0	0	0	0	0	0	0	0	0	0	0	0	0	0	0	0	0	0	0	0	0
1	0	74.01	0	0	1	0	0	0	0	0	0	2016-06-26	0	0	0	0	57	55	80	55	69.4667	70	48.5524	6.968	69.7921	0.0969052	33.3333	153	144	185	144	162.733	158	142.495	11.9371	163.142	0.0708667	53.3333	0	0	0	0	0	0	0	0	0	0	0	0	0	0	0	0	0	0	0	0	0	0	0	0	0	0	0	0	0	0	3	0	0	1	1	0	0	0	0	0	0	0	0	0	0	0	0	0	0	0	0	0	0	0	0
0	0	56.54	0	0	0	0	0	0	0	0	0	0	0	0	0	0	60	70	70	60	65	65	50	7.0711	65.192	0.0769231	50	100	124	124	100	112	112	288	16.9706	112.641	0.107143	50	1	0	0	0	0	1	0	0	1	0	0	0	0	0	0	0	0	0	0	0	0	0	0	1	0	0	0	0	0	0	1	1	0	0	0	0	1	1	0	0	1	0	0	1	0	0	0	0	0	0	0	0	0	0	0																											1.34	2.1509	1.34	4.1
0	0	60.22	0	0	0	0	0	0	0	0	0	0	0	0	0	0	82	61	87	61	80.1667	82.5	92.5667	9.6212	80.6463	0.109558	16.6667	138	118	161	118	142.667	143.5	211.867	14.5556	143.284	0.0931361	66.6667	0	0	0	0	0	0	0	0	0	0	0	0	0	0	0	0	0	0	0	0	0	0	0	0	0	0	0	0	0	0	2	0	0	0	0	0	0	0	1	0	0	0	0	0	0	0	0	0	0	0	0	0	0	0	0																4.23	0.273		143	4.7		70					2.19	5.5045	1.44	7.94		4.71
1	0	78.65	0	0	0	0	0	0	0	0	0	0	0	0	0	0	81	81	81	81	81	81			81	0		151	151	151	151	151	151			151	0		0	0	0	0	0	0	0	0	0	0	0	0	0	0	0	0	0	0	0	0	0	0	0	0	0	0	0	0	0	0	3	0	0	0	0	0	0	0	0	0	0	0	0	0	0	0	0	0	0	0	0	0	0	0	0
0	0	84.86	0	0	0	0	0	0	0	0	0	0	0	0	0	0	74	72	74	72	73	73	2	1.4142	73.0068	0.0136986	0	148	141	148	141	144.5	144.5	24.5	4.9497	144.542	0.0242215	50	0	0	0	0	0	0	0	0	0	0	0	0	0	0	0	0	0	0	0	0	0	0	0	0	0	0	0	0	0	0	4	0	0	0	0	0	0	0	0	0	0	0	0	0	0	0	0	0	0	0	0	0	0	0	0
1	1	52.65	0	1	0	0	0	0	0	0	2004-11-11	0	0	0	0	0	61	65	65	57	61	61	16	4	61.0874	0.0535408	33.3333	93	104	104	93	98.3333	98	30.3333	5.5076	98.4361	0.0457313	66.6667	1	0	0	0	0	0	0	0	1	1	0	0	0	0	0	0	0	0	0	0	0	0	0	1	0	0	0	0	0	0	2	1	0	0	1	1	0	1	1	0	1	0	0	1	0	0	0	0	0	0	0	0	0	0	0
1	0	76.15	0	0	0	0	0	0	0	0	0	0	0	0	0	0	70	67	70	57	65.8333	67.5	25.3667	5.0365	65.9937	0.0698386	33.3333	129	145	147	111	133	133	168.4	12.9769	133.526	0.0890695	33.3333	0	0	0	0	0	0	1	0	0	0	0	0	0	0	0	0	0	0	0	0	0	0	0	0	0	0	0	0	0	0	3	1	0	0	0	1	0	1	0	0	0	0	0	0	0	0	0	0	0	0	0	0	0	0	0																4.6			142	6.1		96
1	1	87.29	0	0	0	0	0	0	0	0	0	0	0	0	0	0	82	83	98	80	87.2	86	34.1778	5.8462	87.3762	0.0636029	50	146	155	185	139	158.6	159.5	175.822	13.2598	159.098	0.0793149	70	0	0	0	0	0	0	0	0	0	0	0	0	0	0	0	0	0	0	0	0	0	0	0	0	0	0	0	0	0	0	4	0	0	0	0	0	1	0	0	0	0	0	0	0	0	0	0	0	0	0	0	0	0	0	0																3.39			137	6.5		115					3.48	2.4282	1.79	5.8		5.42
0	1	61.23	0	0	0	0	0	0	0	0	0	0	0	0	0	0	71	74	86	62	75.3636	74	69.8545	8.3579	75.7838	0.10574	81.8182	113	133	157	113	135.727	133	251.218	15.8499	136.566	0.111343	81.8182	0	0	0	0	0	0	0	0	0	0	0	0	0	0	0	0	0	0	0	0	0	0	0	0	0	0	0	0	0	0	2	0	0	1	0	0	0	0	1	0	1	0	0	0	0	0	0	0	0	0	0	0	0	0	0																4.65	0.5		142	6.3		84					2.37	3.9927	1.85	6.92
0	0	58.7	0	0	0	0	0	0	0	0	0	0	0	0	0	0	81	77	81	68	74.75	76	21.0714	4.5904	74.8732	0.0574434	75	136	133	136	102	120.75	120	165.357	12.8591	121.348	0.0996158	87.5	0	0	0	0	0	0	0	0	0	0	0	0	0	0	0	0	0	0	0	0	0	0	0	0	0	0	0	0	0	0	1	0	0	0	0	0	0	0	0	0	0	0	0	0	0	0	0	0	0	0	0	0	0	0	0																4.33			140	5.9		68
0	0	61.18	0	0	0	0	0	0	0	0	0	0	0	0	0	0	71	84	85	68	75.8333	75	61.3667	7.8337	76.1698	0.0943008	50	137	144	145	120	132.5	132	121.1	11.0045	132.88	0.0758168	66.6667	0	0	0	0	0	0	0	0	0	0	0	0	0	0	0	0	0	0	0	0	0	0	0	0	0	0	0	0	0	0	2	0	0	0	0	0	1	0	1	0	0	0	0	0	0	0	0	0	0	0	0	0	0	0	0	93.4	0.1	0.2	1.4			0.4	2.7	4.8	31.8		215	17.568	3.27		3.9	0.651	39	142	9.7	63	108	120	27	18	13					10.4
1	0	87.86	0	0	0	0	0	0	0	0	0	0	0	0	0	0	62	62	62	62	62	62			62	0		154	154	154	154	154	154			154	0		1	0	0	0	0	0	0	0	0	0	0	0	0	0	0	0	0	0	0	0	0	0	1	0	0	0	0	0	0	0	4	0	0	0	0	1	0	0	0	0	0	0	0	0	0	0	0	0	0	0	0	0	0	0	0	87.7								7.9	28.8		143		3.28		5.9		38	140	7.1	84	168		16
0	0	76.2	0	0	0	0	0	0	0	0	0	0	0	0	0	0	67	66	67	66	66.5	66.5	0.5	0.7071	66.5019	0.0075188	0	131	144	144	131	137.5	137.5	84.5	9.1924	137.654	0.0472727	50	0	0	0	0	0	0	0	0	0	0	0	0	0	0	0	0	0	0	0	0	0	0	0	0	0	0	0	0	0	0	3	0	0	1	0	0	0	0	0	0	0	0	0	0	0	0	0	0	0	0	0	0	0	0	0
1	0	71.21	0	0	0	0	0	0	0	0	0	0	0	0	0	0	71	66	71	56	64.3333	66	58.3333	7.6376	64.6349	0.0969341	66.6667	158	187	187	123	156	158	1027	32.0468	158.179	0.167732	66.6667	0	0	0	0	0	0	0	0	0	0	0	0	0	0	0	0	0	0	0	0	0	0	0	0	0	0	0	0	0	0	3	1	0	1	0	1	0	0	0	0	1	0	0	1	0	0	0	0	0	0	0	0	0	0	0	81.7	0.05	0.09	2.56			0.63	5.7	9	27.2		324		4.13		3.72	0.587	36.97	142.12	8.12	66.6	118	65	12	16	4.54					11.2
1	0	63.58	0	0	0	0	0	0	0	0	0	0	0	0	0	0	68	59	68	59	63.5	63.5	40.5	6.364	63.6592	0.0708661	50	148	119	148	119	133.5	133.5	420.5	20.5061	134.285	0.108614	50	0	0	0	0	0	0	0	0	0	0	0	0	0	0	0	0	0	0	0	0	0	0	0	0	0	0	0	0	0	0	2	1	0	1	0	0	0	0	0	0	1	0	0	1	0	0	0	0	0	0	0	0	0	0	0	86.2								7.2	33.8		308		3.48		4.2		29	143	13	56	155		13
1	0	81.1	0	0	0	0	0	0	0	0	0	0	0	0	0	0	77	100	100	69	85.75	85	164.5	12.8258	86.5852	0.139911	37.5	138	187	190	129	160.75	162.5	650.786	25.5105	162.512	0.148447	87.5	1	1	0	0	0	0	0	0	0	1	0	0	0	0	1	0	0	0	0	0	0	0	0	0	0	1	0	0	0	0	5	1	0	0	0	1	0	1	0	0	0	0	0	0	0	0	0	0	0	0	0	0	0	0	1																4.1		39.5	140.3	10.9	79.2	113	77		24	4	1.57			7.2			10.4
1	1	37.67	0	0	0	0	0	0	0	0	0	0	0	0	0	0	53	73	101	53	74.25	71.5	395.583	19.8893	76.2217	0.231981	75	115	131	163	115	135.25	131.5	402.917	20.0728	136.363	0.128529	75	0	0	0	0	0	0	0	0	0	0	0	0	0	0	0	0	0	0	0	0	0	0	0	0	0	0	0	0	0	0	0	0	1	0	1	0	0	0	1	0	1	0	0	1	0	0	0	0	0	0	0	0	0	0	0
0	1	42.97	0	0	0	0	0	0	0	0	0	0	0	0	0	0	92	71	92	71	77	72.5	100.667	10.0333	77.4887	0.112845	25	136	112	136	112	120.25	116.5	116.25	10.7819	120.612	0.0776501	25	0	0	0	0	0	0	0	0	0	0	0	0	0	0	0	0	0	0	0	0	0	0	0	0	0	0	0	0	0	0	0	1	0	1	1	1	0	0	0	0	0	0	0	0	0	0	0	0	0	0	0	0	0	0	0																3		43.1	140.2	1.9	74.7	93	95		53	11
0	0	51.18	0	0	0	0	0	0	0	0	0	0	0	0	0	0	59	57	59	57	58	58	2	1.4142	58.0086	0.0172414	0	96	102	102	96	99	99	18	4.2426	99.0454	0.030303	50	0	0	0	0	0	0	0	0	0	0	0	0	0	0	0	0	0	0	0	0	0	0	0	0	0	0	0	0	0	0	1	0	0	0	0	0	0	0	0	0	0	0	0	0	0	0	0	0	0	0	0	0	0	0	0																		44			77		106	16	21	6
1	0	68.41	0	0	0	0	0	0	0	0	0	0	0	0	0	0	60	65	79	60	68.8333	68	24.9706	4.9971	69.0044	0.0705511	50	138	144	204	136	158.667	157.5	265.412	16.2915	159.455	0.0997844	72.2222	0	1	0	0	0	0	0	0	0	0	0	0	0	0	0	0	0	0	0	0	0	0	0	0	0	0	0	0	0	0	2	0	0	1	1	0	0	0	0	0	0	0	0	0	0	0	0	0	0	0	0	0	0	0	0																4.67			141	6.9		120					1	4.7955	1.81	7.06		8.73
0	1	62.7	0	0	0	0	0	0	0	0	0	0	0	0	0	0	56	68	68	56	62	62	72	8.4853	62.2896	0.0967742	50	109	117	117	109	113	113	32	5.6569	113.071	0.0353982	50	0	0	0	0	0	0	0	0	0	0	0	0	0	0	0	0	0	0	0	0	0	0	0	0	0	0	0	0	0	0	2	1	0	0	0	1	0	1	0	0	1	0	0	1	0	0	0	0	0	0	0	0	0	0	0																5.1			146	5.2		127
0	1	52.8	0	0	0	0	0	0	0	0	0	0	0	0	0	0	84	84	84	84	84	84			84	0		145	145	145	145	145	145			145	0		0	0	0	0	0	0	0	0	0	0	0	0	0	0	0	0	0	0	0	0	0	0	0	0	0	0	0	0	0	0	1	0	0	0	0	0	0	0	0	0	0	0	0	0	0	0	0	0	0	0	0	0	0	0	0
1	0	79.96	0	0	0	0	0	0	0	0	0	0	0	0	0	0	70	80	90	70	78.5714	80	47.619	6.9007	78.8307	0.0813116	57.1429	110	140	160	110	135	140	258.333	16.0728	135.818	0.110226	85.7143	0	1	0	0	0	1	0	0	0	0	0	0	0	0	0	0	0	0	0	0	0	0	0	0	1	0	0	0	0	0	5	0	0	0	0	0	1	0	0	0	0	0	0	0	0	0	0	0	0	0	0	0	0	0	0																3.6	0.46	43	144	5.8	76	73	66		21	24.9
0	0	75.61	0	0	0	0	0	0	0	0	0	0	0	0	0	0	90	90	90	90	90	90			90	0		150	150	150	150	150	150			150	0		0	0	0	0	1	0	1	0	0	0	0	0	1	0	0	0	0	0	0	0	0	0	0	0	0	0	1	0	0	0	3	0	0	1	1	0	0	1	0	0	1	0	0	1	0	0	0	0	0	0	0	0	0	0	0	92								6.6	30.9		365		3.99		5.4		47	140	8.6	73	134
1	1	64.01	0	1	0	0	0	0	0	0	2003-04-12	0	0	0	0	0	67	55	71	55	64.3333	67	69.3333	8.3267	64.6916	0.105679	33.3333	156	145	156	141	147.333	145	60.3333	7.7675	147.47	0.0430459	33.3333	0	0	0	0	0	0	0	0	0	0	0	0	0	0	0	0	0	0	0	0	0	0	0	0	0	0	0	0	0	0	2	0	0	0	1	0	1	1	0	0	0	0	0	0	0	0	0	0	0	0	0	0	0	0	0
1	0	76.32	0	0	0	0	0	0	0	0	0	0	0	0	0	0	71	77	86	45	68.8636	69.5	118.123	10.8685	69.6775	0.154197	68.1818	140	149	212	107	148.273	151	657.255	25.637	150.374	0.168929	90.9091	0	0	0	0	0	0	0	0	0	0	0	0	0	0	0	0	0	0	0	0	0	0	0	0	0	0	0	0	0	0	3	0	0	0	0	0	0	0	0	0	0	0	0	0	0	0	0	0	0	0	0	0	0	0	0
0	0	78.48	0	0	0	0	0	0	0	0	0	0	0	0	0	0	82	83	109	71	86.5	82.5	170.3	13.0499	87.3165	0.137721	83.3333	160	140	212	127	152.167	140	980.167	31.3076	154.827	0.187819	66.6667	0	0	0	0	0	0	0	0	0	0	0	0	0	0	0	0	0	0	0	0	0	0	0	0	0	0	0	0	0	0	3	0	0	0	0	0	0	0	0	0	0	0	0	0	0	0	0	0	0	0	0	0	0	0	0
1	0	69.23	0	1	0	0	0	0	0	0	2018-03-27	0	0	0	0	0	92	75	100	75	86.6	90	116.8	10.8074	87.1378	0.111622	80	140	142	160	140	146.8	145	61.7	7.8549	146.968	0.0478588	60	0	0	0	0	0	0	0	0	0	0	0	0	0	0	0	0	0	0	0	0	0	0	0	0	0	0	0	0	0	0	2	0	0	0	0	0	0	0	0	0	0	0	0	0	0	0	0	0	0	0	0	0	0	0	0	92.9								4.4	29.5		144		2.06	0.38																6.1
1	0	76.4	0	0	0	0	0	0	0	0	0	0	0	0	0	0	73	73	73	73	73	73			73	0		117	117	117	117	117	117			117	0		1	0	0	0	0	1	0	0	1	0	0	0	0	0	0	1	0	0	0	0	0	0	0	0	0	0	0	0	0	0	3	0	0	1	0	1	1	0	0	0	0	0	0	1	0	0	0	0	0	0	0	0	0	0	1
1	0	88.39	0	0	0	0	0	0	0	0	0	0	0	0	0	0	80	70	80	70	75.25	75.5	30.25	5.5	75.4006	0.0632975	75	153	133	179	133	156.75	157.5	366.917	19.1551	157.625	0.10583	75	0	0	0	0	0	0	0	0	0	0	0	0	0	0	0	0	0	0	0	0	0	0	0	0	0	0	0	0	0	0	4	1	0	1	0	0	0	0	0	0	1	0	0	1	0	0	0	0	0	0	0	0	0	0	0
0	0	75.1	0	0	0	0	0	0	0	0	0	0	0	0	0	0	81	78	81	55	66.2222	62	79.4444	8.9132	66.7533	0.126897	55.5556	164	171	171	118	140.444	131	329.278	18.146	141.483	0.121815	66.6667	0	0	0	0	0	0	0	0	0	0	0	0	0	0	0	0	0	0	0	0	0	0	0	0	0	0	0	0	0	0	3	0	0	0	0	0	1	0	0	0	0	0	0	0	0	0	0	0	0	0	0	0	0	0	0																3.94	0.558		142	7.5		103					1.67	4.6909	1.53	6.98		5.09
1	1	61.8	0	0	0	0	0	0	0	0	0	0	0	0	0	0	72	68	98	68	78.875	76	115.268	10.7363	79.5118	0.127326	62.5	121	127	166	121	140.125	137	282.696	16.8136	141.005	0.11224	75	0	0	0	0	0	0	0	0	0	0	0	0	0	0	0	0	0	0	0	0	0	0	0	0	0	0	0	0	0	0	2	0	0	0	1	0	0	0	1	0	0	0	0	0	0	0	0	0	0	0	0	0	0	0	0
1	0	81.58	0	0	0	0	0	0	0	0	0	0	0	0	0	0	72	63	72	63	67.5	67.5	40.5	6.364	67.6498	0.0666667	50	165	150	165	150	157.5	157.5	112.5	10.6066	157.679	0.047619	50	0	1	0	0	0	1	0	0	0	0	0	0	0	0	0	0	0	0	0	0	0	0	0	0	0	0	0	0	0	1	5	1	0	1	0	0	0	1	0	0	0	0	0	0	0	0	0	0	0	0	0	0	0	0	0
0	0	70.51	0	0	0	0	0	0	0	0	0	0	0	0	0	0	60	63	63	60	61.5	61.5	4.5	2.1213	61.5183	0.0243902	0	132	128	132	128	130	130	8	2.8284	130.015	0.0153846	0	0	0	0	0	0	0	0	0	0	0	0	0	0	0	0	0	0	0	0	0	0	0	0	0	0	0	0	0	0	0	3	0	0	0	0	0	0	0	0	0	0	0	0	0	0	0	0	0	0	0	0	0	0	0	0																3.9			140	9		74					0.96	2.5155	1.23	6.16		6.7
0	0	59.29	0	0	0	0	0	0	0	0	0	0	0	0	0	0	80	67	80	61	70.25	71	31.2955	5.5942	70.4539	0.076243	50	131	135	137	119	131.25	132.5	28.0227	5.2936	131.348	0.0386155	41.6667	0	0	0	0	0	0	0	0	0	0	0	0	0	0	0	0	0	0	0	0	0	0	0	0	0	0	0	0	0	0	1	0	0	0	0	0	0	0	0	0	0	0	0	0	0	0	0	0	0	0	0	0	0	0	0
1	1	24.46	0	0	0	0	0	0	0	0	0	0	0	0	0	0	78	95	95	65	79.3333	78	226.333	15.0444	80.2787	0.154836	66.6667	154	161	161	121	145.333	154	456.333	21.362	146.376	0.120014	66.6667	0	0	0	0	0	0	0	0	0	0	0	0	0	0	0	0	0	0	0	0	0	0	0	0	0	0	0	0	0	0	0	0	0	1	1	1	0	1	0	0	1	0	0	1	0	0	0	0	0	0	0	0	0	0	0																4.6			145	10		122											8.5
0	0	65.92	0	0	0	0	0	0	0	0	0	0	0	0	0	0	79	62	79	58	67.8333	67	47.9697	6.926	68.1567	0.0977566	50	177	110	177	107	133	129.5	464.727	21.5575	134.592	0.155186	75	0	0	0	0	0	0	0	0	0	0	0	0	0	0	0	0	0	0	0	0	0	0	0	0	0	0	0	0	0	0	2	1	0	0	0	0	0	0	0	0	0	0	0	0	0	0	0	0	0	0	0	0	0	0	0
1	0	92.33	0	0	0	0	0	0	0	0	0	0	0	0	0	0	68	72	78	64	70.8	70.5	19.0667	4.3665	70.9211	0.0585094	40	161	152	179	140	157.6	152.5	162.267	12.7384	158.063	0.0766796	80	0	0	0	0	0	0	0	0	0	0	0	0	0	0	0	0	0	0	0	0	0	0	0	0	0	0	0	0	0	0	4	0	0	0	0	0	1	0	0	0	0	0	0	0	0	0	0	0	0	0	0	0	0	0	0
0	1	70.3	1	0	0	0	0	0	0	2007-06-13	0	0	0	0	0	0	77	77	77	77	77	77			77	0		134	134	134	134	134	134			134	0		0	0	0	0	0	0	1	0	0	0	0	0	0	0	0	0	0	0	0	0	0	0	0	0	0	0	0	0	0	0	3	0	0	0	0	0	0	0	0	0	1	0	0	0	0	0	0	0	0	0	0	0	0	0	0
0	1	71.79	0	0	0	0	0	0	0	0	0	0	0	0	0	0	84	56	84	56	69.5	68	57.8077	7.6031	69.8851	0.105418	57.1429	187	120	187	119	151.929	153.5	293.456	17.1306	152.823	0.108653	28.5714	0	0	0	0	0	0	0	0	0	0	0	0	0	0	0	0	0	0	0	0	0	0	0	0	0	0	0	0	0	0	3	0	0	0	0	0	0	0	0	0	0	0	0	0	0	0	0	0	0	0	0	0	0	0	0	77.1	0	0	0.6			0.4	7.4	8.4	25.1		218		6.06		3.6		48	133	8	79	102	100		25	24					15.2
1	1	77.44	0	0	0	0	0	0	0	0	0	0	0	0	0	0	85	92	92	54	71.2667	70	138.352	11.7623	72.1669	0.15945	80	163	180	180	97	152	159	369	19.2094	153.129	0.122092	73.3333	0	0	0	0	0	0	0	0	0	0	0	0	0	0	0	0	0	0	0	0	0	0	0	0	0	0	0	0	0	0	3	0	0	0	0	0	0	0	0	0	0	0	0	0	0	0	0	0	0	0	0	0	0	0	0
1	0	71.36	0	1	0	0	0	0	0	0	2005-10-28	0	0	0	0	0	57	60	78	54	62.6667	61	44.2424	6.6515	62.9894	0.101622	66.6667	119	156	156	104	137.833	141.5	316.333	17.7858	138.881	0.123545	83.3333	0	0	0	0	0	1	0	0	0	0	0	0	0	0	0	0	0	0	0	0	0	0	0	0	0	0	0	0	0	0	3	0	0	1	1	0	0	0	0	0	0	0	0	0	0	0	0	0	0	0	0	0	0	0	0
1	0	86.79	0	0	0	0	0	0	0	0	0	0	0	0	0	0	84	87	94	84	89	89	19.3333	4.397	89.0814	0.0427852	25	152	190	211	152	184.75	188	596.917	24.4319	185.958	0.114526	75	0	1	0	0	0	1	0	0	0	0	0	0	0	0	0	0	0	0	0	0	0	0	0	0	0	0	0	0	0	0	4	0	0	1	1	0	0	0	0	0	0	0	0	0	0	0	0	0	0	0	0	0	0	0	0
0	0	63.61	0	1	0	0	0	1	0	0	2005-08-14	0	0	0	2005-08-14	0	76	76	76	76	76	76			76	0		133	133	133	133	133	133			133	0		0	0	0	0	0	0	0	0	0	0	0	0	0	0	0	0	0	0	0	0	0	0	0	0	0	0	0	0	0	0	2	0	0	0	0	0	0	0	0	0	0	0	0	0	0	0	0	0	0	0	0	0	0	0	0
0	1	66.58	0	0	0	0	0	0	0	0	0	0	0	0	0	0	87	82	91	79	84.4286	84	14.619	3.8235	84.5027	0.0419273	42.8571	177	177	180	164	172.571	176	41.619	6.4513	172.675	0.0346102	57.1429	0	0	0	0	0	0	0	0	0	0	0	0	0	0	0	0	0	0	0	0	0	0	0	0	0	0	0	0	0	0	2	0	0	0	0	0	0	0	0	0	0	0	0	0	0	0	0	0	0	0	0	0	0	0	0
1	1	67.11	0	0	0	0	0	0	0	0	0	0	0	0	0	0	80	62	80	62	71	71	162	12.7279	71.5681	0.126761	50	120	100	120	100	110	110	200	14.1421	110.454	0.0909091	50	0	0	0	0	0	0	0	0	0	0	0	0	0	0	0	0	0	0	0	0	0	0	0	0	0	0	0	0	0	0	2	0	0	0	0	0	0	0	0	0	1	0	0	0	0	0	0	0	0	0	0	0	0	0	0
1	0	77.45	0	0	0	0	0	0	0	0	0	0	0	0	0	0	82	62	96	62	76.1429	75.5	87.978	9.3797	76.6774	0.118704	78.5714	150	108	169	108	140.286	140.5	263.297	16.2264	141.154	0.111459	85.7143	0	0	0	0	0	0	0	0	0	0	0	0	0	0	0	0	0	0	0	0	0	0	0	0	0	0	0	0	0	0	3	1	0	1	1	0	0	0	0	0	0	0	0	1	0	0	0	0	0	0	0	0	0	0	0
0	1	67.67	0	0	0	0	0	0	0	0	0	0	0	0	0	0	84	63	87	63	77.75	78	42.0667	6.4859	78.0032	0.0807708	25	162	127	165	125	149.562	155	163.863	12.8009	150.075	0.082871	75	0	0	0	0	0	0	0	0	0	0	0	0	0	0	0	0	0	0	0	0	0	0	0	0	0	0	0	0	0	0	2	1	0	0	0	0	1	0	0	0	0	0	0	0	0	0	0	0	0	0	0	0	0	0	0
1	0	82.29	0	0	0	0	0	0	0	0	0	0	0	0	0	0	70	58	79	58	67.1111	67	49.6111	7.0435	67.4389	0.0989507	77.7778	140	133	155	133	145.111	145	48.8611	6.9901	145.261	0.0454156	66.6667	0	0	0	0	0	0	0	0	0	0	0	0	0	0	0	0	0	0	0	0	0	0	0	0	0	0	0	0	0	0	4	0	0	0	0	0	1	0	0	0	0	0	0	0	0	0	0	0	0	0	0	0	0	0	0
1	1	69.36	0	0	0	0	0	0	0	0	0	0	0	0	0	0	81	79	87	65	76.3333	76	58	7.6158	76.6703	0.094064	77.7778	150	151	168	129	149.111	151	145.611	12.0669	149.544	0.0762976	88.8889	0	0	0	0	0	0	0	0	0	0	0	0	0	0	0	0	0	0	0	0	0	0	0	0	0	0	0	0	0	0	2	0	0	0	0	0	0	0	0	0	0	0	0	0	0	0	0	0	0	0	0	0	0	0	0
1	0	67.92	0	0	0	0	0	0	0	0	0	0	0	0	0	0	70	76	80	61	72.0667	73	33.6381	5.7998	72.2842	0.0777499	60	131	136	152	115	135.067	136	145.352	12.0562	135.568	0.0862345	73.3333	0	0	0	0	0	0	0	0	0	0	0	0	0	0	0	0	0	0	0	0	0	0	0	0	0	0	0	0	0	0	2	0	0	0	1	0	0	0	0	0	0	0	0	0	0	0	0	0	0	0	0	0	0	0	0
0	0	62.43	0	0	0	0	0	0	0	0	0	0	0	0	0	0	44	44	44	44	44	44			44	0		90	90	90	90	90	90			90	0		0	0	0	0	0	0	0	0	0	0	0	0	0	0	0	0	0	0	0	0	0	0	0	0	0	0	0	0	0	0	2	0	0	0	0	0	0	0	0	0	0	0	0	0	0	0	0	0	0	0	0	0	0	0	0
1	0	67.39	0	0	0	0	0	0	0	0	0	0	0	0	0	0	67	83	85	66	76.2105	77	36.3977	6.033	76.4364	0.0770515	57.8947	137	142	191	137	155.79	157	148.175	12.1727	156.239	0.0760518	68.4211	0	0	0	0	0	0	0	0	0	0	0	0	0	0	0	0	0	0	0	0	0	0	0	0	0	0	0	0	0	0	2	0	0	0	1	0	1	0	1	0	0	0	0	0	0	0	0	0	0	0	0	0	0	0	0
1	0	78.14	0	0	1	0	0	0	0	0	0	2002-05-03	0	0	0	0	56	58	58	56	57	57	2	1.4142	57.0088	0.0175439	0	124	148	148	124	136	136	288	16.9706	136.528	0.0882353	50	0	0	1	0	0	0	1	0	0	0	0	0	0	0	0	0	0	0	0	0	0	0	0	0	1	0	0	0	0	0	5	0	0	1	1	0	1	0	0	0	0	0	0	0	0	0	0	0	0	0	0	0	0	0	0	92.4	0	0	0.9			0.3	2.4	3.71	31.8		151		3.48		4.0645	0.3812	40.4211	138.639	9.2782	64.8393	125.621	55.4969		9.8904	6.0444					11.1
0	1	64.71	0	0	0	0	0	0	0	0	0	0	0	0	0	0	64	69	74	63	68.75	69	16.5	4.062	68.8549	0.0552679	37.5	98	99	116	86	101.875	101	82.4107	9.078	102.228	0.0833543	75	0	0	0	0	0	0	0	0	1	0	0	0	0	0	0	0	0	0	0	0	0	0	0	0	0	0	0	0	0	0	2	0	0	0	0	0	0	0	0	0	0	0	0	0	0	0	0	0	0	0	0	0	0	0	0
0	0	60.87	0	0	0	0	0	0	0	0	0	0	0	0	0	0	75	82	95	72	81.3333	80	51	7.1414	81.6115	0.0827828	44.4444	116	118	170	113	131.556	127	381.278	19.5263	132.837	0.139938	77.7778	0	0	0	0	0	0	0	0	0	0	0	0	0	0	0	0	0	0	0	0	0	0	0	0	0	0	0	0	0	0	2	0	0	1	1	0	1	0	0	0	0	0	0	0	0	0	0	0	0	0	0	0	0	0	0
0	0	66.06	0	0	0	0	0	0	0	0	0	0	0	0	0	0	80	97	97	71	80.5714	81	72.9524	8.5412	80.9585	0.0981443	42.8571	172	125	172	125	154.714	158	265.238	16.2861	155.447	0.0974572	71.4286	0	0	0	0	0	0	0	0	0	0	0	0	0	0	0	0	0	0	0	0	0	0	0	0	0	0	0	0	0	0	2	0	0	1	0	0	0	0	0	0	1	0	0	0	0	0	0	0	0	0	0	0	0	0	0
0	0	71.04	0	0	0	0	0	0	0	0	0	0	0	0	0	0	70	60	82	60	73.7222	75	54.0948	7.3549	74.0679	0.0969544	33.3333	140	120	160	120	142.222	140	124.183	11.1437	142.634	0.0761468	66.6667	0	0	0	0	0	1	0	0	1	0	0	0	0	0	0	0	0	0	0	0	0	0	0	0	0	0	0	0	0	0	3	0	0	1	1	0	0	0	0	0	1	0	0	0	0	0	0	0	0	0	0	0	0	0	0																4.3			145	7		88					1.35			5.47			5.2
0	1	62.81	0	1	0	0	0	0	0	0	2004-03-31	0	0	0	0	0	78	72	88	72	80.2	79	37.2	6.0992	80.3853	0.0680209	60	134	105	159	105	136.4	134	431.8	20.7798	137.661	0.136261	80	0	0	0	0	0	0	0	0	0	0	0	0	0	0	0	0	0	0	0	0	0	0	0	0	0	0	0	0	0	0	2	0	0	0	0	0	1	0	1	0	0	0	0	0	0	0	0	0	0	0	0	0	0	0	0	91.5								10.8	31		400		2.98	0.273
1	1	71.05	0	0	0	0	0	0	0	0	0	0	0	0	0	0	76	91	91	72	78.75	76.5	41.5333	6.4446	78.9968	0.079238	50	124	144	152	103	132.625	137.5	267.183	16.3457	133.566	0.119334	56.25	0	0	0	0	0	1	0	0	0	0	0	0	0	0	0	0	0	0	0	0	0	0	0	0	0	0	0	0	0	0	3	1	0	0	1	0	1	0	0	0	0	0	0	0	0	0	0	0	0	0	0	0	0	0	0
1	1	69	0	0	0	0	0	0	0	0	0	0	0	0	0	0	70	70	70	70	70	70			70	0		160	160	160	160	160	160			160	0		0	1	0	0	0	0	0	0	0	0	0	0	0	0	0	0	0	0	0	0	1	0	0	0	0	0	0	0	0	0	3	0	0	0	0	0	0	0	0	0	0	0	0	0	0	0	0	0	0	0	0	0	0	0	0	94.1								8.6	30.3		247		4.83		6.1		39	136	3.7	72	68	95		13	7.9					14.6
0	1	52.46	0	0	0	0	0	0	0	0	0	0	0	0	0	0	78	72	90	67	79.1765	80	49.9044	7.0643	79.4725	0.0865583	76.4706	145	134	172	114	137.765	138	146.691	12.1116	138.265	0.0852903	64.7059	0	0	0	0	0	0	0	0	0	0	0	0	0	0	0	0	0	0	0	0	0	0	0	0	0	0	0	0	0	0	1	0	0	1	0	0	1	0	0	0	1	0	0	0	0	0	0	0	0	0	0	0	0	0	0
0	0	49.96	0	0	0	0	0	0	0	0	0	0	0	0	0	0	64	64	64	64	64	64			64	0		108	108	108	108	108	108			108	0		0	0	0	0	0	0	0	0	0	0	0	0	0	0	0	0	0	0	0	0	0	0	0	0	0	0	0	0	0	0	0	0	0	0	1	0	0	0	0	0	0	0	0	0	0	0	0	0	0	0	0	0	0	0	0
0	0	73.07	0	0	0	0	0	0	0	0	0	0	0	0	0	0	65	72	72	65	68.5	68.5	24.5	4.9497	68.5894	0.0510949	50	145	138	145	138	141.5	141.5	24.5	4.9497	141.543	0.024735	50	0	0	0	0	0	0	1	0	0	0	0	0	0	0	0	0	0	0	0	0	0	0	0	0	0	0	1	0	0	0	3	0	0	1	1	0	0	0	0	0	1	0	0	1	0	0	0	0	0	0	0	0	0	0	0
0	0	59.5	0	0	0	0	0	0	0	0	0	0	0	0	0	0	70	68	77	58	66.4	66.5	35.1556	5.9292	66.6378	0.084713	50	140	146	154	127	144.6	146	71.3778	8.4485	144.822	0.0554287	60	0	0	0	0	0	0	0	0	0	0	0	0	0	0	0	0	0	0	0	0	0	0	0	0	0	0	0	0	0	0	1	0	0	0	0	0	0	0	0	0	0	0	0	0	0	0	0	0	0	0	0	0	0	0	0
0	1	64.36	0	0	0	0	0	0	0	0	0	0	0	0	0	0	81	81	81	81	81	81			81	0		151	151	151	151	151	151			151	0		0	0	0	0	0	0	0	0	0	0	0	0	0	0	0	0	0	0	0	0	0	0	0	0	0	0	0	0	0	0	2	0	0	0	0	0	0	0	0	0	1	0	0	1	0	0	0	0	0	0	0	0	0	0	0
1	1	70.23	0	1	0	0	0	0	0	0	2009-06-12	0	0	0	0	0	80	70	80	70	75	75	25	5	75.1332	0.0596285	80	155	150	170	150	157	155	70	8.3666	157.178	0.0476644	60	0	0	0	0	0	0	0	0	0	0	0	0	0	0	0	0	0	0	0	0	0	0	0	0	0	0	0	0	0	0	3	0	0	1	0	0	1	0	0	0	0	0	0	0	0	0	0	0	0	0	0	0	0	0	0	97								5.6	33.4		210		4.22		3.8		46	143	5.5	77	86
1	0	79.75	0	0	0	0	0	0	0	0	0	0	0	0	0	0	70	80	90	65	79.1667	80	71.3235	8.4453	79.591	0.103672	50	120	130	160	120	132.889	130	102.575	10.1279	133.253	0.0740663	77.7778	0	0	0	0	0	0	0	0	0	0	0	0	0	0	0	0	0	0	0	0	0	0	0	0	0	0	0	0	0	0	3	0	0	0	0	0	0	0	0	0	1	0	0	0	0	0	0	0	0	0	0	0	0	0	0	85.4								7.3	28.7		299		4.07	0.319	4.6	0.34		140	4.7		77										6.4
0	0	40.91	0	0	0	0	0	0	0	0	0	0	0	0	0	0	63	65	65	63	64	64	2	1.4142	64.0078	0.015625	0	115	115	115	115	115	115	0	0	115	0	0	0	1	0	0	0	0	0	0	0	0	0	0	0	0	0	0	0	0	0	0	0	0	0	0	1	0	0	0	0	0	2	0	0	0	0	0	0	0	0	0	0	0	0	0	0	0	0	0	0	0	0	0	0	0	0
0	0	53.42	0	0	0	0	0	0	0	0	0	0	0	0	0	0	80	68	80	67	73.5	74	27.5	5.244	73.6557	0.0651311	66.6667	128	128	147	119	131.833	128	110.167	10.496	132.181	0.0726791	83.3333	0	0	0	0	0	0	0	0	0	0	0	0	0	0	0	0	0	0	0	0	0	0	0	0	0	0	0	0	0	0	1	0	0	1	0	0	0	0	0	0	0	0	0	1	0	0	0	0	0	0	0	0	0	0	0
0	0	37.1	0	0	0	0	0	0	0	0	0	0	0	0	0	0	59	64	64	59	61.5	61.5	12.5	3.5355	61.5508	0.0406504	50	105	100	105	100	102.5	102.5	12.5	3.5355	102.531	0.0243902	50	0	0	0	0	0	0	0	0	0	0	0	0	0	0	0	0	0	0	0	0	0	0	0	0	0	0	0	0	0	1	1	1	0	0	0	1	0	0	0	0	1	0	0	1	0	0	0	0	0	0	0	0	0	0	0	100.8								5.5	35.2		289		3.27	0.33
0	1	49.45	0	0	0	0	0	0	0	0	0	0	0	0	0	0	65	63	65	63	64	64	2	1.4142	64.0078	0.015625	0	110	100	110	100	105	105	50	7.0711	105.119	0.047619	50	0	0	0	0	0	0	0	0	0	0	0	0	0	0	0	0	0	0	0	0	0	0	0	0	0	0	0	0	0	0	0	0	0	0	0	0	0	0	0	0	0	0	0	0	0	0	0	0	0	0	0	0	0	0	0
0	0	65.95	0	0	0	0	0	0	0	0	0	0	0	0	0	0	76	65	76	64	67.8	66	23.2	4.8166	67.9367	0.0635418	20	163	179	179	162	166.4	164	50.3	7.0922	166.521	0.038122	20	0	0	0	0	0	0	0	0	0	0	0	0	0	0	0	0	0	0	0	0	0	0	0	0	0	0	0	0	0	0	2	0	0	0	0	0	0	1	1	0	0	0	0	0	0	0	0	0	0	0	0	0	0	0	0
0	0	33.84	0	0	0	0	0	0	0	0	0	0	0	0	0	0	70	70	70	70	70	70			70	0		123	123	123	123	123	123			123	0		0	0	0	0	0	0	0	0	0	0	0	0	0	0	0	0	0	0	0	0	0	0	0	0	0	0	0	0	0	0	0	0	0	0	0	0	0	0	0	0	0	0	0	0	0	0	0	0	0	0	0	0	0	0	0
0	0	64.82	0	0	0	0	0	0	0	0	0	0	0	0	0	0	83	73	83	73	78	78	50	7.0711	78.1601	0.0641026	50	154	156	156	154	155	155	2	1.4142	155.003	0.00645161	0	0	0	0	0	0	0	0	0	0	0	0	0	0	0	0	0	0	0	0	0	0	0	0	0	0	0	0	0	0	0	2	0	0	0	0	0	0	0	0	0	0	0	0	0	0	0	0	0	0	0	0	0	0	0	0
1	0	68.98	0	0	0	0	0	0	0	0	0	0	0	0	0	0	47	47	47	47	47	47			47	0		117	117	117	117	117	117			117	0		0	0	0	0	0	0	1	0	0	0	0	0	0	0	0	0	0	0	0	0	0	0	0	0	0	0	0	0	0	0	2	0	0	0	0	0	0	0	0	0	0	0	0	0	0	0	0	0	0	0	0	0	0	0	0
0	0	36.93	0	0	0	0	0	0	0	0	0	0	0	0	0	0	60	57	60	57	58.5	58.5	4.5	2.1213	58.5192	0.025641	0	105	107	107	105	106	106	2	1.4142	106.005	0.00943396	0	0	0	0	0	0	0	0	0	0	0	0	0	0	0	0	0	0	0	0	0	0	0	0	0	0	0	0	0	0	0	0	0	0	0	0	0	0	0	0	0	0	0	0	0	0	0	0	0	0	0	0	0	0	0	0	96.6								5.5	32.3		258		3.81				43.4			73.1		39		20	25
0	1	65.53	0	0	0	0	0	0	0	0	0	0	0	0	0	0	67	66	67	66	66.5	66.5	0.5	0.7071	66.5019	0.0075188	0	151	153	153	151	152	152	2	1.4142	152.003	0.00657895	0	0	0	0	0	0	0	0	0	0	0	0	0	0	0	0	0	0	0	0	0	0	0	0	0	0	0	0	0	0	0	2	0	0	0	0	0	0	0	0	0	0	0	0	0	0	0	0	0	0	0	0	0	0	0	0
0	1	62.89	0	0	0	0	0	0	0	0	0	0	0	0	0	0	72	70	91	65	75.8667	74	58.4095	7.6426	76.2251	0.0973216	60	129	142	190	129	153.467	155	247.552	15.7338	154.218	0.0990462	86.6667	0	0	0	0	0	0	0	0	0	0	0	0	0	0	0	0	0	0	0	0	0	0	0	0	0	0	0	0	0	0	2	0	0	0	1	0	1	0	1	0	0	0	0	0	0	0	0	0	0	0	0	0	0	0	0
0	0	67.74	0	0	0	0	0	0	0	0	0	0	0	0	0	0	70	70	70	70	70	70			70	0		122	122	122	122	122	122			122	0		0	0	0	0	0	0	0	0	0	0	0	0	0	0	0	0	0	0	0	0	0	0	0	0	0	0	0	0	0	0	2	0	0	1	0	0	0	0	0	0	0	0	0	0	0	0	0	0	0	0	0	0	0	0	0
1	0	51.59	0	0	0	0	0	0	0	0	0	0	0	0	0	0	84	80	93	59	81.8889	83	88.8611	9.4266	82.3698	0.108531	55.5556	132	129	145	107	132.556	132	123.778	11.1255	132.97	0.0791311	55.5556	0	0	0	0	0	1	0	0	1	0	0	0	0	0	0	0	0	0	0	0	0	0	0	0	0	0	0	0	0	0	1	0	0	1	0	0	0	0	0	0	0	0	0	0	0	0	0	0	0	0	0	0	0	0	0
1	0	84.53	0	0	0	0	0	0	0	0	0	0	0	0	0	0	74	79	87	56	72.8333	73.5	78.8788	8.8814	73.328	0.11675	58.3333	145	159	195	117	152.833	151.5	588.333	24.2556	154.588	0.15195	75	1	0	0	0	0	1	0	0	1	0	0	0	0	0	0	0	0	0	0	0	0	0	0	1	0	0	0	0	0	0	4	1	0	0	1	0	1	1	0	0	0	0	0	0	0	0	0	0	0	0	0	0	0	0	0
0	1	54.32	0	0	0	0	0	0	0	0	0	0	0	0	0	0	90	86	90	86	88	88	8	2.8284	88.0227	0.0227273	0	145	160	160	145	152.5	152.5	112.5	10.6066	152.684	0.0491803	50	1	0	0	0	0	0	0	0	0	0	0	0	0	0	0	0	0	0	0	0	0	0	0	0	0	0	0	0	0	0	1	0	0	0	1	0	0	0	0	0	0	0	0	0	0	0	0	0	0	0	0	0	0	0	0
0	0	59.34	0	0	0	0	0	0	0	0	0	0	0	0	0	0	84	84	84	84	84	84			84	0		132	132	132	132	132	132			132	0		0	0	0	0	0	0	0	0	0	0	0	0	0	0	0	0	0	0	0	0	0	0	0	0	0	0	0	0	0	0	1	0	0	0	0	0	0	0	0	0	0	0	0	0	0	0	0	0	0	0	0	0	0	0	0
1	1	71.55	1	0	0	0	0	0	0	2007-05-14	0	0	0	0	0	0	81	68	81	53	69	71.5	88.5455	9.4099	69.5857	0.130569	75	152	126	153	120	141.667	144	143.697	11.9874	142.131	0.0810143	50	0	0	0	0	0	0	0	0	0	0	0	0	0	0	0	0	0	0	0	0	0	0	0	0	0	0	0	0	0	0	3	0	0	1	0	0	0	0	0	0	0	0	0	0	0	0	0	0	0	0	0	0	0	0	0
1	0	82.9	0	0	0	0	0	0	0	0	0	0	0	0	0	0	77	77	77	77	77	77			77	0		115	115	115	115	115	115			115	0		1	0	0	0	1	1	0	0	0	1	0	0	0	0	0	0	0	0	0	0	0	0	0	0	0	1	0	0	0	0	5	1	0	1	0	1	0	1	0	0	0	0	0	0	0	0	0	0	0	0	0	0	0	0	0	67.2								4.5	21.6		149		4		3.6		35	144	6.7	69	69		13
0	0	72.11	0	0	0	0	0	0	0	0	0	0	0	0	0	0	90	90	90	90	90	90			90	0		160	160	160	160	160	160			160	0		0	0	0	0	0	0	0	0	0	0	0	0	0	0	0	0	0	0	0	0	0	0	0	0	0	0	0	0	0	0	3	0	0	0	1	0	0	1	0	0	0	0	0	0	0	0	0	0	0	0	0	0	0	0	0
1	1	88.36	0	0	0	0	0	0	0	0	0	0	0	0	0	0	69	62	78	55	63.3333	62	52.9524	7.2768	63.7223	0.111001	80	124	114	160	108	122.867	121	159.267	12.6201	123.47	0.0992309	73.3333	0	0	0	0	0	1	0	0	0	0	0	0	0	0	0	0	0	0	0	0	0	0	0	0	0	0	0	0	0	0	4	1	0	0	0	0	0	0	0	0	0	0	0	0	0	0	0	0	0	0	0	0	0	0	0
1	0	91.18	0	0	0	0	0	0	0	0	0	0	0	0	0	0	78	78	78	78	78	78			78	0		130	130	130	130	130	130			130	0		0	0	0	0	0	0	0	0	0	0	0	0	0	0	0	0	0	0	0	0	0	0	0	0	0	0	0	0	0	0	4	0	0	0	0	0	0	0	0	0	0	0	0	0	0	0	0	0	0	0	0	0	0	0	0	94.9								5	32.9		220		4.12		3.11		39.46	134.9	3.18	72.35	60	103		6	13.12					13.5		7.62
0	0	85.21	0	0	0	0	0	0	0	0	0	0	0	0	0	0	88	68	88	62	75.5294	75	54.2647	7.3665	75.8668	0.094619	76.4706	155	144	167	133	150.471	150	73.3897	8.5668	150.7	0.0552334	64.7059	0	0	0	0	0	0	0	0	0	0	0	0	0	0	0	0	0	0	0	0	0	0	0	0	0	0	0	0	0	0	4	0	0	0	0	0	1	0	0	0	0	0	0	0	0	0	0	0	0	0	0	0	0	0	0	91.3	0	0.2	2.2			0.5	3.6	6.44	30.8		180		4.13		3.15	0.374	41	144	10.1	74	99	88		22	7					12.7
1	0	85.49	0	0	0	0	0	0	0	0	0	0	0	0	0	0	76	76	76	76	76	76			76	0		170	170	170	170	170	170			170	0		0	0	0	0	1	0	0	0	0	0	0	0	0	0	0	0	0	0	0	0	0	0	0	0	0	0	0	0	0	0	4	1	0	0	0	0	0	0	0	0	0	0	0	0	0	0	0	0	0	0	0	0	0	0	0	90.5								7.9	30.7		106		3.74	0.382	3.4		36.1	139.66	4.99	66.16	78	67	18	13	6.07	0.92	3.0082	1.77	5.2	11.5	7.6
1	0	75.21	0	0	0	0	0	0	0	0	0	0	0	0	0	0	90	90	90	71	83.6667	90	120.333	10.9697	84.1447	0.107052	66.6667	155	150	155	123	142.667	150	296.333	17.2143	143.357	0.0985195	66.6667	0	0	0	0	0	0	0	0	0	0	0	0	0	0	0	0	0	0	0	0	0	0	0	0	0	0	0	0	0	0	3	0	0	1	0	0	0	0	0	0	0	0	0	0	0	0	0	0	0	0	0	0	0	0	0	95.6								12.8	33		295		4.6		3.67	0.58	40.07	140.46	10.98	72.16	178
1	0	74.95	0	0	0	0	0	0	0	0	0	0	0	0	0	0	67	77	77	67	73.6667	77	33.3333	5.7735	73.8173	0.0639916	33.3333	135	136	136	135	135.667	136	0.3333	0.5774	135.667	0.00347473	0	0	0	0	0	1	0	0	0	0	0	0	0	0	0	0	0	0	0	0	0	0	0	0	0	0	0	0	0	0	0	3	0	0	0	0	0	0	0	0	0	0	0	0	0	0	0	0	0	0	0	0	0	0	0	0	91.2	0.2	0.5	1.3			0.5	6	8.5	30.6		232		3.61	0.329	4.7		38	141	9.3	72	115	104	18	9	7					11		8.3
1	0	85.43	0	0	0	0	0	0	0	0	0	0	0	0	0	0	64	62	71	56	63.5	63	20.5714	4.5356	63.6416	0.0668132	37.5	110	126	145	109	126.5	123.5	211.143	14.5308	127.228	0.107449	87.5	0	0	0	0	0	0	0	0	0	0	0	0	0	0	0	0	0	0	0	0	0	0	0	0	0	0	0	0	0	0	4	1	0	0	0	0	0	0	0	0	0	0	0	0	0	0	0	0	0	0	0	0	0	0	0	94.6								5.81	30.6		165		3.7		4.12		35	140	10.4	62	166	73		12	10					11.3		5.12
1	0	81.14	0	0	0	0	0	0	0	0	0	0	0	0	0	0	63	63	73	63	66.3333	63	33.3333	5.7735	66.5006	0.071066	66.6667	203	134	203	134	165.333	159	1220.33	34.9333	167.776	0.172518	66.6667	0	0	0	0	0	0	0	0	0	0	0	0	0	0	0	0	0	0	0	0	0	0	0	0	0	0	0	0	0	0	4	0	0	1	0	0	0	0	0	0	0	0	0	0	0	0	0	0	0	0	0	0	0	0	0	87.4								8.9	29.4		178		4.25		3.67		38.53	140.09	6.83	71.08	98	59		13	4.69					12.5
1	0	83.43	0	0	0	0	0	0	0	0	0	0	0	0	0	0	70	70	70	70	70	70			70	0		130	130	130	130	130	130			130	0		0	0	0	0	0	0	0	0	0	0	0	0	0	0	0	0	0	0	0	0	0	0	0	0	0	0	0	0	0	0	4	0	0	0	0	0	0	0	0	0	0	0	0	0	0	0	0	0	0	0	0	0	0	0	0	95								8.8	32.1		223		4.29		4.3		40	141	6.3	71	76		28
0	0	68.3	0	0	0	0	0	0	0	0	0	0	0	0	0	0	54	54	54	54	54	54			54	0		107	107	107	107	107	107			107	0		0	0	0	0	0	0	0	0	0	0	0	0	0	0	0	0	0	0	0	0	0	0	0	0	0	0	0	0	0	0	2	0	0	0	0	0	0	0	0	0	0	0	0	0	0	0	0	0	0	0	0	0	0	0	0
0	1	74.06	0	0	0	0	0	0	0	0	0	0	0	0	0	0	80	80	80	80	80	80	0	0	80	0	0	130	162	162	130	147.333	150	261.333	16.1658	147.923	0.0895882	66.6667	0	0	0	0	0	0	0	0	0	0	0	0	0	0	0	0	0	0	0	0	0	0	0	0	0	0	0	0	0	0	3	0	0	1	1	0	0	0	1	0	0	0	0	0	0	0	0	0	0	0	0	0	0	0	0
1	0	77.27	0	0	0	0	0	0	0	0	0	0	0	0	0	0	71	69	74	52	63	61	57.7143	7.597	63.3995	0.112799	75	151	159	162	121	142.375	139	198.554	14.0909	142.984	0.0925783	62.5	0	0	0	0	0	0	0	0	0	0	0	0	0	0	0	0	0	0	0	0	0	0	0	0	0	0	0	0	0	0	3	0	0	0	0	0	1	0	0	0	0	0	0	0	0	0	0	0	0	0	0	0	0	0	0																3.53	0.431		141	6.3		85										7.46
1	1	82.61	0	0	0	0	0	0	0	0	0	0	0	0	0	0	63	64	64	63	63.5	63.5	0.5	0.7071	63.502	0.00787402	0	112	121	121	112	116.5	116.5	40.5	6.364	116.587	0.0386266	50	0	0	0	0	0	0	0	0	0	0	0	0	0	0	0	0	0	0	0	0	0	0	0	0	0	0	0	0	0	0	4	0	0	0	0	0	0	1	0	0	0	0	0	0	0	0	0	0	0	0	0	0	0	0	0	98.8								3.6	33.6		48		3.74		3.6		34	145	3.4	60	92		26
0	0	72.33	0	0	0	0	0	0	0	0	0	0	0	0	0	0	66	59	80	57	66.625	66.5	51.6964	7.19	66.9636	0.100948	50	159	125	165	125	141.5	140	207.429	14.4024	142.14	0.0952098	87.5	0	0	0	0	0	0	0	0	0	0	0	0	0	0	0	0	0	0	0	0	0	0	0	0	0	0	0	0	0	0	3	0	0	0	1	0	0	0	0	0	0	0	0	0	0	0	0	0	0	0	0	0	0	0	0																3.54			139	7.4		60
1	0	77.65	0	0	0	0	0	0	0	0	0	0	0	0	0	0	75	63	83	63	73.8	75	75.2	8.6718	74.2065	0.105099	80	137	137	176	137	150.4	143	285.8	16.9056	151.158	0.100538	80	1	0	0	0	0	0	0	0	1	0	0	0	0	0	0	0	0	0	0	0	0	0	0	1	0	0	0	0	0	0	3	0	0	1	1	0	0	1	0	0	1	0	0	0	0	0	0	0	0	0	0	0	0	0	0	80	0.056	0.217	1.25			0.76	3.36	8.52	33.7		507		3.59		4.26	0.219	36	131	8.4	73	87	145		12	5					9.68		5.73
0	0	69.38	0	0	0	0	0	0	0	0	0	0	0	0	0	0	72	65	72	65	68.5	68.5	24.5	4.9497	68.5894	0.0510949	50	123	99	123	99	111	111	288	16.9706	111.647	0.108108	50	0	0	0	0	0	0	0	0	0	0	0	0	0	0	0	0	0	0	0	0	0	0	0	0	0	0	0	0	0	0	2	0	0	0	1	0	0	1	0	0	0	0	0	0	0	0	0	0	0	0	0	0	0	0	0																4.8			144	5.2		77
1	1	80.17	0	0	0	0	0	0	0	0	0	0	0	0	0	0	62	62	62	62	62	62			62	0		110	110	110	110	110	110			110	0		1	1	0	0	1	1	0	0	1	0	0	0	0	0	0	0	0	0	0	0	0	0	0	1	0	0	0	0	0	0	4	0	0	1	0	1	0	1	0	0	0	0	0	0	0	0	0	0	0	0	0	0	0	0	0	88.3	0	0	1.2			0.7	8.1	10.1	29.2		270		4.85		4		32	135	4	65	85	73	39	22	18	1.1559		1.0474	5.3096	14.2	9.5	10.1253
1	1	69.89	0	0	0	0	0	0	0	0	0	0	0	0	0	0	75	77	77	75	76	76	2	1.4142	76.0066	0.0131579	0	148	132	148	132	140	140	128	11.3137	140.228	0.0571429	50	0	1	0	0	0	1	0	0	1	0	0	0	0	0	0	0	0	0	0	0	0	0	0	0	0	0	0	0	0	0	2	0	0	1	0	0	0	0	0	0	0	0	0	0	0	0	0	0	0	0	0	0	0	0	0	83.8								12.9	26.8		264		3.97		2.74		30.5	132.4	5.7	76	120
1	0	83.37	0	0	0	0	0	0	0	0	0	0	0	0	0	0	55	68	68	55	61.5	61.5	84.5	9.1924	61.8425	0.105691	50	113	152	152	113	132.5	132.5	760.5	27.5772	133.927	0.14717	50	0	0	0	0	0	0	0	0	0	0	0	0	0	0	0	0	0	0	0	0	0	0	0	0	0	0	0	0	0	0	4	1	0	1	0	0	1	0	1	0	0	0	0	0	0	0	0	0	0	0	0	0	0	0	0																4.6		39.6	141.2	8.7	79.8	101
1	1	85.14	0	0	0	0	0	0	0	0	0	0	0	0	0	0	74	61	90	61	74.5833	73	70.6288	8.4041	75.0161	0.107883	66.6667	154	139	166	133	147.083	143	125.356	11.1963	147.473	0.0728811	58.3333	0	0	0	0	0	0	0	0	0	0	0	0	0	0	0	0	0	0	0	0	0	0	0	0	0	0	0	0	0	0	4	0	0	1	0	0	0	0	0	0	0	0	0	0	0	0	0	0	0	0	0	0	0	0	0																4.69	0.31		142	13		179										5.02
0	0	61.69	0	0	0	0	0	0	0	0	0	0	0	0	0	0	79	79	79	79	79	79			79	0		159	159	159	159	159	159			159	0		0	0	0	0	0	0	0	0	0	0	0	0	0	0	0	0	0	0	0	0	0	0	0	0	0	0	0	0	0	0	2	0	0	1	0	0	1	0	0	0	0	0	0	0	0	0	0	0	0	0	0	0	0	0	0
0	0	69.14	0	0	0	0	0	0	0	0	0	0	0	0	0	0	85	90	90	85	87.5	87.5	12.5	3.5355	87.5357	0.0285714	50	176	160	176	160	168	168	128	11.3137	168.19	0.047619	50	0	0	0	0	0	0	0	0	0	0	0	0	0	0	0	0	0	0	0	0	0	0	0	0	0	0	0	0	0	0	2	1	0	0	0	0	0	1	0	0	0	0	0	0	0	0	0	0	0	0	0	0	0	0	0
1	0	80.83	0	1	0	0	0	1	0	0	2007-04-17	0	0	0	2007-04-17	0	79	79	88	62	78.5	79	34.8	5.8992	78.7075	0.0727622	50	148	139	163	119	140.625	142	147.45	12.1429	141.116	0.0836075	75	0	0	0	0	0	0	0	0	0	0	0	0	0	0	0	0	0	0	0	0	0	0	0	0	0	0	0	0	0	0	4	0	0	1	1	0	1	0	1	0	0	0	0	0	0	0	0	0	0	0	0	0	0	0	0																4		40	136.4	6.5	74	80	78			8
1	1	24.08	0	0	0	0	0	0	0	0	0	0	0	0	0	0	66	66	66	66	66	66			66	0		120	120	120	120	120	120			120	0		0	0	0	0	0	0	0	0	0	0	0	0	0	0	0	0	0	0	0	0	0	0	0	0	0	0	0	0	0	0	0	0	0	0	0	0	0	0	0	0	0	0	0	0	0	0	0	0	0	0	0	0	0	0	0
1	0	86.39	0	0	0	0	0	0	0	0	0	0	0	0	0	0	64	72	72	64	68	68	32	5.6569	68.1175	0.0588235	50	134	159	159	134	146.5	146.5	312.5	17.6777	147.032	0.0853242	50	0	0	0	0	0	0	0	0	0	0	0	0	0	0	0	0	0	0	0	0	0	0	0	0	0	0	0	0	0	0	4	1	0	1	0	0	1	0	0	0	0	0	0	0	0	0	0	0	0	0	0	0	0	0	0	86.3								13.8	31		237		4.13		4		40.3	139.5	7.8	76.2	88	74		17	19					12.8
0	0	61.71	0	0	0	0	0	0	0	0	0	0	0	0	0	0	84	84	84	84	84	84			84	0		160	160	160	160	160	160			160	0		0	0	0	0	0	0	0	0	0	0	0	0	0	0	0	0	0	0	0	0	0	0	0	0	0	0	0	0	0	0	2	0	0	0	0	0	0	0	0	0	0	0	0	0	0	0	0	0	0	0	0	0	0	0	0																4.85			145	5.9		76
1	0	68.37	0	0	0	0	0	0	0	0	0	0	0	0	0	0	73	73	73	73	73	73			73	0		109	109	109	109	109	109			109	0		1	0	0	0	0	0	0	0	1	0	0	0	0	0	0	0	0	0	0	0	0	0	0	1	0	0	0	0	0	0	2	0	0	0	0	0	0	1	0	0	0	0	0	0	0	0	0	0	0	0	0	0	0	0	0
1	0	83.17	0	0	0	0	0	0	0	0	0	0	0	0	0	0	71	71	81	60	67.7273	67	33.4182	5.7808	67.9512	0.0813826	72.7273	148	150	170	137	151.182	150	120.364	10.971	151.543	0.0691913	45.4545	0	0	0	0	0	0	0	0	0	0	0	0	0	0	0	0	0	0	0	0	0	0	0	0	0	0	0	0	0	0	4	0	0	0	0	1	0	0	1	0	0	0	0	0	0	0	0	0	0	0	0	0	0	0	0																4.34	0.379		140	5.8		89					0.89	3.5055	1.7	5.61		4.64
1	0	75.1	0	0	0	0	0	0	0	0	0	0	0	0	0	0	63	56	63	56	59.6667	60	12.3333	3.5119	59.7355	0.0480577	0	127	140	140	118	128.333	127	122.333	11.0604	128.651	0.07037	66.6667	0	0	0	0	0	0	0	0	0	0	0	0	0	0	0	0	0	0	0	0	0	0	0	0	0	0	0	0	0	0	3	0	0	0	1	0	0	1	0	0	0	0	0	0	0	0	0	0	0	0	0	0	0	0	0																4.3			142	3.8		76
0	0	72.18	0	0	0	0	0	0	0	0	0	0	0	0	0	0	57	57	57	57	57	57			57	0		131	131	131	131	131	131			131	0		0	0	0	0	0	0	0	0	0	0	0	0	0	0	0	0	0	0	0	0	0	0	0	0	0	0	0	0	0	0	3	0	0	0	0	0	0	0	0	0	0	0	0	0	0	0	0	0	0	0	0	0	0	0	0
1	0	76.75	0	0	0	0	0	0	0	0	0	0	0	0	0	0	68	66	80	63	69.6429	68.5	21.7857	4.6675	69.7879	0.0645828	50	158	142	186	138	163.5	158	278.115	16.6768	164.288	0.0982884	71.4286	0	0	0	0	0	0	0	0	0	0	0	0	0	0	0	0	0	0	0	0	0	0	0	0	0	0	0	0	0	0	3	0	0	0	1	0	0	0	1	0	1	0	0	0	0	0	0	0	0	0	0	0	0	0	0	93.7								8.2	31.4		219		3.67		4.46		40	142	8.2	70	104
1	0	83.28	0	0	0	0	0	0	0	0	0	0	0	0	0	0	67	75	75	67	72.3333	75	21.3333	4.6188	72.4316	0.0521369	33.3333	124	145	157	124	142	145	279	16.7033	142.653	0.0960435	66.6667	0	0	0	0	0	1	0	0	0	0	0	0	0	0	0	0	0	0	0	0	0	0	0	0	0	0	0	0	0	0	4	0	0	0	1	0	0	0	1	0	0	0	0	0	0	0	0	0	0	0	0	0	0	0	0																4			143	9.4		93					1			6.5		4.9
0	1	68.59	0	0	0	0	0	0	0	0	0	0	0	0	0	0	90	77	90	77	85.6667	90	56.3333	7.5056	85.8856	0.0715361	33.3333	150	147	150	130	142.333	147	116.333	10.7858	142.606	0.0618728	66.6667	0	0	0	0	0	0	0	0	0	0	0	0	0	0	0	0	0	0	0	0	0	0	0	0	0	0	0	0	0	0	2	1	0	0	0	1	0	0	0	0	0	0	0	0	0	0	0	0	0	0	0	0	0	0	0
1	1	74.29	0	0	0	0	0	0	0	0	0	0	0	0	0	0	75	79	101	75	90.2857	90	63.6044	7.9752	90.6122	0.0851201	64.2857	144	147	192	140	164.071	165	404.071	20.1015	165.211	0.11806	71.4286	0	0	0	0	0	0	0	0	0	0	0	0	0	0	0	0	0	0	0	0	0	0	0	0	0	0	0	0	0	0	3	0	0	0	1	0	0	0	1	0	0	0	0	0	0	0	0	0	0	0	0	0	0	0	0
0	0	66.92	0	0	0	0	0	0	0	0	0	0	0	0	0	0	67	67	67	67	67	67			67	0		142	142	142	142	142	142			142	0		0	0	0	0	0	0	0	0	0	0	0	0	0	0	0	0	0	0	0	0	0	0	0	0	0	0	0	0	0	0	2	0	0	0	0	0	0	0	0	0	0	0	0	0	0	0	0	0	0	0	0	0	0	0	0
0	1	67.08	0	0	0	0	0	0	0	0	0	0	0	0	0	0	87	70	87	70	79	80	73	8.544	79.3074	0.0883057	66.6667	148	100	156	100	134.667	148	917.333	30.2875	136.918	0.183636	66.6667	0	0	0	0	0	0	0	0	0	0	0	0	0	0	0	0	0	0	0	0	0	0	0	0	0	0	0	0	0	0	2	0	0	1	1	0	0	0	0	0	0	0	0	0	0	0	0	0	0	0	0	0	0	0	0
1	1	66.96	0	0	0	0	0	0	0	0	0	0	0	0	0	0	64	64	64	64	64	64			64	0		119	119	119	119	119	119			119	0		1	1	1	0	0	0	1	0	1	0	0	0	0	0	0	0	0	0	0	0	0	0	0	0	0	0	1	0	0	0	4	0	0	1	0	0	0	0	0	0	0	0	0	0	0	0	0	0	0	0	0	0	0	0	0	85.9								13.9	28		181		4.09	0.352	4.3	0.429	37	137	8.9	67	155		36
1	1	72.33	0	0	0	0	0	0	0	0	0	0	0	0	0	0	64	64	64	64	64	64			64	0		149	149	149	149	149	149			149	0		0	0	1	0	0	0	0	0	0	0	0	0	0	0	0	0	0	0	0	0	1	0	0	0	0	0	0	0	0	0	6	1	0	0	0	1	0	0	1	0	0	0	0	0	0	0	0	0	0	0	0	0	0	0	0																4.6			142	8.2		146
1	1	74.53	0	0	0	0	0	0	0	0	0	0	0	0	0	0	63	67	67	63	65	65	8	2.8284	65.0308	0.0307692	0	111	119	119	111	115	115	32	5.6569	115.07	0.0347826	50	0	0	0	0	0	0	0	0	0	0	0	0	0	0	0	0	0	0	0	0	0	0	0	0	0	0	0	0	0	0	3	0	0	0	0	0	0	0	0	0	0	0	0	0	0	0	0	0	0	0	0	0	0	0	0
0	0	71.31	0	0	0	0	0	0	0	0	0	0	0	0	0	0	76	86	86	76	82.1	82.5	8.7667	2.9609	82.148	0.0342133	10	157	154	161	135	150.8	155	94.6222	9.7274	151.082	0.0611951	60	0	0	0	0	0	0	0	0	0	0	0	0	0	0	0	0	0	0	0	0	0	0	0	0	0	0	0	0	0	0	3	0	0	0	0	0	1	0	0	0	0	0	0	0	0	0	0	0	0	0	0	0	0	0	0	92.3								8.11	31.7		284		4.42		4.23		42	141	4.6	73	56	55		24	22	1.19	4.1791	1.77	6.49	14	5
0	0	72.3	0	0	0	0	0	0	0	0	0	0	0	0	0	0	68	68	68	68	68	68	0	0	68	0	0	114	138	138	114	126	126	288	16.9706	126.57	0.0952381	50	0	0	0	0	0	0	0	0	0	0	0	0	0	0	0	0	0	0	0	0	0	0	0	0	0	0	0	0	0	0	3	1	0	1	0	0	0	0	0	0	1	0	0	0	0	0	0	0	0	0	0	0	0	0	0
0	0	77.16	0	0	1	0	1	0	0	0	0	2019-09-17	0	2019-06-14	0	0	70	81	86	53	78.1111	81	58.8105	7.6688	78.4658	0.0954119	50	150	136	180	109	146.778	149.5	346.654	18.6186	147.889	0.123275	77.7778	0	0	0	0	0	0	0	0	0	0	0	0	0	0	0	0	0	0	0	0	0	0	0	0	0	0	0	0	0	0	3	0	0	0	0	0	0	0	0	0	0	0	0	0	0	0	0	0	0	0	0	0	0	0	0																2.86		45.61	136.05	6.73	75.41	116
0	1	57.99	0	0	0	0	0	0	0	0	0	0	0	0	0	0	92	92	92	92	92	92	0	0	92	0	0	145	152	152	145	148.5	148.5	24.5	4.9497	148.541	0.023569	50	0	0	0	0	0	0	0	0	0	0	0	0	0	0	0	0	0	0	0	0	0	0	0	0	0	0	0	0	0	0	1	0	0	0	0	0	0	0	0	0	0	0	0	0	0	0	0	0	0	0	0	0	0	0	0
0	0	66.83	0	0	0	0	0	0	0	0	0	0	0	0	0	0	58	58	58	58	58	58			58	0		133	133	133	133	133	133			133	0		0	0	0	0	0	0	0	0	0	0	0	0	0	0	0	0	0	0	0	0	0	0	0	0	0	0	0	0	0	0	2	0	0	0	0	0	0	0	0	0	0	0	0	0	0	0	0	0	0	0	0	0	0	0	0
1	0	82.27	0	0	0	0	0	0	0	0	0	0	0	0	0	0	50	50	50	50	50	50			50	0		100	100	100	100	100	100			100	0		0	1	0	0	0	1	0	0	0	0	0	0	0	0	0	0	0	0	0	0	0	0	0	0	0	1	0	0	0	0	5	0	0	0	0	1	0	0	1	0	0	0	0	0	0	0	0	0	0	0	0	0	0	0	0	88.5	0	0	0.34			0.25	4.31	4.9	34		276	27.36	2.92	0.259	3.8	0.57	24	135	5	71	70	63	42	11	8					8.8		5.5
1	0	74.22	0	0	0	0	0	0	0	0	0	0	0	0	0	0	67	67	67	67	67	67			67	0		143	143	143	143	143	143			143	0		0	0	0	0	0	0	0	0	0	0	0	0	0	0	0	0	0	0	0	0	0	0	0	0	0	0	0	0	0	0	3	0	0	1	1	0	0	0	0	0	0	0	0	0	0	0	0	0	0	0	0	0	0	0	0
0	0	84.27	0	0	0	0	0	0	0	0	0	0	0	0	0	0	75	55	75	55	65.3333	66	100.333	10.0167	65.8432	0.125182	66.6667	159	102	159	102	129	126	819	28.6182	131.099	0.181137	66.6667	0	1	0	0	0	0	0	0	0	0	0	0	0	0	0	0	0	0	0	0	0	0	0	0	0	0	0	0	0	0	4	1	0	1	0	1	0	1	0	0	0	0	0	0	0	0	0	0	0	0	0	0	0	0	0	91.1								4.13	30.6		160		4.2		3.3		41	127	4.3	68.8	70	108		14	9					12.9
0	1	80.22	0	0	0	0	0	0	0	0	0	0	0	0	0	0	70	76	107	54	77.75	75.5	172.386	13.1296	78.7597	0.16168	91.6667	134	135	188	107	143.417	143	540.265	23.2436	145.133	0.155171	83.3333	0	0	0	0	0	0	0	0	0	0	0	0	0	0	0	0	0	0	0	0	0	0	0	0	0	0	0	0	0	0	4	0	0	0	1	0	1	0	1	0	0	0	0	0	0	0	0	0	0	0	0	0	0	0	0																3.25			136	3.7		110					2.01	2.2264	1.38	4.52		4.85
1	0	67.15	0	0	0	0	0	0	0	0	0	0	0	0	0	0	73	61	73	61	69	70	21	4.5826	69.1303	0.0614875	42.8571	142	128	153	122	140	143	123.333	11.1056	140.377	0.073441	71.4286	0	0	0	0	0	1	0	0	0	0	0	0	0	0	0	0	0	0	0	0	0	0	0	0	0	0	0	0	0	0	2	1	0	1	0	0	0	1	0	0	0	0	0	0	0	0	0	0	0	0	0	0	0	0	0	95.4								7.9	33.1		356		3.56		4.68		40.9	139	7.6	73	102					1.28	3.6282	1.5	5.71		5.18
1	0	73.34	0	0	0	0	0	0	0	0	0	0	0	0	0	0	76	76	76	76	76	76			76	0		154	154	154	154	154	154			154	0		0	0	0	0	0	0	1	0	0	0	0	0	0	0	0	0	0	0	0	0	0	0	0	0	0	0	0	0	0	0	3	0	0	1	0	0	0	1	1	0	0	0	0	0	0	0	0	0	0	0	0	0	0	0	0	89.8								7	30.7		215		4.3	0.387	3.6		43	139	4.7	74	63	120	19	19	7					13.2
1	0	81.02	0	0	0	0	0	0	0	0	0	0	0	0	0	0	66	66	66	66	66	66			66	0		144	144	144	144	144	144			144	0		0	0	0	0	0	0	0	0	0	0	0	0	1	0	0	0	0	0	0	0	0	0	0	0	0	0	0	0	0	0	5	1	0	0	1	0	0	0	0	0	0	0	0	0	0	0	0	0	0	0	0	0	0	0	0	93.3	0	0	0.7			0.6	4.9	10.7	30.6		279		4.75		3.4	0.099	33	140	6.5	70	67	111	49	32	34					14.5
1	0	79.12	0	0	0	0	0	0	0	0	0	0	0	0	0	0	68	61	71	53	63.2222	63	37.1944	6.0987	63.4832	0.090948	33.3333	157	132	164	120	145.778	148	280.944	16.7614	146.632	0.108403	55.5556	0	0	0	0	0	0	0	0	0	0	0	0	0	0	0	0	0	0	0	0	0	0	0	0	0	0	0	0	0	0	3	0	0	0	0	0	0	0	0	0	1	0	0	0	0	0	0	0	0	0	0	0	0	0	0	90.8								12.7	31.8		194		3.66		4.75		42	142	6.3	69	87					0.47	2.5864	1.78	4.58		7.52
0	0	80.69	0	0	0	0	0	0	0	0	0	0	0	0	0	0	62	62	62	62	62	62			62	0		116	116	116	116	116	116			116	0		0	0	0	0	0	0	0	0	0	0	0	0	0	0	0	0	0	0	0	0	0	0	0	0	0	0	0	0	0	0	4	1	0	0	0	1	0	0	0	0	0	0	0	0	0	0	0	0	0	0	0	0	0	0	0	83.7	0	0.1	0.9			0.5	9	10.6	28.4		241	76.1708	3.82		3.2	0.326	32	146	6.8	56	74	57	12	9	14					10.8
1	1	81.16	0	0	0	0	0	0	0	0	0	0	0	0	0	0	70	63	77	61	70.1429	70	38.1429	6.176	70.3755	0.0815173	71.4286	146	133	160	133	148	146	99	9.9499	148.286	0.0622418	57.1429	0	0	0	0	0	0	0	0	0	0	0	0	0	0	0	0	0	0	0	0	0	0	0	0	0	0	0	0	0	0	4	0	0	1	0	0	0	0	0	0	1	0	0	1	0	0	0	0	0	0	0	0	0	0	0																4.3	0.39	42.3	141.3	7	72.4	132	78		9	9	2.4	2.8391	1.17	5.1		6.1
1	1	78.06	0	0	0	0	0	0	0	0	0	0	0	0	0	0	66	67	73	66	68.6667	68	6.6667	2.582	68.7071	0.0343256	16.6667	138	136	143	131	136.333	137	22.2667	4.7188	136.401	0.0315962	83.3333	0	0	0	0	0	0	0	0	1	0	0	0	0	0	0	0	0	0	0	0	0	0	0	0	0	0	0	0	0	0	4	0	0	1	1	0	1	0	0	0	0	0	0	0	0	0	0	0	0	0	0	0	0	0	0																3.8			143	8.7		141
0	1	65.06	0	0	0	0	0	0	0	0	0	0	0	0	0	0	77	70	77	66	72.1667	72.5	15.9697	3.9962	72.268	0.0530173	41.6667	140	119	140	119	132.417	133.5	41.3561	6.4309	132.56	0.0464978	58.3333	0	0	0	0	0	0	0	0	0	0	0	0	0	0	0	0	0	0	0	0	0	0	0	0	0	0	0	0	0	0	2	0	0	0	1	0	0	0	0	0	0	0	0	0	0	0	0	0	0	0	0	0	0	0	0																4.77	0.534		142	4.7		99					4.1	3.2564	1.04	6.16		5.47
1	0	67.14	0	0	0	0	0	0	0	0	0	0	0	0	0	0	90	69	90	59	74.1	74	75.6556	8.698	74.558	0.111359	70	180	137	180	127	150.7	149	230.233	15.1734	151.386	0.0955195	70	0	0	0	0	0	1	0	0	0	0	0	0	0	0	0	0	0	0	0	0	0	0	0	0	0	0	0	0	0	0	2	1	0	1	1	0	0	0	0	0	0	0	0	0	0	0	0	0	0	0	0	0	0	0	0																4.28			141	7.2		87					1.12	3.8109	1.22	5.54		5.67
1	1	66.21	0	0	0	0	0	0	0	0	0	0	0	0	0	0	72	66	100	51	67.8571	66	250.476	15.8264	69.4211	0.215931	71.4286	142	154	175	113	136.714	133	487.905	22.0886	138.235	0.149582	85.7143	0	0	0	0	0	0	0	0	0	0	0	0	0	0	0	0	0	0	0	0	0	0	0	0	0	0	0	0	0	0	2	1	0	0	0	1	0	1	0	0	0	0	0	0	0	0	0	0	0	0	0	0	0	0	0	103	0	0	0.6			0.2	7.1	11.2	37.3		142	72.96	2.62		4.49	0.657	29	131	11.1	58	171	142		45	7	4.57	1.2127	0.93	4.22	9.77	4.51	3.77
0	1	76.25	1	0	0	0	0	0	0	2002-10-22	0	0	0	0	0	0	55	52	55	52	53.5	53.5	4.5	2.1213	53.521	0.0280374	0	112	105	112	105	108.5	108.5	24.5	4.9497	108.556	0.0322581	50	0	1	0	0	0	1	0	0	0	0	0	0	0	0	0	0	0	0	0	0	0	0	0	0	1	0	0	0	0	0	5	0	0	1	0	0	0	1	1	0	0	0	0	0	0	0	0	0	0	0	0	0	0	0	0	86.4	0	0.1	1			0.6	15.6	17.2	28.7		336		4.34		4.18		34.6	135	8.4	82	87	148		35	11					12.4		7.8
0	0	54.7	0	0	0	0	0	0	0	0	0	0	0	0	0	0	65	79	79	60	70.4	74	59.3	7.7006	70.7361	0.0978362	60	110	132	132	110	121.8	125	81.7	9.0388	122.068	0.0663756	60	0	0	0	0	0	0	0	0	0	0	0	0	0	0	0	0	0	0	0	0	0	0	0	0	0	0	0	0	0	0	1	0	0	0	0	0	0	0	0	0	0	0	0	0	0	0	0	0	0	0	0	0	0	0	0																4		41	140.6	3.8	75.2	73	51		19	10
0	0	54.1	0	0	0	0	0	0	0	0	0	0	0	0	0	0	81	81	81	81	81	81			81	0		133	133	133	133	133	133			133	0		0	0	0	0	0	0	0	0	0	0	0	0	0	0	0	0	0	0	0	0	0	0	0	0	0	0	0	0	0	0	1	0	0	0	0	0	0	0	0	0	0	0	0	0	0	0	0	0	0	0	0	0	0	0	0																4.1			140	3.4		70					0.86	1.9957	1.71	4.1
1	1	74.77	0	0	0	0	0	0	0	0	0	0	0	0	0	0	80	80	80	80	80	80	0	0	80	0	0	130	120	130	120	125	125	50	7.0711	125.1	0.04	50	0	0	0	0	0	0	0	0	0	0	0	0	0	0	0	0	0	0	0	0	0	0	0	0	0	0	0	0	0	0	3	0	0	0	0	0	0	0	1	0	0	0	0	0	0	0	0	0	0	0	0	0	0	0	0	95.8								7.54	32.8		224		3.74		4.6	0.399	37.8	139	5.2	73.1	111
0	1	55.84	0	0	0	0	0	0	0	0	0	0	0	0	0	0	54	54	54	54	54	54			54	0		106	106	106	106	106	106			106	0		0	0	0	0	0	0	0	0	0	0	0	0	0	0	0	0	0	0	0	0	0	0	0	0	0	0	0	0	0	0	1	0	0	0	0	0	0	0	0	0	0	0	0	0	0	0	0	0	0	0	0	0	0	0	0	92.1								12	32.4		145		4.29	0.395	4.3		36	138	5.5	72	92	92	51	100	22					13.9		6.2
0	1	24.25	0	0	0	0	0	0	0	0	0	0	0	0	0	0	76	76	76	76	76	76			76	0		139	139	139	139	139	139			139	0		0	0	0	0	0	0	0	0	0	0	0	0	0	0	0	0	0	0	0	0	0	0	0	0	0	0	0	0	0	0	0	0	0	0	1	0	0	0	0	0	0	0	0	0	0	0	0	0	0	0	0	0	0	0	0
1	1	73.91	0	1	0	0	0	0	0	0	2005-11-10	0	0	0	0	0	80	79	91	76	81.5	79.5	43	6.5574	81.6976	0.0696799	50	140	132	155	126	138.25	136	157.583	12.5532	138.677	0.0786359	75	0	0	0	0	0	0	0	0	0	0	0	0	0	0	0	0	0	0	0	0	0	0	0	0	0	0	0	0	0	0	3	1	0	0	0	0	0	0	0	0	0	0	0	0	0	0	0	0	0	0	0	0	0	0	0																4.7			138	6.4		84					1.42			3.6		5.1
0	0	51.64	0	0	0	0	0	0	0	0	0	0	0	0	0	0	54	54	54	54	54	54			54	0		102	102	102	102	102	102			102	0		0	0	0	0	0	0	0	0	0	0	0	0	0	0	0	0	0	0	0	0	0	0	0	0	0	0	0	0	0	0	1	0	0	0	0	0	0	0	0	0	0	0	0	0	0	0	0	0	0	0	0	0	0	0	0	90.2								4.84	30.3		121		4.33		3.81		45.3	140	6.9	80	80
0	1	50.37	1	0	0	0	0	0	0	2014-02-24	0	0	0	0	0	0	88	87	88	87	87.5	87.5	0.5	0.7071	87.5014	0.00571429	0	144	133	144	133	138.5	138.5	60.5	7.7782	138.609	0.0397112	50	0	0	0	0	0	0	0	0	0	0	0	0	0	0	0	0	0	0	0	0	0	0	0	0	0	0	0	0	0	0	1	1	0	0	0	0	0	0	0	0	0	0	0	0	0	0	0	0	0	0	0	0	0	0	0
0	1	50.92	0	0	0	0	0	0	0	0	0	0	0	0	0	0	80	80	80	80	80	80			80	0		130	130	130	130	130	130			130	0		0	0	0	0	0	0	1	0	0	0	0	0	0	0	0	0	0	0	0	0	0	0	0	0	0	0	0	0	0	0	1	0	0	0	0	0	0	0	1	0	0	0	0	0	0	0	0	0	0	0	0	0	0	0	0
1	0	85.46	0	0	0	0	0	0	0	0	0	0	0	0	0	0	64	73	76	64	71	73	39	6.245	71.1829	0.0718172	33.3333	100	142	142	100	118.667	114	457.333	21.3854	119.944	0.147144	66.6667	0	0	0	0	0	0	0	0	0	0	0	0	0	0	0	0	0	0	0	0	0	0	0	0	0	0	0	0	0	0	4	1	0	0	0	0	0	0	1	0	0	0	0	0	0	0	0	0	0	0	0	0	0	0	0																3.6			143	6.1		96
1	0	87.27	0	0	0	0	0	0	0	0	0	0	0	0	0	0	52	48	52	41	47.25	48	20.9167	4.5735	47.4157	0.0838253	50	106	102	109	101	104.5	104	13.6667	3.6968	104.549	0.030637	25	1	0	0	0	0	0	0	0	0	0	0	0	0	0	1	0	0	0	0	0	0	0	0	0	0	0	0	0	0	0	4	0	0	0	0	1	0	0	0	0	0	0	0	0	0	0	0	0	0	0	0	0	0	0	0	102								5.3	35.1		201		3.81		3.8		38.3	137.3	5.7	75.7	86	115		11	17					13.4		7.3
1	1	76.04	0	1	0	0	0	0	0	0	2007-04-20	0	0	0	0	0	56	70	70	50	58.6667	56	105.333	10.2632	59.2621	0.142839	66.6667	98	140	140	98	112	98	588	24.2487	113.737	0.176777	33.3333	0	0	0	0	0	0	0	0	0	0	0	0	0	0	0	0	0	0	0	0	0	0	0	0	0	0	0	0	0	0	3	0	0	0	0	0	0	0	1	0	0	0	0	0	0	0	0	0	0	0	0	0	0	0	0	88.9								7.42	29		242		4.66		4.1		39.44	138.29	6.12	71.16	98									13.9
0	0	71.93	0	0	0	0	0	0	0	0	0	0	0	0	0	0	62	77	80	56	68.75	69.5	134.25	11.5866	69.4784	0.145954	75	126	138	138	112	124	123	120	10.9545	124.362	0.0765067	75	0	0	0	0	0	0	0	0	0	0	0	0	0	0	0	0	0	0	0	0	0	0	0	0	0	0	0	0	0	0	3	0	0	1	0	0	0	1	0	0	0	0	0	0	0	0	0	0	0	0	0	0	0	0	0	68.9								7.9	22.5		233		5.31		3.7		42	139.4	5.1	71.2	69
0	1	66.22	0	0	0	0	0	0	0	0	0	0	0	0	0	0	90	92	92	90	91	91	2	1.4142	91.0055	0.010989	0	150	162	162	150	156	156	72	8.4853	156.115	0.0384615	50	0	0	0	0	0	0	0	0	0	0	0	0	0	0	0	0	0	0	0	0	0	0	0	0	0	0	0	0	0	0	2	0	0	1	0	0	0	0	1	0	0	0	0	0	0	0	0	0	0	0	0	0	0	0	0
1	1	76.1	0	0	0	0	0	0	0	0	0	0	0	0	0	0	70	68	77	63	70.8889	70	23.8611	4.8848	71.0383	0.0649667	55.5556	124	127	149	124	131.333	127	74.5	8.6313	131.585	0.0619622	77.7778	0	0	0	0	0	0	0	0	0	0	0	0	0	0	0	0	0	0	0	0	0	0	0	0	0	0	0	0	0	0	3	0	0	1	0	0	0	0	0	0	0	0	0	0	0	0	0	0	0	0	0	0	0	0	0	70.2	0	0.2	2.2			0.5	4.9	7.44	22.5		320	20.72	5.33		4.72	0.446	39	141	5.4	77	144	87		13	8.8	1.11	2.9255	1.28	4.71	11	4.36	6.77
1	1	24.23	0	0	0	0	0	0	0	0	0	0	0	0	0	0	76	64	76	64	70	70	72	8.4853	70.2567	0.0857143	50	165	160	165	160	162.5	162.5	12.5	3.5355	162.519	0.0153846	50	0	0	0	0	0	0	0	0	0	0	0	0	0	0	0	0	0	0	0	0	0	0	0	0	0	0	0	0	0	0	0	0	0	0	0	0	0	0	0	0	0	0	0	0	0	0	0	0	0	0	0	0	0	0	0
1	0	63.38	0	0	0	0	0	0	0	0	0	0	0	0	0	0	85	98	98	85	91.5	91.5	84.5	9.1924	91.7306	0.0710383	50	189	191	191	189	190	190	2	1.4142	190.003	0.00526316	0	0	0	0	0	0	0	0	0	0	0	0	0	0	0	0	0	0	0	0	0	0	0	0	0	0	0	0	0	0	0	2	0	0	0	0	0	0	0	0	0	0	0	0	0	0	0	0	0	0	0	0	0	0	0	0																4.09	0.354		143	5.3		81					1.31	4.1245	1.2	5.92		4.94
1	0	73.15	0	0	0	0	0	0	0	0	0	0	0	0	0	0	74	72	80	63	70.3333	71	27.25	5.2202	70.5053	0.0699755	66.6667	151	162	164	124	150.556	151	182.528	13.5103	151.093	0.0846041	77.7778	0	0	0	0	0	0	0	0	0	0	0	0	0	0	0	0	0	0	0	0	0	0	0	0	0	0	0	0	0	0	3	1	0	1	0	0	0	0	0	0	0	0	0	0	0	0	0	0	0	0	0	0	0	0	0																4.81			139	11		154
1	1	81.63	0	0	0	0	1	0	0	0	0	0	0	2011-11-15	0	0	86	86	86	86	86	86			86	0		165	165	165	165	165	165			165	0		0	0	0	0	0	0	0	0	0	0	0	0	0	0	0	0	0	0	0	0	0	0	0	0	0	0	0	0	0	0	4	0	0	0	0	0	0	0	0	0	0	0	0	0	0	0	0	0	0	0	0	0	0	0	0	96.1	0.05	0.18	1.13			0.31	4.27	6.06	32.5		228		4.44	0.427	4.9	0.43	39	139	6.5	67	126		18							14.4	5
0	1	62.99	0	0	0	0	0	0	0	0	0	0	0	0	0	0	80	80	80	80	80	80			80	0		120	120	120	120	120	120			120	0		0	0	0	0	0	0	0	0	0	0	0	0	0	0	0	0	0	0	0	0	0	0	0	0	0	0	0	0	0	0	2	0	0	0	0	0	0	0	0	0	0	0	0	0	0	0	0	0	0	0	0	0	0	0	0
0	0	67.22	0	0	0	0	0	0	0	0	0	0	0	0	0	0	80	86	86	80	83	83	18	4.2426	83.0542	0.0361446	50	150	158	158	150	154	154	32	5.6569	154.052	0.025974	50	0	0	0	0	0	0	0	0	0	0	0	0	0	0	0	0	0	0	0	0	0	0	0	0	0	0	0	0	0	0	2	0	0	0	0	0	0	0	0	0	0	0	0	0	0	0	0	0	0	0	0	0	0	0	0
0	0	65.06	0	0	0	0	0	0	0	0	0	0	0	0	0	0	79	75	79	75	77	77	8	2.8284	77.026	0.025974	0	157	154	157	154	155.5	155.5	4.5	2.1213	155.507	0.0096463	0	0	0	0	0	0	0	0	0	0	0	0	0	0	0	0	0	0	0	0	0	0	0	0	0	0	0	0	0	0	0	2	0	0	1	1	0	0	0	0	0	0	0	0	0	0	0	0	0	0	0	0	0	0	0	0
0	0	70.21	0	1	0	0	0	1	0	0	2009-09-30	0	0	0	2009-09-30	0	88	80	88	80	84	84	32	5.6569	84.0952	0.047619	50	172	154	172	154	163	163	162	12.7279	163.248	0.0552147	50	0	0	0	0	0	0	0	0	0	0	0	0	0	0	0	0	0	0	0	0	0	0	0	0	0	0	0	0	0	0	3	0	0	0	1	0	0	1	0	0	0	0	0	0	0	0	0	0	0	0	0	0	0	0	0	82.4								15.1	26.5		215		5.18		4.5		40.87	142	5.7	71.35	73	91	29	36	7.7	1.35			4.8	13.7	4.8
1	1	67.26	0	0	0	0	0	0	0	0	0	0	0	0	0	0	74	70	74	70	72	72	8	2.8284	72.0278	0.0277778	0	132	140	140	132	136	136	32	5.6569	136.059	0.0294118	50	0	1	0	0	0	0	0	0	0	0	0	0	0	0	0	0	0	0	0	0	0	0	0	0	0	0	0	0	0	0	2	0	0	0	0	0	0	0	1	0	0	0	0	0	0	0	0	0	0	0	0	0	0	0	0
0	0	70.2	0	0	0	0	0	0	0	0	0	0	0	0	0	0	90	75	90	75	82.5	82.5	112.5	10.6066	82.8402	0.0909091	50	130	146	146	130	138	138	128	11.3137	138.232	0.057971	50	0	0	0	0	0	0	0	0	0	0	0	0	0	0	0	0	0	0	0	0	0	0	0	0	0	0	0	0	0	0	3	1	0	1	0	0	0	0	1	0	0	0	0	0	0	0	0	0	0	0	0	0	0	0	0																3.6			139	9.8		71
1	0	77.17	0	0	0	0	0	0	0	0	0	0	0	0	0	0	75	66	78	60	68.5	67.5	38.8182	6.2304	68.7592	0.0870829	58.3333	140	168	168	136	147.833	144.5	101.788	10.089	148.149	0.0653403	66.6667	0	0	0	0	0	0	0	0	0	0	0	0	0	0	0	0	0	0	0	0	0	0	0	0	0	0	0	0	0	0	3	0	0	0	0	0	1	0	1	0	0	0	0	0	0	0	0	0	0	0	0	0	0	0	0																3.53	0.459		141	5.4		95
1	1	70.75	0	0	0	0	0	0	0	0	0	0	0	0	0	0	86	86	86	86	86	86			86	0		167	167	167	167	167	167			167	0		0	0	0	0	0	0	0	0	0	0	0	0	0	0	0	0	0	0	0	0	0	0	0	0	0	0	0	0	0	0	3	0	0	0	0	0	0	0	0	0	0	0	0	0	0	0	0	0	0	0	0	0	0	0	0
1	0	69.66	0	0	0	0	0	0	0	0	0	0	0	0	0	0	67	75	75	67	71	71	32	5.6569	71.1126	0.056338	50	112	125	125	112	118.5	118.5	84.5	9.1924	118.678	0.0548523	50	1	1	0	0	0	0	0	0	1	0	0	0	0	0	0	0	0	0	0	0	0	0	0	1	0	0	0	0	0	0	2	0	0	0	1	0	0	1	0	0	1	0	0	1	0	0	0	0	0	0	0	0	0	0	0	92.2								8.2	30.5		281		4.22		4		42	146	4.9	82	71		17
1	0	84.14	0	0	0	0	0	0	0	0	0	0	0	0	0	0	68	70	70	68	69	69	2	1.4142	69.0072	0.0144928	0	145	120	145	120	132.5	132.5	312.5	17.6777	133.088	0.0943396	50	0	0	0	0	0	0	1	0	0	0	0	0	0	0	0	0	0	0	0	0	0	0	0	0	0	0	0	0	0	0	4	0	0	1	1	0	0	0	0	0	0	0	0	0	0	0	0	0	0	0	0	0	0	0	0
1	0	81.64	0	0	0	0	0	0	0	0	0	0	0	0	0	0	68	60	80	51	64.4444	66	96.5278	9.8249	65.1067	0.143736	55.5556	163	162	185	120	160.556	163	547.028	23.3886	162.063	0.137342	77.7778	0	0	0	0	0	1	0	0	0	0	0	0	0	0	0	0	0	0	0	0	0	0	0	0	0	0	0	0	0	0	4	0	0	1	0	0	0	0	1	0	0	0	0	0	0	0	0	0	0	0	0	0	0	0	0	87.6								3.97	30.3		303		2.9		4.75	0.457	33	137	8.6	72	116	94		11	5					8.78	5.57
1	0	84.12	0	0	0	0	0	0	0	0	0	0	0	0	0	0	69	69	69	69	69	69			69	0		156	156	156	156	156	156			156	0		1	0	0	0	1	1	0	0	1	0	0	0	0	0	0	0	0	0	0	0	0	0	0	1	0	0	0	0	0	0	4	1	0	1	1	0	0	1	0	0	0	0	0	0	0	0	0	0	0	0	0	0	0	0	0	92.9								10.6	31.9		382		4.21		3.9			133	4.6		71									13.5
1	0	74.96	0	0	0	0	0	0	0	0	0	0	0	0	0	0	77	77	77	77	77	77			77	0		154	154	154	154	154	154			154	0		0	0	0	0	0	0	0	0	0	0	0	0	0	0	0	0	0	0	0	0	0	0	0	0	0	0	0	0	0	0	3	1	0	0	0	0	0	0	0	0	0	0	0	0	0	0	0	0	0	0	0	0	0	0	0
1	0	89.18	0	0	0	0	0	0	0	0	0	0	0	0	0	0	55	59	70	53	58.125	56.5	28.6964	5.3569	58.3406	0.0862095	37.5	141	153	157	107	139.125	142	277.268	16.6514	139.994	0.111956	75	0	0	0	0	0	0	0	0	0	0	0	0	0	0	0	0	0	0	0	0	0	0	0	0	0	0	0	0	0	0	4	0	0	0	0	0	0	0	1	0	0	0	0	0	0	0	0	0	0	0	0	0	0	0	0																4.74		41	143	10.3	79	139
1	0	71.03	0	0	0	0	0	0	0	0	0	0	0	0	0	0	84	84	84	84	84	84			84	0		206	206	206	206	206	206			206	0		1	0	0	0	1	1	0	0	1	1	0	0	0	0	0	0	0	0	0	0	0	0	0	1	0	0	0	0	0	0	4	1	0	1	1	1	0	1	1	0	0	0	0	0	0	0	0	0	0	0	0	0	0	0	0	82.7								7.5	27.1		202		5.52		3.7			137	7.3		118									15
1	1	77.24	0	0	0	0	0	0	0	0	0	0	0	0	0	0	58	58	58	58	58	58			58	0		139	139	139	139	139	139			139	0		0	0	0	0	0	0	0	0	0	0	0	0	0	0	0	0	0	0	0	0	0	0	0	0	0	0	0	0	0	0	3	0	0	0	0	0	0	0	1	0	0	0	0	0	0	0	0	0	0	0	0	0	0	0	0																4.7			141	5.4		88
1	1	81.02	0	0	0	0	0	0	0	0	0	0	0	0	0	0	71	71	71	71	71	71			71	0		162	162	162	162	162	162			162	0		1	1	0	0	1	1	0	0	1	0	0	1	0	0	1	0	0	0	0	1	0	0	0	1	0	1	0	0	0	0	6	1	0	1	1	1	0	1	0	0	0	0	0	0	0	0	0	0	0	0	0	0	0	0	0
1	1	78.07	0	0	0	0	0	0	0	0	0	0	0	0	0	0	68	68	68	68	68	68			68	0		171	171	171	171	171	171			171	0		0	0	0	0	0	0	1	0	0	0	0	0	0	0	0	0	0	0	0	0	0	0	0	0	0	0	1	0	0	0	3	0	0	1	0	0	0	1	1	0	1	0	0	1	0	0	0	0	0	0	0	0	0	0	0	86.4	0.05	0.52	1.8			0.41	5.62	7.75	29.1		305		4.76		4.5		41	137	7.2	73	104	56	18	41	17					14.1
1	1	72.06	0	0	0	0	0	0	0	0	0	0	0	0	0	0	81	70	81	60	67.75	65	100.25	10.0125	68.3026	0.127986	50	169	130	169	110	129.75	120	773.583	27.8134	131.967	0.185642	50	0	1	0	0	0	0	0	0	0	0	0	0	0	0	0	0	0	0	0	0	0	0	0	0	0	0	0	0	0	0	3	0	0	0	0	0	0	0	0	0	0	0	0	0	0	0	0	0	0	0	0	0	0	0	0	91.6	0	0.03	0.51			0.09	5.57	6.6	30.5		231		4.81		3.91		40.09	136.52	4.44	66.04	88	64		18	7.38					14.7		5.62
1	0	81.57	0	0	0	0	0	0	0	0	0	0	0	0	0	0	61	89	89	55	66	61.5	118.889	10.9036	66.8057	0.156728	70	154	137	156	130	144.3	145	86.6778	9.3101	144.57	0.0612081	80	1	0	0	0	0	1	0	0	0	1	0	0	0	0	0	0	0	0	0	0	0	0	0	0	0	0	0	0	0	0	5	0	0	1	0	1	0	0	0	0	0	0	0	0	0	0	0	0	0	0	0	0	0	0	0	74								5.77	24.8		191		4.41		3.63	0.387	40.4	133	4	81	61
1	0	77.59	0	0	0	0	0	0	0	0	0	0	0	0	0	0	72	72	72	72	72	72			72	0		146	146	146	146	146	146			146	0		0	0	0	0	1	0	0	0	1	0	0	0	0	0	0	0	0	0	0	0	0	0	0	0	0	0	0	0	0	0	4	0	0	0	1	0	0	0	1	0	1	0	0	0	0	0	0	0	0	0	0	0	0	0	0																3.8			143	4.9		81
1	0	72.16	0	0	0	0	0	0	0	0	0	0	0	0	0	0	81	67	90	67	79.6	80	67.3	8.2037	79.9375	0.0921806	60	163	156	180	140	157.8	156	225.2	15.0067	158.37	0.0850594	80	0	0	0	0	0	0	0	0	0	0	0	0	0	0	0	0	0	0	0	0	0	0	0	0	0	0	0	0	0	0	3	0	0	1	0	0	0	0	0	0	0	0	0	0	0	0	0	0	0	0	0	0	0	0	0	95.3								7.9	31.3		307		4.51	0.43	4.4		47	141	4.3	75	77	75	22	25	8					14.1
1	1	73.87	0	0	0	0	0	0	0	0	0	0	0	0	0	0	81	72	86	60	71.5	70.5	54.6364	7.3916	71.8494	0.0989784	75	133	125	134	112	121.917	120.5	57.3561	7.5734	122.132	0.0594747	50	0	0	0	0	0	0	0	0	0	0	0	0	0	0	0	0	0	0	0	0	0	0	0	0	0	0	0	0	0	0	3	0	0	0	1	0	0	1	0	0	0	0	0	0	0	0	0	0	0	0	0	0	0	0	0
1	0	72.91	0	0	0	0	0	0	0	0	0	0	0	0	0	0	70	70	70	70	70	70			70	0		120	120	120	120	120	120			120	0		0	0	0	0	0	0	0	0	0	0	0	0	0	0	0	0	0	0	0	0	0	0	0	0	0	0	0	0	0	0	3	0	0	0	0	0	0	0	0	0	1	0	0	0	0	0	0	0	0	0	0	0	0	0	0
1	1	75.29	0	0	0	0	0	0	0	0	0	0	0	0	0	0	73	70	73	70	71.5	71.5	4.5	2.1213	71.5157	0.020979	0	157	130	157	130	143.5	143.5	364.5	19.0919	144.134	0.0940767	50	0	0	0	0	0	0	0	0	0	0	0	0	0	0	0	0	0	0	0	0	0	0	0	0	0	0	0	0	0	0	3	0	0	0	0	0	0	0	0	0	0	0	0	0	0	0	0	0	0	0	0	0	0	0	0
0	0	78.29	0	0	0	0	0	0	0	0	0	0	0	0	0	0	52	52	52	52	52	52			52	0		100	100	100	100	100	100			100	0		1	0	0	0	0	0	0	0	0	0	0	0	0	0	0	0	0	0	0	0	0	0	0	0	0	0	0	0	0	0	3	0	0	1	0	0	0	1	0	0	0	0	0	0	0	0	0	0	0	0	0	0	0	0	0	89.1	0	0	1.8			1.2	12.1	22.4	29.9		150		4.42		3.7		33	136	9.8	63	133	82		24	11					13.1		5.62
1	1	68.18	0	0	0	0	0	0	0	0	0	0	0	0	0	0	90	90	90	90	90	90			90	0		160	160	160	160	160	160			160	0		1	0	0	0	0	1	1	0	1	0	0	0	0	0	0	0	0	0	0	0	0	0	0	1	0	0	0	0	0	0	2	0	0	0	1	0	0	1	0	0	0	0	0	0	0	0	0	0	0	0	0	0	0	0	0	93								5	32		212		4.75	0.442	4.5		46	133	3.7	74	106	73	26	23	12					15.2
1	1	75.1	0	0	0	0	0	0	0	0	0	0	0	0	0	0	80	61	80	53	65.25	64	129.583	11.3835	65.9905	0.151086	75	145	122	145	122	133.25	133	88.25	9.3941	133.498	0.0610549	50	0	1	0	0	0	0	0	0	0	0	0	0	0	0	0	0	0	0	0	0	0	0	0	0	1	0	0	0	0	0	5	0	0	0	0	0	0	0	0	0	0	0	0	0	0	0	0	0	0	0	0	0	0	0	0																4.7	0.571	40	144	9.4	73	142	117	26	23	7
0	0	72.08	0	0	0	0	0	0	0	0	0	0	0	0	0	0	80	80	89	80	83	80	27	5.1962	83.1084	0.0511162	66.6667	150	150	151	150	150.333	150	0.3333	0.5774	150.334	0.00313573	0	0	0	0	0	0	0	0	0	0	0	0	0	0	0	0	0	0	0	0	0	0	0	0	0	0	0	0	0	0	0	3	0	0	1	0	0	0	0	0	0	0	0	0	0	0	0	0	0	0	0	0	0	0	0	0
0	0	65.14	0	1	0	0	0	1	0	0	2004-09-18	0	0	0	2004-09-18	0	70	70	70	70	70	70			70	0		108	108	108	108	108	108			108	0		0	0	0	0	0	0	0	0	0	0	0	0	0	0	0	0	0	0	0	0	0	0	0	0	0	0	0	0	0	0	2	0	0	0	1	1	0	0	0	0	1	0	0	0	0	0	0	0	0	0	0	0	0	0	0	90								7.2	31.2		215		3.86		3.66		39.26	144.76	4.5	65.98	86
1	0	79.19	0	0	0	0	0	0	0	0	0	0	0	0	0	0	60	81	89	60	74.9231	74	80.0769	8.9486	75.4148	0.114751	46.1538	160	174	214	139	178.308	176	404.564	20.1138	179.352	0.108378	76.9231	0	1	0	0	0	0	0	0	0	0	0	0	0	0	0	0	0	0	0	0	0	0	0	0	0	0	0	0	0	0	3	0	0	1	1	0	0	0	0	0	1	0	0	0	0	0	0	0	0	0	0	0	0	0	0	90.2	0.039	0.24	1.24			1.46	14.3	13.4	35.7		301		4.57		4.7		41	142	6.9	73	75	143		24	10	1.57	5.0664	1.21	6.99	14.7	7.88	11.63
1	0	73.16	0	0	0	0	0	0	0	0	0	0	0	0	0	0	103	91	103	91	97	97	72	8.4853	97.1854	0.0618557	50	163	139	163	139	151	151	288	16.9706	151.476	0.0794702	50	0	0	0	0	0	0	0	0	0	0	0	0	0	0	0	0	0	0	0	0	0	0	0	0	0	0	0	0	0	0	3	1	0	1	0	1	0	1	0	0	0	0	0	0	0	0	0	0	0	0	0	0	0	0	0
0	0	70.41	0	0	0	0	0	0	0	0	0	0	0	0	0	0	78	78	78	78	78	78			78	0		135	135	135	135	135	135			135	0		0	0	0	0	0	0	0	0	0	0	0	0	0	0	0	0	0	0	0	0	0	0	0	0	0	0	0	0	0	0	3	0	0	0	0	0	0	0	0	0	0	0	0	0	0	0	0	0	0	0	0	0	0	0	0
1	1	79.15	0	0	0	0	0	0	0	0	0	0	0	0	0	0	75	80	80	75	78.3333	80	8.3333	2.8868	78.3688	0.0300896	33.3333	159	150	159	150	155.333	157	22.3333	4.7258	155.381	0.0248409	33.3333	0	0	0	0	0	0	0	0	0	0	0	0	0	0	0	0	0	0	0	0	0	0	0	0	0	0	0	0	0	0	3	0	0	1	0	0	1	0	0	0	0	0	0	0	0	0	0	0	0	0	0	0	0	0	0
0	0	76.65	0	0	0	0	0	0	0	0	0	0	0	0	0	0	50	50	50	50	50	50			50	0		140	140	140	140	140	140			140	0		1	0	0	0	0	1	0	0	1	0	0	0	0	0	0	0	0	0	0	0	0	0	0	1	0	0	0	0	0	0	3	0	0	0	1	0	0	0	0	0	1	0	0	1	0	0	0	0	0	0	0	0	0	0	0																4.6		40.6	143.5	5.5	76.5	84					1.88					5.4
1	0	83.1	0	0	0	0	1	0	0	0	0	0	0	2002-10-31	0	0	103	103	103	103	103	103			103	0		229	229	229	229	229	229			229	0		0	0	1	1	1	1	0	0	0	0	0	0	0	0	0	0	0	0	0	0	0	0	0	0	1	0	0	0	0	0	6	1	0	1	1	0	0	1	0	0	0	0	0	0	0	0	0	0	0	0	0	0	0	0	0	92.3	0	0.7	1.6			0.5	5.2	8.7	31.6		214		4.4		4.69		38.66	146.38	4.96	73.63	88	147		19	7.95					13.9		5.5
1	0	80.03	0	0	0	0	0	0	0	0	0	0	0	0	0	0	78	71	78	71	74.5	74.5	24.5	4.9497	74.5822	0.0469799	50	152	113	152	113	132.5	132.5	760.5	27.5772	133.927	0.14717	50	0	1	0	0	0	0	0	0	1	0	0	0	0	0	0	0	0	0	0	0	0	0	0	0	0	0	0	0	0	0	4	0	0	0	0	0	0	0	0	0	0	0	0	0	0	0	0	0	0	0	0	0	0	0	0	90.6	0.1	0.2	2.1			1	5.8	9.2	30.9		237		4.1		4		38	141	10.1	74	112	94	20	15	5					12.7
1	1	83.99	0	0	0	0	0	0	0	0	0	0	0	0	0	0	78	83	83	73	78	78	25	5	78.1068	0.0523395	66.6667	177	187	187	156	173.333	177	250.333	15.8219	173.814	0.0745301	66.6667	0	0	0	0	0	0	0	0	0	0	0	0	0	0	0	0	0	0	0	0	0	0	0	0	0	0	0	0	0	0	4	1	0	1	0	0	0	0	0	0	0	0	0	0	0	0	0	0	0	0	0	0	0	0	0	104	0.012	0.117	1.88			0.995	6.6	8.83	35.2		121	247.5	2.81		5.05		34	135	14.1	66	133	75		43	98					9.91
1	1	69.3	0	0	0	0	0	0	0	0	0	0	0	0	0	0	82	80	82	80	81	81	2	1.4142	81.0062	0.0123457	0	149	150	150	149	149.5	149.5	0.5	0.7071	149.501	0.00334448	0	0	0	0	0	0	0	0	0	0	0	0	0	0	0	0	0	0	0	0	0	0	0	0	0	0	0	0	0	0	0	2	0	0	0	0	0	0	0	0	0	0	0	0	0	0	0	0	0	0	0	0	0	0	0	0	99								9.1	33.7		197		4.5		4.42		39.4	143.37	5.49	72.51	103	94		20	4.88					15.2
1	0	75.48	0	0	0	0	0	0	0	0	0	0	0	0	0	0	64	70	70	64	67	67	18	4.2426	67.0671	0.0447761	50	146	150	150	146	148	148	8	2.8284	148.013	0.0135135	0	0	0	0	0	0	0	0	0	0	0	0	0	0	0	0	0	0	0	0	0	0	0	0	0	0	0	0	0	0	0	3	0	0	1	0	0	0	0	0	0	0	0	0	0	0	0	0	0	0	0	0	0	0	0	0	93								6.8	31.5		276	34.1	3.53	0.328	3.7		34	140	10.4	70	107	61	18	10	5	1.7	5.6305	1.29	7.7	11.1	4.8	5.4
0	0	69.02	0	0	0	0	0	0	0	0	0	0	0	0	0	0	90	90	90	90	90	90			90	0		150	150	150	150	150	150			150	0		0	0	0	0	0	0	0	0	0	0	0	0	0	0	0	0	0	0	0	0	0	0	0	0	0	0	0	0	0	0	2	0	0	0	0	0	0	0	0	0	0	0	0	0	0	0	0	0	0	0	0	0	0	0	0
1	1	80.17	0	0	0	0	0	0	0	0	0	0	0	0	0	0	80	76	80	69	73.75	73	26.9167	5.1881	73.8867	0.0609227	50	139	146	146	120	133.25	133.5	132.917	11.5289	133.624	0.0749296	75	0	0	0	0	0	0	0	0	0	0	0	0	0	0	0	0	0	0	0	0	0	0	0	0	0	0	0	0	0	0	4	0	0	0	0	0	0	0	0	0	0	0	0	0	0	0	0	0	0	0	0	0	0	0	0
1	0	85.56	0	0	0	0	0	0	0	0	0	0	0	0	0	0	80	80	80	80	80	80			80	0		187	187	187	187	187	187			187	0		0	0	0	0	0	0	0	0	0	0	0	0	0	0	0	0	0	0	0	0	0	0	0	0	0	0	0	0	0	0	4	0	0	1	0	0	1	0	0	0	0	0	0	0	0	0	0	0	0	0	0	0	0	0	0	89.7								7.25	29.6		342		4.15		4.51		39	139	5.9	70	87	146		23	5					12.3
1	0	83.35	0	1	0	0	1	1	0	0	2002-11-01	0	0	2010-02-03	2002-11-01	0	60	60	60	60	60	60			60	0		118	118	118	118	118	118			118	0		0	1	0	0	0	0	0	0	0	0	0	0	0	0	0	0	0	0	0	0	0	0	0	0	0	0	0	0	0	0	4	0	0	0	0	0	0	0	0	0	0	0	0	0	0	0	0	0	0	0	0	0	0	0	0
1	0	57.53	0	0	0	0	0	0	0	0	0	0	0	0	0	0	88	88	88	88	88	88			88	0		156	156	156	156	156	156			156	0		0	0	0	0	0	0	0	0	0	0	0	0	0	0	0	0	0	0	0	0	0	0	0	0	0	0	0	0	0	0	1	0	0	0	0	0	0	0	0	0	0	0	0	0	0	0	0	0	0	0	0	0	0	0	0
1	1	65.31	0	0	0	0	0	0	0	0	0	0	0	0	0	0	68	83	83	68	77.75	80	44.9167	6.702	77.9663	0.0746507	25	149	147	160	147	152.5	151.5	33.6667	5.8023	152.583	0.0329504	75	0	0	0	0	0	0	0	0	0	0	0	0	0	0	0	0	0	0	0	0	0	0	0	0	0	0	0	0	0	0	2	1	0	1	0	0	0	0	1	0	0	0	0	0	0	0	0	0	0	0	0	0	0	0	0																4.3		38	137	5.8		124	66		22
1	1	57.14	0	0	0	0	0	0	0	0	0	0	0	0	0	0	82	82	82	82	82	82			82	0		134	134	134	134	134	134			134	0		0	0	0	0	0	0	1	0	0	0	0	0	0	0	0	0	0	0	0	0	0	0	0	0	0	0	0	0	0	0	1	0	0	0	0	0	0	0	0	0	0	0	0	0	0	0	0	0	0	0	0	0	0	0	0	100	0	0.1	1.9			0.6	3.4	5.97	34.1		112		4.69	0.285	4.62	0.61	44.82	140.04	3.54	79.14	92	106	87	83	20.9	2.6302			3.2193	16		5.53
1	1	80.49	0	0	0	0	0	0	0	0	0	0	0	0	0	0	72	61	97	61	78.0714	79.5	106.379	10.314	78.7015	0.127304	57.1429	162	127	201	127	161.214	161	429.566	20.726	162.447	0.123885	71.4286	0	1	0	0	0	0	0	0	0	0	0	0	0	0	0	0	0	0	0	0	0	0	0	0	0	0	0	0	0	0	4	0	0	1	0	0	0	0	1	0	0	0	0	0	0	0	0	0	0	0	0	0	0	0	0	93.8								13.6	31.8		223		4.69		5.08		46	141	4.8	79	96
0	1	72.1	0	0	0	0	0	0	0	0	0	0	0	0	0	0	90	90	90	90	90	90			90	0		120	120	120	120	120	120			120	0		0	0	0	0	0	0	0	0	0	0	0	0	0	0	0	0	0	0	0	0	0	0	0	0	0	0	0	0	0	0	3	0	0	0	0	0	0	0	0	0	0	0	0	0	0	0	0	0	0	0	0	0	0	0	0	92.8								15.1	31.7		205		4.64		3.57		45.77	139.63	3.35	79.79	104	54		16	19.31					14.7
0	1	67.19	0	0	0	0	0	0	0	0	0	0	0	0	0	0	83	81	98	81	87.25	85	57.5833	7.5884	87.4971	0.0753206	50	155	138	155	138	149	151.5	64.6667	8.0416	149.163	0.0467396	75	0	0	0	0	0	0	0	0	0	0	0	0	0	0	0	0	0	0	0	0	0	0	0	0	0	0	0	0	0	0	2	0	0	0	0	0	0	0	0	0	1	0	0	0	0	0	0	0	0	0	0	0	0	0	0
1	0	75.85	0	0	0	0	0	0	0	0	0	0	0	0	0	0	83	83	83	83	83	83			83	0		157	157	157	157	157	157			157	0		0	1	0	0	0	0	0	0	0	0	0	0	0	0	0	0	0	0	0	0	0	0	0	0	0	0	0	0	0	0	3	0	0	0	0	1	0	0	0	0	0	0	0	0	0	0	0	0	0	0	0	0	0	0	0	87.4		0	0.7	0		1.8	15.3	17.9	29.6		231		3.78		4.1		34.2	138.5	10.3	68.2	136	62		16	10					11.2
0	0	58.26	0	0	0	0	0	0	0	0	0	0	0	0	0	0	69	69	69	69	69	69			69	0		157	157	157	157	157	157			157	0		1	1	0	0	0	1	0	0	1	0	0	1	0	0	0	0	0	0	0	1	0	0	0	1	0	0	0	0	0	0	3	0	0	1	1	1	0	1	0	0	0	0	0	0	0	0	0	0	0	0	0	0	0	0	0																4.15			142.95	5.11		77
1	0	75.87	0	0	0	0	0	0	0	0	0	0	0	0	0	0	75	84	84	75	79.5	79.5	40.5	6.364	79.6273	0.0566038	50	154	162	162	154	158	158	32	5.6569	158.051	0.0253165	50	0	0	0	0	0	0	0	0	0	0	0	0	0	0	0	0	0	0	0	0	0	0	0	0	0	0	0	0	0	0	3	0	0	1	0	0	1	0	0	0	0	0	0	0	0	0	0	0	0	0	0	0	0	0	0																3.3		36.2	139.9	7.1	84.1	68
1	1	76.33	0	0	0	0	0	0	0	0	0	0	0	0	0	0	70	76	80	70	75.3333	76	25.3333	5.0332	75.4453	0.0545523	33.3333	110	140	140	110	127.667	133	246.333	15.695	128.308	0.100378	66.6667	0	1	1	0	0	1	0	0	0	0	0	0	0	0	0	0	0	0	0	0	0	0	0	0	0	0	0	0	0	0	3	0	0	0	0	0	1	0	1	0	0	0	0	0	0	0	0	0	0	0	0	0	0	0	0	95.5	0	0.4	1			0.5	8.2	6.5	32.6		221	38.43	4.69	0.448	3.4		38	144	3	66	91	85	18	16	8	1			3.1	15.3	5	8
0	0	75.18	0	0	0	0	0	0	0	0	0	0	0	0	0	0	90	116	116	90	103	103	338	18.3848	103.817	0.126214	50	140	206	206	140	173	173	2178	46.669	176.119	0.190751	50	0	0	0	0	0	1	0	0	0	0	0	0	0	0	0	0	0	0	0	0	0	0	0	0	0	1	0	0	0	0	5	0	0	1	0	1	0	0	1	0	0	0	0	0	0	0	0	0	0	0	0	0	0	0	0
0	0	69.18	0	0	0	0	0	0	0	0	0	0	0	0	0	0	83	80	83	80	81.5	81.5	4.5	2.1213	81.5138	0.0184049	0	157	130	157	130	143.5	143.5	364.5	19.0919	144.134	0.0940767	50	0	0	0	0	0	0	0	0	0	0	0	0	0	0	0	0	0	0	0	0	0	0	0	0	0	0	0	0	0	0	2	0	0	0	1	0	0	0	0	0	0	0	0	0	0	0	0	0	0	0	0	0	0	0	0
1	1	75.18	0	1	0	0	0	0	0	0	2017-01-27	0	0	0	0	0	79	79	79	79	79	79			79	0		142	142	142	142	142	142			142	0		0	0	0	0	0	0	0	0	0	0	0	0	0	0	0	0	0	0	0	0	0	0	0	0	0	0	0	0	0	0	3	0	0	0	1	0	0	0	0	0	0	0	0	0	0	0	0	0	0	0	0	0	0	0	0																4.1	0.45		140	7.1		120										5.3
0	0	74.18	0	0	0	0	0	0	0	0	0	0	0	0	0	0	76	77	81	63	71.8125	72	24.9625	4.9962	71.9753	0.0673643	56.25	174	155	174	132	154.375	154.5	97.5833	9.8784	154.671	0.0619579	56.25	0	0	0	0	0	0	0	0	0	0	0	0	0	0	0	0	0	0	0	0	0	0	0	0	1	0	0	0	0	0	5	0	0	1	1	0	1	0	0	0	0	0	0	0	0	0	0	0	0	0	0	0	0	0	0	88.6	0.04	0.09	1.49			0.4	4.47	6.5	30		192		4.67		3.37		41.56	141	5.8	73.91	74	83		27	12.9	2.78	4.2164	1.07	6.55	14	5.52
0	1	70.14	0	0	0	0	0	0	0	0	0	0	0	0	0	0	74	70	74	70	72	72	8	2.8284	72.0278	0.0277778	0	114	110	114	110	112	112	8	2.8284	112.018	0.0178571	0	0	0	0	0	0	0	1	0	0	0	0	0	0	1	0	0	0	0	0	0	0	0	0	0	0	0	0	0	0	0	3	0	0	0	0	0	0	1	0	0	0	0	0	0	0	0	0	0	0	0	0	0	0	0	0
1	0	75.72	0	0	0	0	0	0	0	0	0	0	0	0	0	0	70	68	70	42	60	68	244	15.6205	61.3406	0.212568	66.6667	154	141	154	122	139	141	259	16.0935	139.62	0.0945343	66.6667	1	1	1	0	1	1	0	0	1	1	0	0	0	0	0	0	0	0	0	0	0	0	1	1	0	1	0	0	0	0	7	1	0	1	1	1	0	1	1	0	1	0	0	1	0	0	0	0	0	0	0	0	0	0	0	83.3	0	0.5	1.8			0.6	4.1	6.9	35		222		3.31		3.96		38.2	139	25.9	75.6	208	47		11	7					9.63		8.1
0	1	69.3	0	0	0	0	0	0	0	0	0	0	0	0	0	0	69	71	71	69	70	70	2	1.4142	70.0071	0.0142857	0	133	132	133	132	132.5	132.5	0.5	0.7071	132.501	0.00377358	0	0	0	0	0	0	0	0	0	0	0	0	0	0	0	0	0	0	0	0	0	0	0	0	0	0	0	0	0	0	0	2	0	0	0	1	0	0	0	0	0	0	0	0	0	0	0	0	0	0	0	0	0	0	0	0
1	1	64.2	0	1	0	0	0	0	0	0	2008-12-20	0	0	0	0	0	90	60	90	48	66.5	64	313	17.6918	68.2422	0.230399	75	170	121	170	104	139.25	141.5	1012.92	31.8264	141.952	0.197935	75	0	1	0	0	0	1	0	0	1	0	0	0	0	0	0	0	0	0	1	0	0	1	0	0	0	0	0	0	0	0	3	0	0	1	0	0	0	0	1	0	0	0	0	0	0	0	0	0	0	0	0	0	0	0	0	100	0.01	0	0.82			0.7	4.53	6.1	35.2		137		4.07		3.91		37.83	136.96	3.9	75.13	82	130		40	12.45					14.3
1	1	64.17	0	0	0	0	0	0	0	0	0	0	0	0	0	0	90	90	90	90	90	90			90	0		116	116	116	116	116	116			116	0		0	0	0	0	0	0	0	0	0	0	0	0	0	0	0	0	0	0	0	0	0	0	0	0	0	0	0	0	0	0	2	0	0	1	0	0	0	0	1	0	0	0	0	0	0	0	0	0	0	0	0	0	0	0	0	85	0	0.1	1.1			0.7	3.6	5.4	29.2		158		5.18	0.387	5.38		37.84	133.58	6.89	71.87	145	92	19	27	13.76	1.611		1.124	5.202	15.1	23.76	34.39
1	1	62.22	0	0	0	0	0	0	0	0	0	0	0	0	0	0	70	70	70	70	70	70			70	0		158	158	158	158	158	158			158	0		0	0	0	0	0	0	0	0	0	0	0	0	0	0	0	0	0	0	0	0	0	0	0	0	0	0	0	0	0	0	2	1	0	1	0	1	0	1	0	0	0	0	0	0	0	0	0	0	0	0	0	0	0	0	0																2.9			142	10.1		142
1	1	70.82	0	0	0	0	0	0	0	0	0	0	0	0	0	0	74	56	77	56	65.5333	66	38.5524	6.2091	65.8073	0.0915338	26.6667	150	127	179	125	145.4	148	244.686	15.6424	146.183	0.103934	73.3333	0	1	0	0	0	1	0	0	0	0	0	0	0	0	0	0	0	0	0	0	0	0	0	0	0	0	0	0	0	0	3	0	0	1	1	0	0	0	0	0	0	0	0	0	0	0	0	0	0	0	0	0	0	0	0	84.6	0.042	0.012	0.956			0.513	3.64	5.17	28.2		216		4.49		3.42		39.5	125.9	8.8	71	94	99			13					12.7
0	0	65.62	0	0	1	0	0	0	0	0	0	2015-12-24	0	0	0	0	65	67	75	59	67.7273	67	17.0182	4.1253	67.8414	0.058076	45.4545	113	104	121	102	109.636	108	27.4545	5.2397	109.75	0.0455676	45.4545	0	0	0	0	0	0	0	0	0	0	0	0	0	0	0	0	0	0	0	0	0	0	0	0	0	0	0	0	0	0	2	0	0	0	1	0	0	0	0	0	0	0	0	0	0	0	0	0	0	0	0	0	0	0	0	72.8								8.17	24.4		337		5.3		4.5		39.7	139	6.7	74	106	68			12					12.9
1	0	79.66	1	0	0	0	0	0	0	2013-11-28	0	0	0	0	0	0	99	99	99	99	99	99			99	0		188	188	188	188	188	188			188	0		0	0	0	0	0	0	0	0	0	0	0	0	0	0	0	0	0	0	0	0	0	0	0	0	0	0	0	0	0	0	3	0	0	0	1	0	0	0	0	0	0	0	0	0	0	0	0	0	0	0	0	0	0	0	0																4			141	4.9		92
0	0	70.54	0	0	0	0	0	0	0	0	0	0	0	0	0	0	77	87	92	66	80.9091	83	51.0909	7.1478	81.1956	0.0842322	81.8182	147	148	162	120	137.818	137	164.764	12.836	138.361	0.088803	90.9091	0	0	0	0	0	0	0	0	0	0	0	0	0	0	0	0	0	0	0	0	0	0	0	0	0	0	0	0	0	0	3	0	0	0	0	0	0	0	0	0	0	0	0	0	0	0	0	0	0	0	0	0	0	0	0																3.87	0.448		142	4.2		85					1.84	2.5336	1.04	4.41		4.23
0	1	69.08	0	0	0	0	0	0	0	0	0	0	0	0	0	0	90	70	90	70	79.6667	79	100.333	10.0167	80.0854	0.10266	66.6667	140	160	160	140	147.667	143	116.333	10.7858	147.929	0.0596381	33.3333	0	0	0	0	0	0	0	0	0	0	0	0	0	0	0	0	0	0	0	0	0	0	0	0	0	0	0	0	0	0	2	1	0	1	0	0	0	0	0	0	0	0	0	0	0	0	0	0	0	0	0	0	0	0	0
1	1	82.1	0	0	0	0	0	0	0	0	0	0	0	0	0	0	93	90	96	78	88.625	89	31.6964	5.63	88.7813	0.0594228	50	159	140	166	135	148.25	144.5	124.5	11.158	148.617	0.0704035	87.5	0	0	0	0	0	0	0	0	0	0	0	0	0	0	0	0	0	0	0	0	0	0	0	0	0	0	0	0	0	0	4	0	0	0	0	0	0	0	1	0	0	0	0	0	0	0	0	0	0	0	0	0	0	0	0																4.37			145	9.4		160
1	0	73.35	0	0	0	0	0	0	0	0	0	0	0	0	0	0	84	80	84	74	79.3333	80	25.3333	5.0332	79.4397	0.0518018	66.6667	159	130	159	130	143.667	142	212.333	14.5717	144.159	0.0828147	66.6667	1	0	0	0	0	1	0	0	1	0	0	0	0	0	0	0	0	0	0	0	0	0	0	1	0	0	0	0	0	0	3	1	0	1	1	0	0	1	0	0	0	0	0	0	0	0	0	0	0	0	0	0	0	0	0	99.6								6.1	33.8		248		3.65		4.27		46.35	136.2	11.2	74.69	143
0	1	58.75	0	0	0	0	0	0	0	0	0	0	0	0	0	0	58	79	95	58	81.0526	83	58.386	7.6411	81.3931	0.0917586	36.8421	106	119	160	106	123	120	129.111	11.3627	123.496	0.0899158	52.6316	0	0	0	0	0	0	0	0	0	0	0	0	0	0	0	0	0	0	0	0	0	0	0	0	0	0	0	0	0	0	1	0	0	1	0	0	0	0	1	0	0	0	0	0	0	0	0	0	0	0	0	0	0	0	0																4.89		38	138.5	4.1	67	86	55			23	0.83	3.7327	1.62	5.73		5
1	1	77.16	0	0	0	0	0	0	0	0	0	0	0	0	0	0	80	72	90	57	75.0833	72	113.356	10.6469	75.7721	0.135764	58.3333	175	153	196	126	159.167	155.5	345.242	18.5807	160.158	0.111768	75	0	0	0	0	1	1	0	0	0	0	0	0	0	0	0	0	0	0	0	0	0	0	0	0	0	0	0	0	0	0	3	1	0	1	0	0	1	0	0	0	1	0	0	0	0	0	0	0	0	0	0	0	0	0	0																4.33			143	8		92					1.28	2.2282	1.1	3.91		7.75
0	0	77.08	0	0	0	0	0	0	0	0	0	0	0	0	0	0	70	70	70	70	70	70			70	0		130	130	130	130	130	130			130	0		0	0	0	0	0	0	0	0	0	0	0	0	0	0	0	0	0	0	0	0	0	0	0	0	0	0	0	0	0	0	3	0	0	0	0	1	0	0	0	0	0	0	0	0	0	0	0	0	0	0	0	0	0	0	0
1	0	79.17	0	0	0	0	0	0	0	0	0	0	0	0	0	0	73	73	73	73	73	73			73	0		145	145	145	145	145	145			145	0		0	0	0	0	0	0	0	0	0	0	0	0	0	0	0	0	0	0	0	0	0	0	0	0	0	0	0	0	0	0	3	0	0	0	0	0	0	0	0	0	0	0	0	0	0	0	0	0	0	0	0	0	0	0	0	59.7								5.3	18.9		358	30.24	3.68	0.22	4		35	133	7.4	63	88	93	123	86	7	0.75			4.8	7	5.2	5.4
0	0	71.66	0	0	0	0	0	0	0	0	0	0	0	0	0	0	70	70	70	70	70	70	0	0	70	0	0	138	120	138	120	129	129	162	12.7279	129.314	0.0697674	50	0	0	0	0	0	0	0	0	0	0	0	0	0	0	0	0	0	0	0	0	0	0	0	0	0	0	0	0	0	0	3	0	0	1	0	0	0	0	0	0	0	0	0	0	0	0	0	0	0	0	0	0	0	0	0
1	0	83.17	0	0	0	0	0	0	0	0	0	0	0	0	0	0	58	44	61	44	54.1333	54	29.1238	5.3966	54.3838	0.0963114	33.3333	160	115	194	115	148.133	144	595.981	24.4127	149.999	0.159214	60	0	0	0	0	0	0	0	0	0	0	0	0	0	0	0	0	0	0	0	0	0	0	0	0	0	0	0	0	0	0	4	0	0	0	1	0	0	0	0	0	0	0	0	0	0	0	0	0	0	0	0	0	0	0	0																4.38			139	6.2		77										5.65
1	0	81.18	0	0	0	0	0	0	0	0	0	0	0	0	0	0	68	90	90	68	79	79	242	15.5563	79.7621	0.139241	50	155	150	155	150	152.5	152.5	12.5	3.5355	152.52	0.0163934	50	0	0	0	0	0	0	0	0	0	0	0	0	0	0	0	0	0	0	0	0	0	0	0	0	0	0	0	0	0	0	4	0	0	0	0	0	0	0	0	0	0	0	0	0	0	0	0	0	0	0	0	0	0	0	0
1	1	75.2	0	0	0	0	0	0	0	0	0	0	0	0	0	0	80	81	81	80	80.5	80.5	0.5	0.7071	80.5016	0.00621118	0	120	140	140	120	130	130	200	14.1421	130.384	0.0769231	50	0	0	0	0	0	0	0	0	0	0	0	0	0	0	0	0	0	0	0	0	0	0	0	0	0	0	0	0	0	0	3	1	0	1	1	0	0	0	1	0	0	0	0	0	0	0	0	0	0	0	0	0	0	0	0	86.9	0.03	0.09	1.77			0.77	3.63	6.44	30.6		75		4.27	0.371	3.7		43	144	7	80	102	56	35	32	12	1.37			4.4	13.1	5.1	5.29
1	0	75.9	0	1	0	0	0	1	0	0	2006-04-07	0	0	0	2006-04-07	0	57	57	57	57	57	57			57	0		122	122	122	122	122	122			122	0		1	0	0	0	0	0	0	0	1	0	0	0	0	0	0	0	0	0	0	0	0	0	0	1	0	0	0	0	0	0	3	0	0	1	1	0	0	1	0	0	0	0	0	1	0	0	0	0	0	0	0	0	0	0	0	75.4								4.6	23.8		261		4.49		4.1		41	142	3	69	97		20
1	1	75.04	0	0	0	0	0	0	0	0	0	0	0	0	0	0	90	90	90	90	90	90			90	0		150	150	150	150	150	150			150	0		0	0	0	0	0	0	1	0	0	0	0	0	0	0	0	0	0	0	0	0	0	0	0	0	0	0	0	0	0	0	3	0	0	0	1	1	0	1	1	0	0	0	0	0	0	0	0	0	0	0	0	0	0	0	0	92.2	0	0	1.7			1.4	11.6	14.7	30.9		135		5.92		4.05		39	135.5	5.5	86	110	105			46					18.3
0	0	68.14	0	0	0	0	0	0	0	0	0	0	0	0	0	0	77	74	77	74	75.5	75.5	4.5	2.1213	75.5149	0.0198676	0	129	114	129	114	121.5	121.5	112.5	10.6066	121.731	0.0617284	50	0	0	0	0	0	0	0	0	0	0	0	0	0	0	0	0	0	0	0	0	0	0	0	0	0	0	0	0	0	0	2	0	0	0	0	0	0	0	0	0	0	0	0	0	0	0	0	0	0	0	0	0	0	0	0	91.5								10.1	31.4		145		4.73			0.35					71
1	1	79.56	1	0	0	0	0	0	0	2013-06-29	0	0	0	0	0	0	75	75	75	75	75	75			75	0		147	147	147	147	147	147			147	0		0	0	0	0	0	0	0	0	0	0	0	0	0	0	0	0	0	0	0	0	0	0	0	0	0	0	0	0	0	0	3	0	0	0	0	0	0	0	0	0	0	0	0	0	0	0	0	0	0	0	0	0	0	0	0
1	1	78.17	0	1	0	0	0	1	0	0	2010-02-20	0	0	0	2010-02-20	0	78	100	100	78	89	89	242	15.5563	89.6772	0.123596	50	171	170	171	170	170.5	170.5	0.5	0.7071	170.501	0.00293255	0	0	0	0	0	0	0	1	0	0	0	0	0	0	0	0	0	0	0	0	0	0	0	0	0	1	0	0	0	0	0	5	0	0	1	0	0	0	0	0	0	0	0	0	0	0	0	0	0	0	0	0	0	0	0	0
0	1	75.04	0	0	0	0	0	0	0	0	0	0	0	0	0	0	76	76	76	76	76	76			76	0		111	111	111	111	111	111			111	0		0	0	0	0	0	1	1	0	0	0	0	0	0	0	0	0	0	0	0	0	0	0	0	0	0	0	0	0	0	0	3	1	0	0	0	0	1	0	1	0	0	0	0	0	0	0	0	0	0	0	0	0	0	0	0
1	1	75.12	0	0	0	0	0	0	0	0	0	0	0	0	0	0	80	80	80	80	80	80			80	0		130	130	130	130	130	130			130	0		0	0	0	0	0	1	0	0	1	0	0	0	0	0	0	0	0	0	0	0	0	0	0	0	0	0	0	0	0	0	4	0	0	0	0	0	0	0	1	0	0	0	0	0	0	0	0	0	0	0	0	0	0	0	0	95.7	0.1	0	0.4			0.5	11.9	12.9	33.7		154		4.04		2.89		32.71	137.49	7.39	62.44	115	111	51	40	25					13.6		7.82
1	0	57.84	0	0	0	0	0	0	0	0	0	0	0	0	0	0	83	83	83	83	83	83			83	0		126	126	126	126	126	126			126	0		0	0	0	0	0	0	0	0	0	0	0	0	0	0	0	0	0	0	0	0	0	0	0	0	0	0	0	0	0	0	1	1	0	1	0	1	0	1	0	0	0	0	0	0	0	0	0	0	0	0	0	0	0	0	0	85.1	0.2	0.1	2.3			0.8	9.4	12.8	27.4		348		4.95		3.7		41	139	4.9	70	70	70		33	20					13.5
1	1	67.2	0	1	0	0	0	1	0	0	2018-09-04	0	0	0	2018-09-04	0	90	99	99	86	91.6667	90	44.3333	6.6583	91.8277	0.0593073	33.3333	156	147	167	147	156.667	156	100.333	10.0167	156.88	0.0522036	66.6667	0	0	0	0	0	0	0	0	0	0	0	0	0	0	0	0	0	0	0	0	0	0	0	0	0	0	0	0	0	0	2	0	0	0	0	0	0	1	1	0	0	0	0	0	0	0	0	0	0	0	0	0	0	0	0
0	0	63	0	0	0	0	0	0	0	0	0	0	0	0	0	0	95	78	95	76	83	78	109	10.4403	83.4366	0.102705	33.3333	162	166	166	140	156	162	196	14	156.418	0.0732753	66.6667	0	0	0	0	0	0	0	0	0	0	0	0	0	0	0	0	0	0	0	0	0	0	0	0	0	0	0	0	0	0	2	0	0	1	0	0	0	0	0	0	0	0	0	0	0	0	0	0	0	0	0	0	0	0	0																											1.71	3.916	1.2	5.9
1	1	80.08	0	1	0	0	0	1	0	0	2004-09-28	0	0	0	2004-09-28	0	60	67	71	51	62.25	63.5	76.9167	8.7702	62.7116	0.122012	50	150	145	183	145	157.5	151	297.667	17.253	158.207	0.094867	75	0	0	0	0	0	0	0	0	0	0	0	0	0	0	0	0	0	0	0	0	0	0	0	0	0	0	0	0	0	0	4	1	0	0	0	0	0	0	1	0	0	0	0	0	0	0	0	0	0	0	0	0	0	0	0
0	1	84.08	0	0	0	0	0	0	0	0	0	0	0	0	0	0	83	83	83	83	83	83			83	0		163	163	163	163	163	163			163	0		1	0	1	0	0	1	1	0	1	0	0	0	0	0	1	0	0	0	0	0	0	0	0	1	0	0	0	0	0	0	6	0	0	1	0	1	0	1	0	0	0	0	0	0	0	0	0	0	0	0	0	0	0	0	0	89.4	0	0.1	0.8			0.4	3.1	4.36	30		170		2.59		3.6		34	140	36.3	63	1201	97		7	11					7.78
1	1	74.14	0	0	0	0	0	0	0	0	0	0	0	0	0	0	59	59	59	59	59	59			59	0		145	145	145	145	145	145			145	0		0	0	0	0	0	0	0	0	1	0	0	0	0	0	0	0	0	0	0	0	0	0	0	0	0	0	0	0	0	0	3	0	0	1	0	0	0	0	1	0	1	0	0	0	0	0	0	0	0	0	0	0	0	0	0	92.8	0	0.5	0.7			0.3	5.2	8.9	31.1		276	162	2.62		4.28		32.2	136.99	6.26	56.76	134	68		12	5.92	2.003		0.706	4.882	8.45	5.55	6.05
1	1	85.1	0	1	0	0	0	0	0	0	2008-12-02	0	0	0	0	0	72	70	72	70	71	71	2	1.4142	71.007	0.0140845	0	163	120	163	120	141.5	141.5	924.5	30.4056	143.124	0.151943	50	0	0	0	0	0	0	0	0	0	0	0	0	0	0	0	0	0	0	0	0	0	0	0	0	0	0	0	0	0	0	4	0	0	1	0	0	0	0	0	0	0	0	0	0	0	0	0	0	0	0	0	0	0	0	0
1	0	60.64	0	0	0	0	0	0	0	0	0	0	0	0	0	0	75	72	75	72	73.5	73.5	4.5	2.1213	73.5153	0.0204082	0	115	105	115	105	110	110	50	7.0711	110.114	0.0454545	50	0	0	0	0	0	0	1	0	0	0	0	0	0	0	0	0	0	0	0	0	0	0	0	0	0	0	0	0	0	0	2	1	0	1	0	0	0	0	0	0	1	0	0	0	0	0	0	0	0	0	0	0	0	0	0																		40			72		42		13	5
0	0	69.32	0	1	0	0	0	0	0	0	2010-10-01	0	0	0	0	0	63	63	63	63	63	63			63	0		117	117	117	117	117	117			117	0		1	0	0	0	0	0	0	0	1	0	0	0	0	0	1	0	0	0	0	0	0	0	0	1	0	0	0	0	0	0	2	1	0	1	1	1	0	1	0	0	1	0	0	1	0	0	0	0	0	0	0	0	0	0	1	97.3								9.8	32.3		251		4.25		5		42	143	3.7	72	59		18
0	0	63.09	0	0	0	0	0	0	0	0	0	0	0	0	0	0	72	72	72	72	72	72			72	0		179	179	179	179	179	179			179	0		0	0	0	0	0	0	0	0	0	0	0	0	0	0	0	0	0	0	0	0	0	0	0	0	0	0	0	0	0	0	2	1	0	0	0	0	0	0	0	0	0	0	0	0	0	0	0	0	0	0	0	0	0	0	0
0	0	73.14	0	0	0	0	0	0	0	0	0	0	0	0	0	0	80	97	97	60	69.8182	66	123.964	11.1339	70.6206	0.152049	45.4545	159	162	162	124	144.182	140	182.364	13.5042	144.756	0.0893022	63.6364	0	0	0	0	0	0	0	0	0	0	0	0	0	0	0	0	0	0	0	0	0	0	0	0	0	0	0	0	0	0	3	0	0	1	0	0	0	0	1	0	1	0	0	0	0	0	0	0	0	0	0	0	0	0	0																4.52		48	138	4.4	81	85	111		16	9	0.78	2.7855	2.67	5.81		5.63
1	0	66.05	0	0	0	0	0	0	0	0	0	0	0	0	0	0	70	63	77	56	64.5714	63	48.9524	6.9966	64.8955	0.100317	57.1429	147	116	147	101	120.286	116	337.905	18.3822	121.484	0.141485	85.7143	0	0	0	0	0	0	0	0	0	0	0	0	0	0	0	0	0	0	0	0	0	0	0	0	0	0	0	0	0	0	2	0	0	1	1	0	0	0	0	0	0	0	0	0	0	0	0	0	0	0	0	0	0	0	0																4.34	0.331		139	7		87					1.47	3.1218	1.3	5.09		6.46
1	0	86.21	0	0	0	0	0	0	0	0	0	0	0	0	0	0	86	86	86	86	86	86			86	0		173	173	173	173	173	173			173	0		0	1	0	0	1	0	0	0	0	0	0	0	0	0	0	0	0	0	0	0	0	0	0	0	0	0	0	0	0	0	4	0	0	1	0	0	1	0	0	0	0	0	0	0	0	0	0	0	0	0	0	0	0	0	0	89.6	0.02	0.053	1.22			0.436	6.7	9.4	30.6		156		3.67		3.32		35.53	137.97	13.74	70.26	206									11.2
1	1	73.06	0	0	0	0	0	0	0	0	0	0	0	0	0	0	63	70	70	59	64	63	31	5.5678	64.1613	0.0710322	33.3333	136	150	150	132	139.333	136	89.3333	9.4516	139.547	0.0553868	33.3333	0	0	0	0	0	0	0	0	0	0	0	0	0	0	0	0	0	0	0	0	0	0	0	0	0	0	0	0	0	0	3	0	0	0	0	0	0	0	0	0	0	0	0	0	0	0	0	0	0	0	0	0	0	0	0	92.7								19.5	31.3		252		4.53		3.53		41.48	144.84	6.48	70.34	123
0	0	71.02	0	0	0	0	0	0	0	0	0	0	0	0	0	0	80	60	80	58	65.8333	63.5	69.7667	8.3526	66.2734	0.115821	33.3333	176	138	176	138	150	144.5	233.2	15.2709	150.646	0.0929357	50	0	0	0	0	0	0	0	0	0	0	0	0	0	0	0	0	0	0	0	0	0	0	0	0	0	0	0	0	0	0	3	1	0	0	1	0	0	0	0	0	1	0	0	0	0	0	0	0	0	0	0	0	0	0	0	88.5	0	0.1	2.5			0.5	3.2	6.3	30.4		195		4.65		4.7		41	139	7.9	71	100	92		24	5					14.1
0	0	75.14	0	0	0	0	0	0	0	0	0	0	0	0	0	0	41	52	52	41	46.5	46.5	60.5	7.7782	46.8241	0.11828	50	107	111	111	107	109	109	8	2.8284	109.018	0.0183486	0	1	0	0	0	0	0	0	0	1	0	0	0	0	0	0	0	0	0	0	0	0	0	0	1	0	0	0	0	0	0	3	1	0	1	1	0	0	1	0	0	1	0	0	1	0	0	0	0	0	0	0	0	0	0	0																4.2			146	5.8		108
1	0	81.28	0	0	0	0	0	0	0	0	0	0	0	0	0	0	70	70	70	70	70	70			70	0		130	130	130	130	130	130			130	0		0	0	0	0	0	0	0	0	0	0	0	0	0	0	0	0	0	0	0	0	0	0	0	0	0	0	0	0	0	0	4	0	0	0	0	0	0	0	0	0	0	0	0	0	0	0	0	0	0	0	0	0	0	0	0																3.6			141	6.7		93
0	0	77.11	0	0	0	0	0	0	0	0	0	0	0	0	0	0	86	72	86	50	72.7143	73	92.0659	9.5951	73.2998	0.127156	71.4286	155	131	161	121	137.857	138	161.517	12.7089	138.4	0.0888356	71.4286	0	0	0	0	0	1	0	0	1	0	0	0	0	0	0	0	0	0	0	0	0	0	0	0	0	0	0	0	0	0	3	0	0	1	0	0	0	0	0	0	0	0	0	0	0	0	0	0	0	0	0	0	0	0	0	86.1								8.87	28.6		226		5.38		3.2		43	142	7.1	76	92	136		14	10	1.31	3.3645	1.53	5.49	15.4	5.74	6.3
0	0	63.06	0	0	0	0	0	0	0	0	0	0	0	0	0	0	70	70	70	70	70	70			70	0		148	148	148	148	148	148			148	0		0	0	0	0	0	0	0	0	0	0	0	0	0	0	0	0	0	0	0	0	0	0	0	0	0	0	0	0	0	0	2	0	0	0	0	0	0	0	0	0	0	0	0	0	0	0	0	0	0	0	0	0	0	0	0
0	0	66.1	0	0	0	0	0	0	0	0	0	0	0	0	0	0	70	73	81	57	68.4615	70	45.7692	6.7653	68.7694	0.0949422	46.1538	140	133	153	104	128.154	126	151.474	12.3075	128.698	0.0922692	69.2308	0	0	0	0	0	0	0	0	0	0	0	0	0	0	0	0	0	0	0	0	0	0	0	0	0	0	0	0	0	0	2	0	0	1	1	0	0	0	0	0	0	0	0	0	0	0	0	0	0	0	0	0	0	0	0																3.85	0.343		141	3.3		66					1.53	2.7645	1.25	4.71		5.09
1	0	85.43	0	0	0	0	0	0	0	0	0	0	0	0	0	0	68	74	88	58	72.1111	74	53.281	7.2994	72.4592	0.0983722	77.7778	179	146	182	115	144	140.5	310.588	17.6235	145.015	0.118937	88.8889	0	1	0	0	0	1	0	0	0	0	0	0	0	0	0	0	0	0	0	0	1	0	0	0	0	0	0	0	0	0	5	0	0	1	0	0	0	0	1	0	0	0	0	0	0	0	0	0	0	0	0	0	0	0	0	91.5								5.55	31.3		165		4.21		4.23		40	138	8.9	72.5	78	85		16	7					13.2
1	1	75.43	0	0	0	0	0	0	0	0	0	0	0	0	0	0	80	83	86	75	81.8571	83	14.4762	3.8048	81.9329	0.0430326	71.4286	146	150	164	141	149.714	147	58.5714	7.6532	149.882	0.0473267	71.4286	0	0	0	0	0	0	0	0	0	0	0	0	0	0	0	0	0	0	0	0	0	0	0	0	0	0	0	0	0	0	3	0	0	1	0	0	0	0	0	0	0	0	0	0	0	0	0	0	0	0	0	0	0	0	0																4.1	0.375		141	4.2		74					1.71	3.2127	1.16	5.15		6.68
0	0	62.09	0	0	0	0	0	0	0	0	0	0	0	0	0	0	84	84	84	84	84	84			84	0		152	152	152	152	152	152			152	0		0	0	0	0	0	0	0	0	0	0	0	0	0	0	0	0	0	0	0	0	0	0	0	0	0	0	0	0	0	0	2	0	0	0	0	0	0	0	0	0	0	0	0	0	0	0	0	0	0	0	0	0	0	0	0
1	1	77.28	1	0	0	0	0	0	0	2015-02-07	0	0	0	0	0	0	75	74	75	67	72	74	19	4.3589	72.0879	0.0494309	66.6667	157	165	165	145	155.667	157	101.333	10.0664	155.883	0.0528001	66.6667	0	0	0	0	0	0	0	0	0	0	0	0	0	0	0	0	0	0	0	0	0	0	0	0	0	0	0	0	0	0	3	0	0	0	0	0	0	0	1	0	0	0	0	0	0	0	0	0	0	0	0	0	0	0	0	93.6								5.8	32.7		349		4.35		5.8		42.9	133.6	4.4	77	102	42		21	11	0.75	2.7291	2.13	5.2	14.2	5.3
1	0	73.12	0	0	0	0	0	0	0	0	0	0	0	0	0	0	80	80	80	80	80	80			80	0		161	161	161	161	161	161			161	0		0	0	0	0	0	0	0	0	0	0	0	0	0	0	0	0	0	0	0	0	0	0	0	0	0	0	0	0	0	0	3	0	0	0	0	0	0	0	0	0	0	0	0	0	0	0	0	0	0	0	0	0	0	0	0	96.7								5.3	32.7		154		4.07	0.394
1	0	73.2	0	0	0	0	1	0	0	0	0	0	0	2019-10-09	0	0	71	71	71	71	71	71			71	0		139	139	139	139	139	139			139	0		0	0	0	0	0	0	0	0	0	0	0	0	0	0	0	0	0	0	0	0	0	0	0	0	0	0	0	0	0	0	3	0	0	1	1	0	0	1	0	0	1	0	0	0	0	0	0	0	0	0	0	0	0	0	0
1	0	82.84	0	0	0	0	0	0	0	0	0	0	0	0	0	0	70	70	70	70	70	70			70	0		100	100	100	100	100	100			100	0		0	0	0	0	0	0	0	0	0	0	0	0	0	0	0	0	0	0	0	0	0	0	0	0	1	0	0	0	0	0	6	0	0	1	0	0	0	0	0	0	0	0	0	0	0	0	0	0	0	0	0	0	0	0	0	90	0.01	0	0.69			0.77	14.36	8.1	31.6		194		3.95	0.355	3.5		39	144	8.1	71	94	60	35	9	10	1.29			6.1	12.5	4.8	5.3
0	0	68.19	0	0	0	0	0	0	0	0	0	0	0	0	0	0	84	84	84	84	84	84			84	0		153	153	153	153	153	153			153	0		0	0	0	0	0	0	0	0	0	0	0	0	0	0	0	0	0	0	0	0	0	0	0	0	0	0	0	0	0	0	2	1	0	0	0	0	0	0	0	0	0	0	0	0	0	0	0	0	0	0	0	0	0	0	0	90								15.5	30.3		258		3.79		4.37		32.8	138.63	4.56	70.56	66
1	0	81.1	0	0	0	0	0	0	0	0	0	0	0	0	0	0	57	54	70	54	61	62	26.75	5.172	61.1946	0.0799385	77.7778	133	149	165	133	148.778	147	124.694	11.1667	149.15	0.0707635	77.7778	0	0	0	0	0	0	1	0	0	0	0	0	0	0	0	0	0	0	0	0	0	0	0	0	0	0	0	0	0	0	4	0	0	1	0	0	0	0	1	0	0	0	0	0	0	0	0	0	0	0	0	0	0	0	0	88.9								8.23	30.8		222		4.14		4.09		41	139	5.8	80	81	144		14	14	1.56	3.6909	1.53	5.93	12.8	11.02
1	0	77.26	0	0	0	0	0	0	0	0	0	0	0	0	0	0	66	66	66	66	66	66			66	0		120	120	120	120	120	120			120	0		0	0	0	0	0	1	0	0	0	0	0	0	1	0	0	0	0	0	0	0	0	0	0	0	0	0	0	0	0	0	4	0	0	1	0	0	0	0	0	0	0	0	0	0	0	0	0	0	0	0	0	0	0	0	0	85.7								8.6	27.5		301		4.34	0.372	4.3		42	144	9.7	73	139		21								9.4
0	1	63.03	0	0	0	0	0	0	0	0	0	0	0	0	0	0	87	80	91	80	85	87	23.5	4.8477	85.1105	0.0510105	20	148	140	152	130	144.4	148	88.8	9.4234	144.646	0.0583693	40	0	0	0	0	0	0	0	0	0	0	0	0	0	0	0	0	0	0	0	0	0	0	0	0	0	0	0	0	0	0	2	0	0	1	0	0	0	0	0	0	0	0	0	0	0	0	0	0	0	0	0	0	0	0	0																3.6			143	4.8		92
0	0	74.16	0	0	0	0	0	0	0	0	0	0	0	0	0	0	81	80	97	57	82.5833	81.5	95.9015	9.7929	83.1139	0.113534	58.3333	155	144	196	144	157.833	154	196.879	14.0314	158.404	0.0851151	83.3333	0	0	0	0	0	0	0	0	0	0	0	0	0	0	0	0	0	0	0	0	0	0	0	0	0	0	0	0	0	0	3	1	0	0	1	0	0	0	0	0	0	0	0	0	0	0	0	0	0	0	0	0	0	0	0																4.8			147	8.7		103
0	0	77.28	0	0	0	0	0	0	0	0	0	0	0	0	0	0	82	77	82	77	79.5	79.5	12.5	3.5355	79.5393	0.0314465	50	141	156	156	141	148.5	148.5	112.5	10.6066	148.689	0.0505051	50	0	0	0	0	0	0	0	0	0	0	0	0	0	0	0	0	0	0	0	0	0	0	0	0	0	0	0	0	0	0	3	1	0	0	1	0	0	0	1	0	0	0	0	0	0	0	0	0	0	0	0	0	0	0	0
1	0	65.31	0	0	0	0	0	0	0	0	0	0	0	0	0	0	73	73	73	73	73	73			73	0		137	137	137	137	137	137			137	0		0	0	0	0	0	0	0	0	0	0	0	0	0	0	0	0	0	0	0	0	0	0	0	0	0	0	0	0	0	0	2	1	0	1	1	0	1	0	0	0	0	0	0	0	0	0	0	0	0	0	0	0	0	0	0																4.5		46	140	5.8	81	86					2.17			6.8
0	0	70.06	0	0	0	0	0	0	0	0	0	0	0	0	0	0	90	94	100	90	94.6667	94	25.3333	5.0332	94.7558	0.0434114	66.6667	150	184	184	150	169.667	175	310.333	17.6163	170.275	0.0847758	66.6667	0	0	0	0	0	0	0	0	0	0	0	0	0	0	0	0	0	0	0	0	0	0	0	0	0	0	0	0	0	0	3	0	0	0	0	0	0	0	0	0	0	0	0	0	0	0	0	0	0	0	0	0	0	0	0
1	1	25.04	0	0	0	0	0	0	0	0	0	0	0	0	0	0	63	69	80	62	68.2	67	51.7	7.1903	68.5026	0.0942987	40	178	142	190	142	175.8	181	381.2	19.5243	176.665	0.0993351	40	0	0	0	0	0	0	0	0	0	0	0	0	0	0	0	0	0	0	0	0	0	0	0	0	0	0	0	0	0	0	0	1	0	0	1	1	0	1	0	0	0	0	0	0	0	0	0	0	0	0	0	0	0	0	0	97.5								5.2	33.7		141		3.31		3.8		38	139	7.7	78	102		26
1	1	81.29	0	0	0	0	0	0	0	0	0	0	0	0	0	0	60	60	60	60	60	60			60	0		150	150	150	150	150	150			150	0		0	0	0	0	0	0	0	0	0	0	0	0	0	0	0	0	0	0	0	0	0	0	0	0	0	0	0	0	0	0	4	0	0	0	1	1	0	1	0	0	0	0	0	0	0	0	0	0	0	0	0	0	0	0	0	97.1	0	0	1.1			0.3	3.2	4.26	32.5		163		3.45		3.6		35.2	138.6	4.8	61.2	112	55		20	7.6					9.9		5.1
1	0	84.36	0	0	0	0	0	0	0	0	0	0	0	0	0	0	64	64	64	64	64	64			64	0		149	149	149	149	149	149			149	0		1	0	0	0	0	0	0	0	0	1	0	0	0	0	0	0	0	0	0	0	0	0	0	0	0	0	0	0	0	0	5	1	0	0	0	1	0	1	0	0	0	0	0	0	0	0	0	0	0	0	0	0	0	0	0
0	0	62.22	0	0	0	0	0	0	0	0	0	0	0	0	0	0	83	70	83	70	76.5	76.5	84.5	9.1924	76.7756	0.0849673	50	159	130	159	130	144.5	144.5	420.5	20.5061	145.226	0.100346	50	0	0	0	0	0	0	0	0	0	0	0	0	0	0	0	0	0	0	0	0	0	0	0	0	0	0	0	0	0	0	2	0	0	0	0	0	0	0	0	0	0	0	0	0	0	0	0	0	0	0	0	0	0	0	0
1	0	66.33	0	0	0	0	0	0	0	0	0	0	0	0	0	0	77	77	77	77	77	77			77	0		134	134	134	134	134	134			134	0		0	0	0	0	0	0	0	0	0	0	0	0	0	0	0	0	0	0	0	0	0	0	0	0	0	0	0	0	0	0	2	0	0	1	1	1	0	0	0	0	0	0	0	0	0	0	0	0	0	0	0	0	0	0	0
0	0	66.16	0	0	0	0	0	0	0	0	0	0	0	0	0	0	59	59	59	59	59	59			59	0		101	101	101	101	101	101			101	0		0	0	0	0	0	0	0	0	0	0	0	0	0	0	0	0	0	0	0	0	0	0	0	0	0	0	0	0	0	0	2	0	0	0	0	0	0	0	0	0	0	0	0	0	0	0	0	0	0	0	0	0	0	0	0
0	0	56.63	0	0	0	0	0	0	0	0	0	0	0	0	0	0	77	77	77	77	77	77			77	0		157	157	157	157	157	157			157	0		0	0	0	0	0	0	0	0	0	0	0	0	0	0	0	0	0	0	0	0	0	0	0	0	0	0	0	0	0	0	1	0	0	0	1	0	0	0	0	0	0	0	0	0	0	0	0	0	0	0	0	0	0	0	0
1	0	77.14	0	0	0	0	0	0	0	0	0	0	0	0	0	0	80	80	80	80	80	80			80	0		150	150	150	150	150	150			150	0		1	0	0	0	0	0	0	0	1	1	0	0	0	0	1	0	0	0	0	0	0	0	0	0	0	0	0	0	0	0	3	0	0	1	0	0	0	1	0	0	0	0	0	0	0	0	0	0	0	0	0	0	0	0	0
1	1	75.12	0	0	0	0	0	0	0	0	0	0	0	0	0	0	69	69	69	69	69	69			69	0		100	100	100	100	100	100			100	0		0	0	1	0	0	0	0	0	1	0	0	0	0	0	0	0	0	0	0	0	0	0	0	0	0	0	0	0	0	0	5	0	0	0	0	0	0	0	0	0	0	0	0	0	0	0	0	0	0	0	0	0	0	0	0	95.5	0.01	0.17	0.71			0.86	5.68	7.4	31.8		156		5.22		4.21		40.57	136.26	25.86	72.59	269	101		24	11.44					16.6
1	0	56.32	0	1	0	0	0	1	0	0	2018-02-22	0	0	0	2018-02-22	0	64	64	64	64	64	64			64	0		106	106	106	106	106	106			106	0		0	0	0	0	0	0	0	0	0	0	0	0	0	0	0	0	0	0	0	0	0	0	0	0	0	0	0	0	0	0	1	0	0	0	0	0	0	0	0	0	0	0	0	0	0	0	0	0	0	0	0	0	0	0	0
1	0	80.04	0	1	0	0	0	0	0	0	2010-03-27	0	0	0	0	0	77	77	77	77	77	77			77	0		159	159	159	159	159	159			159	0		0	0	0	0	0	0	0	0	0	0	0	0	0	0	0	0	0	0	0	0	0	0	0	0	0	0	0	0	0	0	4	0	0	1	0	0	0	0	1	0	0	0	0	0	0	0	0	0	0	0	0	0	0	0	0																4.4			141	5.5		87
1	0	81.3	0	0	0	0	0	0	0	0	0	0	0	0	0	0	65	65	65	65	65	65			65	0		122	122	122	122	122	122			122	0		0	0	0	0	0	0	0	0	0	0	0	0	0	0	0	0	0	0	0	0	0	0	0	0	0	0	0	0	0	0	4	0	0	1	0	0	0	0	0	0	0	0	0	0	0	0	0	0	0	0	0	0	0	0	0	93.6								18.5	31.2		237		4	0.374	4.3		38	137	6.1	77	101	126	20	9	3
0	1	87.13	0	0	0	0	0	0	0	0	0	0	0	0	0	0	59	59	59	59	59	59			59	0		135	135	135	135	135	135			135	0		0	0	0	0	0	0	0	0	0	0	0	0	0	0	0	0	0	0	0	0	0	0	0	0	0	0	0	0	0	0	4	0	0	0	1	0	0	0	0	0	0	0	0	0	0	0	0	0	0	0	0	0	0	0	0
0	0	72.06	0	0	0	0	0	0	0	0	0	0	0	0	0	0	49	49	49	47	48.3333	49	1.3333	1.1547	48.3425	0.0195064	0	121	123	123	108	117.333	121	66.3333	8.1445	117.522	0.056676	66.6667	0	0	0	0	0	0	0	0	0	0	0	0	0	0	0	0	0	0	0	0	0	0	0	0	0	0	0	0	0	0	3	0	0	0	0	0	0	0	0	0	0	0	0	0	0	0	0	0	0	0	0	0	0	0	0
1	1	75.41	0	1	0	0	0	0	0	0	2013-01-30	0	0	0	0	0	65	70	70	65	67.5	67.5	12.5	3.5355	67.5463	0.037037	50	149	140	149	140	144.5	144.5	40.5	6.364	144.57	0.0311419	50	0	0	0	0	0	0	0	0	0	0	0	0	0	0	0	0	0	0	0	0	0	0	0	0	0	0	0	0	0	0	3	1	0	1	0	1	0	0	0	0	0	0	0	0	0	0	0	0	0	0	0	0	0	0	0																4.3		40	139	8.9	70	146	108	32	42	11
1	1	70.19	0	0	0	0	0	0	0	0	0	0	0	0	0	0	79	89	89	74	81.5714	81	30.619	5.5334	81.7321	0.0628036	71.4286	163	174	174	139	158.571	163	156.619	12.5148	158.994	0.0730675	85.7143	0	0	0	0	0	0	0	0	0	0	0	0	0	0	0	0	0	0	0	0	0	0	0	0	0	0	0	0	0	0	3	1	0	0	0	0	0	0	0	0	0	0	0	0	0	0	0	0	0	0	0	0	0	0	0	86.6								3.55	30.4		160		4.24		4.99		49	140	7.6	77	98					9.54		0.83	5.21		7.8
1	0	91.54	0	0	0	0	0	0	0	0	0	0	0	0	0	0	81	81	81	81	81	81			81	0		155	155	155	155	155	155			155	0		0	0	0	0	0	0	0	0	1	0	0	0	1	0	0	0	0	0	0	0	0	0	0	0	0	1	0	0	0	0	6	0	0	1	1	0	1	1	1	0	0	0	0	0	0	0	0	0	0	0	0	0	0	0	0	99.3								6.12	33.9		179		2.49		5.95		33.99	137	13.58	57.14	239
1	1	77.73	0	0	0	0	0	0	0	0	0	0	0	0	0	0	68	72	76	62	69.5	70	35.6667	5.9722	69.6922	0.0744178	50	145	165	165	113	143.75	148.5	488.917	22.1115	145.02	0.133211	75	0	0	0	0	0	0	0	0	0	0	0	0	1	0	0	0	0	0	0	0	0	0	0	0	0	0	0	0	0	0	3	0	0	1	0	0	0	0	1	0	0	0	0	0	0	0	0	0	0	0	0	0	0	0	0	92.8								9.6	32.1		223		3.98		3.8		39.2	143.7	4.9	76.3	107	101		12	8
1	0	76.85	0	0	0	0	0	0	0	0	0	0	0	0	0	0	85	80	85	55	71.4167	71	62.0833	7.8793	71.814	0.105632	58.3333	154	142	154	103	133.583	133	169.72	13.0277	134.164	0.0933726	58.3333	0	0	0	0	0	0	0	0	0	0	0	0	0	0	0	0	0	0	0	0	0	0	0	0	0	0	0	0	0	0	3	0	0	0	0	0	1	0	1	0	0	0	0	0	0	0	0	0	0	0	0	0	0	0	0																2.63		39.9	129.5	5	75	73
1	0	70.59	0	0	0	0	0	0	0	0	0	0	0	0	0	0	66	66	66	66	66	66			66	0		168	168	168	168	168	168			168	0		1	1	0	0	1	1	0	0	1	0	0	0	0	0	0	0	0	0	0	0	0	0	1	1	0	0	0	0	0	0	3	1	0	1	1	0	0	0	1	0	0	0	0	0	0	0	0	0	0	0	0	0	0	0	0																4.5			145	7.4		81
0	0	76.08	0	0	0	0	0	0	0	0	0	0	0	0	0	0	90	66	90	66	78	78	288	16.9706	78.9177	0.153846	50	150	163	163	150	156.5	156.5	84.5	9.1924	156.635	0.0415335	50	0	0	0	0	0	0	0	0	0	0	0	0	0	0	0	0	0	0	0	0	0	0	0	0	0	0	0	0	0	0	3	1	0	0	0	1	0	0	0	0	0	0	0	0	0	0	0	0	0	0	0	0	0	0	0
1	0	80.11	0	0	0	0	0	0	0	0	0	0	0	0	0	0	80	80	80	80	80	80			80	0		140	140	140	140	140	140			140	0		0	0	0	0	0	0	0	0	0	0	0	0	0	0	0	0	0	0	0	0	0	0	0	0	0	0	0	0	0	0	4	0	0	0	0	0	0	0	0	0	0	0	0	0	0	0	0	0	0	0	0	0	0	0	0
1	1	65.67	0	0	0	0	0	0	0	0	0	0	0	0	0	0	80	80	80	80	80	80			80	0		160	160	160	160	160	160			160	0		0	0	0	0	0	0	0	0	0	0	0	0	0	0	0	0	0	0	0	0	0	0	0	0	0	0	0	0	0	0	2	0	0	0	0	0	0	0	0	0	0	0	0	0	0	0	0	0	0	0	0	0	0	0	0	95.5								9.9	32.5		262		5.06	0.483																16.4
0	0	63.34	0	0	0	0	0	0	0	0	0	0	0	0	0	0	72	72	72	72	72	72			72	0		121	121	121	121	121	121			121	0		0	0	0	0	0	0	0	0	0	0	0	0	0	0	0	0	0	0	0	0	0	0	0	0	0	0	0	0	0	0	2	0	0	0	0	0	0	0	0	0	0	0	0	0	0	0	0	0	0	0	0	0	0	0	0
1	1	79.32	0	0	0	0	0	0	0	0	0	0	0	0	0	0	77	77	77	77	77	77			77	0		162	162	162	162	162	162			162	0		0	0	0	0	0	0	0	0	0	0	0	0	0	0	0	0	0	0	0	0	0	0	0	0	0	0	0	0	0	0	3	0	0	0	0	0	0	1	1	0	0	0	0	0	0	0	0	0	0	0	0	0	0	0	0	95.7								5.5	32.3		194		3.9		4.01		37.3	139.63	6.24	69.44	92	51		34	13.26					12.6
0	0	66.2	0	0	1	0	0	0	0	0	0	2019-08-17	0	0	0	0	78	80	80	78	79	79	2	1.4142	79.0063	0.0126582	0	164	148	164	148	156	156	128	11.3137	156.205	0.0512821	50	0	0	0	0	0	0	0	0	0	0	0	0	0	0	0	0	0	0	0	0	0	0	0	0	0	0	0	0	0	0	2	1	0	0	0	0	0	0	0	0	0	0	0	0	0	0	0	0	0	0	0	0	0	0	0
1	0	86.59	0	0	0	0	0	0	0	0	0	0	0	0	0	0	90	90	90	90	90	90			90	0		170	170	170	170	170	170			170	0		0	0	0	0	0	0	0	0	0	0	0	0	0	0	0	0	0	0	0	0	0	0	0	0	0	0	0	0	0	0	4	0	0	0	0	0	0	0	0	0	0	0	0	0	0	0	0	0	0	0	0	0	0	0	0	93.9	0	0	1			0.2	13.4	14.6	32.5		371		2.7		3.66		47.38	143.45	19.8	80.49	383	184		10	7.41					8.8
0	0	61.12	0	0	0	0	0	0	0	0	0	0	0	0	0	0	80	70	80	55	68.3333	70	158.333	12.5831	69.1014	0.150352	66.6667	150	136	150	91	125.667	136	950.333	30.8275	128.163	0.200296	66.6667	0	0	0	0	0	0	0	0	0	0	0	0	0	0	0	0	0	0	0	0	0	0	0	0	0	0	0	0	0	0	2	0	0	0	0	0	0	0	0	0	0	0	0	0	0	0	0	0	0	0	0	0	0	0	0
1	0	76.2	0	0	0	0	0	0	0	0	0	0	0	0	0	0	60	60	60	60	60	60			60	0		163	163	163	163	163	163			163	0		0	0	0	0	0	0	0	0	0	0	0	0	0	0	0	0	0	0	0	0	0	0	0	0	0	0	0	0	0	0	3	0	0	1	0	0	0	0	0	0	0	0	0	0	0	0	0	0	0	0	0	0	0	0	0
1	0	72.92	0	0	0	0	0	0	0	0	0	0	0	0	0	0	64	80	80	64	72	72	128	11.3137	72.4431	0.111111	50	149	130	149	130	139.5	139.5	180.5	13.435	139.823	0.0681004	50	1	0	0	0	0	0	0	0	0	1	0	0	0	0	0	0	0	0	0	0	0	0	0	0	0	0	0	0	0	0	3	1	0	1	0	1	0	1	0	1	0	0	0	0	0	0	0	0	1	0	0	0	0	0	0																4.67		39.62	144.75	8.17	70.5	102	117		12	6.02
0	1	24.23	0	0	0	0	0	0	0	0	0	0	0	0	0	0	87	87	87	87	87	87			87	0		152	152	152	152	152	152			152	0		0	0	0	0	0	0	0	0	0	0	0	0	0	0	0	0	0	0	0	0	0	0	0	0	0	0	0	0	0	0	0	0	0	1	0	0	0	1	0	0	0	0	0	0	0	0	0	0	0	0	0	0	0	0	0
1	1	70.38	0	0	0	0	0	0	0	0	0	0	0	0	0	0	98	98	98	98	98	98			98	0		170	170	170	170	170	170			170	0		0	0	0	0	0	1	0	0	0	0	0	0	0	0	0	0	0	0	0	0	0	0	0	0	0	0	0	0	0	0	3	1	0	1	1	0	1	1	0	0	0	0	0	0	0	0	0	0	0	0	0	0	0	0	0
1	1	68.31	0	0	0	0	0	0	0	0	0	0	0	0	0	0	74	74	74	74	74	74			74	0		113	113	113	113	113	113			113	0		0	0	0	0	0	0	0	0	0	0	0	0	0	0	0	0	0	0	0	0	0	0	0	0	0	0	0	0	0	0	2	0	0	0	0	0	0	0	1	0	0	0	0	0	0	0	0	0	0	0	0	0	0	0	0
1	1	70.13	0	0	0	0	0	0	0	0	0	0	0	0	0	0	66	76	80	62	71	70	49.6667	7.0475	71.2992	0.0918969	57.1429	130	138	142	120	131	130	93	9.6437	131.304	0.0681549	42.8571	0	0	0	0	0	0	0	0	0	0	0	0	0	0	0	0	0	0	0	0	0	0	0	0	0	0	0	0	0	0	3	0	0	0	0	0	0	0	1	0	0	0	0	0	0	0	0	0	0	0	0	0	0	0	0
1	0	78.06	0	0	0	0	0	0	0	0	0	0	0	0	0	0	80	81	81	80	80.5	80.5	0.5	0.7071	80.5016	0.00621118	0	150	147	150	147	148.5	148.5	4.5	2.1213	148.508	0.010101	0	0	0	0	0	0	0	1	0	0	0	0	0	0	0	0	0	0	0	0	0	0	0	0	0	0	0	0	0	0	0	3	0	0	0	1	0	0	0	0	0	0	0	0	0	0	0	0	0	0	0	0	0	0	0	0
1	1	68.11	0	1	0	0	0	1	0	0	2015-04-20	0	0	0	2015-04-20	0	71	71	71	71	71	71			71	0		134	134	134	134	134	134			134	0		0	0	0	0	0	0	1	0	0	0	0	0	0	0	0	0	0	0	0	0	0	0	0	0	0	0	0	0	0	0	2	0	0	0	0	0	0	0	0	0	0	0	0	0	0	0	0	0	0	0	0	0	0	0	0																4.7			139	7.7		92
0	0	84.56	0	0	0	0	0	0	0	0	0	0	0	0	0	0	71	71	71	71	71	71			71	0		153	153	153	153	153	153			153	0		0	0	0	0	0	0	0	0	0	0	0	0	0	0	0	0	0	0	0	0	0	0	0	0	0	0	0	0	0	0	4	0	0	0	0	0	0	0	0	0	0	0	0	0	0	0	0	0	0	0	0	0	0	0	0	95.1								6.4	32.1		203		3.82		4.3	0.304	42	144	6.6	66	85		24
1	1	62.25	0	0	0	0	0	0	0	0	0	0	0	0	0	0	60	60	60	60	60	60			60	0		118	118	118	118	118	118			118	0		0	0	0	0	0	0	0	0	0	0	0	0	0	0	0	0	0	0	0	0	0	0	0	0	0	0	0	0	0	0	2	0	0	0	0	0	0	0	0	0	0	0	0	0	0	0	0	0	0	0	0	0	0	0	0	89.6								10.1	30		209		2.98		4.66	0.585	31.95	137.26	25.48	58.42	721
1	1	74.17	0	0	0	0	0	0	0	0	0	0	0	0	0	0	66	79	79	66	72.5	72.5	84.5	9.1924	72.7908	0.0896552	50	143	156	156	143	149.5	149.5	84.5	9.1924	149.641	0.0434783	50	0	0	0	0	1	0	0	0	0	0	0	0	0	0	0	0	0	0	0	0	0	0	0	0	0	0	0	0	0	0	3	0	0	0	0	0	0	0	0	0	0	0	0	0	0	0	0	0	0	0	0	0	0	0	0
1	0	88.25	0	0	0	0	0	0	0	0	0	0	0	0	0	0	90	74	90	74	82	82	128	11.3137	82.3893	0.097561	50	160	182	182	160	171	171	242	15.5563	171.353	0.0643275	50	0	0	0	0	0	0	0	0	0	0	0	0	0	0	0	0	0	0	0	0	0	0	0	0	0	0	0	0	0	0	4	0	0	0	1	1	1	0	0	0	0	0	0	0	0	0	0	0	0	0	0	0	0	0	0	89.8								10.9	29.5		406		4.74		5.5		41.7	132.7	5.1	79.3	64	122		8	8
0	0	74.13	0	0	0	0	0	0	0	0	0	0	0	0	0	0	80	70	80	69	73	70	37	6.0828	73.1688	0.068035	33.3333	140	120	145	120	135	140	175	13.2288	135.431	0.0800091	66.6667	0	0	0	0	0	0	0	0	0	0	0	0	0	0	0	0	0	0	0	0	0	0	0	0	0	0	0	0	0	0	3	0	0	1	0	0	0	0	0	0	0	0	0	0	0	0	0	0	0	0	0	0	0	0	0
1	1	85.87	1	0	0	0	0	0	0	2017-10-16	0	0	0	0	0	0	58	53	66	53	59.8	60	23.2	4.8166	59.955	0.0720423	40	119	119	149	119	131.8	130	182.7	13.5167	132.353	0.0917274	80	0	0	0	0	0	0	0	0	0	0	0	0	0	0	0	0	0	0	0	0	0	0	0	0	0	0	0	0	0	0	4	1	0	1	0	0	0	1	0	0	0	0	0	1	0	0	0	0	0	0	0	0	0	0	0																4.6			135.3	4.7		99					0.57	2.7409	2.8	5.8		6
1	0	65.11	0	0	0	0	0	0	0	0	0	0	0	0	0	0	80	80	80	80	80	80			80	0		160	160	160	160	160	160			160	0		0	0	0	0	0	0	0	0	0	0	0	0	0	0	0	0	0	0	0	0	0	0	0	0	0	0	0	0	0	0	2	0	0	0	0	1	0	0	0	0	0	0	0	0	0	0	0	0	0	0	0	0	0	0	0	101.9								6.7	35		164		4.49		3.91		47.83	142.46	6.3	75.13	96
0	1	70.16	0	0	0	0	0	0	0	0	0	0	0	0	0	0	66	56	66	56	61	61	50	7.0711	61.2046	0.0819672	50	123	114	123	114	118.5	118.5	40.5	6.364	118.585	0.0379747	50	0	0	0	0	0	0	0	0	0	0	0	0	0	0	0	0	0	0	0	0	0	0	0	0	0	0	0	0	0	0	3	0	0	0	0	0	0	0	0	0	0	0	0	0	0	0	0	0	0	0	0	0	0	0	0	93.5								7.2	32		212		4.37		3.54		40.75	142.26	4.61	66.33	85
1	0	80.2	0	0	0	0	0	0	0	0	0	0	0	0	0	0	80	83	83	80	81.5	81.5	4.5	2.1213	81.5138	0.0184049	0	170	163	170	163	166.5	166.5	24.5	4.9497	166.537	0.021021	50	0	0	0	0	0	0	0	0	0	0	0	0	0	0	0	0	0	0	0	0	0	0	0	0	0	0	0	0	0	0	4	0	0	0	0	0	0	0	0	0	0	0	0	0	0	0	0	0	0	0	0	0	0	0	0
0	0	65.15	0	0	0	0	0	0	0	0	0	0	0	0	0	0	73	65	81	62	69.5556	68	50.7778	7.1259	69.8793	0.0965892	55.5556	136	115	185	114	137	128	589.25	24.2745	138.898	0.167052	77.7778	0	0	0	0	0	1	0	0	0	0	0	0	0	0	0	0	0	0	0	0	0	0	0	0	0	0	0	0	0	0	2	1	0	1	0	0	1	0	0	0	0	0	0	0	0	0	0	0	0	0	0	0	0	0	0																4.88			140	4.6		65					1.09	3.4345	1.8	5.73		6.54
0	0	61.2	0	0	0	0	0	0	0	0	0	0	0	0	0	0	90	90	90	90	90	90			90	0		140	140	140	140	140	140			140	0		0	0	0	0	0	0	0	0	0	0	0	0	0	0	0	0	0	0	0	0	0	0	0	0	0	0	0	0	0	0	2	0	0	0	1	0	0	0	0	0	0	0	0	0	0	0	0	0	0	0	0	0	0	0	0																		36			70		44	19	11	12	0.95			5.9		4.9
1	1	82.88	0	0	0	0	0	0	0	0	0	0	0	0	0	0	67	76	76	58	67	67	81	9	67.4018	0.109679	66.6667	159	161	161	107	142.333	159	937.333	30.6159	144.512	0.175628	66.6667	0	0	0	0	0	1	0	0	0	0	0	1	0	0	0	0	0	0	0	1	0	0	0	1	0	0	0	0	0	0	5	1	0	0	1	0	0	1	0	0	1	0	0	1	0	0	0	0	0	0	0	0	0	0	0																4.5			144	7.3		109
1	0	65.31	0	0	0	0	0	0	0	0	0	0	0	0	0	0	79	79	79	79	79	79			79	0		147	147	147	147	147	147			147	0		0	1	0	0	0	0	1	0	0	0	0	0	0	0	0	0	0	0	0	0	0	0	0	0	0	0	0	0	0	0	2	0	0	1	0	0	0	1	0	0	0	0	0	0	0	0	0	0	0	0	0	0	0	0	0	91.4	0	0.1	1			0.5	9.8	11.4	30.8		210		4.77		4.13		41.9	137.56	3.64	75.17	62	53		23	11.4					14.7		5.21
0	0	69.37	0	0	0	0	0	0	0	0	0	0	0	0	0	0	90	62	90	62	76	76	392	19.799	77.2787	0.184211	50	150	130	150	130	140	140	200	14.1421	140.357	0.0714286	50	0	0	0	0	0	1	0	0	0	0	0	0	0	0	0	0	0	0	0	0	0	0	0	0	0	0	0	0	0	0	2	1	0	1	0	0	0	0	0	0	0	0	0	0	0	0	0	0	0	0	0	0	0	0	0																4.6		40	142	7.4	73	61	96	21	20	6
1	0	86.46	0	0	0	0	0	0	0	0	0	0	0	0	0	0	62	55	86	55	68.8	62	179.7	13.4052	69.837	0.174273	80	152	150	194	134	162.6	152	622.8	24.956	164.125	0.137277	80	0	0	0	0	0	1	0	0	0	0	0	0	0	0	0	0	0	0	0	0	0	0	0	0	0	0	0	0	0	0	4	1	0	1	0	0	0	1	0	0	0	0	0	0	0	0	0	0	0	0	0	0	0	0	0	89								7.28	30.3		139		3.77		3.67		34	141	7.9	68	135
1	1	84.86	0	0	0	0	0	0	0	0	0	0	0	0	0	0	51	66	72	51	61.4	66	87.8	9.3702	61.9693	0.136497	60	107	126	140	107	122.4	126	180.3	13.4276	122.988	0.0981209	60	0	0	0	0	0	0	1	0	0	0	0	0	0	0	0	0	0	0	0	0	0	0	0	0	0	0	0	0	0	0	4	0	0	0	0	0	0	0	1	0	0	0	0	0	0	0	0	0	0	0	0	0	0	0	0
1	0	87.21	0	0	0	0	0	0	0	0	0	0	0	0	0	0	110	61	110	59	67.65	64.5	121.608	11.0276	68.4985	0.158882	55	200	145	200	120	142.5	133	513.632	22.6634	144.202	0.155015	70	0	0	0	0	0	0	0	0	0	0	0	0	0	0	0	0	0	0	0	0	0	0	0	0	0	0	0	0	0	0	4	0	0	0	0	0	0	0	1	0	0	0	0	0	0	0	0	0	0	0	0	0	0	0	0																4.45		41	140.1	4.8	79	93	95			17	2.13	3.1618	1.06	5.19			5
1	0	91.78	0	0	0	0	0	0	0	0	0	0	0	0	0	0	56	70	81	56	74	74	37	6.0828	74.233	0.0794123	53.3333	113	119	159	112	129.467	130	184.838	13.5955	130.131	0.101451	80	0	0	0	0	0	0	0	0	0	0	0	0	0	0	0	0	0	0	0	0	0	0	0	0	0	0	0	0	0	0	4	0	0	0	0	0	0	0	0	0	1	0	0	0	0	0	0	0	0	0	0	0	0	0	0																4.89		39	138.5	11.4	76	129	127			12	0.85	3.0136	2.57	5.97		5.3
0	0	61.18	0	0	0	0	0	0	0	0	0	0	0	0	0	0	69	62	69	62	65.5	65.5	24.5	4.9497	65.5934	0.0534351	50	142	113	142	113	127.5	127.5	420.5	20.5061	128.322	0.113725	50	0	0	0	0	1	0	0	0	0	0	0	0	0	0	0	0	0	0	0	0	0	0	0	0	0	0	0	0	0	0	2	0	0	0	0	0	0	0	0	0	0	0	0	0	0	0	0	0	0	0	0	0	0	0	0	81.1								11.5	26.4		234		4.69		4.75		37.64	139.54	6.52	67.41	88	74		17	9.49	1.478		2.489	6.566	12.4	15.45	9.93
1	0	80.51	0	0	0	0	0	0	0	0	0	0	0	0	0	0	75	80	90	65	77.1875	77.5	63.2292	7.9517	77.5705	0.0997464	68.75	136	120	150	110	132.875	132.5	103.583	10.1776	133.24	0.074163	50	0	0	0	0	1	1	0	0	0	0	0	0	0	0	0	0	0	0	0	0	0	0	0	0	0	0	0	0	0	0	4	0	0	1	1	0	1	1	0	0	0	0	0	0	0	0	0	0	0	0	0	0	0	0	0	85								10	28.5		315		3.31		4.3		43	142	5	67	67	102		8	7.7					9.4
1	0	81.15	0	0	0	0	0	0	0	0	0	0	0	0	0	0	67	67	67	67	67	67			67	0		151	151	151	151	151	151			151	0		0	0	0	0	0	0	0	0	0	0	0	0	0	0	0	0	0	0	0	0	0	0	0	0	0	0	0	0	0	0	4	1	0	0	1	0	1	1	1	0	1	0	0	1	0	0	0	0	0	0	0	0	0	0	0
1	0	76.03	0	0	0	0	0	0	0	0	0	0	0	0	0	0	80	73	84	66	76	76.5	40.4	6.3561	76.2212	0.076346	66.6667	140	159	179	122	154	155	448	21.166	155.207	0.125466	83.3333	1	0	0	0	0	0	0	0	0	0	0	0	0	0	0	0	0	0	0	0	0	0	0	0	0	0	0	0	0	0	3	1	0	1	0	0	0	1	0	0	0	0	0	0	0	0	0	0	0	0	0	0	0	0	0	96.8								8.6	33.7		235		2.9	0.281
1	0	80.6	0	1	0	0	0	1	0	0	2018-10-11	0	0	0	2018-10-11	0	55	55	55	55	55	55			55	0		134	134	134	134	134	134			134	0		0	0	0	0	0	0	0	0	0	0	0	0	0	0	0	0	0	0	0	0	0	0	0	0	0	0	0	0	0	0	4	0	0	1	0	0	0	0	0	0	0	0	0	0	0	0	0	0	0	0	0	0	0	0	0																3.6		43.7	140.3	3.7	77.7	79	81		22	11						7.4
1	0	92.22	0	0	0	0	0	0	0	0	0	0	0	0	0	0	80	80	80	80	80	80			80	0		151	151	151	151	151	151			151	0		0	0	0	0	0	0	0	0	0	0	0	0	0	0	0	0	0	0	0	0	0	0	0	0	0	0	0	0	0	0	4	0	0	1	0	0	0	0	0	0	0	0	0	0	0	0	0	0	0	0	0	0	0	0	0																3.8			139	5.9		79
1	1	78.73	0	0	0	0	0	0	0	0	0	0	0	0	0	0	64	64	64	64	64	64			64	0		126	126	126	126	126	126			126	0		0	1	0	0	0	0	0	0	0	0	0	0	0	0	0	0	0	0	0	0	0	0	0	0	0	0	0	0	0	0	3	0	0	0	0	0	0	0	0	0	0	0	0	0	0	0	0	0	0	0	0	0	0	0	0	98.6								9.4	32.7		266		4.04		4.24		36.69	138.28	8.13	59.78	90	53		18	3.55					13.2
1	1	68.77	1	0	0	0	0	0	0	2016-05-29	0	0	0	0	0	0	65	67	85	65	76.2	76.5	39.8526	6.3129	76.448	0.0807487	60	148	114	148	105	126	126	115.579	10.7508	126.435	0.0831631	70	0	0	0	0	0	0	0	0	0	0	0	0	0	0	0	0	0	0	0	0	0	0	0	0	0	0	0	0	0	0	2	0	0	0	0	0	0	0	0	0	0	0	0	0	0	0	0	0	0	0	0	0	0	0	0
1	1	68.1	0	1	0	0	0	0	0	0	2016-07-13	0	0	0	0	0	52	52	52	52	52	52			52	0		108	108	108	108	108	108			108	0		0	0	0	0	0	0	0	0	0	0	0	0	0	0	0	0	0	0	0	0	0	0	0	0	0	0	0	0	0	0	2	0	0	0	0	0	0	0	0	0	0	0	0	0	0	0	0	0	0	0	0	0	0	0	0
0	0	50.3	0	0	0	0	0	0	0	0	0	0	0	0	0	0	67	70	70	67	68.5	68.5	4.5	2.1213	68.5164	0.0218978	0	108	130	130	108	119	119	242	15.5563	119.507	0.092437	50	0	0	0	0	0	0	1	0	0	0	0	0	0	0	0	0	0	0	0	0	0	0	0	0	0	0	0	0	0	0	1	0	0	0	1	0	0	0	0	0	0	0	0	0	0	0	0	0	0	0	0	0	0	0	0
0	0	47.24	0	0	0	0	0	0	0	0	0	0	0	0	0	0	76	76	76	76	76	76			76	0		150	150	150	150	150	150			150	0		0	0	0	0	0	0	0	0	0	0	0	0	0	0	0	0	0	0	0	0	0	0	0	0	0	0	0	0	0	0	0	0	0	0	0	0	0	0	0	0	1	0	0	1	0	0	0	0	0	0	0	0	0	0	0																4.2		42	141	5.2	72	83		17
0	0	45.54	0	0	0	0	0	0	0	0	0	0	0	0	0	0	81	79	92	79	83.75	82	32.9167	5.7373	83.8973	0.0593272	50	145	133	160	133	145.5	144.5	123	11.0905	145.817	0.0660116	75	0	0	0	0	0	0	0	0	0	0	0	0	0	0	0	0	0	0	0	0	0	0	0	0	0	0	0	0	0	0	0	0	0	0	0	0	0	0	0	0	0	0	0	0	0	0	0	0	0	0	0	0	0	0	0
0	0	36.95	0	0	0	0	0	0	0	0	0	0	0	0	0	0	70	80	80	65	71.25	70	39.5833	6.2915	71.458	0.0764719	75	100	100	110	100	105	105	33.3333	5.7735	105.119	0.047619	50	0	0	0	0	0	0	0	0	0	0	0	0	0	0	0	0	0	0	0	0	0	0	0	0	0	0	0	0	0	0	0	0	0	0	0	0	0	0	0	0	0	0	0	0	0	0	0	0	0	0	0	0	0	0	0
0	1	49.01	0	0	0	0	0	0	0	0	0	0	0	0	0	0	65	70	80	65	73.2	71	43.7	6.6106	73.4384	0.0807746	80	120	110	120	110	116	120	30	5.4772	116.103	0.0422326	60	0	0	0	0	0	0	0	0	0	0	0	0	0	0	0	0	0	0	0	0	0	0	0	0	0	0	0	0	0	0	0	0	0	0	0	0	0	0	0	0	0	0	0	0	0	0	0	0	0	0	0	0	0	0	0	91.5								6.9	30.9		168		4.99		4.2		42	139	7.6	70	92					0.89			4.17		6.2
0	0	48.01	0	0	0	0	0	0	0	0	0	0	0	0	0	0	82	81	82	65	77.25	81	66.9167	8.1803	77.5742	0.0917063	50	136	139	139	121	132.75	135.5	64.25	8.0156	132.931	0.0522917	50	0	0	0	0	0	0	0	0	0	0	0	0	0	0	0	0	0	0	0	0	0	0	0	0	0	0	0	0	0	0	0	0	0	0	0	0	0	1	0	0	0	0	0	0	0	0	0	0	0	0	0	0	0	0	0
0	0	47.86	0	0	0	0	0	0	0	0	0	0	0	0	0	0	79	79	79	79	79	79			79	0		152	152	152	152	152	152			152	0		0	0	0	0	0	0	0	0	0	0	0	0	0	0	0	0	0	0	0	0	0	0	0	0	0	0	0	0	0	0	0	0	0	0	0	0	0	0	0	0	0	0	0	0	0	0	0	0	0	0	0	0	0	0	0
0	0	54.69	0	0	0	0	0	0	0	0	0	0	0	0	0	0	91	91	91	91	91	91			91	0		184	184	184	184	184	184			184	0		0	0	0	0	0	0	0	0	0	0	0	0	0	0	0	0	0	0	0	0	0	0	0	0	0	0	0	0	0	0	1	0	0	0	0	0	0	0	0	0	0	0	0	0	0	0	0	0	0	0	0	0	0	0	0
0	1	47.18	0	1	0	0	0	1	0	0	2015-10-23	0	0	0	2015-10-23	0	86	61	86	61	79	85	115.5	10.7471	79.5827	0.121677	40	125	98	133	98	118.2	125	204.7	14.3073	118.891	0.108265	80	0	0	0	0	0	0	0	0	0	0	0	0	0	0	0	0	0	0	0	0	0	0	0	0	0	0	0	0	0	0	0	0	0	1	1	0	1	0	1	0	0	0	0	0	0	0	0	0	0	0	0	0	0	0	0	85.2	0.2	0.9	4.6			0.9	6.4	13	29.2		321		5.48		3.3		42	142	4.9	75	97	184	26	66	5					16
0	0	60.48	0	0	1	0	0	0	0	0	0	2012-10-29	0	0	0	0	83	90	90	83	86.5	86.5	24.5	4.9497	86.5708	0.0404624	50	144	160	160	144	152	152	128	11.3137	152.21	0.0526316	50	0	0	0	0	0	0	0	0	0	0	0	0	0	0	0	0	0	0	0	0	0	0	0	0	0	0	0	0	0	0	2	0	0	0	0	0	0	0	0	0	0	0	0	0	0	0	0	0	0	0	0	0	0	0	0	87.6								7.56	29.3		256		4.51	0.395	4	0.35	45	144	4.5	77	77		24
1	0	75.08	0	0	0	0	0	0	0	0	0	0	0	0	0	0	74	74	74	74	74	74			74	0		113	113	113	113	113	113			113	0		1	0	0	0	0	1	0	0	1	0	0	0	0	0	0	0	0	0	0	0	0	0	0	0	0	0	0	0	0	0	3	1	0	1	1	0	0	0	0	0	0	0	0	0	0	0	0	0	0	0	0	0	0	0	0	92.9								8	31.9		198		4.41		3.08		35.94	142.04	6.07	70.11	74	88		7	9.94					14.1
0	1	43.12	0	0	0	0	0	0	0	0	0	0	0	0	0	0	76	76	76	76	76	76			76	0		136	136	136	136	136	136			136	0		1	0	0	0	0	0	0	0	0	0	0	0	0	0	0	0	0	0	0	0	0	0	0	1	0	0	0	0	0	0	0	0	0	0	0	0	0	1	0	0	0	0	0	0	0	0	0	0	0	0	0	0	0	0	0
1	0	82.85	0	0	0	0	0	0	0	0	0	0	0	0	0	0	58	72	72	58	65	65	98	9.8995	65.3758	0.107692	50	115	132	132	115	123.5	123.5	144.5	12.0208	123.792	0.0688259	50	0	0	0	0	0	0	0	0	0	0	0	0	0	0	0	0	0	0	0	0	0	0	0	0	0	0	0	0	0	0	4	0	0	0	0	0	0	0	0	0	0	0	0	0	0	0	0	0	0	0	0	0	0	0	0	92.3								5.19	30.9		304		4.7		4.66			137	5.7		61
0	0	42.43	0	0	0	0	0	0	0	0	0	0	0	0	0	0	65	59	65	58	60.6667	59	14.3333	3.7859	60.7454	0.0509539	33.3333	121	99	121	91	103.667	99	241.333	15.5349	104.44	0.122356	66.6667	0	0	0	0	0	0	1	0	0	0	0	0	0	1	0	0	0	0	0	0	0	0	0	0	0	0	0	0	0	0	0	0	0	0	0	0	0	0	0	0	0	0	0	0	0	0	0	0	0	0	0	0	0	0	0
1	0	81.1	0	0	0	0	0	0	0	0	0	0	0	0	0	0	63	67	67	63	65	65	8	2.8284	65.0308	0.0307692	0	167	165	167	165	166	166	2	1.4142	166.003	0.0060241	0	0	0	0	0	0	0	0	0	0	0	0	0	0	0	0	0	0	0	0	0	0	0	0	0	0	0	0	0	0	0	4	1	0	0	0	0	1	1	0	0	0	0	0	0	0	0	0	0	0	0	0	0	0	0	0	91.8								4.84	30.9		200		3.55		3.93		35	144	8.9	69	96
1	1	58.53	0	0	0	0	0	0	0	0	0	0	0	0	0	0	75	80	80	75	77.5	77.5	12.5	3.5355	77.5403	0.0322581	50	187	181	187	181	184	184	18	4.2426	184.024	0.0163043	50	0	0	0	0	1	1	0	0	0	0	0	0	0	0	0	0	0	0	0	0	0	0	0	0	0	0	0	0	0	0	3	1	0	1	0	0	1	0	0	0	0	0	0	0	0	0	0	0	0	0	0	0	0	0	0	94.8								11.5	32		301		4.2	0.398	4.8	0.48	31	139	12	60	157	80	16	15	4	1.77	5.4884	1.3	7.6	13.4
0	0	75.3	0	0	0	0	0	0	0	0	0	0	0	0	0	0	58	64	68	58	63	64	23	4.7958	63.1459	0.0680877	20	131	143	153	131	139.8	140	80.7	8.9833	140.031	0.0574744	60	0	0	0	0	0	0	0	0	0	0	0	0	0	0	0	0	0	0	0	0	0	0	0	0	0	0	0	0	0	0	3	0	0	0	0	0	0	0	0	0	0	0	0	0	0	0	0	0	0	0	0	0	0	0	0	91.1	0	0.3	2			0.5	3	5.9	31		260		3.96	0.405	3.8		39	144	5.7	70	85	74		13	8.4					12.3		4.8
0	1	74.35	0	0	0	0	0	0	0	0	0	0	0	0	0	0	83	83	83	83	83	83			83	0		167	167	167	167	167	167			167	0		0	0	0	0	0	0	0	0	0	0	0	0	0	0	0	0	0	0	0	0	0	0	0	0	0	0	0	0	0	0	3	0	0	0	0	0	0	0	0	0	0	0	0	0	0	0	0	0	0	0	0	0	0	0	0
1	0	91.66	0	0	0	0	0	0	0	0	0	0	0	0	0	0	89	67	89	67	80.2	82	74.7	8.6429	80.5717	0.0963898	40	205	160	205	160	182	180	282.5	16.8077	182.62	0.0826005	80	0	0	0	0	0	0	0	0	0	0	0	0	0	0	0	0	0	0	0	0	0	0	0	0	0	0	0	0	0	0	4	0	0	0	0	0	0	0	0	0	0	0	0	0	0	0	0	0	0	0	0	0	0	0	0																3.75			139	6.1		74
0	1	71.44	0	1	0	0	0	0	0	0	2016-08-09	0	0	0	0	0	63	70	80	59	68.4286	70	48.9524	6.9966	68.7345	0.0946621	57.1429	120	126	140	101	119.857	120	139.81	11.8241	120.356	0.0913337	71.4286	1	0	0	0	0	1	0	0	1	0	0	0	0	0	0	0	0	0	0	0	0	0	0	1	0	0	0	0	0	0	3	0	0	1	1	0	0	0	0	0	1	0	0	1	0	0	0	0	0	0	0	0	0	0	0																3.4		38.4	140.7	6.4	71.8	106	85		24	16	0.91	1.7164	1.47	3.6		10.7
0	1	70.03	0	0	0	0	0	0	0	0	0	0	0	0	0	0	110	80	110	77	86.75	80	242.25	15.5644	87.7909	0.155379	25	190	120	190	120	149.5	144	859.667	29.3201	151.641	0.169846	50	0	0	0	0	0	0	0	0	0	0	0	0	0	0	0	0	0	0	0	0	0	0	0	0	0	0	0	0	0	0	3	0	0	1	0	0	0	0	0	0	0	0	0	0	0	0	0	0	0	0	0	0	0	0	0
1	0	74.3	0	0	0	0	0	0	0	0	0	0	0	0	0	0	92	92	92	92	92	92			92	0		185	185	185	185	185	185			185	0		0	0	0	0	0	0	0	0	0	0	0	0	0	0	0	0	0	0	0	0	0	0	0	0	0	0	0	0	0	0	3	0	0	0	0	1	0	0	0	0	0	0	0	0	0	0	0	0	0	0	0	0	0	0	1	93.7	0	0.1	2			0.3	2.7	5	31.2		145		3.81		4.25		37.19	139.36	6.59	76.03	92	88		17	9.88					11.9		7.54
0	0	65.44	0	0	0	0	0	0	0	0	0	0	0	0	0	0	90	80	90	80	85	85	50	7.0711	85.1469	0.0588235	50	180	170	180	170	175	175	50	7.0711	175.071	0.0285714	50	0	0	0	0	0	0	0	0	0	0	0	0	0	0	0	0	0	0	0	0	0	0	0	0	0	0	0	0	0	0	2	0	0	0	0	0	0	0	0	0	0	0	0	0	0	0	0	0	0	0	0	0	0	0	0																5.1			143	4.9		71
1	1	80.07	0	0	0	0	0	0	0	0	0	0	0	0	0	0	51	51	51	51	51	51			51	0		86	86	86	86	86	86			86	0		1	0	0	0	0	0	1	0	0	0	0	0	0	0	1	0	0	0	0	0	0	0	0	0	0	0	0	0	0	0	4	0	0	1	1	1	0	1	1	0	0	0	0	0	0	0	0	0	0	0	0	0	0	0	0	96.6								12.4	32.8		368		4.06		4.5		32	127	15.2	60	143	105		17	12					13.3		9
1	0	71.29	0	1	0	0	0	0	0	0	2011-03-21	0	0	0	0	0	75	63	87	63	73.9167	72	61.1742	7.8214	74.295	0.101309	50	166	145	188	133	158.667	158.5	315.697	17.7679	159.576	0.107215	83.3333	0	0	0	0	0	0	0	0	0	0	0	0	0	0	0	0	0	0	0	0	0	0	0	0	0	0	0	0	0	0	3	0	0	1	0	0	0	0	0	0	0	0	0	1	0	0	0	0	0	0	0	0	0	0	0
0	0	70.1	0	0	0	0	0	0	0	0	0	0	0	0	0	0	76	80	80	76	79	80	4	2	79.019	0.0219247	0	158	170	190	150	167	164	302.667	17.3973	167.678	0.0902187	75	0	1	0	0	0	0	0	0	0	0	0	0	0	0	0	0	0	0	0	0	0	0	0	0	0	0	0	0	0	0	3	0	0	1	0	0	0	0	0	0	0	0	0	0	0	0	0	0	0	0	0	0	0	0	0	90								8.9	31		272		4.12		4.9		43.92	140.18	9.95	75.48	92	87		23	4.05					12.8
0	1	56.44	0	0	0	0	0	0	0	0	0	0	0	0	0	0	88	82	88	82	85	85	18	4.2426	85.0529	0.0352941	50	133	122	133	122	127.5	127.5	60.5	7.7782	127.619	0.0431373	50	0	0	0	0	0	0	0	0	0	0	0	0	0	0	0	0	0	0	0	0	0	0	0	0	0	0	0	0	0	0	1	0	0	0	0	0	0	0	0	0	0	0	0	0	0	0	0	0	0	0	0	0	0	0	0
0	1	54.13	0	0	0	0	0	0	0	0	0	0	0	0	0	0	70	70	70	70	70	70	0	0	70	0	0	120	110	120	110	115	115	50	7.0711	115.109	0.0434783	50	0	0	0	0	0	0	0	0	0	0	0	0	0	0	0	0	0	0	0	0	0	0	0	0	0	0	0	0	0	0	1	0	0	0	0	0	0	0	0	0	1	0	0	0	0	0	0	0	0	0	0	0	0	0	0																4.1			136	6.1		74
0	0	65.18	0	0	0	0	0	0	0	0	0	0	0	0	0	0	64	64	64	64	64	64			64	0		114	114	114	114	114	114			114	0		0	0	0	0	0	0	0	0	0	0	0	0	0	0	0	0	0	0	0	0	0	0	0	0	0	0	0	0	0	0	2	0	0	0	0	0	0	0	0	0	0	0	0	0	0	0	0	0	0	0	0	0	0	0	0
0	0	60.01	0	0	0	0	0	0	0	0	0	0	0	0	0	0	80	75	80	71	75.3333	75	20.3333	4.5092	75.4233	0.0488733	33.3333	140	147	156	140	147.667	147	64.3333	8.0208	147.812	0.0443496	66.6667	0	0	0	0	0	0	0	0	0	0	0	0	0	0	0	0	0	0	0	0	0	0	0	0	0	0	0	0	0	0	2	1	0	1	0	0	0	0	0	0	0	0	0	0	0	0	0	0	0	0	0	0	0	0	0	95.6								12.6	32		283		4.13		4.48		41.21	136.45	4.44	68.02	79	64		18	11.42					13.2		20.64
1	0	81.2	0	0	0	0	0	0	0	0	0	0	0	0	0	0	70	69	70	69	69.5	69.5	0.5	0.7071	69.5018	0.00719425	0	126	121	126	121	123.5	123.5	12.5	3.5355	123.525	0.0202429	50	0	0	0	0	0	0	0	0	0	0	0	0	0	0	0	0	0	0	0	0	0	0	0	0	0	0	0	0	0	0	4	0	0	0	0	0	0	0	0	0	0	0	0	0	0	0	0	0	0	0	0	0	0	0	0	92.7	0.05	0.14	2.07			0.55	3.5	6.46	30.4		296		4.62	0.428	4.4		44	140	5.9	83	99	82	53	40	11				6.2	14	10.1
1	1	74.77	0	0	0	0	0	0	0	0	0	0	0	0	0	0	77	83	101	74	80.5882	79	44.1324	6.6432	80.8455	0.0799728	58.8235	134	149	195	118	140.294	137	343.221	18.5262	141.441	0.12811	88.2353	0	0	0	0	0	0	0	0	0	0	0	0	0	0	0	0	0	0	0	0	0	0	0	0	0	0	0	0	0	0	3	0	0	1	1	0	0	0	0	0	0	0	0	0	0	0	0	0	0	0	0	0	0	0	0
1	1	83.48	0	0	0	0	0	0	0	0	0	0	0	0	0	0	52	56	70	46	54.6	52	87.8	9.3702	55.2395	0.153497	80	132	125	132	110	121.4	125	114.8	10.7145	121.778	0.07894	60	0	0	0	0	0	0	0	0	0	0	0	0	0	0	0	0	0	0	0	0	0	0	0	0	0	0	0	0	0	0	4	1	0	1	0	0	0	1	0	0	0	0	0	0	0	0	0	0	0	0	0	0	0	0	0	69.4								14.2	21.9		100		5.39		3.5		33	138	5.8	63	90		36
0	1	55.03	0	0	0	0	0	0	0	0	0	0	0	0	0	0	87	87	87	87	87	87			87	0		176	176	176	176	176	176			176	0		0	0	0	0	1	0	0	0	0	0	0	0	0	0	0	0	0	0	0	0	0	0	0	0	0	0	0	0	0	0	1	1	0	1	1	0	0	1	0	0	1	0	0	0	0	0	0	0	0	0	0	0	0	0	0
1	0	82.26	0	0	0	0	0	0	0	0	0	0	0	0	0	0	74	74	74	74	74	74			74	0		154	154	154	154	154	154			154	0		0	0	0	0	0	0	0	0	0	0	0	0	0	0	0	0	0	0	0	0	0	0	0	0	0	0	0	0	0	0	4	0	0	0	0	1	1	1	0	0	0	0	0	0	0	0	0	0	0	0	0	0	0	0	0	88.9								13.9	30.4		141		4.1		3.4		34	135	4.7	73	85		19
1	1	75.27	0	0	0	0	0	0	0	0	0	0	0	0	0	0	90	75	90	75	82.5	82.5	112.5	10.6066	82.8402	0.0909091	50	130	103	130	103	116.5	116.5	364.5	19.0919	117.28	0.11588	50	0	0	0	0	0	0	0	0	0	0	0	0	0	0	0	0	0	0	0	0	0	0	0	0	0	0	0	0	0	0	3	0	0	1	0	0	1	0	0	0	0	0	0	0	0	0	0	0	0	0	0	0	0	0	0
1	1	90.22	0	0	0	0	0	0	0	0	0	0	0	0	0	0	67	67	67	67	67	67			67	0		139	139	139	139	139	139			139	0		0	0	0	0	0	0	0	0	0	0	0	0	0	0	0	0	0	0	0	0	0	0	0	0	0	0	0	0	0	0	4	0	0	0	0	0	0	0	1	0	0	0	0	0	0	0	0	0	0	0	0	0	0	0	0
1	0	87.26	0	0	0	0	0	0	0	0	0	0	0	0	0	0	60	60	60	60	60	60			60	0		124	124	124	124	124	124			124	0		1	0	0	0	0	1	0	0	1	1	0	0	0	0	1	0	0	0	0	0	0	0	0	0	0	1	0	0	0	0	6	1	0	1	1	1	0	1	0	0	0	0	0	0	0	0	0	0	0	0	0	0	0	0	0	104.1	0	0.1	1.1			0.3	3.4	4.9	34.7		550		2.88		4.5	0.458	37	138	7.3	69	108	58	15	7	9					10
1	1	80.87	1	0	0	0	0	0	0	2010-08-10	0	0	0	0	0	0	71	74	74	68	71	71	9	3	71.0422	0.0344999	33.3333	136	137	137	129	134	136	19	4.3589	134.047	0.0265599	66.6667	0	0	0	0	0	0	0	0	0	0	0	0	0	0	0	0	0	0	0	0	0	0	0	0	0	0	0	0	0	0	4	0	0	0	0	0	0	1	1	0	0	0	0	0	0	0	0	0	0	0	0	0	0	0	0	98.9								7.1	33.9		153		4.28		3.8		44	139.6	7.7	74.6	124
0	0	55.31	0	0	0	0	0	0	0	0	0	0	0	0	0	0	74	57	74	57	63.7143	62	33.9048	5.8228	63.9419	0.0846097	57.1429	147	107	147	107	120.143	117	164.143	12.8118	120.727	0.0987278	57.1429	0	0	0	0	0	0	1	0	0	0	0	0	0	0	0	0	0	0	0	0	0	0	0	0	0	0	0	0	0	0	1	0	0	0	0	0	0	0	0	0	0	0	0	0	0	0	0	0	0	0	0	0	0	0	0																4.19			140	3.5		80
1	0	66.34	0	1	0	0	0	1	0	0	2014-01-03	0	0	0	2014-01-03	0	70	78	84	67	75.1111	76	31.1111	5.5777	75.295	0.0700128	44.4444	129	139	151	125	135.222	137	89.6944	9.4707	135.517	0.0660326	66.6667	0	0	0	0	0	0	0	0	1	0	0	0	0	0	0	0	0	0	0	0	0	0	0	0	0	0	0	0	0	0	2	0	0	1	0	0	0	0	0	0	0	0	0	0	0	0	0	0	0	0	0	0	0	0	0	90.7								11.1	31.2		235		4		3.83		44	143	5.4	83	76					1.01	3.6009	1.59	5.65		4.53
0	0	70.24	0	0	0	0	0	0	0	0	0	0	0	0	0	0	61	70	70	61	65.5	65.5	40.5	6.364	65.6544	0.0687023	50	126	140	140	126	133	133	98	9.8995	133.184	0.0526316	50	0	0	0	0	1	0	0	0	0	0	0	0	0	0	0	0	0	0	0	0	0	0	0	0	0	0	0	0	0	0	3	0	0	0	0	0	0	0	0	0	0	0	0	0	0	0	0	0	0	0	0	0	0	0	0
1	1	67.66	0	0	0	0	1	0	0	0	0	0	0	2004-10-19	0	0	79	79	79	79	79	79			79	0		149	149	149	149	149	149			149	0		0	0	0	0	0	0	0	0	0	0	0	0	0	0	0	0	0	0	0	0	0	0	0	0	0	0	0	0	0	0	2	0	0	1	0	0	0	1	0	0	1	0	0	0	0	0	0	0	0	0	0	0	0	0	0
0	0	52.62	0	0	0	0	0	0	0	0	0	0	0	0	0	0	90	90	90	90	90	90			90	0		140	140	140	140	140	140			140	0		0	0	0	0	0	0	0	0	0	0	0	0	0	0	0	0	0	0	0	0	0	0	0	0	0	0	0	0	0	0	1	0	0	0	1	0	1	0	0	0	0	0	0	0	0	0	0	0	0	0	0	0	0	0	0
0	0	51.6	0	0	0	0	1	0	0	0	0	0	0	2018-01-19	0	0	64	64	64	64	64	64			64	0		132	132	132	132	132	132			132	0		0	0	0	0	0	0	0	0	0	0	0	0	0	0	0	0	0	0	0	0	0	0	0	0	0	0	0	0	0	0	1	0	0	0	0	0	0	0	0	0	0	0	0	0	0	0	0	0	0	0	0	0	0	0	0
0	1	51.14	0	0	0	0	0	0	0	0	0	0	0	0	0	0	90	90	90	90	90	90			90	0		130	130	130	130	130	130			130	0		0	0	0	0	0	0	0	0	0	0	0	0	0	0	0	0	0	0	0	0	0	0	0	0	0	0	0	0	0	0	1	0	0	0	0	0	0	0	0	0	0	0	0	0	0	0	0	0	0	0	0	0	0	0	0	87.3								5.14	30.4		279		4.76	0.415	4.4	0.34	43	138	6.3	77	96		18
0	1	52.04	0	0	0	0	0	0	0	0	0	0	0	0	0	0	70	80	80	63	71	70	73	8.544	71.3419	0.0982556	66.6667	154	128	154	128	139.333	136	177.333	13.3167	139.757	0.0780359	66.6667	0	1	0	0	0	1	1	0	0	0	0	0	0	0	0	0	0	0	0	0	0	0	0	0	0	0	0	0	0	0	1	0	0	1	0	0	0	0	0	0	0	0	0	0	0	0	0	0	0	0	0	0	0	0	0
0	0	51.47	0	0	0	0	0	0	0	0	0	0	0	0	0	0	76	76	76	76	76	76			76	0		104	104	104	104	104	104			104	0		0	0	1	0	0	0	1	0	0	0	0	0	0	0	0	0	0	0	0	0	0	0	0	0	0	0	0	0	0	0	1	0	0	0	1	0	0	1	0	0	0	0	0	0	0	0	0	0	0	0	0	0	0	0	0
0	0	49.93	0	0	0	0	0	0	0	0	0	0	0	0	0	0	70	81	81	70	75.5	75.5	60.5	7.7782	75.7001	0.0728477	50	130	147	147	130	138.5	138.5	144.5	12.0208	138.761	0.0613718	50	0	0	0	0	0	0	0	0	0	0	0	0	0	0	0	0	0	0	0	0	0	0	0	0	0	0	0	0	0	0	0	0	0	1	1	0	1	0	0	0	0	0	0	0	0	0	0	0	0	0	0	0	0	0	0	87.6								5.81	30.1		322		4.53		3.33		41.9	141.2	3.3	82	66
0	0	49.62	0	0	0	0	0	0	0	0	0	0	0	0	0	0	53	53	53	53	53	53			53	0		88	88	88	88	88	88			88	0		0	0	0	0	0	0	0	0	0	0	0	0	0	0	0	0	0	0	0	0	0	0	0	0	0	0	0	0	0	0	0	0	0	0	0	0	0	0	0	0	0	0	0	0	0	0	0	0	0	0	0	0	0	0	0
0	1	49.88	0	0	0	0	0	0	0	0	0	0	0	0	0	0	92	60	92	60	76	76	512	22.6274	77.666	0.210526	50	181	101	181	101	141	141	3200	56.5685	146.564	0.283688	50	0	0	0	0	0	0	0	0	0	0	0	0	0	0	0	0	0	0	0	0	0	0	0	0	0	0	0	0	0	0	0	0	0	1	1	0	0	0	0	0	0	0	0	0	0	0	0	0	0	0	0	0	0	0	0																4.2			140	6.4		97
0	0	62.57	0	0	0	0	0	0	0	0	0	0	0	0	0	0	62	62	62	62	62	62			62	0		98	98	98	98	98	98			98	0		0	0	0	0	0	0	0	0	0	0	0	0	0	0	0	0	0	0	0	0	0	0	0	0	0	0	0	0	0	0	2	0	0	0	0	0	0	0	0	0	0	0	0	0	0	0	0	0	0	0	0	0	0	0	0																4.01			140.81	8.82		72
0	0	48.63	0	0	0	0	0	0	0	0	0	0	0	0	0	0	86	86	86	86	86	86			86	0		148	148	148	148	148	148			148	0		0	0	0	0	0	0	0	0	0	0	0	0	0	0	0	0	0	0	0	0	0	0	0	0	0	0	0	0	0	0	0	0	0	0	0	0	0	0	0	0	0	0	0	0	0	0	0	0	0	0	0	0	0	0	0	93.2								5.3	31.6		214		4.28	0.399																13.5
0	0	47.42	0	0	0	0	0	0	0	0	0	0	0	0	0	0	62	62	62	62	62	62			62	0		112	112	112	112	112	112			112	0		0	0	0	0	0	0	0	0	0	0	0	0	0	0	0	0	0	0	0	0	0	0	0	0	0	0	0	0	0	0	0	0	0	0	0	0	0	0	0	0	0	0	0	0	0	0	0	0	0	0	0	0	0	0	0
0	0	48.91	0	0	0	0	0	0	0	0	0	0	0	0	0	0	83	81	92	66	76	74	93.6667	9.6782	76.5264	0.117898	71.4286	148	151	177	108	134	121	634	25.1794	136.013	0.173967	85.7143	0	0	0	0	0	0	0	0	0	0	0	0	0	0	0	0	0	0	0	0	0	0	0	0	0	0	0	0	0	0	1	0	0	0	0	0	0	0	0	0	0	0	0	0	0	0	0	0	0	0	0	0	0	0	0
0	1	58.72	0	0	0	0	0	0	0	0	0	0	0	0	0	0	106	96	106	96	101	101	50	7.0711	101.124	0.0495049	50	187	162	187	162	174.5	174.5	312.5	17.6777	174.947	0.0716332	50	0	0	0	0	0	0	0	0	0	0	0	0	0	0	0	0	0	0	0	0	0	0	0	0	0	0	0	0	0	0	1	0	0	1	0	0	0	0	0	0	0	0	0	0	0	0	0	0	0	0	0	0	0	0	0
1	0	87.52	0	0	0	0	0	0	0	0	0	0	0	0	0	0	62	42	62	42	55.3333	58	61.0667	7.8145	55.7913	0.128921	66.6667	157	148	160	141	152.667	153.5	58.2667	7.6333	152.826	0.0456431	66.6667	0	0	0	0	0	0	0	0	0	0	0	0	0	0	0	0	0	0	0	0	0	0	0	0	0	0	0	0	0	0	4	0	0	1	0	0	1	0	0	0	0	0	0	0	0	0	0	0	0	0	0	0	0	0	0	88								13.2	29.3		263		3.02		3.78		30	146	6.5	65	94
1	0	46.81	0	0	1	0	0	0	0	0	0	2009-12-04	0	0	0	0	80	80	80	80	80	80			80	0		130	130	130	130	130	130			130	0		0	0	0	0	0	0	0	0	0	0	0	0	0	0	0	0	0	0	0	0	0	0	0	0	0	0	0	0	0	0	0	0	0	0	1	0	0	0	0	0	0	0	0	0	0	0	0	0	0	0	0	0	0	0	0
0	0	45.22	0	0	0	0	0	0	0	0	0	0	0	0	0	0	90	90	90	90	90	90			90	0		130	130	130	130	130	130			130	0		0	0	0	0	0	0	0	0	0	0	0	0	0	0	0	0	0	0	0	0	0	0	0	0	0	0	0	0	0	0	0	0	0	0	0	0	0	0	0	0	0	0	0	0	0	0	0	0	0	0	0	0	0	0	0	86.3								5.93	28.4		384		4.58																	13
0	0	41.19	0	0	0	0	0	0	0	0	0	0	0	0	0	0	68	68	68	68	68	68			68	0		121	121	121	121	121	121			121	0		0	0	0	0	0	0	0	0	0	0	0	0	0	0	0	0	0	0	0	0	0	0	0	0	0	0	0	0	0	0	0	0	0	0	0	0	0	0	0	0	0	0	0	0	0	0	0	0	0	0	0	0	0	0	0
1	1	70.72	0	0	0	0	0	0	0	0	0	0	0	0	0	0	76	76	76	76	76	76			76	0		143	143	143	143	143	143			143	0		1	0	0	0	1	1	0	0	1	0	0	0	0	0	0	0	0	0	0	0	0	0	0	1	0	0	0	0	0	0	3	1	0	1	0	0	0	1	0	0	0	0	0	0	0	0	0	0	0	0	0	0	0	0	0	90.1	0.07	0.13	1.37			0.26	3.37	5.1	30.9		146		3.76	0.34	4		41	141	4.8	69	165	76	28	29	12	1.26	2.4923	0.73	3.8	11.6	5.9	8.2
0	1	45.59	0	0	0	0	0	0	0	0	0	0	0	0	0	0	80	80	80	80	80	80			80	0		100	100	100	100	100	100			100	0		0	0	0	0	0	0	0	0	0	0	0	0	0	0	0	0	0	0	0	0	0	0	0	0	0	0	0	0	0	0	0	0	0	0	0	0	0	0	0	0	0	0	0	0	0	0	0	0	0	0	0	0	0	0	0
0	0	81.38	0	0	0	0	0	0	0	0	0	0	0	0	0	0	82	72	82	71	74.25	72	26.9167	5.1881	74.3858	0.0605125	25	160	153	160	146	153.75	154.5	34.9167	5.909	153.835	0.0332837	50	0	0	0	0	0	0	0	0	0	0	0	0	0	0	0	0	0	0	0	0	0	0	0	0	0	0	0	0	0	0	4	0	0	0	0	0	0	0	1	0	0	0	0	0	0	0	0	0	0	0	0	0	0	0	0	92.7								5.5	32.2		168		3.67		4.5		39.9	141	5.1	70	98
1	0	53.63	0	0	0	0	0	0	0	0	0	0	0	0	0	0	75	75	75	75	75	75			75	0		153	153	153	153	153	153			153	0		0	0	0	0	0	0	0	0	0	0	0	0	0	0	0	0	0	0	0	0	0	0	0	0	0	0	0	0	0	1	2	0	0	0	0	0	0	0	0	0	0	0	0	0	0	0	0	0	0	0	0	0	0	0	0	100.1	0.016	0.003	1.03			2.23	10.3	6.8	34.6		140		3.32		4.9		43.3	138.3	8.4	76.6	87	68		38	17	1.92				11.5	14	9.3
0	0	36.97	0	0	0	0	0	0	0	0	0	0	0	0	0	0	47	47	47	47	47	47			47	0		97	97	97	97	97	97			97	0		0	0	0	0	0	0	0	0	0	0	0	0	0	0	0	0	0	0	0	0	0	0	0	0	0	0	0	0	0	0	0	0	0	0	0	0	0	0	0	0	0	0	0	0	0	0	0	0	0	0	0	0	0	0	0	88.2								7.72	30.9		327		4.18		4.73	0.278	46	139	4.1	78	68	50		11	11					12.9
0	1	46.64	0	0	0	0	0	0	0	0	0	0	0	0	0	0	81	81	81	81	81	81			81	0		127	127	127	127	127	127			127	0		0	0	0	0	0	0	0	0	1	0	0	0	0	0	0	0	0	0	0	0	0	0	0	0	0	0	0	0	0	0	0	0	0	0	0	0	0	0	0	0	1	0	0	0	0	0	0	0	0	0	0	0	0	0	0	61.1	0.046	0.046	1.64			0.374	4.23	6.34	19.7		303		7.07		4.15		42.2	132	4.6	75	96	69			10					13.9
0	0	43.42	0	0	0	0	0	0	0	0	0	0	0	0	0	0	62	62	62	62	62	62			62	0		108	108	108	108	108	108			108	0		0	0	0	0	0	0	0	0	0	0	0	0	0	0	0	0	0	0	0	0	0	0	0	0	0	0	0	0	0	0	0	0	0	0	0	0	0	0	0	0	0	0	0	0	0	0	0	0	0	0	0	0	0	0	0
0	0	63.3	0	0	0	0	0	0	0	0	0	0	0	0	0	0	77	63	77	53	64.5	63.5	59.9	7.7395	64.8858	0.109538	50	156	153	156	142	150.333	151.5	24.2667	4.9261	150.401	0.0299129	83.3333	0	0	0	0	0	0	0	0	0	0	0	0	0	0	0	0	0	0	0	0	0	0	0	0	0	0	0	0	0	0	2	0	0	0	0	0	0	0	0	0	0	0	0	0	0	0	0	0	0	0	0	0	0	0	0	85.1								6.16	28.9		318		5.03		4.58	0.429	43	142	7.7	79	81					2.32	2.1755	1.03	4.26		7.47
1	1	79.03	0	0	0	0	0	0	0	0	0	0	0	0	0	0	76	76	76	76	76	76			76	0		163	163	163	163	163	163			163	0		0	0	0	0	0	0	0	0	0	0	0	0	0	0	0	0	0	0	0	0	0	0	0	0	0	0	0	0	0	0	3	0	0	1	0	0	0	0	0	0	0	0	0	0	0	0	0	0	0	0	0	0	0	0	0
0	0	61.61	0	0	0	0	0	0	0	0	0	0	0	0	0	0	84	83	84	83	83.5	83.5	0.5	0.7071	83.5015	0.00598802	0	152	150	152	150	151	151	2	1.4142	151.003	0.00662252	0	0	0	0	0	0	0	0	0	0	0	0	0	0	0	0	0	0	0	0	0	0	0	0	0	0	0	0	0	0	0	2	0	0	0	1	0	0	0	0	0	1	0	0	0	0	0	0	0	0	0	0	0	0	0	0																3.7			141	4.5		77
1	1	81.64	0	1	0	0	0	0	0	0	2003-01-25	0	0	0	0	0	46	46	46	46	46	46			46	0		102	102	102	102	102	102			102	0		0	1	0	1	0	0	0	0	0	0	0	0	0	0	0	0	0	0	0	0	0	0	0	0	0	0	0	0	0	0	4	0	0	0	1	0	0	1	1	0	0	0	0	0	0	0	0	0	0	0	0	0	0	0	0	94.6	0.28	0.21	1.24			4.94	34.2	30.2	34.7	0.82	441	72.7517	2.65		4.24		22	131	3.4	54	99	34	19	23	10					8.7
1	0	71.48	0	1	0	0	0	0	0	0	2012-05-17	0	0	0	0	0	97	91	97	91	94	94	18	4.2426	94.0479	0.0319149	50	202	183	202	183	192.5	192.5	180.5	13.435	192.734	0.0493506	50	0	0	0	0	0	1	0	0	1	0	0	0	0	0	0	0	0	0	0	0	0	0	0	0	0	0	0	0	0	0	3	0	0	1	0	0	0	1	0	0	0	0	0	0	0	0	0	0	0	0	0	0	0	0	0
0	0	74.19	0	0	0	0	0	0	0	0	0	0	0	0	0	0	80	61	82	61	74.3333	80	134.333	11.5902	74.9333	0.12731	33.3333	144	92	144	92	124.667	138	809.333	28.4488	126.812	0.186324	66.6667	0	0	0	0	0	0	0	0	0	0	0	0	0	0	0	0	0	0	0	0	0	0	0	0	0	0	0	0	0	0	3	0	0	0	0	0	0	0	0	0	0	0	0	0	0	0	0	0	0	0	0	0	0	0	0
1	0	89.24	0	0	0	0	0	0	0	0	0	0	0	0	0	0	70	70	70	70	70	70			70	0		120	120	120	120	120	120			120	0		0	0	0	0	0	0	0	0	0	0	0	0	0	0	0	0	0	0	0	0	0	0	0	0	0	0	0	0	0	0	4	1	0	0	0	1	0	1	0	0	0	0	0	0	0	0	0	0	0	0	0	0	0	0	0
0	1	39.38	0	0	0	0	0	0	0	0	0	0	0	0	0	0	69	69	69	69	69	69			69	0		111	111	111	111	111	111			111	0		0	0	0	0	0	0	0	0	0	0	0	0	0	0	0	0	0	0	0	0	0	0	0	0	0	0	0	0	0	0	0	0	0	0	0	0	0	0	0	0	0	0	0	0	0	0	0	0	0	0	0	0	0	0	0
0	0	42.28	0	0	0	0	0	0	0	0	0	0	0	0	0	0	65	65	65	65	65	65			65	0		108	108	108	108	108	108			108	0		0	0	0	0	0	0	0	0	0	0	0	0	0	0	0	0	0	0	0	0	0	0	0	0	0	0	0	0	0	0	0	0	0	0	0	0	0	0	0	0	0	0	0	0	0	0	0	0	0	0	0	0	0	0	0
0	0	42.25	0	0	0	0	0	0	0	0	0	0	0	0	0	0	78	91	91	78	84.5	84.5	84.5	9.1924	84.7496	0.0769231	50	138	154	154	138	146	146	128	11.3137	146.219	0.0547945	50	0	0	0	0	0	0	0	0	0	0	0	0	0	0	0	0	0	0	0	0	0	0	0	0	0	0	0	0	0	0	0	0	0	0	0	0	0	0	0	0	0	0	0	0	0	0	0	0	0	0	0	0	0	0	0																4.2		44	137	5.2	78	74	41		15	5
0	0	35.94	0	0	1	0	0	0	0	0	0	2013-08-15	0	0	0	0	70	70	70	70	70	70			70	0		123	123	123	123	123	123			123	0		0	0	0	0	0	0	0	0	0	0	0	0	0	0	0	0	0	0	0	0	0	0	0	0	0	0	0	0	0	0	0	0	0	0	0	0	0	0	0	0	0	0	0	0	0	0	0	0	0	0	0	0	0	0	0
0	0	33.8	0	0	0	0	0	0	0	0	0	0	0	0	0	0	86	86	86	86	86	86			86	0		147	147	147	147	147	147			147	0		0	0	0	0	0	0	0	0	0	0	0	0	0	0	0	0	0	0	0	0	0	0	0	0	0	0	0	0	0	0	0	0	0	0	0	0	0	0	0	0	0	0	0	0	0	0	0	0	0	0	0	0	0	0	0
0	1	31.93	0	0	0	0	0	0	0	0	0	0	0	0	0	0	60	60	60	60	60	60			60	0		107	107	107	107	107	107			107	0		0	0	0	0	0	0	0	0	0	0	0	0	0	0	0	0	0	0	0	0	0	0	0	0	0	0	0	0	0	0	0	0	0	0	0	0	0	0	0	0	0	0	0	0	0	0	0	0	0	0	0	0	0	0	0	95.4	0	0.2	1.4			0.5	6	8.26	31		260		4.43		4		39	139	5.4	69	94	87	39	47	7					13.7		5.9
0	1	32.99	0	0	0	0	0	0	0	0	0	0	0	0	0	0	65	65	65	65	65	65			65	0		117	117	117	117	117	117			117	0		0	0	0	0	0	0	0	0	0	0	0	0	0	0	0	0	0	0	0	0	0	0	0	0	0	0	0	0	0	0	0	0	0	0	0	0	0	0	0	0	0	0	0	0	0	0	0	0	0	0	0	0	0	0	0
0	0	41.97	0	0	0	0	0	0	0	0	0	0	0	0	0	0	80	80	80	80	80	80			80	0		110	110	110	110	110	110			110	0		0	0	0	0	0	0	0	0	0	0	0	0	0	0	0	0	0	0	0	0	0	0	0	0	0	0	0	0	0	0	0	0	0	0	0	0	0	0	0	0	0	0	0	0	0	0	0	0	0	0	0	0	0	0	0
0	0	44.82	0	0	0	0	0	0	0	0	0	0	0	0	0	0	75	80	80	75	77.5	77.5	12.5	3.5355	77.5403	0.0322581	50	178	154	178	154	166	166	288	16.9706	166.433	0.0722892	50	0	0	0	0	0	0	0	0	0	0	0	0	0	0	0	0	0	0	0	0	0	0	0	0	0	0	0	0	0	0	0	0	0	0	0	0	0	0	0	0	0	0	0	0	0	0	0	0	0	0	0	0	0	0	0
0	0	42.23	0	0	0	0	0	0	0	0	0	0	0	0	0	0	89	89	89	89	89	89			89	0		148	148	148	148	148	148			148	0		0	0	0	0	0	0	0	0	0	0	0	0	0	0	0	0	0	0	0	0	0	0	0	0	0	0	0	0	0	0	0	1	0	0	0	0	0	0	0	0	0	0	0	0	0	0	0	0	0	0	0	0	0	0	0
0	1	64.74	0	0	0	0	0	0	0	0	0	0	0	0	0	0	70	67	70	67	68.5	68.5	4.5	2.1213	68.5164	0.0218978	0	122	169	169	122	145.5	145.5	1104.5	33.234	147.386	0.161512	50	0	0	0	0	0	0	0	0	0	0	0	0	0	0	0	0	0	0	0	0	0	0	0	0	0	0	0	0	0	0	2	0	0	0	1	0	0	1	1	0	0	0	0	0	0	0	0	0	0	0	0	0	0	0	0
1	1	55.66	1	0	0	0	0	0	0	2009-10-16	0	0	0	0	0	0	88	88	88	88	88	88			88	0		131	131	131	131	131	131			131	0		0	0	0	0	0	0	1	0	0	0	0	0	0	0	0	0	0	0	0	0	0	0	0	0	0	0	0	0	0	0	1	0	0	1	0	0	0	0	0	0	0	0	0	0	0	0	0	0	0	0	0	0	0	0	0
1	0	82.74	0	0	0	0	0	0	0	0	0	0	0	0	0	0	71	57	72	50	62.1111	61	60.6111	7.7853	62.5433	0.118176	44.4444	165	124	165	114	136	126	334.75	18.2962	137.09	0.126837	66.6667	0	0	0	0	0	0	0	0	0	0	0	0	0	0	0	0	0	0	0	0	0	0	0	0	0	0	0	0	0	0	4	0	0	1	0	0	0	0	0	0	0	0	0	0	0	0	0	0	0	0	0	0	0	0	0	93.9	0	0.2	3.2			0.5	5.7	9.6	31.4		286		4.12		4.34		43	138	5.6	83	85	153		17	12					12.9		5.41
1	1	70.6	0	1	0	0	0	1	0	0	2013-10-30	0	0	0	2013-10-30	0	76	71	109	61	73.7273	72	167.018	12.9236	74.7499	0.167131	36.3636	158	147	207	124	148.364	147	475.854	21.8141	149.814	0.140189	72.7273	0	0	0	0	0	0	0	0	0	0	0	0	0	0	0	0	0	0	0	0	0	0	0	0	0	0	0	0	0	0	3	1	0	1	1	0	0	1	0	0	0	0	0	0	0	0	0	0	0	0	0	0	0	0	0																4.49	0.451		141	5.9		101					3.02	3.4573	0.74	5.57		6.76
1	1	77.66	0	0	0	0	0	0	0	0	0	0	0	0	0	0	66	66	66	66	66	66			66	0		165	165	165	165	165	165			165	0		0	1	0	0	0	1	0	0	0	0	0	0	0	0	0	0	0	0	0	0	0	0	0	0	0	0	0	0	0	0	3	1	0	0	0	0	0	0	1	0	0	0	0	0	0	0	0	0	0	0	0	0	0	0	0	88.1								10.1	29.8		365		3.74		4.99		36	142	13.4	71	180
0	0	51.15	0	0	0	0	0	0	0	0	0	0	0	0	0	0	71	73	78	71	74	73	13	3.6056	74.0585	0.0397827	66.6667	145	146	146	140	143.667	145	10.3333	3.2146	143.691	0.0182692	66.6667	0	0	0	0	0	0	0	0	0	0	0	0	0	0	0	0	0	0	0	0	0	0	0	0	0	0	0	0	0	0	1	1	0	1	1	0	0	0	0	0	0	0	0	0	0	0	0	0	0	0	0	0	0	0	0	89.6								7	31.4		189		4.81		3.86	0.284	48.24	134.58	2.47	80.8	71	103	27	44	22.28	1.19			4.54	15.1
0	1	53.96	0	0	0	0	0	0	0	0	0	0	0	0	0	0	68	66	68	64	66	66	4	2	66.0202	0.0247423	0	110	97	114	97	107	110	79	8.8882	107.246	0.0678241	33.3333	0	0	0	0	0	0	0	0	0	0	0	0	0	0	0	0	0	0	0	0	0	0	0	0	0	0	0	0	0	0	1	0	0	0	0	0	0	0	0	0	1	0	0	0	0	0	0	0	0	0	0	0	0	0	0	98.6								21.2	33		268		4.13	0.374	4		40	141	4.5	68	78		22
0	1	65.45	0	0	0	0	0	0	0	0	0	0	0	0	0	0	75	77	83	69	76.3333	77	18.25	4.272	76.4395	0.0527644	44.4444	120	135	135	117	122.222	120	31.6944	5.6298	122.337	0.0434275	22.2222	0	0	0	0	0	0	0	0	0	0	0	0	0	0	0	0	0	0	0	0	0	0	0	0	0	0	0	0	0	0	2	0	0	0	0	0	0	0	0	0	0	0	0	0	0	0	0	0	0	0	0	0	0	0	0																4.11			138	5.7		94					1.86	3.4745	0.95	5.27		7.98
1	1	75.94	0	1	0	0	0	0	0	0	2013-02-24	0	0	0	0	0	73	78	87	67	77.2857	77	48.2381	6.9454	77.5527	0.0831998	71.4286	119	142	159	112	130.429	127	258.952	16.092	131.277	0.114226	85.7143	0	0	0	0	0	0	0	0	0	0	0	0	0	0	0	0	0	0	0	0	0	0	0	0	0	0	0	0	0	0	3	0	0	0	0	0	0	0	1	0	0	0	0	0	0	0	0	0	0	0	0	0	0	0	0	97.9	0	0.1	1.1			0.4	3.7	5.4	34.4		138		3.93		4.1		45	142	4.9	82	100									13.5
1	0	83.64	0	0	0	0	0	0	0	0	0	0	0	0	0	0	65	80	80	59	65.4444	64	40.0278	6.3268	65.7157	0.0911448	44.4444	98	130	130	98	112.667	113	119.5	10.9316	113.137	0.0914771	88.8889	0	0	0	0	0	1	0	0	0	0	0	0	0	0	0	0	0	0	0	0	0	0	0	0	0	0	0	0	0	0	4	0	0	0	0	1	0	0	0	0	0	0	0	0	0	0	0	0	0	0	0	0	0	0	0	96.2	0.1	0	0.4			0.2	7.6	8.34	33.8		152		4.08		4.22		39	136	5.1	68	67	131		11	12	0.66	2.51	1.37	4.18	13.8	4.65	8.02
1	0	62.67	0	0	0	0	0	0	0	0	0	0	0	0	0	0	79	95	95	72	80.6	79.5	54.2667	7.3666	80.9024	0.0867067	50	150	165	165	126	152.7	155.5	143.789	11.9912	153.123	0.074498	60	0	0	0	0	0	0	0	0	0	0	0	0	0	0	0	0	0	0	0	0	0	0	0	0	0	0	0	0	0	0	2	1	0	0	0	0	0	0	0	0	0	0	0	0	0	0	0	0	0	0	0	0	0	0	0																4.26			142	5.6		57					4.8		0.9	4.75
0	0	52.49	0	0	0	0	0	0	0	0	0	0	0	0	0	0	82	84	92	70	82.5455	84	55.4727	7.448	82.8504	0.0860301	54.5455	146	139	159	123	141.364	143	102.254	10.1121	141.692	0.0682036	72.7273	0	0	0	0	0	0	0	0	0	0	0	0	0	0	0	0	0	0	0	0	0	0	0	0	0	0	0	0	0	0	1	0	0	0	0	0	1	0	1	0	0	0	0	0	0	0	0	0	0	0	0	0	0	0	0																4.02			140	4.7		80
1	0	67.6	0	0	0	0	0	0	0	0	0	0	0	0	0	0	78	74	81	61	71.9231	72	29.0769	5.3923	72.1094	0.0720319	61.5385	137	135	165	110	134.308	135	159.897	12.6451	134.856	0.0904563	46.1538	0	0	0	0	0	0	0	0	0	0	0	0	0	0	0	0	0	0	0	0	0	0	0	0	0	0	0	0	0	0	2	0	0	1	0	0	0	0	0	0	1	0	0	0	0	0	0	0	0	0	0	0	0	0	0																4.44			137	5.4		70
1	1	72.67	0	0	0	0	0	0	0	0	0	0	0	0	0	0	69	54	74	54	65.1	68	46.9889	6.8548	65.424	0.0998936	60	135	108	153	108	131.1	133	181.656	13.478	131.722	0.0975311	70	0	0	0	0	0	0	0	0	0	0	0	0	0	0	0	0	0	0	0	0	0	0	0	0	0	0	0	0	0	0	3	0	0	1	0	1	0	0	0	0	0	0	0	0	0	0	0	0	0	0	0	0	0	0	0																3.89			142	3.8		92										4.57
0	0	81.23	0	0	0	0	0	0	0	0	0	0	0	0	0	0	92	81	92	81	85.6667	84	32.3333	5.6862	85.7924	0.0541961	33.3333	163	154	163	139	152	154	147	12.1244	152.322	0.0651283	66.6667	0	0	0	0	0	0	0	0	0	0	0	0	0	0	0	0	0	0	0	0	0	0	0	0	0	0	0	0	0	0	4	0	0	0	1	0	1	0	0	0	0	0	0	0	0	0	0	0	0	0	0	0	0	0	0
0	0	68.73	0	0	0	0	0	0	0	0	0	0	0	0	0	0	56	62	62	56	59	59	18	4.2426	59.0762	0.0508475	50	111	127	127	111	119	119	128	11.3137	119.269	0.0672269	50	0	1	0	0	0	0	0	0	0	0	0	0	0	0	0	0	0	0	0	0	0	0	0	0	0	0	0	0	0	0	2	0	0	0	0	0	0	0	0	0	0	0	0	0	0	0	0	0	0	0	0	0	0	0	0
0	0	42.16	0	0	0	0	0	0	0	0	0	0	0	0	0	0	84	64	84	64	74	74	200	14.1421	74.6726	0.135135	50	148	132	148	132	140	140	128	11.3137	140.228	0.0571429	50	0	0	0	0	0	0	0	0	0	0	0	0	0	0	0	0	0	0	0	0	0	0	0	0	0	0	0	0	0	0	0	0	0	0	0	0	1	0	0	0	0	0	0	0	0	0	0	0	0	0	0	0	0	0	0	74.4								6.2	25		277		3.49	0.26																8.7
0	1	28.37	0	0	0	0	0	0	0	0	0	0	0	0	0	0	80	80	80	80	80	80			80	0		130	130	130	130	130	130			130	0		0	0	0	0	0	0	0	0	0	0	0	0	0	0	0	0	0	0	0	0	0	0	0	0	0	0	0	0	0	0	0	0	0	0	0	0	0	0	0	0	0	0	0	0	0	0	0	0	0	0	0	0	0	0	0
1	0	90.88	0	0	0	0	0	0	0	0	0	0	0	0	0	0	75	66	78	53	64.125	62.5	98.9821	9.949	64.7968	0.145129	50	171	149	182	123	146.375	137.5	403.982	20.0993	147.577	0.128445	62.5	0	0	0	0	0	0	0	0	0	0	0	0	0	0	0	0	0	0	0	0	0	0	0	0	0	0	0	0	0	0	4	0	0	1	0	0	0	0	0	0	0	0	0	0	0	0	0	0	0	0	0	0	0	0	0																4.18			133	3.8		78										6.09
1	0	68.11	0	1	0	0	0	0	0	0	2007-08-02	0	0	0	0	0	77	80	80	77	78.5	78.5	4.5	2.1213	78.5143	0.0191083	0	154	125	154	125	139.5	139.5	420.5	20.5061	140.252	0.103943	50	1	0	0	0	0	0	0	0	0	0	0	0	0	0	0	0	0	0	0	0	0	0	0	0	0	0	0	0	0	0	2	0	0	0	1	0	0	1	0	0	0	0	0	0	0	0	0	0	0	0	0	0	0	0	0	97.5	0	0.3	4.1			1	2.9	8.3	33.4		162		4.44	0.416	3.9		43.43	139.34	3.34	82.45	79	109	60	54	9.65					14.8
0	0	46.15	0	0	0	0	0	0	0	0	0	0	0	0	0	0	83	83	83	83	83	83			83	0		139	139	139	139	139	139			139	0		0	0	0	0	0	0	0	0	0	0	0	0	0	0	0	0	0	0	0	0	0	0	0	0	0	0	0	0	0	0	0	0	0	1	1	0	0	1	0	0	0	0	0	0	0	0	0	0	0	0	0	0	0	0	0
0	1	24.25	0	0	0	0	0	0	0	0	0	0	0	0	0	0	70	70	70	70	70	70			70	0		120	120	120	120	120	120			120	0		0	0	0	0	0	0	0	0	0	0	0	0	0	0	0	0	0	0	0	0	0	0	0	0	0	0	0	0	0	0	0	0	0	0	0	0	0	0	0	0	0	0	0	0	0	0	0	0	0	0	0	0	0	0	0
0	0	51.38	0	0	0	0	0	0	0	0	0	0	0	0	0	0	80	78	85	78	81	80	13	3.6056	81.0535	0.0363447	66.6667	155	136	155	136	146	147	91	9.5394	146.208	0.0533485	66.6667	0	0	0	0	0	0	0	0	0	0	0	0	0	0	0	0	0	0	0	0	0	0	0	0	0	0	0	0	0	0	1	0	0	1	0	0	0	0	0	0	0	0	0	0	0	0	0	0	0	0	0	0	0	0	0	78.9								10.9	28		316		4.8		2.88		39	141	4.6	77	82	115		16	3.9	1.9	3.5464	1	5.41	13.5	5.82	5.07
0	0	27.47	0	0	0	0	0	0	0	0	0	0	0	0	0	0	60	60	60	60	60	60			60	0		95	95	95	95	95	95			95	0		0	0	0	0	0	0	0	0	0	0	0	0	0	0	0	0	0	0	0	0	0	0	0	0	0	0	0	0	0	0	0	0	0	0	0	0	0	0	0	0	0	0	0	0	0	0	0	0	0	0	0	0	0	0	0
0	0	60.15	0	0	0	0	1	0	0	0	0	0	0	2006-07-22	0	0	68	77	77	68	72.5	72.5	40.5	6.364	72.6395	0.062069	50	120	125	125	120	122.5	122.5	12.5	3.5355	122.525	0.0204082	50	0	0	0	0	0	0	0	0	0	0	0	0	0	0	0	0	0	0	0	0	0	0	0	0	0	0	0	0	0	0	2	0	0	0	1	0	0	1	0	0	0	0	0	0	0	0	0	0	0	0	0	0	0	0	0	90								9.6	30.7		278		4.67		4.6	0.41	45.5	143.6	4.6	78.2	66	125		29	7						6.8
0	1	62.56	0	0	0	0	0	0	0	0	0	0	0	0	0	0	82	73	90	73	81.5714	83	36.9524	6.0788	81.7653	0.0689938	42.8571	143	128	165	128	146.286	144	175.571	13.2503	146.799	0.0838594	85.7143	0	0	0	0	0	0	0	0	0	0	0	0	0	0	0	0	0	0	0	0	0	0	0	0	0	0	0	0	0	0	2	0	0	0	0	0	0	0	0	0	0	0	0	0	0	0	0	0	0	0	0	0	0	0	0																4.65			139	4.2		100					3.19	2.6	0.97	5.02		5.28
0	0	45.47	0	0	0	0	0	0	0	0	0	0	0	0	0	0	78	78	78	78	78	78			78	0		134	134	134	134	134	134			134	0		0	0	0	0	1	0	1	0	0	0	0	0	0	0	0	0	0	0	0	0	0	0	0	0	0	0	0	0	0	0	0	0	0	0	0	0	0	0	0	0	0	0	0	0	0	0	0	0	0	0	0	0	0	0	0	91.3								8.1	32.8		291		4.09	0.373	4.8		43	139	2.6	74	75	89	28	31	11					13.4		8.6
0	0	63.34	0	0	0	0	0	0	0	0	0	0	0	0	0	0	68	68	68	68	68	68			68	0		157	157	157	157	157	157			157	0		0	0	0	0	0	0	0	0	0	0	0	0	0	0	0	0	0	0	0	0	0	0	0	0	0	0	0	0	0	0	2	0	0	0	0	0	0	0	0	0	0	0	0	0	0	0	0	0	0	0	0	0	0	0	0	64.7	0	0.1	1.8			0.4	3.6	6.5	20.1		283		5.59		3.8		41	139	4.9	79	73	139		11	10					11.2
0	1	63.68	0	0	0	0	0	0	0	0	0	0	0	0	0	0	66	67	70	66	67.6667	67	4.3333	2.0817	67.688	0.0251183	0	137	143	143	130	136.667	137	42.3333	6.5064	136.77	0.0388717	66.6667	0	0	0	0	0	0	0	0	0	0	0	0	0	0	0	0	0	0	0	0	0	0	0	0	0	0	0	0	0	0	2	0	0	1	0	0	0	0	0	0	0	0	0	0	0	0	0	0	0	0	0	0	0	0	0	94.4	0.098	0.3	1.73			0.733	5.85	9.44	30.8		558		4.35		4.35		38	144	5.4	69	81	105		61	7					13.4
0	0	43.23	0	0	1	0	0	0	0	0	0	2006-02-28	0	0	0	0	80	90	90	80	85	85	50	7.0711	85.1469	0.0588235	50	130	120	130	120	125	125	50	7.0711	125.1	0.04	50	0	0	0	0	0	0	0	0	0	0	0	0	0	0	0	0	0	0	0	0	0	0	0	0	0	0	0	0	0	0	0	0	0	0	0	0	0	0	0	0	0	0	0	0	0	0	0	0	0	0	0	0	0	0	0
1	0	79.77	0	0	0	0	0	0	0	0	0	0	0	0	0	0	75	68	84	56	67.5	67	91.1818	9.5489	68.1163	0.135443	91.6667	187	151	194	109	153	152.5	754.727	27.4723	155.244	0.171913	91.6667	0	1	0	0	0	0	0	0	0	0	0	0	0	0	0	0	0	0	0	0	0	0	0	0	0	0	0	0	0	0	3	0	0	1	1	0	0	0	1	0	1	0	0	0	0	0	0	0	0	0	0	0	0	0	0	92.2								8.12	31.9		347		4.25		4.46	0.349	42	141	8.7	78	95									13.6	5.7
0	0	23.33	0	0	0	0	0	0	0	0	0	0	0	0	0	0	65	65	65	65	65	65	0	0	65	0	0	114	112	114	112	113	113	2	1.4142	113.004	0.00884956	0	0	0	0	0	0	0	0	0	0	0	0	0	0	0	0	0	0	0	0	0	0	0	0	0	0	0	0	0	0	0	0	0	0	0	1	0	0	0	0	0	0	0	0	0	0	0	0	0	0	0	0	0	0	0	0	83.6		0	1.6	0		0.7	8.2	10.5	28.4		132		4.4																	12.5
0	0	73.67	0	0	0	0	0	0	0	0	0	0	0	0	0	0	67	75	79	62	73.6667	75	24.9697	4.997	73.8219	0.0649443	41.6667	151	139	159	124	143	143.5	125.818	11.2169	143.403	0.0751002	83.3333	0	0	0	0	0	0	1	0	0	0	0	0	0	0	0	0	0	0	0	0	0	0	0	0	0	0	0	0	0	0	3	0	0	0	0	0	0	0	0	0	1	0	0	0	0	0	0	0	0	0	0	0	0	0	0	84.4								7.55	30.2		222		4.66		4.13		43	142	6.2	72	86	62		20	12	1.91	3.5018	1.46	5.83	14.1	8
0	0	58.16	0	0	0	0	0	0	0	0	0	0	0	0	0	0	81	86	91	71	81.1	81	27.6737	5.2606	81.2619	0.0632229	50	130	142	150	107	129.95	133.5	159.524	12.6303	130.532	0.0947323	75	0	0	0	0	0	0	0	0	0	0	0	0	0	0	0	0	0	0	0	0	0	0	0	0	0	0	0	0	0	0	1	0	0	0	0	0	0	0	0	0	0	0	0	0	0	0	0	0	0	0	0	0	0	0	0																4.22		39.5	131.1	4	73	78	86			9						16.2	27.2
0	0	51.32	0	0	0	0	0	0	0	0	0	0	0	0	0	0	88	88	88	88	88	88			88	0		142	142	142	142	142	142			142	0		0	0	0	0	0	0	0	0	0	0	0	0	0	0	0	0	0	0	0	0	0	0	0	0	0	0	0	0	0	0	1	0	0	0	0	0	0	0	0	0	0	0	0	0	0	0	0	0	0	0	0	0	0	0	0
0	0	20.97	0	0	0	0	0	0	0	0	0	0	0	0	0	0	80	80	80	80	80	80			80	0		110	110	110	110	110	110			110	0		0	0	0	0	0	0	0	0	0	0	0	0	0	0	0	0	0	0	0	0	0	0	0	0	0	0	0	0	0	0	0	0	0	0	1	0	0	0	0	0	0	0	0	0	0	0	0	0	0	0	0	0	0	0	0
0	1	21.82	0	0	0	0	0	0	0	0	0	0	0	0	0	0	70	70	70	70	70	70			70	0		100	100	100	100	100	100			100	0		0	0	0	0	0	0	1	0	0	0	0	0	0	0	0	0	0	0	0	0	0	0	0	0	0	0	0	0	0	0	0	0	0	0	0	0	0	0	0	0	0	0	0	0	0	0	0	0	0	0	0	0	0	0	0
0	1	15.57	0	0	0	0	0	0	0	0	0	0	0	0	0	0	67	61	69	60	64.4	65	14.8	3.8471	64.4919	0.0534306	40	118	114	135	109	117.4	114	108.3	10.4067	117.768	0.079285	80	0	0	0	0	0	0	0	0	0	0	0	0	0	0	0	0	0	0	0	0	0	0	0	0	0	0	0	0	0	0	0	0	0	0	0	0	0	0	0	0	0	0	0	0	0	0	0	0	0	0	0	0	0	0	0
0	1	24.27	0	0	0	0	0	0	0	0	0	0	0	0	0	0	68	62	68	57	62.3333	62	30.3333	5.5076	62.4953	0.072143	66.6667	134	115	134	112	120.333	115	142.333	11.9304	120.727	0.0809509	33.3333	0	0	0	0	0	0	0	0	0	0	0	0	0	0	0	0	0	0	0	0	0	0	0	0	0	0	0	0	0	0	0	0	0	0	0	0	0	0	0	0	0	0	0	0	0	0	0	0	0	0	0	0	0	0	0
0	1	15.76	0	0	0	0	0	0	0	0	0	0	0	0	0	0	44	44	44	44	44	44			44	0		109	109	109	109	109	109			109	0		0	0	0	0	0	0	0	0	0	0	0	0	0	0	0	0	0	0	0	0	0	0	0	0	0	0	0	0	0	0	0	0	0	0	0	0	0	0	0	0	0	0	0	0	0	0	0	0	0	0	0	0	0	0	0
0	0	49.43	0	0	0	0	0	0	0	0	0	0	0	0	0	0	76	70	76	70	72	71	8	2.8284	72.0417	0.0340207	25	132	118	139	118	126.75	125	110.25	10.5	127.076	0.0717417	75	0	0	0	0	0	0	0	0	0	0	0	0	0	0	0	0	0	0	0	0	0	0	0	0	0	0	0	0	0	0	0	0	0	0	0	0	0	0	0	0	0	0	0	0	0	0	0	0	0	0	0	0	0	0	0	75.3								4.4	24		388		4.61		4.4		41	141	4.8	75	62	47		15	8.1	1.5	4.0082	1.41	6.1	11.1	8.3	10.6
0	0	61.41	0	1	0	0	0	0	0	0	2017-02-13	0	0	0	0	0	80	75	80	75	77.5	77.5	12.5	3.5355	77.5403	0.0322581	50	140	155	155	140	147.5	147.5	112.5	10.6066	147.691	0.0508475	50	0	0	0	0	0	0	0	0	0	0	0	0	0	0	0	0	0	0	0	0	0	0	0	0	0	0	0	0	0	0	2	0	0	0	1	0	0	0	0	0	0	0	0	0	0	0	0	0	0	0	0	0	0	0	0
0	0	60.66	0	0	0	0	0	0	0	0	0	0	0	0	0	0	90	75	90	75	81.6667	80	58.3333	7.6376	81.9044	0.0763604	66.6667	140	154	170	140	154.667	154	225.333	15.0111	155.151	0.0792447	66.6667	0	0	0	0	0	0	0	0	0	0	0	0	0	0	0	0	0	0	0	0	0	0	0	0	0	0	0	0	0	0	2	0	0	0	0	0	0	0	0	0	0	0	0	0	0	0	0	0	0	0	0	0	0	0	0	89.3								17.9	29.9		325		5.15		4.6		45	141	4.1	81	91		26
0	0	50.1	0	0	0	0	0	0	0	0	0	0	0	0	0	0	80	83	83	79	80.6667	80	4.3333	2.0817	80.6846	0.0210703	0	153	144	153	139	145.333	144	50.3333	7.0946	145.449	0.0398581	66.6667	0	0	0	0	0	0	0	0	0	0	0	0	0	0	0	0	0	0	0	0	0	0	0	0	0	0	0	0	0	0	1	0	0	1	0	0	0	0	0	0	0	0	0	0	0	0	0	0	0	0	0	0	0	0	0
1	0	88.58	0	0	0	0	0	0	0	0	0	0	0	0	0	0	67	103	103	67	85	85	648	25.4558	86.885	0.211765	50	136	199	199	136	167.5	167.5	1984.5	44.5477	170.436	0.18806	50	0	0	0	0	0	0	0	0	0	0	0	0	1	0	0	0	0	0	0	0	0	0	0	0	0	0	0	0	0	0	4	0	0	1	0	0	0	0	0	0	0	0	0	0	0	0	0	0	0	0	0	0	0	0	0	88.6								7.25	29.2		124		4.21		3.2		44.336	147	7	64	73
1	0	85.27	0	0	0	0	0	0	0	0	0	0	0	0	0	0	63	65	78	50	63.1111	63	84.3611	9.1848	63.7024	0.137211	66.6667	123	141	144	110	129	124	140.25	11.8427	129.482	0.0865537	66.6667	0	0	0	0	0	0	0	0	0	0	0	0	0	0	0	0	0	0	0	0	0	0	0	0	0	0	0	0	0	0	4	0	0	0	0	0	1	0	0	0	0	0	0	0	0	0	0	0	0	0	0	0	0	0	0
1	0	90.42	0	0	0	0	0	0	0	0	0	0	0	0	0	0	78	84	105	45	75.2857	78	170.714	13.0658	76.3579	0.169367	71.4286	201	157	231	108	172.238	166	722.191	26.8736	174.223	0.152266	95.2381	0	0	0	0	0	0	0	0	0	0	0	0	0	0	0	0	0	0	0	0	0	0	0	0	0	0	0	0	0	0	4	1	0	0	1	1	1	0	1	0	0	0	0	0	0	0	0	0	0	0	0	0	0	0	0	72.2									23.4																					9.8
1	0	85.43	0	0	0	0	0	0	0	0	0	0	0	0	0	0	90	61	90	55	68.6667	61	350.333	18.7172	70.3468	0.222561	66.6667	170	132	170	128	143.333	132	537.333	23.1805	144.577	0.132047	33.3333	0	0	0	0	0	0	1	0	0	0	0	0	0	0	0	0	0	0	0	0	0	0	0	0	1	0	0	0	0	0	6	0	0	1	0	0	0	0	0	0	0	0	0	0	0	0	0	0	0	0	0	0	0	0	0
0	0	77.08	0	0	0	0	0	0	0	0	0	0	0	0	0	0	69	60	69	60	64.5	64.5	40.5	6.364	64.6568	0.0697674	50	151	123	151	123	137	137	392	19.799	137.714	0.10219	50	0	0	0	0	0	0	0	0	0	0	0	0	0	0	0	0	0	0	0	0	0	0	0	0	0	0	0	0	0	0	3	0	0	0	0	0	0	0	0	0	0	0	0	0	0	0	0	0	0	0	0	0	0	0	0	86.9								12.6	31.2		108		3.71		3		37	123	25.7	73	255
0	0	63.92	0	0	0	0	0	0	0	0	0	0	0	0	0	0	75	75	75	75	75	75			75	0		203	203	203	203	203	203			203	0		0	0	0	0	0	0	0	0	0	0	0	0	0	0	0	0	0	0	0	0	0	0	0	0	0	0	0	0	0	0	2	0	0	0	0	0	0	0	0	0	0	0	0	0	0	0	0	0	0	0	0	0	0	0	0
0	1	24.34	0	0	0	0	0	0	0	0	0	0	0	0	0	0	65	65	65	65	65	65			65	0		99	99	99	99	99	99			99	0		0	0	0	0	0	0	0	0	0	0	0	0	0	0	0	0	0	0	0	0	0	0	0	0	0	0	0	0	0	0	0	0	0	0	0	0	0	0	0	0	0	0	0	0	0	0	0	0	0	0	0	0	0	0	0
0	0	56.12	0	0	0	0	0	0	0	0	0	0	0	0	0	0	73	70	79	65	72.1429	73	18.1429	4.2594	72.2506	0.0546621	57.1429	148	137	150	133	141	138	40.6667	6.377	141.124	0.0418723	42.8571	0	0	0	0	0	0	0	0	0	0	0	0	0	0	0	0	0	0	0	0	0	0	0	0	0	0	0	0	0	0	1	0	0	0	0	0	0	0	0	0	0	0	0	0	0	0	0	0	0	0	0	0	0	0	0
0	0	50.99	0	1	0	0	0	1	0	0	2016-06-22	0	0	0	2016-06-22	0	77	74	89	71	76	74.5	29.8182	5.4606	76.1796	0.0687912	50	122	133	145	122	131.667	132.5	58.6061	7.6555	131.87	0.0556674	66.6667	0	0	0	0	0	1	0	0	0	0	0	0	0	0	0	0	0	0	0	0	0	0	0	0	0	0	0	0	0	0	1	0	0	1	0	0	0	0	0	0	0	0	0	0	0	0	0	0	0	0	0	0	0	0	0
0	0	51.69	0	0	0	0	0	0	0	0	0	0	0	0	0	0	80	80	80	80	80	80			80	0		139	139	139	139	139	139			139	0		0	0	0	0	0	0	0	0	0	0	0	0	0	0	0	0	0	0	0	0	0	0	0	0	0	0	0	0	0	0	1	0	0	0	0	0	0	0	0	0	0	0	0	0	0	0	0	0	0	0	0	0	0	0	0
0	0	50.14	0	0	0	0	0	0	0	0	0	0	0	0	0	0	97	77	97	77	90	96	127	11.2694	90.4691	0.102238	33.3333	156	165	165	156	159.333	157	24.3333	4.9329	159.384	0.0252783	33.3333	0	0	0	0	0	0	0	0	0	0	0	0	0	0	0	0	0	0	0	0	0	0	0	0	0	0	0	0	0	0	1	0	0	0	1	0	0	0	0	0	0	0	0	0	0	0	0	0	0	0	0	0	0	0	0
1	0	86.04	0	0	0	0	1	0	0	0	0	0	0	2002-10-08	0	0	67	86	98	54	69.4444	67	209.778	14.4837	70.7743	0.196637	66.6667	187	151	200	140	166.444	161	375.778	19.385	167.445	0.109804	88.8889	0	0	0	0	0	0	0	0	0	0	0	0	0	0	0	0	0	0	0	0	0	0	0	0	0	0	0	0	0	0	4	0	0	0	0	0	0	0	0	0	0	0	0	0	0	0	0	0	0	0	0	0	0	0	0
1	0	80.93	0	1	0	0	0	1	0	0	2004-07-09	0	0	0	2004-07-09	0	71	71	71	71	71	71			71	0		142	142	142	142	142	142			142	0		0	0	0	0	0	0	0	0	0	0	0	0	0	0	0	0	0	0	0	0	0	0	0	0	0	0	0	0	0	0	4	0	0	0	0	0	0	0	0	0	0	0	0	0	0	0	0	0	0	0	0	0	0	0	0	88.3								5	29.6		231		4.95		4.2		44	144	5.6	72	66	68	16		12					14.6
0	0	54.64	0	0	0	0	0	0	0	0	0	0	0	0	0	0	80	90	90	80	85	85	25	5	85.126	0.05446	42.8571	120	125	130	120	125	125	25	5	125.086	0.0370328	57.1429	1	1	0	0	1	1	0	0	0	0	0	0	0	0	1	0	0	0	0	0	0	0	0	0	0	0	0	0	0	0	1	0	0	0	1	0	0	0	0	0	0	0	0	0	0	0	0	0	0	0	0	0	0	0	0
0	0	40.04	0	0	0	0	0	0	0	0	0	0	0	0	0	0	90	80	90	80	87.1429	90	23.8095	4.8795	87.2599	0.0518406	14.2857	120	120	150	120	135.714	140	128.571	11.3389	136.12	0.0773523	57.1429	0	0	0	0	1	0	0	0	0	0	0	0	0	0	0	0	0	0	0	0	0	0	0	0	0	0	0	0	0	0	0	0	0	0	0	0	0	0	0	0	0	0	0	0	0	0	0	0	0	0	0	0	0	0	0	91.6								12.3	31.6		358		4		3.7		36	138	9.7	57	90
0	0	38.83	0	0	1	0	0	0	0	0	0	2017-09-21	0	0	0	0	75	60	75	60	66.6	68	42.8	6.5422	66.8566	0.0878603	40	120	110	120	110	112	110	20	4.4721	112.071	0.0357143	20	0	0	0	0	0	0	0	0	0	0	0	0	0	0	0	0	0	0	0	0	0	0	0	0	0	0	0	0	0	0	0	0	0	0	0	0	0	0	0	0	0	0	0	0	0	0	0	0	0	0	0	0	0	0	0																		43			75						0.97			5.14
0	0	40.23	0	0	0	0	0	0	0	0	0	0	0	0	0	0	80	75	80	75	77.5	77.5	12.5	3.5355	77.5403	0.0322581	50	110	110	110	110	110	110	0	0	110	0	0	0	0	0	0	0	0	0	0	0	0	0	0	0	0	0	0	0	0	0	0	0	0	0	0	0	0	0	0	0	0	0	0	0	0	0	0	0	0	0	0	0	0	0	0	0	0	0	0	0	0	0	0	0	0	0
0	1	24.6	0	0	0	0	0	0	0	0	0	0	0	0	0	0	66	66	66	66	66	66			66	0		88	88	88	88	88	88			88	0		0	0	0	0	0	0	0	0	0	0	0	0	0	0	0	0	0	0	0	0	0	0	0	0	0	0	0	0	0	0	0	0	0	0	0	0	0	0	0	0	0	0	0	0	0	0	0	0	0	0	0	0	0	0	0
0	1	24.96	0	0	0	0	0	0	0	0	0	0	0	0	0	0	70	70	70	70	70	70	0	0	70	0	0	110	100	120	100	110	110	100	10	110.303	0.074227	66.6667	0	0	0	0	0	0	0	0	0	0	0	0	0	0	0	0	0	0	0	0	0	0	0	0	0	0	0	0	0	0	0	0	0	0	0	0	0	0	0	0	0	0	0	0	0	0	0	0	0	0	0	0	0	0	0
0	0	39.05	0	0	0	0	0	0	0	0	0	0	0	0	0	0	80	80	80	80	80	80			80	0		115	115	115	115	115	115			115	0		0	0	0	0	0	0	0	0	0	0	0	0	0	0	0	0	0	0	0	0	0	0	0	0	0	0	0	0	0	0	0	0	0	0	0	0	0	0	0	0	0	0	0	0	0	0	0	0	0	0	0	0	0	0	0
0	0	37.81	0	0	0	0	0	0	0	0	0	0	0	0	0	0	70	70	70	56	65.3333	70	65.3333	8.0829	65.6658	0.101015	66.6667	110	140	140	106	118.667	110	345.333	18.5831	119.633	0.127863	33.3333	0	0	0	0	0	0	0	0	0	0	0	0	0	0	0	0	0	0	0	0	0	0	0	0	0	0	0	0	0	0	0	0	0	0	0	0	0	0	0	0	0	0	0	0	0	0	0	0	0	0	0	0	0	0	0																																	4.8
0	1	24.85	0	0	0	0	0	0	0	0	0	0	0	0	0	0	60	60	60	60	60	60			60	0		114	114	114	114	114	114			114	0		0	0	0	0	0	0	0	0	0	0	0	0	0	0	0	0	0	0	0	0	0	0	0	0	0	0	0	0	0	0	0	0	0	0	0	0	0	0	0	0	0	0	0	0	0	0	0	0	0	0	0	0	0	0	0
0	0	42	0	0	0	0	0	0	0	0	0	0	0	0	0	0	69	87	90	69	80.4	84	87.3	9.3434	80.8332	0.103943	40	123	132	148	113	131	132	185.5	13.6198	131.565	0.092992	80	0	0	0	0	0	0	0	0	0	0	0	0	0	0	0	0	0	0	0	0	0	0	0	0	0	0	0	0	0	0	0	0	0	0	0	0	0	0	0	0	0	0	0	0	0	0	0	0	0	0	0	0	0	0	0
0	0	36.38	0	0	0	0	0	0	0	0	0	0	0	0	0	0	60	80	80	60	72.5	75	91.6667	9.5743	72.9726	0.114366	50	100	120	120	100	109.5	109	67.6667	8.226	109.731	0.0650585	50	0	0	0	0	0	0	0	0	0	0	0	0	0	0	0	0	0	0	0	0	0	0	0	0	0	0	0	0	0	0	0	0	0	0	0	0	0	0	0	0	0	0	0	0	0	0	0	0	0	0	0	0	0	0	0	90.7								5	31		248		4.17		4.3		44	138	3.4	80	72
1	0	36.79	0	0	1	0	0	0	0	0	0	2002-08-05	0	0	0	0	70	70	70	70	70	70			70	0		100	100	100	100	100	100			100	0		0	0	0	0	0	0	0	0	0	0	0	0	0	0	0	0	0	0	0	0	0	0	0	0	0	0	0	0	0	0	0	0	0	0	0	0	0	0	0	0	0	0	0	0	0	0	0	0	0	0	0	0	0	0	0	97.9								6.8	33.5		240		3.64	0.357
0	0	36.85	0	0	0	0	0	0	0	0	0	0	0	0	0	0	66	66	66	66	66	66			66	0		108	108	108	108	108	108			108	0		0	0	0	0	0	0	0	0	0	0	0	0	0	0	0	0	0	0	0	0	0	0	0	0	0	0	0	0	0	0	0	0	0	0	0	0	0	0	0	0	0	0	0	0	0	0	0	0	0	0	0	0	0	0	0
0	0	35.08	0	0	0	0	0	0	0	0	0	0	0	0	0	0	80	85	85	80	82.5	82.5	12.5	3.5355	82.5379	0.030303	50	120	130	130	120	125	125	50	7.0711	125.1	0.04	50	0	0	0	0	0	0	0	0	0	0	0	0	0	0	0	0	0	0	0	0	0	0	0	0	0	0	0	0	0	0	0	0	0	0	0	0	0	0	0	0	0	0	0	0	0	0	0	0	0	0	0	0	0	0	0	72.9								6.6	23.8		254		5.19		4.2		44	143	2.8	80	70
0	0	35.64	0	0	0	0	0	0	0	0	0	0	0	0	0	0	80	70	80	70	72.8571	70	23.8095	4.8795	72.9971	0.0620054	42.8571	125	120	125	105	115.714	120	53.5714	7.3193	115.912	0.0585607	85.7143	0	0	0	0	0	0	0	0	0	0	0	0	0	0	0	0	0	0	0	0	0	0	0	0	0	0	0	0	0	0	0	0	0	0	0	0	0	0	0	0	0	0	0	0	0	0	0	0	0	0	0	0	0	0	0
0	0	41.99	0	0	0	0	0	0	0	0	0	0	0	0	0	0	94	88	94	85	89	88	21	4.5826	89.0786	0.0420411	33.3333	152	141	152	129	140.667	141	132.333	11.5036	140.98	0.0667725	66.6667	0	0	0	0	0	1	0	0	0	0	0	0	0	0	0	0	0	0	0	0	0	0	0	0	0	0	0	0	0	0	0	0	0	0	0	0	1	0	0	0	0	0	0	0	0	0	0	0	0	0	0	0	0	0	0	88								6	30.2		176		4.9		4.5		41.7	141.2	3.9	75.7	73	48		33	13					14.8		5.1
0	0	33.79	0	0	0	0	0	0	0	0	0	0	0	0	0	0	50	51	54	50	51.6667	51	4.3333	2.0817	51.6946	0.0328969	0	94	91	100	91	95	94	21	4.5826	95.0737	0.0393859	66.6667	0	0	0	0	0	0	0	0	0	0	0	0	0	0	0	0	0	0	0	0	0	0	0	0	0	0	0	0	0	0	0	0	0	0	0	0	0	0	0	0	0	0	0	0	0	0	0	0	0	0	0	0	0	0	0
0	0	35.59	0	0	0	0	0	0	0	0	0	0	0	0	0	0	94	94	94	94	94	94			94	0		140	140	140	140	140	140			140	0		0	0	0	0	0	0	0	0	0	0	0	0	0	0	0	0	0	0	0	0	0	0	0	0	0	0	0	0	0	0	0	0	0	0	0	0	0	0	0	0	0	0	0	0	0	0	0	0	0	0	0	0	0	0	0
0	0	34.28	0	0	0	0	0	0	0	0	0	0	0	0	0	0	70	70	70	70	70	70			70	0		110	110	110	110	110	110			110	0		0	0	0	0	0	0	0	0	0	0	0	0	0	0	0	0	0	0	0	0	0	0	0	0	0	0	0	0	0	0	0	0	0	0	0	0	0	0	0	0	0	0	0	0	0	0	0	0	0	0	0	0	0	0	0	88.9								9.9	30.3		278		3.98		4.2	0.36	37	137	5.3	68	66									12.1
0	0	41.49	0	0	0	0	0	0	0	0	0	0	0	0	0	0	80	80	80	80	80	80			80	0		110	110	110	110	110	110			110	0		0	0	0	0	0	0	0	0	0	0	0	0	0	0	0	0	0	0	0	0	0	0	0	0	0	0	0	0	0	0	0	0	0	0	0	0	0	0	0	0	0	0	0	0	0	0	0	0	0	0	0	0	0	0	0
0	0	33.34	0	0	0	0	0	0	0	0	0	0	0	0	0	0	61	61	61	61	61	61			61	0		120	120	120	120	120	120			120	0		0	0	0	0	0	0	0	0	0	0	0	0	0	0	0	0	0	0	0	0	0	0	0	0	0	0	0	0	0	0	0	0	0	0	0	0	0	0	0	0	0	0	0	0	0	0	0	0	0	0	0	0	0	0	0
0	0	31.81	0	0	1	0	0	0	0	0	0	2016-08-30	0	0	0	0	70	75	75	60	68.3333	70	58.3333	7.6376	68.6173	0.0912599	66.6667	110	120	120	110	116.667	120	33.3333	5.7735	116.762	0.0404061	33.3333	0	0	0	0	0	0	0	0	0	0	0	0	0	0	0	0	0	0	0	0	0	0	0	0	0	0	0	0	0	0	0	0	0	0	0	0	0	0	0	0	0	0	0	0	0	0	0	0	0	0	0	0	0	0	0																3.7		43	141	4.7	75	67	66		24	9.2	0.44			5.37			4.5
0	0	32.66	0	0	0	0	0	0	0	0	0	0	0	0	0	0	80	80	80	80	80	80			80	0		120	120	120	120	120	120			120	0		0	0	0	0	0	0	0	0	0	0	0	0	0	0	0	0	0	0	0	0	0	0	0	0	0	0	0	0	0	0	0	0	0	0	0	0	0	0	0	0	0	0	0	0	0	0	0	0	0	0	0	0	0	0	0
0	0	49.49	0	0	0	0	0	0	0	0	0	0	0	0	0	0	65	65	65	65	65	65			65	0		139	139	139	139	139	139			139	0		0	0	0	0	0	0	0	0	0	0	0	0	0	0	0	0	0	0	0	0	0	0	0	0	0	0	0	0	0	0	0	0	0	0	0	0	0	0	0	0	0	0	0	0	0	0	0	0	0	0	0	0	0	0	0
0	0	48.67	0	0	0	0	0	0	0	0	0	0	0	0	0	0	56	56	56	56	56	56			56	0		96	96	96	96	96	96			96	0		0	0	0	0	0	0	0	0	0	0	0	0	0	0	0	0	0	0	0	0	0	0	0	0	0	0	0	0	0	0	0	0	0	0	0	0	0	0	0	0	0	0	0	0	0	0	0	0	0	0	0	0	0	0	0
0	0	47.86	0	0	0	0	0	0	0	0	0	0	0	0	0	0	77	90	90	65	74	74	44.1538	6.6448	74.2765	0.0865287	64.2857	131	159	159	119	139.643	140.5	109.632	10.4705	140.007	0.0722532	78.5714	0	0	0	0	0	0	0	0	0	0	0	0	0	0	0	0	0	0	0	0	0	0	0	0	0	0	0	0	0	0	0	0	0	0	0	0	0	0	0	0	0	0	0	0	0	0	0	0	0	0	0	0	0	0	0
0	0	47.6	0	0	0	0	0	0	0	0	0	0	0	0	0	0	75	81	88	65	77	76.5	58	7.6158	77.3132	0.0902885	50	138	125	139	112	129.833	132.5	109.367	10.4579	130.184	0.0735302	50	0	0	0	0	0	0	0	0	0	0	0	0	0	0	0	0	0	0	0	0	0	0	0	0	0	0	0	0	0	0	0	0	0	0	1	0	0	0	0	0	1	0	0	1	0	0	0	0	0	0	0	0	0	0	0																4		44	142	4.8	73	85	57		27	14.9	2.26	2.4527	1.43	4.91		5.6
0	0	47.28	0	0	0	0	0	0	0	0	0	0	0	0	0	0	85	85	85	85	85	85			85	0		138	138	138	138	138	138			138	0		0	0	0	0	0	0	0	0	0	0	0	0	0	0	0	0	0	0	0	0	0	0	0	0	0	0	0	0	0	0	0	0	0	0	0	0	0	0	0	0	0	0	0	0	0	0	0	0	0	0	0	0	0	0	0
0	0	47.61	0	0	0	0	0	0	0	0	0	0	0	0	0	0	73	73	73	73	73	73			73	0		122	122	122	122	122	122			122	0		0	0	0	0	0	0	0	0	0	0	0	0	0	0	0	0	0	0	0	0	0	0	0	0	0	0	0	0	0	0	0	0	0	0	0	0	0	0	0	0	0	0	0	0	0	0	0	0	0	0	0	0	0	0	0	75.9		0.15	2	0.03		0.4	4.8	7.4	25.2		221		4.26		4.4	0.19	41.7	140.9	4.9	71	72	65		24	6	2.5	2.0136	2.05	5.2	10.7
0	0	51.05	0	0	0	0	0	0	0	0	0	0	0	0	0	0	70	70	70	70	70	70			70	0		115	115	115	115	115	115			115	0		0	0	0	0	0	0	0	0	0	0	0	0	0	0	0	0	0	0	0	0	0	0	0	0	0	0	0	0	0	0	1	0	0	0	0	0	0	0	0	0	0	0	0	0	0	0	0	0	0	0	0	0	0	0	0
0	0	47.28	0	0	0	0	0	0	0	0	0	0	0	0	0	0	90	77	90	73	80	77	79	8.8882	80.3285	0.0907148	33.3333	156	143	156	143	150.333	152	44.3333	6.6583	150.432	0.036163	33.3333	0	0	0	0	0	0	0	0	0	0	0	0	0	0	0	0	0	0	0	0	0	0	0	0	0	0	0	0	0	0	0	0	0	0	0	0	0	0	0	0	0	0	0	0	0	0	0	0	0	0	0	0	0	0	0	70.2								5.5	21.9		320		3.92	0.275
0	0	61.54	0	0	0	0	0	0	0	0	0	0	0	0	0	0	53	66	68	53	61.7143	64	34.2381	5.8513	61.9516	0.08778	57.1429	128	132	144	128	135.286	133	44.2381	6.6512	135.426	0.0455169	57.1429	0	0	0	0	0	0	0	0	0	0	0	0	0	0	0	0	0	0	0	0	0	0	0	0	0	0	0	0	0	0	2	0	0	0	0	0	0	0	0	0	0	0	0	0	0	0	0	0	0	0	0	0	0	0	0
0	0	46.67	0	0	0	0	0	0	0	0	0	0	0	0	0	0	110	80	110	70	88.3333	90	109.524	10.4654	88.9101	0.114458	66.6667	160	110	160	110	129	130	293.571	17.1339	130.058	0.128317	46.6667	0	0	0	0	0	0	0	0	0	0	0	0	0	0	0	0	0	0	0	0	0	0	0	0	0	0	0	0	0	0	0	0	0	0	0	0	0	0	0	0	0	0	0	0	0	0	0	0	0	0	0	0	0	0	0																3.7			143	5.2		68					1.15			5.07		5.4
0	0	46.77	0	0	0	0	0	0	0	0	0	0	0	0	0	0	73	70	79	66	72.8	73	25.7	5.0695	72.9411	0.0622845	40	127	120	127	116	120.6	120	20.3	4.5056	120.667	0.0334153	20	0	0	0	0	0	0	0	0	0	0	0	0	0	0	0	0	0	0	0	0	0	0	0	0	0	0	0	0	0	0	0	0	0	0	0	0	0	0	0	0	0	0	0	0	0	0	0	0	0	0	0	0	0	0	0
0	0	46.25	0	0	1	0	0	0	0	0	0	2015-05-29	0	0	0	0	60	94	94	60	76	75	204.667	14.3062	77.0032	0.16302	75	110	132	132	110	122	123	82	9.0554	122.252	0.0642803	50	0	0	0	0	0	0	0	0	0	0	0	0	0	0	0	0	0	0	0	0	0	0	0	0	0	0	0	0	0	0	0	0	0	0	0	0	0	0	0	0	0	0	0	0	0	0	0	0	0	0	0	0	0	0	0
0	0	46.5	0	0	0	0	0	0	0	0	0	0	0	0	0	0	83	78	92	70	78.5	77	44.9444	6.7041	78.7572	0.0810195	70	143	135	154	131	139.2	136.5	51.9556	7.208	139.368	0.0491245	50	0	0	0	0	0	0	0	0	0	0	0	0	0	0	0	0	0	0	0	0	0	0	0	0	0	0	0	0	0	0	0	0	0	0	0	0	0	0	0	0	0	0	0	0	0	0	0	0	0	0	0	0	0	0	0
0	0	47.84	0	0	0	0	0	0	0	0	0	0	0	0	0	0	86	86	86	86	86	86			86	0		142	142	142	142	142	142			142	0		1	0	0	0	0	0	1	0	0	0	0	0	0	1	0	0	0	0	0	0	0	0	0	0	0	0	0	0	0	0	0	0	0	0	0	0	0	0	0	0	0	0	0	0	0	0	0	0	0	0	0	0	0	0	0	57.3								9.92	18.5		236		6.22																	11
0	0	46	0	0	0	0	0	0	0	0	0	0	0	0	0	0	68	70	70	68	69	69	2	1.4142	69.0072	0.0144928	0	100	110	110	100	105	105	50	7.0711	105.119	0.047619	50	0	0	0	0	0	0	0	0	0	0	0	0	0	0	0	0	0	0	0	0	0	0	0	0	0	0	0	0	0	0	0	0	0	0	0	0	0	0	0	0	0	0	0	0	0	0	0	0	0	0	0	0	0	0	0	64.1								6.9	20.4		263		5.46		4.3			140	6		69					1.36			3.75	11.1	5.3
0	0	45.82	0	0	0	0	0	0	0	0	0	0	0	0	0	0	75	80	80	75	77.5	77.5	12.5	3.5355	77.5403	0.0322581	50	90	110	110	90	100	100	200	14.1421	100.499	0.1	50	0	0	0	0	1	0	0	0	0	0	0	0	0	0	0	0	0	0	0	0	0	0	0	0	0	0	0	0	0	0	0	0	0	0	0	0	0	0	0	0	0	0	0	0	0	0	0	0	0	0	0	0	0	0	0	86.6								6	29.3		406		4.13		3.9	0.27	44	141	3.6	74	69	95		50	8					12.1
0	0	45.33	0	0	0	0	0	0	0	0	0	0	0	0	0	0	70	73	73	70	71.5	71.5	4.5	2.1213	71.5157	0.020979	0	117	117	117	117	117	117	0	0	117	0	0	0	0	0	0	0	0	0	0	0	0	0	0	0	0	0	0	0	0	0	0	0	0	0	0	0	0	0	0	0	0	0	0	0	0	0	0	0	0	0	0	0	0	0	0	0	0	0	0	0	0	0	0	0	0	0	90.9								5.4	31.3		203		4.27		4.5		41	140	6.2	73	72	43		16	5.9					13.4
0	0	40.71	0	0	0	0	0	0	0	0	0	0	0	0	0	0	71	63	100	63	78	71	379	19.4679	79.6032	0.203788	66.6667	146	115	162	115	141	146	571	23.8956	142.344	0.138374	66.6667	0	0	0	0	0	0	0	0	0	0	0	0	0	0	0	0	0	0	0	0	0	0	0	0	0	0	0	0	0	0	0	0	0	0	0	0	0	0	0	0	0	0	0	0	0	0	0	0	0	0	0	0	0	0	0
0	0	40.27	0	0	0	0	0	0	0	0	0	0	0	0	0	0	73	77	90	68	75.4	73	79.3	8.9051	75.8195	0.105636	60	146	122	148	122	141.2	145	116.7	10.8028	141.53	0.0684299	20	0	0	0	0	0	0	0	0	0	0	0	0	0	0	0	0	0	0	0	0	0	0	0	0	0	0	0	0	0	0	0	0	0	0	0	0	0	0	0	0	0	0	0	0	0	0	0	0	0	0	0	0	0	0	0																4.4		44	140	4.1	76	60
0	0	54.16	0	0	0	0	0	0	0	0	0	0	0	0	0	0	66	66	66	66	66	66			66	0		142	142	142	142	142	142			142	0		0	0	0	0	0	0	0	0	0	0	0	0	0	0	0	0	0	0	0	0	0	0	0	0	0	0	0	0	0	0	1	0	0	0	0	0	0	0	0	0	0	0	0	0	0	0	0	0	0	0	0	0	0	0	0
0	0	42.64	0	0	0	0	0	0	0	0	0	0	0	0	0	0	68	68	68	68	68	68			68	0		113	113	113	113	113	113			113	0		0	0	0	0	0	0	0	0	0	0	0	0	0	0	0	0	0	0	0	0	0	0	0	0	0	0	0	0	0	0	0	0	0	0	0	0	0	0	0	0	0	0	0	0	0	0	0	0	0	0	0	0	0	0	0	65.3								6.2	19.4		274		2.44	0.159
0	1	24.14	0	0	0	0	0	0	0	0	0	0	0	0	0	0	53	59	59	50	54	53	21	4.5826	54.1295	0.06929	33.3333	92	118	118	84	98	92	316	17.7764	99.069	0.148106	66.6667	0	0	0	0	0	0	0	0	0	0	0	0	0	0	0	0	0	0	0	0	0	0	0	0	0	0	0	0	0	0	0	0	0	0	0	0	0	0	0	0	0	0	0	0	0	0	0	0	0	0	0	0	0	0	0
0	0	45.95	0	0	0	0	0	0	0	0	0	0	0	0	0	0	69	69	69	69	69	69			69	0		102	102	102	102	102	102			102	0		0	0	0	0	0	0	0	0	0	0	0	0	0	0	0	0	0	0	0	0	0	0	0	0	0	0	0	0	0	0	0	0	0	0	0	0	0	0	0	0	0	0	0	0	0	0	0	0	0	0	0	0	0	0	0	89.7								6.7	30.8		246		4.01		4.2		43	138	5	68	63	51		14	13.5	0.78			5.87	12.3	5.9
0	0	40.22	0	0	0	0	0	0	0	0	0	0	0	0	0	0	79	88	88	69	81.4	83	62.3	7.893	81.7056	0.0867291	80	136	114	136	114	126.4	131	103.3	10.1637	126.727	0.0719197	80	0	0	0	0	0	0	0	0	0	0	0	0	0	0	0	0	0	0	0	0	0	0	0	0	0	0	0	0	0	0	0	0	0	0	0	0	0	0	0	0	0	0	0	0	0	0	0	0	0	0	0	0	0	0	0	65.8								7	20.9		378		5.38	0.355
0	0	39.93	0	0	0	0	0	0	0	0	0	0	0	0	0	0	82	82	82	82	82	82			82	0		146	146	146	146	146	146			146	0		0	0	0	0	0	0	0	0	0	0	0	0	0	0	0	0	0	0	0	0	0	0	0	0	0	0	0	0	0	0	0	0	0	0	0	0	0	0	0	0	0	0	0	0	0	0	0	0	0	0	0	0	0	0	0
0	0	39.04	0	0	0	0	0	0	0	0	0	0	0	0	0	0	70	80	90	70	80	80	40	6.3246	80.2081	0.0721688	50	120	120	130	120	125	125	30	5.4772	125.1	0.04	33.3333	0	0	0	0	0	0	0	0	0	0	0	0	0	0	0	0	0	0	0	0	0	0	0	0	0	0	0	0	0	0	0	0	0	0	0	0	0	0	0	0	0	0	0	0	0	0	0	0	0	0	0	0	0	0	0
0	0	41.71	0	0	1	0	0	0	0	0	0	2006-07-10	0	0	0	0	79	79	93	78	84	84	36	6	84.1835	0.06613	71.4286	112	112	128	112	121	120	49.6667	7.0475	121.176	0.053923	42.8571	0	0	0	0	0	0	0	0	0	0	0	0	0	0	0	0	0	0	0	0	0	0	0	0	0	0	0	0	0	0	0	0	0	0	0	0	0	0	0	0	0	0	0	0	0	0	0	0	0	0	0	0	0	0	0	86.8								7.4	29.3		305		4.25	0.37
0	0	45.35	0	0	0	0	0	0	0	0	0	0	0	0	0	0	60	60	60	60	60	60			60	0		143	143	143	143	143	143			143	0		0	0	0	0	0	0	0	0	0	0	0	0	0	0	0	0	0	0	0	0	0	0	0	0	0	0	0	0	0	0	0	0	0	0	0	0	0	0	0	0	0	0	0	0	0	0	0	0	0	0	0	0	0	0	0	55.6	0.1	0.1	1.4			0.5	4.1	6.2	17.6		654		5.02		3.7		41	141	4.2	76	71	65		11	6.8					8.8
0	0	40.98	0	0	0	0	0	0	0	0	0	0	0	0	0	0	61	69	69	61	65	65	32	5.6569	65.123	0.0615385	50	127	114	127	114	120.5	120.5	84.5	9.1924	120.675	0.0539419	50	0	0	0	0	0	0	0	0	0	0	0	0	0	0	0	0	0	0	0	0	0	0	0	0	0	0	0	0	0	0	0	0	0	0	0	0	0	0	0	0	0	0	0	0	0	0	0	0	0	0	0	0	0	0	0
0	0	45.61	0	0	0	0	0	0	0	0	0	0	0	0	0	0	85	85	97	68	83.8182	85	69.7636	8.3525	84.1957	0.0950123	63.6364	156	124	192	114	142.273	141	577.018	24.0212	144.104	0.160982	54.5455	0	0	0	0	0	0	0	0	0	0	0	0	0	0	0	0	0	0	0	0	0	0	0	0	0	0	0	0	0	0	0	0	0	0	1	0	0	0	0	0	0	0	0	0	0	0	0	0	0	0	0	0	0	0	0
0	0	42.29	0	0	0	0	0	0	0	0	0	0	0	0	0	0	54	64	64	54	59	59	50	7.0711	59.2115	0.0847458	50	112	119	119	112	115.5	115.5	24.5	4.9497	115.553	0.030303	50	0	0	0	0	0	0	0	0	0	0	0	0	0	0	0	0	0	0	0	0	0	0	0	0	0	0	0	0	0	0	0	0	0	0	0	0	0	0	0	0	0	0	0	0	0	0	0	0	0	0	0	0	0	0	0
0	0	46.06	0	0	0	0	0	0	0	0	0	0	0	0	0	0	80	70	80	70	75	75	50	7.0711	75.1665	0.0666667	50	130	110	130	110	120	120	200	14.1421	120.416	0.0833333	50	0	0	0	0	0	0	0	0	0	0	0	0	0	0	0	0	0	0	0	0	0	0	0	0	0	0	0	0	0	0	0	0	0	0	0	0	0	0	0	0	0	0	0	0	0	0	0	0	0	0	0	0	0	0	0
0	0	46.15	0	0	0	0	0	0	0	0	0	0	0	0	0	0	63	63	63	63	63	63			63	0		120	120	120	120	120	120			120	0		0	0	0	0	0	0	0	0	0	0	0	0	0	0	0	0	0	0	0	0	0	0	0	0	0	0	0	0	0	0	0	0	0	0	0	0	0	0	0	0	0	0	0	0	0	0	0	0	0	0	0	0	0	0	0
0	0	45.77	0	0	0	0	0	0	0	0	0	0	0	0	0	0	69	69	69	69	69	69	0	0	69	0	0	102	104	104	102	103	103	2	1.4142	103.005	0.00970874	0	0	0	0	0	0	0	0	0	0	0	0	0	0	0	0	0	0	0	0	0	0	0	0	0	0	0	0	0	0	0	0	0	0	0	1	0	0	0	0	0	0	0	0	0	0	0	0	0	0	0	0	0	0	0	0
0	0	38.58	0	0	0	0	0	0	0	0	0	0	0	0	0	0	90	90	90	90	90	90			90	0		146	146	146	146	146	146			146	0		0	0	0	0	0	0	0	0	0	0	0	0	0	0	0	0	0	0	0	0	0	0	0	0	0	0	0	0	0	0	0	0	0	0	0	0	0	0	0	0	0	0	0	0	0	0	0	0	0	0	0	0	0	0	0
0	0	38.22	0	0	0	0	0	0	0	0	0	0	0	0	0	0	80	80	80	70	77.5	80	25	5	77.6209	0.0558726	50	110	110	120	110	112.5	110	25	5	112.583	0.03849	50	0	0	0	0	0	0	0	0	0	0	0	0	0	0	0	0	0	0	0	0	0	0	0	0	0	0	0	0	0	0	0	0	0	0	0	0	0	0	0	0	0	0	0	0	0	0	0	0	0	0	0	0	0	0	0
0	0	45.88	0	0	0	0	0	0	0	0	0	0	0	0	0	0	70	80	80	70	75	75	50	7.0711	75.1665	0.0666667	50	102	130	130	102	116	116	392	19.799	116.842	0.12069	50	0	0	0	0	0	0	0	0	0	0	0	0	0	0	0	0	0	0	0	0	0	0	0	0	0	0	0	0	0	0	0	0	0	0	0	0	0	0	0	0	0	0	0	0	0	0	0	0	0	0	0	0	0	0	0
0	0	43.33	0	0	0	0	0	0	0	0	0	0	0	0	0	0	70	70	70	70	70	70			70	0		120	120	120	120	120	120			120	0		0	0	0	0	0	0	0	0	0	0	0	0	0	0	0	0	0	0	0	0	0	0	0	0	0	0	0	0	0	0	0	0	0	0	0	0	0	0	0	0	0	0	0	0	0	0	0	0	0	0	0	0	0	0	0
0	0	39.06	0	0	0	0	0	0	0	0	0	0	0	0	0	0	69	80	90	60	74.9	75	73.4333	8.5693	75.3399	0.108539	80	110	110	120	100	112.5	110	51.3889	7.1686	112.705	0.060451	80	0	0	0	0	0	0	0	0	0	0	0	0	0	1	0	0	0	0	0	0	0	0	0	0	0	0	0	0	0	0	0	0	0	0	0	0	0	0	0	0	0	0	0	0	0	0	0	0	0	0	0	0	0	0	0																											2.15			4.99		5.3
0	0	38.51	0	0	0	0	0	0	0	0	0	0	0	0	0	0	72	72	72	72	72	72			72	0		103	103	103	103	103	103			103	0		0	0	0	0	0	0	0	0	0	0	0	0	0	0	0	0	0	0	0	0	0	0	0	0	0	0	0	0	0	0	0	0	0	0	0	0	0	0	0	0	0	0	0	0	0	0	0	0	0	0	0	0	0	0	0
0	0	44.79	0	0	0	0	0	0	0	0	0	0	0	0	0	0	72	84	87	70	79.8571	83	41.1429	6.4143	80.0776	0.0743635	42.8571	145	142	147	130	141.429	142	35.619	5.9682	141.536	0.0390688	71.4286	0	0	0	0	0	0	0	0	0	0	0	0	0	0	0	0	0	0	0	0	0	0	0	0	0	0	0	0	0	0	0	0	0	0	0	0	0	0	0	0	0	0	0	0	0	0	0	0	0	0	0	0	0	0	0
0	0	45.39	0	0	0	0	0	0	0	0	0	0	0	0	0	0	70	70	70	70	70	70			70	0		110	110	110	110	110	110			110	0		0	0	0	0	0	0	0	0	0	0	0	0	0	0	0	0	0	0	0	0	0	0	0	0	0	0	0	0	0	0	0	0	0	0	0	0	0	0	0	0	0	0	0	0	0	0	0	0	0	0	0	0	0	0	0
0	0	44.97	0	0	0	0	0	0	0	0	0	0	0	0	0	0	80	80	80	80	80	80			80	0		120	120	120	120	120	120			120	0		0	0	0	0	0	0	0	0	0	0	0	0	0	0	0	0	0	0	0	0	0	0	0	0	0	0	0	0	0	0	0	0	0	0	0	0	0	0	0	0	0	0	0	0	0	0	0	0	0	0	0	0	0	0	0
0	0	38.61	0	0	0	0	0	0	0	0	0	0	0	0	0	0	67	67	67	67	67	67			67	0		112	112	112	112	112	112			112	0		0	0	0	0	0	0	0	0	0	0	0	0	0	0	0	0	0	0	0	0	0	0	0	0	0	0	0	0	0	0	0	0	0	0	0	0	0	0	0	0	0	0	0	0	0	0	0	0	0	0	0	0	0	0	0																3.9		43	141.5	3.5	72.6	71
0	0	45.24	0	0	0	0	0	0	0	0	0	0	0	0	0	0	70	70	70	70	70	70	0	0	70	0	0	100	120	120	100	110	110	200	14.1421	110.454	0.0909091	50	0	0	0	0	0	0	0	0	0	0	0	0	0	0	0	0	0	0	0	0	0	0	0	0	0	0	0	0	0	0	0	0	0	0	0	0	0	0	0	0	0	0	0	0	0	0	0	0	0	0	0	0	0	0	0																4.1		42	141	5.1	76	68
0	0	45.26	0	0	1	0	0	0	0	0	0	2009-11-27	0	0	0	0	70	70	70	70	70	70			70	0		120	120	120	120	120	120			120	0		0	0	0	0	0	0	0	0	0	0	0	0	0	0	0	0	0	0	0	0	0	0	0	0	0	0	0	0	0	0	0	0	0	0	0	0	0	0	0	0	0	0	0	0	0	0	0	0	0	0	0	0	0	0	0
0	0	37.25	0	0	0	0	0	0	0	0	0	0	0	0	0	0	71	75	88	71	80.2	79	58.7	7.6616	80.4922	0.0854456	40	101	110	142	101	119.2	115	257.7	16.053	120.062	0.120455	80	0	0	0	0	0	0	0	0	0	0	0	0	0	0	0	0	0	0	0	0	0	0	0	0	0	0	0	0	0	0	0	0	0	0	1	0	0	0	0	0	0	0	0	0	0	0	0	0	0	0	0	0	0	0	0
0	0	44.09	0	0	0	0	0	0	0	0	0	0	0	0	0	0	80	90	90	70	82.3333	80	28.0952	5.3005	82.4924	0.0621955	46.6667	140	130	140	110	127.333	130	81.6667	9.037	127.632	0.0685644	73.3333	0	0	0	0	0	0	0	0	0	0	0	0	0	0	0	0	0	0	0	0	0	0	0	0	0	0	0	0	0	0	0	1	0	0	0	0	0	0	0	0	1	0	0	0	0	0	0	0	0	0	0	0	0	0	0																4.3			142	5.3		62					1.12			6.88		4.9
0	0	44.27	0	0	0	0	0	0	0	0	0	0	0	0	0	0	57	60	60	54	57	57	9	3	57.0526	0.0429735	33.3333	115	122	126	115	121	122	31	5.5678	121.085	0.0375707	33.3333	0	0	0	0	0	0	0	0	0	0	0	0	0	0	0	0	0	0	0	0	0	0	0	0	0	0	0	0	0	0	0	0	0	0	0	0	0	0	0	0	0	0	0	0	0	0	0	0	0	0	0	0	0	0	0
0	0	38.51	0	0	1	0	0	0	0	0	0	2003-12-02	0	0	0	0	70	75	80	70	75	75	25	5	75.111	0.0544331	66.6667	120	120	130	120	123.333	120	33.3333	5.7735	123.423	0.038222	66.6667	0	0	0	0	0	0	0	0	0	0	0	0	0	0	0	0	0	0	0	0	0	0	0	0	0	0	0	0	0	0	0	0	0	0	0	0	0	0	0	0	0	0	0	0	0	0	0	0	0	0	0	0	0	0	0	90								5.5	31.4		336		4.02	0.362	3.9		46	147	6.1	73	71	61		11	9	0.61			3.76			3.8
0	0	44.08	0	0	0	0	0	0	0	0	0	0	0	0	0	0	70	65	80	65	71.6667	70	58.3333	7.6376	71.9375	0.0870153	66.6667	110	110	110	110	110	110	0	0	110	0	0	0	0	0	0	0	0	0	0	0	0	0	0	0	0	0	0	0	0	0	0	0	0	0	0	0	0	0	0	0	0	0	0	0	0	0	0	0	0	0	0	0	0	0	0	0	0	0	0	0	0	0	0	0	0	0
0	0	44.1	0	0	0	0	0	0	0	0	0	0	0	0	0	0	87	75	95	74	79.7	76	49.5667	7.0404	79.9794	0.0838027	60	138	131	169	131	142.9	137.5	188.544	13.7311	143.493	0.0911582	80	0	0	0	0	0	0	0	0	0	0	0	0	0	0	0	0	0	0	0	0	0	0	0	0	0	0	0	0	0	0	0	0	0	0	0	0	0	0	0	0	0	0	0	0	0	0	0	0	0	0	0	0	0	0	0
0	0	44.21	0	0	0	0	0	0	0	0	0	0	0	0	0	0	83	83	83	83	83	83			83	0		119	119	119	119	119	119			119	0		0	0	0	0	0	0	0	0	0	0	0	0	0	0	0	0	0	0	0	0	0	0	0	0	0	0	0	0	0	0	0	0	0	0	0	0	0	0	0	0	0	0	0	0	0	0	0	0	0	0	0	0	0	0	0
0	0	45	0	0	0	0	0	0	0	0	0	0	0	0	0	0	60	54	61	54	58.3333	60	14.3333	3.7859	58.4152	0.0529921	33.3333	115	110	115	110	113	114	7	2.6458	113.021	0.0191172	0	0	0	0	0	0	0	1	0	0	0	0	0	0	0	0	0	0	0	0	0	0	0	0	0	0	0	0	0	0	0	0	0	0	0	0	0	0	0	0	0	0	0	0	0	0	0	0	0	0	0	0	0	0	0	0
0	0	37.23	0	0	0	0	0	0	0	0	0	0	0	0	0	0	75	75	75	75	75	75			75	0		118	118	118	118	118	118			118	0		0	0	0	0	0	0	0	0	0	0	0	0	0	0	0	0	0	0	0	0	0	0	0	0	0	0	0	0	0	0	0	0	0	0	0	0	0	0	0	0	0	0	0	0	0	0	0	0	0	0	0	0	0	0	0
0	0	37.4	0	0	0	0	0	0	0	0	0	0	0	0	0	0	60	60	60	60	60	60			60	0		98	98	98	98	98	98			98	0		0	0	0	0	0	0	0	0	0	0	0	0	0	0	0	0	0	0	0	0	0	0	0	0	0	0	0	0	0	0	0	0	0	0	0	0	0	0	0	0	0	0	0	0	0	0	0	0	0	0	0	0	0	0	0	89.8								8.3	30.4		337		4.61	0.414
0	0	43.46	0	0	0	0	0	0	0	0	0	0	0	0	0	0	69	70	70	60	66.25	67.5	20.25	4.5	66.3645	0.0588244	50	121	110	127	110	120	121.5	51.3333	7.1647	120.16	0.051707	50	0	0	0	0	0	0	0	0	0	0	0	0	0	0	0	0	0	0	0	0	0	0	0	0	0	0	0	0	0	0	0	0	0	0	0	0	0	0	0	0	0	0	0	0	0	0	0	0	0	0	0	0	0	0	0
0	0	39.67	0	0	0	0	0	0	0	0	0	0	0	0	0	0	80	70	80	70	75	75	50	7.0711	75.1665	0.0666667	50	140	110	140	110	125	125	450	21.2132	125.897	0.12	50	0	0	0	0	0	0	0	0	0	0	0	0	0	0	0	0	0	0	0	0	0	0	0	0	0	0	0	0	0	0	0	0	0	0	0	0	0	0	0	0	0	0	0	0	0	0	0	0	0	0	0	0	0	0	0
0	0	43.84	0	0	0	0	0	0	0	0	0	0	0	0	0	0	70	70	70	70	70	70			70	0		110	110	110	110	110	110			110	0		0	0	0	0	0	0	0	0	0	0	0	0	0	0	0	0	0	0	0	0	0	0	0	0	0	0	0	0	0	0	0	0	0	0	0	0	0	0	0	0	0	0	0	0	0	0	0	0	0	0	0	0	0	0	0
0	0	43.47	0	0	0	0	0	0	0	0	0	0	0	0	0	0	70	70	70	70	70	70			70	0		115	115	115	115	115	115			115	0		0	0	0	0	1	0	0	0	0	0	0	0	0	0	0	0	0	0	0	0	0	0	0	0	0	0	0	0	0	0	0	0	0	0	0	0	0	0	0	0	0	0	0	0	0	0	0	0	0	0	0	0	0	0	0
0	0	43.74	0	0	0	0	0	0	0	0	0	0	0	0	0	0	74	79	79	74	76.5	76.5	12.5	3.5355	76.5408	0.0326797	50	136	167	167	136	151.5	151.5	480.5	21.9203	152.291	0.10231	50	0	0	0	0	0	0	0	0	0	0	0	0	0	0	0	0	0	0	0	0	0	0	0	0	0	0	0	0	0	0	0	0	0	0	0	0	0	0	0	0	0	0	0	0	0	0	0	0	0	0	0	0	0	0	0
0	0	38.38	0	0	0	0	0	0	0	0	0	0	0	0	0	0	89	72	89	68	79	80	64.6667	8.0416	79.35	0.094241	71.4286	132	119	141	116	128.143	130	99.8095	9.9905	128.476	0.0721802	57.1429	0	0	0	0	0	0	0	0	0	0	0	0	0	0	0	0	0	0	0	0	0	0	0	0	0	0	0	0	0	0	0	0	0	0	0	0	0	0	0	0	0	0	0	0	0	0	0	0	0	0	0	0	0	0	0
0	0	36.38	0	0	0	0	0	0	0	0	0	0	0	0	0	0	61	61	61	61	61	61			61	0		86	86	86	86	86	86			86	0		0	0	0	0	0	0	0	0	0	0	0	0	0	0	0	0	0	0	0	0	0	0	0	0	0	0	0	0	0	0	0	0	0	0	0	0	0	0	0	0	0	0	0	0	0	0	0	0	0	0	0	0	0	0	0
0	0	37.99	0	0	0	0	0	0	0	0	0	0	0	0	0	0	66	68	68	66	67	67	2	1.4142	67.0075	0.0149254	0	100	98	100	98	99	99	2	1.4142	99.0051	0.010101	0	0	0	0	0	0	0	0	0	0	0	0	0	0	0	0	0	0	0	0	0	0	0	0	0	0	0	0	0	0	0	0	0	0	0	0	0	0	0	0	0	0	0	0	0	0	0	0	0	0	0	0	0	0	0	0
0	0	43.23	0	0	1	0	0	0	0	0	0	2010-08-13	0	0	0	0	78	78	78	78	78	78			78	0		126	126	126	126	126	126			126	0		0	0	0	0	0	0	0	0	0	0	0	0	0	0	0	0	0	0	0	0	0	0	0	0	1	0	0	0	0	0	2	0	0	0	0	0	0	0	0	0	0	0	0	0	0	0	0	0	0	0	0	0	0	0	0
0	0	42.89	0	0	0	0	0	0	0	0	0	0	0	0	0	0	62	67	67	62	64.5	64.5	12.5	3.5355	64.5484	0.0387597	50	114	104	114	104	109	109	50	7.0711	109.115	0.0458716	50	0	0	0	0	0	0	0	0	0	0	0	0	0	0	0	0	0	0	0	0	0	0	0	0	0	0	0	0	0	0	0	0	0	0	0	0	0	0	0	0	0	0	0	0	0	0	0	0	0	0	0	0	0	0	0
0	0	43.39	0	0	0	0	0	0	0	0	0	0	0	0	0	0	64	63	64	63	63.5	63.5	0.5	0.7071	63.502	0.00787402	0	133	131	133	131	132	132	2	1.4142	132.004	0.00757576	0	0	0	0	0	0	0	0	0	0	0	0	0	0	0	0	0	0	0	0	0	0	0	0	0	0	0	0	0	0	0	0	0	0	0	0	0	0	0	0	0	0	0	0	0	0	0	0	0	0	0	0	0	0	0	0
0	1	24.34	0	0	0	0	0	0	0	0	0	0	0	0	0	0	57	62	63	57	60.6667	62	10.3333	3.2146	60.7234	0.0432638	33.3333	95	123	123	95	108	106	199	14.1067	108.612	0.106649	66.6667	0	0	0	0	0	0	0	0	0	0	0	0	0	0	0	0	0	0	0	0	0	0	0	0	0	0	0	0	0	0	0	0	0	0	0	0	0	0	0	0	0	0	0	0	0	0	0	0	0	0	0	0	0	0	0
0	0	43.1	0	0	0	0	0	0	0	0	0	0	0	0	0	0	70	66	70	66	67.75	67.5	4.25	2.0616	67.7735	0.0263521	0	116	117	131	108	118	116.5	91.3333	9.5568	118.29	0.0701396	75	0	0	0	0	0	0	0	0	0	0	0	0	0	0	0	0	0	0	0	0	0	0	0	0	0	0	0	0	0	0	0	0	0	0	0	0	0	0	0	0	0	0	0	0	0	0	0	0	0	0	0	0	0	0	0																3.6		42	138	6.1	67	67	56		19	14.6
0	0	45.17	0	0	0	0	0	0	0	0	0	0	0	0	0	0	65	80	80	60	68.3333	65	108.333	10.4083	68.8598	0.124366	66.6667	110	130	130	110	116.667	110	133.333	11.547	117.047	0.0808122	33.3333	0	0	0	0	0	0	0	0	0	0	0	0	0	0	0	0	0	0	0	0	0	0	0	0	0	0	0	0	0	0	0	0	0	0	0	0	0	0	0	0	0	0	0	0	0	0	0	0	0	0	0	0	0	0	0
0	0	40.98	0	0	0	0	0	0	0	0	0	0	0	0	0	0	80	77	80	70	75.5	76	17.6667	4.2032	75.5877	0.0482126	75	130	113	136	113	127.25	130	98.25	9.9121	127.539	0.0674589	75	0	0	0	0	0	0	0	0	0	0	0	0	0	0	0	0	0	0	0	0	0	0	0	0	0	0	0	0	0	0	0	0	0	0	0	0	0	0	0	0	0	0	0	0	0	0	0	0	0	0	0	0	0	0	0	68.1								5	21.8		310		4.57	0.312
0	0	36.1	0	0	0	0	0	0	0	0	0	0	0	0	0	0	70	70	80	70	73.3333	70	33.3333	5.7735	73.4847	0.0642824	66.6667	110	140	140	110	123.333	120	233.333	15.2753	123.962	0.101126	66.6667	0	0	0	0	0	0	0	0	0	0	0	0	0	0	0	0	0	0	0	0	0	0	0	0	0	0	0	0	0	0	0	0	0	0	0	0	0	0	0	0	0	0	0	0	0	0	0	0	0	0	0	0	0	0	0
0	0	36.67	0	0	0	0	0	0	0	0	0	0	0	0	0	0	60	60	60	60	60	60			60	0		100	100	100	100	100	100			100	0		0	0	0	0	0	0	0	0	0	0	0	0	0	0	0	0	0	0	0	0	0	0	0	0	0	0	0	0	0	0	0	0	0	0	0	0	0	0	0	0	0	0	0	0	0	0	0	0	0	0	0	0	0	0	0
0	0	42.65	0	0	0	0	0	0	0	0	0	0	0	0	0	0	72	72	72	72	72	72			72	0		113	113	113	113	113	113			113	0		0	0	0	0	0	0	0	0	0	0	0	0	0	0	0	0	0	0	0	0	0	0	0	0	0	0	0	0	0	0	0	0	0	0	0	0	0	0	0	0	0	0	0	0	0	0	0	0	0	0	0	0	0	0	0
0	0	43.72	0	0	0	0	0	0	0	0	0	0	0	0	0	0	81	81	81	81	81	81			81	0		107	107	107	107	107	107			107	0		0	0	0	0	0	0	0	0	0	0	0	0	0	0	0	0	0	0	0	0	0	0	0	0	0	0	0	0	0	0	0	0	0	0	0	0	0	0	0	0	0	0	0	0	0	0	0	0	0	0	0	0	0	0	0
0	0	58.14	0	0	1	0	0	0	0	0	0	2014-10-09	0	0	0	0	61	61	61	61	61	61			61	0		133	133	133	133	133	133			133	0		0	0	0	0	0	0	0	0	0	0	0	0	0	0	0	0	0	0	0	0	0	0	0	0	0	0	0	0	0	0	1	1	0	0	1	0	1	1	1	0	1	0	0	1	0	0	0	0	0	0	0	0	0	0	0	85.4								6.9	29.1		307		4.28		4.9		44	141	5.8	72	87	82		15	4.7					12.4
0	0	36.35	0	0	0	0	0	0	0	0	0	0	0	0	0	0	70	70	70	70	70	70	0	0	70	0	0	110	120	120	110	115	115	50	7.0711	115.109	0.0434783	50	0	0	0	0	0	0	0	0	0	0	0	0	0	0	0	0	0	0	0	0	0	0	0	0	0	0	0	0	0	0	0	0	0	0	0	0	0	0	0	0	0	0	0	0	0	0	0	0	0	0	0	0	0	0	0
0	0	36.28	0	0	0	0	0	0	0	0	0	0	0	0	0	0	80	80	80	80	80	80	0	0	80	0	0	120	120	120	120	120	120	0	0	120	0	0	0	0	0	0	0	0	0	0	0	0	0	0	0	0	0	0	0	0	0	0	0	0	0	0	0	0	0	0	0	0	0	0	0	0	0	0	0	0	0	0	0	0	0	0	0	0	0	0	0	0	0	0	0	0	0
0	0	42.23	0	0	0	0	0	0	0	0	0	0	0	0	0	0	79	73	79	62	69.8333	71	27.2424	5.2194	70.0119	0.0715593	58.3333	125	119	140	102	116.25	116.5	104.568	10.2259	116.662	0.0842195	66.6667	0	0	0	0	0	0	0	0	0	0	0	0	0	0	0	0	0	0	0	0	0	0	0	0	0	0	0	0	0	0	0	0	0	0	0	0	1	0	0	0	0	0	0	0	0	0	0	0	0	0	0	0	0	0	0
0	0	35.36	0	0	0	0	0	0	0	0	0	0	0	0	0	0	55	55	55	55	55	55			55	0		129	129	129	129	129	129			129	0		0	0	0	0	0	0	0	0	0	0	0	0	0	0	0	0	0	0	0	0	0	0	0	0	0	0	0	0	0	0	0	0	0	0	0	0	0	0	0	0	0	0	0	0	0	0	0	0	0	0	0	0	0	0	0
0	0	42.18	0	0	0	0	0	0	0	0	0	0	0	0	0	0	58	58	58	58	58	58			58	0		98	98	98	98	98	98			98	0		0	0	0	0	0	0	0	0	0	0	0	0	0	0	0	0	0	0	0	0	0	0	0	0	0	0	0	0	0	0	0	0	0	0	0	0	0	0	0	0	0	0	0	0	0	0	0	0	0	0	0	0	0	0	0	94.3			2.02					4.92	33		301		4.15		3.4		41	135	6.3	73	63
0	0	34.64	0	0	0	0	0	0	0	0	0	0	0	0	0	0	80	80	80	80	80	80			80	0		110	110	110	110	110	110			110	0		0	0	0	0	0	0	0	0	0	0	0	0	0	0	0	0	0	0	0	0	0	0	0	0	0	0	0	0	0	0	0	0	0	0	0	0	0	0	0	0	0	0	0	0	0	0	0	0	0	0	0	0	0	0	0	80.2								7.3	26.7		224		4.21		5.6	0.26	45	141	4.9	79	61
0	0	41.74	0	0	0	0	0	0	0	0	0	0	0	0	0	0	80	90	90	80	85	85	30	5.4772	85.1469	0.0588235	83.3333	128	130	150	128	134.667	130	74.6667	8.641	134.898	0.058575	66.6667	0	0	0	0	0	0	0	0	0	0	0	0	0	0	0	0	0	0	0	0	0	0	0	0	0	0	0	0	0	0	0	0	0	0	0	0	0	0	0	0	0	0	0	0	0	0	0	0	0	0	0	0	0	0	0
0	0	41.33	0	0	0	0	0	0	0	0	0	0	0	0	0	0	70	76	83	70	76.3333	76	42.3333	6.5064	76.518	0.0695955	66.6667	145	133	147	133	141.667	145	57.3333	7.5719	141.802	0.0436406	33.3333	0	0	0	0	0	0	0	0	0	0	0	0	0	0	0	0	0	0	0	0	0	0	0	0	0	0	0	0	0	0	0	0	0	0	0	0	0	0	0	0	0	0	0	0	0	0	0	0	0	0	0	0	0	0	0
0	0	34.2	0	0	0	0	0	0	0	0	0	0	0	0	0	0	61	64	75	58	63.8	61	43.7	6.6106	64.0734	0.0926755	60	100	122	126	100	110.2	102	161.2	12.6965	110.784	0.10305	60	0	0	0	0	0	0	0	0	0	0	0	0	0	0	0	0	0	0	0	0	0	0	0	0	0	0	0	0	0	0	0	0	0	0	0	0	0	0	0	0	0	0	0	0	0	0	0	0	0	0	0	0	0	0	0
0	0	45.68	0	0	0	0	0	0	0	0	0	0	0	0	0	0	68	68	68	68	68	68			68	0		103	103	103	103	103	103			103	0		0	0	0	0	0	0	0	0	0	0	0	0	0	0	0	0	0	0	0	0	0	0	0	0	0	0	0	0	0	0	0	0	0	0	0	0	0	0	0	0	0	0	0	0	0	0	0	0	0	0	0	0	0	0	0
0	0	50.13	0	0	0	0	0	0	0	0	0	0	0	0	0	0	53	73	73	53	63	63	200	14.1421	63.7887	0.15873	50	117	120	120	117	118.5	118.5	4.5	2.1213	118.51	0.0126582	0	0	0	0	0	0	0	0	0	0	0	0	0	0	0	0	0	0	0	0	0	0	0	0	0	0	0	0	0	0	0	1	0	0	0	0	0	0	0	0	0	0	0	0	0	0	0	0	0	0	0	0	0	0	0	0
0	0	35.66	0	0	0	0	0	0	0	0	0	0	0	0	0	0	95	95	95	95	95	95			95	0		130	130	130	130	130	130			130	0		0	0	0	0	0	0	0	0	0	0	0	0	0	0	0	0	0	0	0	0	0	0	0	0	0	0	0	0	0	0	0	0	0	0	0	0	0	0	0	0	0	0	0	0	0	0	0	0	0	0	0	0	0	0	0
1	0	36.9	0	0	1	0	0	0	0	0	0	2003-07-10	0	0	0	0	78	78	78	78	78	78			78	0		101	101	101	101	101	101			101	0		0	0	0	0	0	0	0	0	0	0	0	0	0	0	0	0	0	0	0	0	0	0	0	0	0	0	0	0	0	0	0	0	0	0	0	0	0	0	0	0	0	0	0	0	0	0	0	0	0	0	0	0	0	0	0	85.2								4.19	29.9		592		3.94	0.336
0	0	34.43	0	0	0	0	0	0	0	0	0	0	0	0	0	0	70	70	70	70	70	70			70	0		140	140	140	140	140	140			140	0		0	0	0	0	0	0	0	0	0	0	0	0	0	0	0	0	0	0	0	0	0	0	0	0	0	0	0	0	0	0	0	0	0	0	0	0	0	0	0	0	0	0	0	0	0	0	0	0	0	0	0	0	0	0	0
0	0	35.13	0	0	0	0	0	0	0	0	0	0	0	0	0	0	65	65	65	65	65	65			65	0		100	100	100	100	100	100			100	0		0	0	0	0	0	0	1	0	0	0	0	0	0	0	0	0	0	0	0	0	0	0	0	0	0	0	0	0	0	0	0	0	0	0	0	0	0	0	0	0	0	0	0	0	0	0	0	0	0	0	0	0	0	0	0																		45			81
0	0	42.06	0	0	0	0	0	0	0	0	0	0	0	0	0	0	65	65	65	65	65	65			65	0		110	110	110	110	110	110			110	0		0	0	0	0	0	0	0	0	0	0	0	0	0	0	0	0	0	0	0	0	0	0	0	0	0	0	0	0	0	0	0	0	0	0	0	0	0	0	0	0	0	0	0	0	0	0	0	0	0	0	0	0	0	0	0
0	0	40.49	0	0	0	0	0	0	0	0	0	0	0	0	0	0	80	80	80	80	80	80			80	0		120	120	120	120	120	120			120	0		0	0	0	0	0	0	0	0	0	0	0	0	0	0	0	0	0	0	0	0	0	0	0	0	0	0	0	0	0	0	0	0	0	0	0	0	0	0	0	0	0	0	0	0	0	0	0	0	0	0	0	0	0	0	0
0	0	34.1	0	0	0	0	0	0	0	0	0	0	0	0	0	0	60	70	70	60	66.6667	70	33.3333	5.7735	66.8331	0.0707107	33.3333	108	100	110	100	106	108	28	5.2915	106.088	0.0407594	33.3333	0	0	0	0	0	0	0	0	0	0	0	0	0	0	0	0	0	0	0	0	0	0	0	0	0	0	0	0	0	0	0	0	0	0	0	0	0	0	0	0	0	0	0	0	0	0	0	0	0	0	0	0	0	0	0
0	0	33.89	0	0	0	0	0	0	0	0	0	0	0	0	0	0	90	80	90	60	78.125	80	70.9821	8.4251	78.5215	0.100876	50	120	120	120	100	113.75	120	83.9286	9.1613	114.072	0.0753369	37.5	0	0	0	0	0	0	0	0	0	0	0	0	0	0	0	0	0	0	0	0	0	0	0	0	0	0	0	0	0	0	0	0	0	0	0	0	0	0	0	0	0	0	0	0	0	0	0	0	0	0	0	0	0	0	0	88.5								5.8	29.7		297		3.99		4.4		42	139	6.1	72	73
0	0	37.92	0	0	0	0	0	0	0	0	0	0	0	0	0	0	80	80	80	80	80	80			80	0		120	120	120	120	120	120			120	0		0	0	0	0	0	0	0	0	0	0	0	0	0	0	0	0	0	0	0	0	0	0	0	0	0	0	0	0	0	0	0	0	0	0	0	0	0	0	0	0	0	0	0	0	0	0	0	0	0	0	0	0	0	0	0
0	0	37.02	0	0	0	0	0	0	0	0	0	0	0	0	0	0	90	90	90	90	90	90			90	0		130	130	130	130	130	130			130	0		0	0	0	0	0	0	1	0	0	0	0	0	0	0	0	0	0	0	0	0	0	0	0	0	0	0	0	0	0	0	0	0	0	0	0	0	0	0	0	0	0	0	0	0	0	0	0	0	0	0	0	0	0	0	0
0	0	34.58	0	0	0	0	0	0	0	0	0	0	0	0	0	0	90	90	100	90	93.3333	90	33.3333	5.7735	93.4523	0.0505076	66.6667	130	130	140	130	133.333	130	33.3333	5.7735	133.417	0.0353553	66.6667	0	0	0	0	0	0	0	0	0	0	0	0	0	0	0	0	0	0	0	0	0	0	0	0	0	0	0	0	0	0	0	0	0	0	0	0	0	0	0	0	0	0	0	0	0	0	0	0	0	0	0	0	0	0	0
0	0	37.62	0	0	0	0	0	0	0	0	0	0	0	0	0	0	60	60	60	60	60	60			60	0		90	90	90	90	90	90			90	0		0	0	0	0	0	0	0	0	0	0	0	0	0	0	0	0	0	0	0	0	0	0	0	0	0	0	0	0	0	0	0	0	0	0	0	0	0	0	0	0	0	0	0	0	0	0	0	0	0	0	0	0	0	0	0
0	0	36.97	0	0	0	0	0	0	0	0	0	0	0	0	0	0	70	59	70	59	64.5	64.5	60.5	7.7782	64.7341	0.0852713	50	126	137	137	126	131.5	131.5	60.5	7.7782	131.615	0.0418251	50	0	0	0	0	0	0	0	0	0	0	0	0	0	0	0	0	0	0	0	0	0	0	0	0	0	0	0	0	0	0	0	0	0	0	0	0	0	0	0	0	0	0	0	0	0	0	0	0	0	0	0	0	0	0	0
0	0	35.93	0	0	0	0	0	0	0	0	0	0	0	0	0	0	63	63	63	63	63	63			63	0		90	90	90	90	90	90			90	0		0	0	0	0	0	0	1	0	0	0	0	0	0	0	0	0	0	0	0	0	0	0	0	0	0	0	0	0	0	0	0	0	0	0	0	0	0	0	0	0	0	0	0	0	0	0	0	0	0	0	0	0	0	0	0
0	0	35.71	0	0	0	0	0	0	0	0	0	0	0	0	0	0	70	70	70	70	70	70			70	0		110	110	110	110	110	110			110	0		0	0	0	0	0	0	0	0	0	0	0	0	0	0	0	0	0	0	0	0	0	0	0	0	0	0	0	0	0	0	0	0	0	0	0	0	0	0	0	0	0	0	0	0	0	0	0	0	0	0	0	0	0	0	0
0	0	33.5	0	0	0	0	0	0	0	0	0	0	0	0	0	0	70	80	80	70	75	75	50	7.0711	75.1665	0.0666667	50	120	120	120	120	120	120	0	0	120	0	0	0	0	0	0	0	0	0	0	0	0	0	0	0	0	0	0	0	0	0	0	0	0	0	0	0	0	0	0	0	0	0	0	0	0	0	0	0	0	0	0	0	0	0	0	0	0	0	0	0	0	0	0	0	0	0
0	0	35.18	0	0	0	0	0	0	0	0	0	0	0	0	0	0	90	80	90	80	85	85	50	7.0711	85.1469	0.0588235	50	130	120	130	120	125	125	50	7.0711	125.1	0.04	50	0	0	0	0	0	0	0	0	0	0	0	0	0	0	0	0	0	0	0	0	0	0	0	0	0	0	0	0	0	0	0	0	0	0	0	0	0	0	0	0	0	0	0	0	0	0	0	0	0	0	0	0	0	0	0
0	0	35.82	0	0	0	0	0	0	0	0	0	0	0	0	0	0	70	75	75	70	71.6667	70	8.3333	2.8868	71.7054	0.0328887	33.3333	110	120	120	110	113.333	110	33.3333	5.7735	113.431	0.0415945	33.3333	0	0	0	0	0	0	0	0	0	0	0	0	0	0	0	0	0	0	0	0	0	0	0	0	0	0	0	0	0	0	0	0	0	0	0	0	0	0	0	0	0	0	0	0	0	0	0	0	0	0	0	0	0	0	0
0	0	37.44	0	0	0	0	0	0	0	0	0	0	0	0	0	0	90	90	90	90	90	90			90	0		120	120	120	120	120	120			120	0		0	0	0	0	0	0	0	0	0	0	0	0	0	0	0	0	0	0	0	0	0	0	0	0	0	0	0	0	0	0	0	0	0	0	0	0	0	0	0	0	0	0	0	0	0	0	0	0	0	0	0	0	0	0	0
0	0	33.68	0	0	0	0	0	0	0	0	0	0	0	0	0	0	80	80	80	80	80	80			80	0		120	120	120	120	120	120			120	0		0	0	0	0	0	0	0	0	0	0	0	0	0	0	0	0	0	0	0	0	0	0	0	0	0	0	0	0	0	0	0	0	0	0	0	0	0	0	0	0	0	0	0	0	0	0	0	0	0	0	0	0	0	0	0
0	0	39.29	0	0	0	0	0	0	0	0	0	0	0	0	0	0	70	70	70	70	70	70			70	0		100	100	100	100	100	100			100	0		0	0	0	0	0	0	0	0	0	0	0	0	0	0	0	0	0	0	0	0	0	0	0	0	0	0	0	0	0	0	0	0	0	0	0	0	0	0	0	0	0	0	0	0	0	0	0	0	0	0	0	0	0	0	0
0	0	38.5	0	0	0	0	0	0	0	0	0	0	0	0	0	0	62	62	62	62	62	62			62	0		109	109	109	109	109	109			109	0		0	0	0	0	0	0	0	0	0	0	0	0	0	0	0	0	0	0	0	0	0	0	0	0	0	0	0	0	0	0	0	0	0	0	0	0	0	0	0	0	0	0	0	0	0	0	0	0	0	0	0	0	0	0	0
0	0	32.4	0	0	0	0	0	0	0	0	0	0	0	0	0	0	70	70	70	70	70	70			70	0		110	110	110	110	110	110			110	0		0	0	0	0	0	0	0	0	0	0	0	0	0	0	0	0	0	0	0	0	0	0	0	0	0	0	0	0	0	0	0	0	0	0	0	0	0	0	0	0	0	0	0	0	0	0	0	0	0	0	0	0	0	0	0																		42			69		75		16	6.2							4.6
0	1	24.5	0	0	0	0	0	0	0	0	0	0	0	0	0	0	55	55	55	55	55	55			55	0		95	95	95	95	95	95			95	0		0	0	0	0	0	0	0	0	0	0	0	0	0	0	0	0	0	0	0	0	0	0	0	0	0	0	0	0	0	0	0	0	0	0	0	0	0	0	0	0	0	0	0	0	0	0	0	0	0	0	0	0	0	0	0
0	0	32.93	0	1	0	0	0	1	0	0	2015-07-24	0	0	0	2015-07-24	0	70	70	70	70	70	70	0	0	70	0	0	110	110	110	110	110	110	0	0	110	0	0	0	0	0	0	0	0	0	0	0	0	0	0	0	0	0	0	0	0	0	0	0	0	0	0	0	0	0	0	0	0	0	0	0	0	0	0	0	0	0	0	0	0	0	0	0	0	0	0	0	0	0	0	0	0	0																		45			74
0	0	32.75	0	0	0	0	0	0	0	0	0	0	0	0	0	0	66	66	66	66	66	66			66	0		112	112	112	112	112	112			112	0		0	0	0	0	0	0	0	0	0	0	0	0	0	0	0	0	0	0	0	0	0	0	0	0	0	0	0	0	0	0	0	0	0	0	0	0	0	0	0	0	0	0	0	0	0	0	0	0	0	0	0	0	0	0	0
0	0	39.93	0	0	0	0	0	0	0	0	0	0	0	0	0	0	80	80	80	80	80	80			80	0		140	140	140	140	140	140			140	0		0	0	0	0	1	0	0	0	0	0	0	0	0	0	0	0	0	0	0	0	0	0	0	0	0	0	0	0	0	0	0	0	0	0	0	0	0	0	0	0	0	0	0	0	0	0	0	0	0	0	0	0	0	0	0
0	0	30.16	0	0	0	0	0	0	0	0	0	0	0	0	0	0	75	70	90	60	72.1429	70	82.1429	9.0633	72.6292	0.11631	71.4286	110	110	140	105	112.857	110	148.81	12.1988	113.421	0.100072	57.1429	0	0	0	0	0	0	0	0	0	0	0	0	0	0	0	0	0	0	0	0	0	0	0	0	0	0	0	0	0	0	0	0	0	0	0	0	0	0	0	0	0	0	0	0	0	0	0	0	0	0	0	0	0	0	0	90.3								4.9	30.5		153		4.66		4.1	0.3	44	142	4.9	77	76	58		8	9.7					14.2
0	0	31.72	0	0	0	0	0	0	0	0	0	0	0	0	0	0	70	70	70	70	70	70			70	0		120	120	120	120	120	120			120	0		0	0	0	0	0	0	0	0	0	0	0	0	0	0	0	0	0	0	0	0	0	0	0	0	0	0	0	0	0	0	0	0	0	0	0	0	0	0	0	0	0	0	0	0	0	0	0	0	0	0	0	0	0	0	0
0	0	31.57	0	0	0	0	0	0	0	0	0	0	0	0	0	0	90	80	90	80	85	85	50	7.0711	85.1469	0.0588235	50	124	120	124	120	122	122	8	2.8284	122.016	0.0163934	0	0	0	0	0	0	0	0	0	0	0	0	0	0	0	0	0	0	0	0	0	0	0	0	0	0	0	0	0	0	0	0	0	0	0	0	0	0	0	0	0	0	0	0	0	0	0	0	0	0	0	0	0	0	0	0
0	0	31.98	0	0	0	0	0	0	0	0	0	0	0	0	0	0	60	60	60	60	60	60			60	0		120	120	120	120	120	120			120	0		1	0	0	0	0	0	0	0	0	0	0	0	0	0	0	0	0	0	0	0	0	0	0	0	0	0	0	0	0	0	0	0	0	0	0	0	0	0	0	0	0	0	0	0	0	0	0	0	0	0	0	0	0	0	0
0	0	31.86	0	0	0	0	0	0	0	0	0	0	0	0	0	0	65	65	65	65	65	65	0	0	65	0	0	100	90	100	90	95	95	50	7.0711	95.1315	0.0526316	50	0	0	0	0	0	0	0	0	0	0	0	0	0	0	0	0	0	0	0	0	0	0	0	0	0	0	0	0	0	0	0	0	0	0	0	0	0	0	0	0	0	0	0	0	0	0	0	0	0	0	0	0	0	0	0
0	0	31.98	0	0	0	0	0	0	0	0	0	0	0	0	0	0	70	70	70	70	70	70			70	0		105	105	105	105	105	105			105	0		0	0	0	0	0	0	0	0	0	0	0	0	0	0	0	0	0	0	0	0	0	0	0	0	0	0	0	0	0	0	0	0	0	0	0	0	0	0	0	0	0	0	0	0	0	0	0	0	0	0	0	0	0	0	0
0	0	30.34	0	0	0	0	0	0	0	0	0	0	0	0	0	0	70	70	70	60	66.6667	70	33.3333	5.7735	66.8331	0.0707107	66.6667	105	100	105	100	103.333	105	8.3333	2.8868	103.36	0.0228099	33.3333	0	0	0	0	0	0	0	0	0	0	0	0	0	0	0	0	0	0	0	0	0	0	0	0	0	0	0	0	0	0	0	0	0	0	0	0	0	0	0	0	0	0	0	0	0	0	0	0	0	0	0	0	0	0	0
0	0	30.39	0	0	0	0	0	0	0	0	0	0	0	0	0	0	90	90	90	80	82.5	80	21.4286	4.6291	82.6136	0.0524864	25	120	120	130	110	117.5	120	50	7.0711	117.686	0.0562926	50	0	0	0	0	0	0	0	0	0	0	0	0	0	0	0	0	0	0	0	0	0	0	0	0	0	0	0	0	0	0	0	0	0	0	0	0	0	0	0	0	0	0	0	0	0	0	0	0	0	0	0	0	0	0	0
0	0	30.69	0	0	0	0	0	0	0	0	0	0	0	0	0	0	70	70	70	70	70	70			70	0		100	100	100	100	100	100			100	0		0	0	0	0	0	0	0	0	0	0	0	0	0	0	0	0	0	0	0	0	0	0	0	0	0	0	0	0	0	0	0	0	0	0	0	0	0	0	0	0	0	0	0	0	0	0	0	0	0	0	0	0	0	0	0
0	0	30.4	0	0	0	0	0	0	0	0	0	0	0	0	0	0	70	80	80	60	70	70	50	7.0711	70.2851	0.0903508	60	110	110	120	100	110	110	50	7.0711	110.182	0.057496	60	0	0	0	0	1	0	0	0	0	0	0	0	0	0	0	0	0	0	0	0	0	0	0	0	0	0	0	0	0	0	0	0	0	0	0	0	0	0	0	0	0	0	0	0	0	0	0	0	0	0	0	0	0	0	0
0	0	65.99	0	0	0	0	0	0	0	0	0	0	0	0	0	0	90	90	90	90	90	90			90	0		160	160	160	160	160	160			160	0		0	0	0	0	0	0	0	0	0	0	0	0	0	0	0	0	0	0	0	0	0	0	0	0	0	0	0	0	0	0	2	0	0	0	0	0	0	0	0	0	0	0	0	0	0	0	0	0	0	0	0	0	0	0	0																3.8		40	145	3.7	73	69
0	0	48.12	0	0	0	0	0	0	0	0	0	0	0	0	0	0	83	79	88	64	76.8667	78	56.1238	7.4916	77.2066	0.0941573	66.6667	144	128	151	127	137	134	54.4286	7.3776	137.185	0.0520249	60	0	0	0	0	0	0	0	0	0	0	0	0	0	0	0	0	0	0	0	0	0	0	0	0	0	0	0	0	0	0	0	0	0	0	0	0	0	0	0	0	0	0	0	0	0	0	0	0	0	0	0	0	0	0	0
0	0	47.16	0	0	0	0	0	0	0	0	0	0	0	0	0	0	76	76	76	76	76	76			76	0		112	112	112	112	112	112			112	0		0	0	0	0	0	0	0	0	0	0	0	0	0	0	0	0	0	0	0	0	0	0	0	0	0	0	0	0	0	0	0	0	0	0	0	0	0	0	0	0	0	0	0	0	0	0	0	0	0	0	0	0	0	0	0
0	0	46.8	0	0	0	0	0	0	0	0	0	0	0	0	0	0	67	83	83	59	73.25	73	58.5682	7.653	73.6156	0.10003	50	142	147	152	110	139.417	141.5	117.538	10.8415	139.803	0.0744526	75	0	0	0	0	0	0	0	0	0	0	0	0	0	0	0	0	0	0	0	0	0	0	0	0	0	0	0	0	0	0	0	0	0	0	0	0	0	0	0	0	0	0	0	0	0	0	0	0	0	0	0	0	0	0	0
0	0	46.04	0	0	0	0	0	0	0	0	0	0	0	0	0	0	72	72	72	72	72	72			72	0		107	107	107	107	107	107			107	0		0	0	0	0	0	0	0	0	0	0	0	0	0	0	0	0	0	0	0	0	0	0	0	0	0	0	0	0	0	0	0	0	0	0	0	0	0	0	0	0	0	0	0	0	0	0	0	0	0	0	0	0	0	0	0
0	0	40.34	0	0	0	0	0	0	0	0	0	0	0	0	0	0	75	75	75	75	75	75			75	0		120	120	120	120	120	120			120	0		0	0	0	0	0	0	0	0	0	0	0	0	0	0	0	0	0	0	0	0	0	0	0	0	0	0	0	0	0	0	0	0	0	0	0	0	0	0	0	0	0	0	0	0	0	0	0	0	0	0	0	0	0	0	0
0	0	39.21	0	0	0	0	0	0	0	0	0	0	0	0	0	0	73	78	82	73	78.25	79	14.9167	3.8622	78.3215	0.0427447	25	146	164	164	137	151	151.5	142	11.9164	151.352	0.0683436	75	0	0	0	0	0	0	0	0	0	0	0	0	0	0	0	0	0	0	0	0	0	0	0	0	0	0	0	0	0	0	0	0	0	0	0	0	0	0	0	0	0	0	0	0	0	0	0	0	0	0	0	0	0	0	0
0	0	41.49	0	0	0	0	0	0	0	0	0	0	0	0	0	0	70	60	70	60	65	65	50	7.0711	65.192	0.0769231	50	110	102	110	102	106	106	32	5.6569	106.075	0.0377358	50	0	0	0	0	0	0	0	0	0	0	0	0	0	0	0	0	0	0	0	0	0	0	0	0	0	0	0	0	0	0	0	0	0	0	0	0	0	0	0	0	0	0	0	0	0	0	0	0	0	0	0	0	0	0	0
0	0	44.81	0	0	0	0	0	0	0	0	0	0	0	0	0	0	62	62	62	62	62	62			62	0		108	108	108	108	108	108			108	0		0	0	0	0	0	0	0	0	0	0	0	0	0	0	0	0	0	0	0	0	0	0	0	0	0	0	0	0	0	0	0	0	0	0	0	0	0	0	0	0	0	0	0	0	0	0	0	0	0	0	0	0	0	0	0	91.1	0.1	0.1	1.1			0.7	5.7	7.7	30.8		148	11.9769	4.75		3.3	0.168	39	140	2.6	68	65	50	16	13	10					14.6
0	0	37.86	0	0	0	0	0	0	0	0	0	0	0	0	0	0	80	80	80	80	80	80			80	0		120	120	120	120	120	120			120	0		0	0	0	0	0	0	0	0	0	0	0	0	0	0	0	0	0	0	0	0	0	0	0	0	0	0	0	0	0	0	0	0	0	0	0	0	0	0	0	0	0	0	0	0	0	0	0	0	0	0	0	0	0	0	0	79.4	0.07	0.17	3.2			0.3	5.02	8.96	25.9		299		5.25	0.417	3.9			142	4.4		68									13.6
0	0	38.12	0	0	0	0	0	0	0	0	0	0	0	0	0	0	75	84	87	68	77.2	76	43.7333	6.6131	77.4545	0.0812663	60	156	150	158	120	146.9	148	114.1	10.6818	147.249	0.068983	70	0	0	0	0	0	0	0	0	0	0	0	0	0	0	0	0	0	0	0	0	0	0	0	0	0	0	0	0	0	0	0	0	0	0	0	0	0	0	0	0	0	0	0	0	0	0	0	0	0	0	0	0	0	0	0
0	1	24.24	0	0	0	0	0	0	0	0	0	0	0	0	0	0	80	81	81	80	80.5	80.5	0.5	0.7071	80.5016	0.00621118	0	128	123	128	123	125.5	125.5	12.5	3.5355	125.525	0.0199203	50	0	0	0	0	0	0	0	0	0	0	0	0	0	0	0	0	0	0	0	0	0	0	0	0	0	0	0	0	0	0	0	0	0	0	0	0	0	0	0	0	0	0	0	0	0	0	0	0	0	0	0	0	0	0	0	90.6								7.4	31.9		329		4.21		3.8		45	143	5.3	78	66	86		35	6.2					13.4
0	0	37.5	0	0	0	0	0	0	0	0	0	0	0	0	0	0	74	74	74	74	74	74			74	0		116	116	116	116	116	116			116	0		0	0	0	0	0	0	0	0	0	0	0	0	0	0	0	0	0	0	0	0	0	0	0	0	0	0	0	0	0	0	0	0	0	0	0	0	0	0	0	0	0	0	0	0	0	0	0	0	0	0	0	0	0	0	0
0	0	38.16	0	0	0	0	0	0	0	0	0	0	0	0	0	0	70	70	70	70	70	70			70	0		100	100	100	100	100	100			100	0		0	0	0	0	0	0	0	0	0	0	0	0	0	0	0	0	0	0	0	0	0	0	0	0	0	0	0	0	0	0	0	0	0	0	0	0	0	0	0	0	0	0	0	0	0	0	0	0	0	0	0	0	0	0	0
0	0	41.4	0	0	0	0	0	0	0	0	0	0	0	0	0	0	90	70	95	70	80.8333	80	104.167	10.2062	81.3685	0.115261	83.3333	150	110	150	110	130.833	127.5	264.167	16.2532	131.672	0.113404	66.6667	0	0	0	0	0	0	0	0	0	0	0	0	0	0	0	0	0	0	0	0	0	0	0	0	0	0	0	0	0	0	0	0	0	0	0	0	0	0	0	0	0	0	0	0	0	0	0	0	0	0	0	0	0	0	0																4.4			141	4.1		65
0	1	24.26	0	0	0	0	0	0	0	0	0	0	0	0	0	0	75	75	75	75	75	75			75	0		110	110	110	110	110	110			110	0		0	0	0	0	0	0	0	0	0	0	0	0	0	0	0	0	0	0	0	0	0	0	0	0	0	0	0	0	0	0	0	0	0	0	0	0	0	0	0	0	0	0	0	0	0	0	0	0	0	0	0	0	0	0	0
0	0	46.27	0	0	0	0	0	0	0	0	0	0	0	0	0	0	80	80	80	80	80	80			80	0		139	139	139	139	139	139			139	0		0	0	0	0	0	0	0	0	0	0	0	0	0	0	0	0	0	0	0	0	0	0	0	0	0	0	0	0	0	0	0	0	0	0	0	0	0	0	0	0	0	0	0	0	0	0	0	0	0	0	0	0	0	0	0
0	0	41.56	0	0	1	0	0	0	0	0	0	2013-03-08	0	0	0	0	61	64	66	61	63.6667	64	6.3333	2.5166	63.6998	0.0322744	33.3333	101	116	116	101	107.667	106	58.3333	7.6376	107.847	0.0579204	66.6667	0	0	0	0	0	0	0	0	0	0	0	0	0	0	0	0	0	0	0	0	0	0	0	0	0	0	0	0	0	0	0	0	0	0	0	0	0	0	0	0	0	0	0	0	0	0	0	0	0	0	0	0	0	0	0
0	0	41.61	0	0	0	0	0	0	0	0	0	0	0	0	0	0	70	80	80	70	75	75	50	7.0711	75.1665	0.0666667	50	130	130	130	130	130	130	0	0	130	0	0	0	0	0	0	0	0	0	0	0	0	0	0	0	0	0	0	0	0	0	0	0	0	0	0	0	0	0	0	0	0	0	0	0	0	0	0	0	0	0	0	0	0	0	0	0	0	0	0	0	0	0	0	0	0	0	86.6								5.5	29.4		236		4.4		4.3	0.22	39	141	4.6	67	49
0	0	40.54	0	0	1	0	0	0	0	0	0	2006-07-24	0	0	0	0	68	72	75	66	70.8333	72	10.5667	3.2506	70.8955	0.0418929	50	138	140	150	128	140	140	52.8	7.2664	140.157	0.0473804	66.6667	0	0	0	0	0	0	0	0	0	0	0	0	0	0	0	0	0	0	0	0	0	0	0	0	0	0	0	0	0	0	0	1	0	0	1	0	0	0	0	0	0	0	0	0	0	0	0	0	0	0	0	0	0	0	0
0	0	37.86	0	0	0	0	0	0	0	0	0	0	0	0	0	0	70	70	70	70	70	70			70	0		100	100	100	100	100	100			100	0		0	0	0	1	0	0	0	0	0	0	0	0	0	0	0	0	0	0	0	0	0	0	0	0	0	0	0	0	0	0	0	0	0	0	0	0	0	0	0	0	0	0	0	0	0	0	0	0	0	0	0	0	0	0	0
0	0	34.13	0	0	0	0	0	0	0	0	0	0	0	0	0	0	68	65	68	65	66.5	66.5	4.5	2.1213	66.5169	0.0225564	0	90	100	100	90	95	95	50	7.0711	95.1315	0.0526316	50	0	0	0	0	0	0	0	0	0	0	0	0	0	0	0	0	0	0	0	0	0	0	0	0	0	0	0	0	0	0	0	0	0	0	0	0	0	0	0	0	0	0	0	0	0	0	0	0	0	0	0	0	0	0	0
0	0	33.4	0	0	0	0	0	0	0	0	0	0	0	0	0	0	70	70	70	70	70	70	0	0	70	0	0	100	110	110	100	105	105	50	7.0711	105.119	0.047619	50	0	0	0	0	0	0	0	0	0	0	0	0	0	0	0	0	0	0	0	0	0	0	0	0	0	0	0	0	0	0	0	0	0	0	0	0	0	0	0	0	0	0	0	0	0	0	0	0	0	0	0	0	0	0	0
0	0	33.37	0	0	0	0	0	0	0	0	0	0	0	0	0	0	60	60	60	60	60	60			60	0		90	90	90	90	90	90			90	0		0	0	0	0	0	0	0	0	0	0	0	0	0	0	0	0	0	0	0	0	0	0	0	0	0	0	0	0	0	0	0	0	0	0	0	0	0	0	0	0	0	0	0	0	0	0	0	0	0	0	0	0	0	0	0
0	0	37.91	0	0	1	0	0	0	0	0	0	2019-09-23	0	0	0	0	70	60	70	60	65.1667	66	25.7879	5.0782	65.3478	0.0746085	25	100	110	116	93	103.25	100	57.1136	7.5574	103.503	0.0700786	58.3333	0	0	0	0	0	0	0	0	0	0	0	0	0	0	0	0	0	0	0	0	0	0	0	0	0	0	0	0	0	0	0	0	0	0	1	0	0	0	0	0	0	0	0	0	0	0	0	0	0	0	0	0	0	0	0
0	0	32.41	0	0	0	0	0	0	0	0	0	0	0	0	0	0	80	80	80	80	80	80			80	0		120	120	120	120	120	120			120	0		0	0	0	0	0	0	0	0	0	0	0	0	0	0	0	0	0	0	0	0	0	0	0	0	0	0	0	0	0	0	0	0	0	0	0	0	0	0	0	0	0	0	0	0	0	0	0	0	0	0	0	0	0	0	0
0	0	42.68	0	0	0	0	0	0	0	0	0	0	0	0	0	0	85	85	85	85	85	85			85	0		116	116	116	116	116	116			116	0		0	0	0	0	0	0	0	0	0	0	0	0	0	0	0	0	0	0	0	0	0	0	0	0	0	0	0	0	0	0	0	0	0	0	0	0	0	0	0	0	0	0	0	0	0	0	0	0	0	0	0	0	0	0	0
0	0	36.9	0	0	0	0	0	0	0	0	0	0	0	0	0	0	84	84	84	84	84	84			84	0		112	112	112	112	112	112			112	0		0	0	0	0	0	0	0	0	0	0	0	0	0	0	0	0	0	0	0	0	0	0	0	0	0	0	0	0	0	0	0	0	0	0	0	0	0	0	0	0	0	0	0	0	0	0	0	0	0	0	0	0	0	0	0
0	0	33.96	0	0	0	0	0	0	0	0	0	0	0	0	0	0	55	55	55	55	55	55			55	0		112	112	112	112	112	112			112	0		0	0	0	0	0	0	0	0	0	0	0	0	0	0	0	0	0	0	0	0	0	0	0	0	0	0	0	0	0	0	0	0	0	0	0	0	0	0	0	0	0	0	0	0	0	0	0	0	0	0	0	0	0	0	0
0	0	35.4	0	0	0	0	0	0	0	0	0	0	0	0	0	0	68	68	80	68	72	68	48	6.9282	72.2219	0.0785674	66.6667	106	111	131	106	116	111	175	13.2288	116.502	0.0931141	66.6667	0	0	0	0	0	0	0	0	0	0	0	0	0	0	0	0	0	0	0	0	0	0	0	0	0	0	0	0	0	0	0	0	0	0	0	0	0	0	0	0	0	0	0	0	0	0	0	0	0	0	0	0	0	0	0
0	0	30.27	0	0	0	0	0	0	0	0	0	0	0	0	0	0	80	80	80	80	80	80			80	0		110	110	110	110	110	110			110	0		0	0	0	0	0	0	0	0	0	0	0	0	0	0	0	0	0	0	0	0	0	0	0	0	0	0	0	0	0	0	0	0	0	0	0	0	0	0	0	0	0	0	0	0	0	0	0	0	0	0	0	0	0	0	0
0	0	30.82	0	0	0	0	0	0	0	0	0	0	0	0	0	0	54	54	54	54	54	54			54	0		103	103	103	103	103	103			103	0		0	0	0	0	0	0	0	0	0	0	0	0	0	0	0	0	0	0	0	0	0	0	0	0	0	0	0	0	0	0	0	0	0	0	0	0	0	0	0	0	0	0	0	0	0	0	0	0	0	0	0	0	0	0	0
0	0	41.55	0	1	0	0	0	0	0	0	2003-05-17	0	0	0	0	0	62	62	62	62	62	62			62	0		107	107	107	107	107	107			107	0		0	0	0	0	0	0	0	0	0	0	0	0	0	0	0	0	0	0	0	0	0	0	0	0	0	0	0	0	0	0	0	0	0	0	0	0	0	0	0	0	0	0	0	0	0	0	0	0	0	0	0	0	0	0	0
0	0	35.94	0	0	0	0	0	0	0	0	0	0	0	0	0	0	65	80	80	60	68.3333	65	108.333	10.4083	68.8598	0.124366	66.6667	105	120	120	100	108.333	105	108.333	10.4083	108.666	0.0784465	66.6667	0	0	0	0	0	0	0	0	0	0	0	0	0	0	0	0	0	0	0	0	0	0	0	0	0	0	0	0	0	0	0	0	0	0	0	0	0	0	0	0	0	0	0	0	0	0	0	0	0	0	0	0	0	0	0
0	0	41.56	0	0	0	0	0	0	0	0	0	0	0	0	0	0	45	45	45	45	45	45			45	0		101	101	101	101	101	101			101	0		0	0	0	0	0	0	0	0	0	0	0	0	0	0	0	0	0	0	0	0	0	0	0	0	0	0	0	0	0	0	0	0	0	0	0	0	0	0	0	0	0	0	0	0	0	0	0	0	0	0	0	0	0	0	0
0	0	35.47	0	0	0	0	0	0	0	0	0	0	0	0	0	0	80	80	80	80	80	80	0	0	80	0	0	120	110	120	110	113.333	110	33.3333	5.7735	113.431	0.0415945	33.3333	0	0	0	0	0	0	0	0	0	0	0	0	0	0	0	0	0	0	0	0	0	0	0	0	0	0	0	0	0	0	0	0	0	0	0	0	0	0	0	0	0	0	0	0	0	0	0	0	0	0	0	0	0	0	0
1	0	39.32	0	0	0	0	0	0	0	0	0	0	0	0	0	0	88	77	93	61	74.5714	77	164.286	12.8174	75.5097	0.159131	42.8571	158	137	168	129	142.143	137	220.476	14.8484	142.806	0.0967125	42.8571	0	0	0	0	0	0	0	0	0	0	0	0	0	0	0	0	0	0	0	0	0	0	0	0	0	0	0	0	0	0	0	0	0	0	1	0	0	0	1	0	0	0	0	0	0	0	0	0	0	0	0	0	0	0	0
0	0	41.07	0	0	0	0	0	0	0	0	0	0	0	0	0	0	92	83	92	76	83.3333	83.5	31.0667	5.5737	83.4885	0.0610574	66.6667	122	123	131	114	122.5	122.5	29.9	5.4681	122.602	0.0407482	50	0	0	0	0	0	0	0	0	0	0	0	0	0	0	0	0	0	0	0	0	0	0	0	0	0	0	0	0	0	0	0	0	0	0	0	0	0	0	0	0	0	0	0	0	0	0	0	0	0	0	0	0	0	0	0
0	0	32.95	0	0	0	0	0	0	0	0	0	0	0	0	0	0	70	80	90	70	80	80	100	10	80.4156	0.102062	66.6667	110	120	130	110	120	120	100	10	120.278	0.0680414	66.6667	0	0	0	0	0	0	0	0	0	0	0	0	0	0	0	0	0	0	0	0	0	0	0	0	0	0	0	0	0	0	0	0	0	0	0	0	0	0	0	0	0	0	0	0	0	0	0	0	0	0	0	0	0	0	0																		42			74		52		17	17.9
0	0	33.67	0	0	0	0	0	0	0	0	0	0	0	0	0	0	100	100	100	100	100	100			100	0		140	140	140	140	140	140			140	0		0	0	0	0	0	0	0	0	0	0	0	0	0	0	0	0	0	0	0	0	0	0	0	0	0	0	0	0	0	0	0	0	0	0	0	0	0	0	0	0	0	0	0	0	0	0	0	0	0	0	0	0	0	0	0	67.3								7.3	20.6		364		5.24		4.1		44	141	3.9	80	73
0	0	48.86	0	0	0	0	0	0	0	0	0	0	0	0	0	0	78	66	78	57	69.25	69.5	45.2955	6.7302	69.5491	0.0930493	58.3333	143	131	167	119	138.5	139.5	171.727	13.1045	139.067	0.090589	66.6667	0	0	0	0	0	0	0	0	0	0	0	0	0	0	0	0	0	0	0	0	0	0	0	0	0	0	0	0	0	0	0	0	0	0	1	0	0	0	0	0	0	0	0	0	0	0	0	0	0	0	0	0	0	0	0
0	0	34.87	0	0	0	0	0	0	0	0	0	0	0	0	0	0	90	80	90	80	83.3333	80	33.3333	5.7735	83.4666	0.0565685	33.3333	120	120	120	110	116.667	120	33.3333	5.7735	116.762	0.0404061	66.6667	0	0	0	0	0	0	0	0	0	0	0	0	0	0	0	0	0	0	0	0	0	0	0	0	0	0	0	0	0	0	0	0	0	0	0	0	0	0	0	0	0	0	0	0	0	0	0	0	0	0	0	0	0	0	0	89.8								6.4	30.5		264		4.59		4.4		42	141	3.4	73	62
0	0	34.28	0	0	0	0	0	0	0	0	0	0	0	0	0	0	70	70	70	70	70	70			70	0		100	100	100	100	100	100			100	0		0	0	0	0	0	0	0	0	0	0	0	0	0	0	0	0	0	0	0	0	0	0	0	0	0	0	0	0	0	0	0	0	0	0	0	0	0	0	0	0	0	0	0	0	0	0	0	0	0	0	0	0	0	0	0
0	0	32.04	0	0	0	0	0	0	0	0	0	0	0	0	0	0	70	70	70	70	70	70			70	0		120	120	120	120	120	120			120	0		0	0	0	0	0	0	0	0	0	0	0	0	0	0	0	0	0	0	0	0	0	0	0	0	0	0	0	0	0	0	0	0	0	0	0	0	0	0	0	0	0	0	0	0	0	0	0	0	0	0	0	0	0	0	0
0	0	31.36	0	0	0	0	0	0	0	0	0	0	0	0	0	0	80	70	80	70	75	75	50	7.0711	75.1665	0.0666667	50	110	120	120	110	115	115	50	7.0711	115.109	0.0434783	50	0	0	0	0	0	0	0	0	0	0	0	0	0	0	0	0	0	0	0	0	0	0	0	0	0	0	0	0	0	0	0	0	0	0	0	0	0	0	0	0	0	0	0	0	0	0	0	0	0	0	0	0	0	0	0
0	0	31.73	0	0	0	0	0	0	0	0	0	0	0	0	0	0	75	80	80	70	75	75	25	5	75.111	0.0544331	66.6667	115	120	120	115	118.333	120	8.3333	2.8868	118.357	0.0199185	33.3333	0	0	0	0	0	0	1	0	0	0	0	0	0	0	0	0	0	0	0	0	0	0	0	0	0	0	0	0	0	0	0	0	0	0	0	0	0	0	0	0	0	0	0	0	0	0	0	0	0	0	0	0	0	0	0
0	0	31.03	0	0	0	0	0	0	0	0	0	0	0	0	0	0	80	80	80	80	80	80			80	0		120	120	120	120	120	120			120	0		0	0	0	0	0	0	0	0	0	0	0	0	0	0	0	0	0	0	0	0	0	0	0	0	0	0	0	0	0	0	0	0	0	0	0	0	0	0	0	0	0	0	0	0	0	0	0	0	0	0	0	0	0	0	0
0	0	43.14	0	0	0	0	0	0	0	0	0	0	0	0	0	0	78	62	80	58	70.5833	73.5	60.6288	7.7864	70.9759	0.105619	58.3333	134	127	156	117	135.167	136	155.788	12.4815	135.694	0.0884103	66.6667	0	0	0	0	0	0	0	0	0	0	0	0	0	0	0	0	0	0	0	0	0	0	0	0	0	0	0	0	0	0	0	0	0	0	0	0	0	0	0	0	0	0	0	0	0	0	0	0	0	0	0	0	0	0	0
0	0	32.34	0	0	0	0	0	0	0	0	0	0	0	0	0	0	90	90	90	90	90	90			90	0		130	130	130	130	130	130			130	0		0	0	0	0	0	0	0	0	0	0	0	0	0	0	0	0	0	0	0	0	0	0	0	0	0	0	0	0	0	0	0	0	0	0	0	0	0	0	0	0	0	0	0	0	0	0	0	0	0	0	0	0	0	0	0
0	1	24.56	0	0	0	0	0	0	0	0	0	0	0	0	0	0	72	72	72	72	72	72			72	0		113	113	113	113	113	113			113	0		0	0	0	0	0	0	0	0	0	0	0	0	0	0	0	0	0	0	0	0	0	0	0	0	0	0	0	0	0	0	0	0	0	0	0	0	0	0	0	0	0	0	0	0	0	0	0	0	0	0	0	0	0	0	0
0	0	32.59	0	0	0	0	0	0	0	0	0	0	0	0	0	0	78	78	78	78	78	78			78	0		132	132	132	132	132	132			132	0		0	0	0	0	0	0	0	0	0	0	0	0	0	0	0	0	0	0	0	0	0	0	0	0	0	0	0	0	0	0	0	0	0	0	0	0	0	0	0	0	0	0	0	0	0	0	0	0	0	0	0	0	0	0	0
0	0	46.1	0	0	0	0	0	0	0	0	0	0	0	0	0	0	64	61	74	57	64.6	64	41.3	6.4265	64.8552	0.088979	80	165	140	167	140	153	150	154.5	12.4298	153.403	0.0726637	40	0	0	0	0	0	0	0	0	0	0	0	0	0	0	0	0	0	0	0	0	0	0	0	0	0	0	0	0	0	0	0	0	0	1	0	0	1	0	0	0	0	0	0	0	0	0	0	0	0	0	0	0	0	0	0
0	0	31.66	0	0	0	0	0	0	0	0	0	0	0	0	0	0	60	60	60	60	60	60			60	0		90	90	90	90	90	90			90	0		0	0	0	0	0	0	1	0	0	1	0	0	0	0	0	0	0	0	0	0	0	0	0	0	1	0	1	0	0	0	2	0	0	0	0	0	0	0	0	0	0	0	0	0	0	0	0	0	0	0	0	0	0	0	0
0	0	35.08	0	0	0	0	0	0	0	0	0	0	0	0	0	0	94	89	94	89	91.5	91.5	12.5	3.5355	91.5341	0.0273224	50	149	132	149	132	140.5	140.5	144.5	12.0208	140.757	0.0604982	50	0	0	0	0	0	0	0	0	0	0	0	0	0	0	0	0	0	0	0	0	0	0	0	0	0	0	0	0	0	0	0	0	0	0	0	0	0	0	0	0	0	0	0	0	0	0	0	0	0	0	0	0	0	0	0
0	0	38.05	0	0	0	0	0	0	0	0	0	0	0	0	0	0	57	57	57	57	57	57			57	0		92	92	92	92	92	92			92	0		0	0	0	0	0	0	0	0	0	0	0	0	0	0	0	0	0	0	0	0	0	0	0	0	0	0	0	0	0	0	0	0	0	0	0	0	0	0	0	0	0	0	0	0	0	0	0	0	0	0	0	0	0	0	0
0	0	64.14	0	0	0	0	0	0	0	0	0	0	0	0	0	0	72	73	73	72	72.5	72.5	0.5	0.7071	72.5017	0.00689655	0	143	143	143	143	143	143	0	0	143	0	0	0	0	0	0	0	0	0	0	0	0	0	0	0	0	0	0	0	0	0	0	0	0	0	0	0	0	0	0	0	0	2	0	0	1	1	0	0	0	0	0	0	0	0	0	0	0	0	0	0	0	0	0	0	0	0
0	0	44.03	0	0	0	0	0	0	0	0	0	0	0	0	0	0	54	67	67	54	60.5	60.5	84.5	9.1924	60.8482	0.107438	50	96	102	102	96	99	99	18	4.2426	99.0454	0.030303	50	0	0	0	0	0	0	0	0	0	0	0	0	0	0	0	0	0	0	0	0	0	0	0	0	0	0	0	0	0	0	0	0	0	0	1	0	0	0	0	0	0	0	0	0	0	0	0	0	0	0	0	0	0	0	0
0	0	30.52	0	0	0	0	0	0	0	0	0	0	0	0	0	0	70	70	80	60	70.7692	70	24.359	4.9355	70.9279	0.0670045	46.1538	100	110	120	95	104.615	100	72.7564	8.5297	104.936	0.0783356	76.9231	0	0	0	0	0	0	0	0	0	0	0	0	0	0	0	0	0	0	0	0	0	0	0	0	0	0	0	0	0	0	0	0	0	0	0	0	0	0	0	0	0	0	0	0	0	0	0	0	0	0	0	0	0	0	0	90.2								6.3	30.9		205		4.31	0.389
0	0	31.33	0	0	0	0	0	0	0	0	0	0	0	0	0	0	70	60	70	60	65	65	25	5	65.1281	0.0628074	66.6667	100	110	110	100	103.333	100	33.3333	5.7735	103.441	0.0456198	33.3333	0	0	0	0	0	0	0	0	0	0	0	0	0	0	0	0	0	0	0	0	0	0	0	0	0	0	0	0	0	0	0	0	0	0	0	0	0	0	0	0	0	0	0	0	0	0	0	0	0	0	0	0	0	0	0
0	0	29.79	0	0	0	0	0	0	0	0	0	0	0	0	0	0	90	90	90	90	90	90			90	0		130	130	130	130	130	130			130	0		0	0	0	0	0	0	0	0	0	0	0	0	0	0	0	0	0	0	0	0	0	0	0	0	0	0	0	0	0	0	0	0	0	0	0	0	0	0	0	0	0	0	0	0	0	0	0	0	0	0	0	0	0	0	0
0	0	29.4	0	0	0	0	0	0	0	0	0	0	0	0	0	0	80	80	80	80	80	80			80	0		120	120	120	120	120	120			120	0		0	0	0	0	0	0	0	0	0	0	0	0	0	0	0	0	0	0	0	0	0	0	0	0	0	0	0	0	0	0	0	0	0	0	0	0	0	0	0	0	0	0	0	0	0	0	0	0	0	0	0	0	0	0	0
1	0	34	0	0	0	0	0	0	0	0	0	0	0	0	0	0	88	88	88	88	88	88			88	0		138	138	138	138	138	138			138	0		0	0	0	0	0	0	0	0	0	0	0	0	0	0	0	0	0	0	0	0	0	0	0	0	0	0	0	0	0	0	0	0	0	1	0	0	0	0	0	0	0	0	0	1	0	0	0	0	0	0	0	0	0	0	0																4.3			140	4.4		64
0	0	41.61	0	0	0	0	0	0	0	0	0	0	0	0	0	0	72	71	72	71	71.5	71.5	0.5	0.7071	71.5017	0.00699301	0	118	118	118	118	118	118	0	0	118	0	0	0	0	0	0	0	0	0	0	0	0	0	0	0	0	0	0	0	0	0	0	0	0	0	0	0	0	0	0	0	0	0	0	0	0	0	0	0	0	0	0	0	0	0	0	0	0	0	0	0	0	0	0	0	0	0																4.35		47	140	5.5	80	66
0	0	29.37	0	0	0	0	0	0	0	0	0	0	0	0	0	0	70	70	70	70	70	70			70	0		100	100	100	100	100	100			100	0		0	0	0	0	0	0	0	0	0	0	0	0	0	0	0	0	0	0	0	0	0	0	0	0	0	0	0	0	0	0	0	0	0	0	0	0	0	0	0	0	0	0	0	0	0	0	0	0	0	0	0	0	0	0	0
0	0	41.73	0	0	0	0	0	0	0	0	0	0	0	0	0	0	71	75	77	63	72.625	73	20.2679	4.502	72.747	0.0579858	50	124	140	142	121	131	129	84	9.1652	131.28	0.0654444	50	0	0	0	0	0	0	0	0	0	0	0	0	0	0	0	0	0	0	0	0	0	0	0	0	0	0	0	0	0	0	0	0	0	0	0	0	0	0	0	0	0	0	0	0	0	0	0	0	0	0	0	0	0	0	0
0	0	29.07	0	0	0	0	0	0	0	0	0	0	0	0	0	0	78	78	78	78	78	78			78	0		120	120	120	120	120	120			120	0		0	0	0	0	0	0	0	0	0	0	0	0	0	0	0	0	0	0	0	0	0	0	0	0	0	0	0	0	0	0	0	0	0	0	0	0	0	0	0	0	0	0	0	0	0	0	0	0	0	0	0	0	0	0	0
0	0	28.13	0	0	0	0	0	0	0	0	0	0	0	0	0	0	80	80	80	80	80	80			80	0		105	105	105	105	105	105			105	0		0	0	0	0	0	0	0	0	0	0	0	0	0	0	0	0	0	0	0	0	0	0	0	0	0	0	0	0	0	0	0	0	0	0	0	0	0	0	0	0	0	0	0	0	0	0	0	0	0	0	0	0	0	0	0
0	0	38.3	0	0	0	0	0	0	0	0	0	0	0	0	0	0	60	76	76	60	68	68	128	11.3137	68.469	0.117647	50	90	104	104	90	97	97	98	9.8995	97.2522	0.0721649	50	0	0	0	0	0	0	0	0	0	0	0	0	0	0	0	0	0	0	0	0	0	0	0	0	0	0	0	0	0	0	0	0	0	0	0	0	0	0	0	0	0	0	0	0	0	0	0	0	0	0	0	0	0	0	0
0	0	43.1	0	0	0	0	0	0	0	0	0	0	0	0	0	0	82	70	82	70	76	76	72	8.4853	76.2365	0.0789474	50	141	156	156	141	148.5	148.5	112.5	10.6066	148.689	0.0505051	50	0	0	0	0	0	0	0	0	0	0	0	0	0	0	0	0	0	0	0	0	0	0	0	0	0	0	0	0	0	0	0	0	0	0	0	0	0	0	0	0	0	0	0	0	0	0	0	0	0	0	0	0	0	0	0
0	0	36.94	0	0	0	0	0	0	0	0	0	0	0	0	0	0	78	69	78	69	74	75	21	4.5826	74.0945	0.0505629	33.3333	124	135	135	105	121.333	124	230.333	15.1767	121.965	0.10213	66.6667	0	0	0	0	0	0	0	0	0	0	0	0	0	0	0	0	0	0	0	0	0	0	0	0	0	0	0	0	0	0	0	0	0	0	0	0	0	0	0	0	0	0	0	0	0	0	0	0	0	0	0	0	0	0	0	87.1								8.1	28.8		205		4.48		4.2		44	139	3.9	74	62
0	0	42.26	0	0	0	0	0	0	0	0	0	0	0	0	0	0	79	79	79	79	79	79			79	0		125	125	125	125	125	125			125	0		0	0	0	0	0	0	0	0	0	0	0	0	0	0	0	0	0	0	0	0	0	0	0	0	0	0	0	0	0	0	0	0	0	0	0	0	0	0	0	0	0	0	0	0	0	0	0	0	0	0	0	0	0	0	0
0	0	36.46	0	0	0	0	0	0	0	0	0	0	0	0	0	0	90	80	93	80	87	87.5	32.6667	5.7155	87.1407	0.0568936	75	150	120	150	120	136.25	137.5	189.583	13.7689	136.771	0.0875174	75	0	0	0	0	0	0	0	0	0	0	0	0	0	0	0	0	0	0	0	0	0	0	0	0	0	0	0	0	0	0	0	0	0	1	0	0	1	0	0	0	0	0	0	0	0	0	0	0	0	0	0	0	0	0	0
0	0	26.57	0	0	0	0	0	0	0	0	0	0	0	0	0	0	70	70	70	70	70	70			70	0		113	113	113	113	113	113			113	0		0	0	0	0	0	0	0	0	0	0	0	0	0	0	0	0	0	0	0	0	0	0	0	0	0	0	0	0	0	0	0	0	0	0	0	0	0	0	0	0	0	0	0	0	0	0	0	0	0	0	0	0	0	0	0
0	0	26.55	0	0	0	0	1	0	0	0	0	0	0	2018-02-08	0	0	70	70	70	70	70	70	0	0	70	0	0	110	100	110	100	106.667	110	33.3333	5.7735	106.771	0.0441942	33.3333	0	0	0	0	0	0	0	0	0	0	0	0	0	0	0	0	0	0	0	0	0	0	0	0	0	0	0	0	0	0	0	0	0	0	0	0	0	0	0	0	0	0	0	0	0	0	0	0	0	0	0	0	0	0	0
0	0	30.75	0	0	0	0	0	0	0	0	0	0	0	0	0	0	64	60	70	60	65.8182	65	19.3636	4.4004	65.9518	0.0637458	72.7273	108	110	120	100	105.727	105	42.8182	6.5436	105.911	0.0590107	54.5455	0	0	0	0	0	0	0	0	0	0	0	0	0	0	0	0	0	0	0	0	0	0	0	0	0	0	0	0	0	0	0	0	0	0	0	0	0	0	0	0	0	0	0	0	0	0	0	0	0	0	0	0	0	0	0
0	1	24.97	0	0	0	0	0	0	0	0	0	0	0	0	0	0	59	59	59	59	59	59			59	0		116	116	116	116	116	116			116	0		0	0	0	0	0	0	0	0	0	0	0	0	0	0	0	0	0	0	0	0	0	0	0	0	0	0	0	0	0	0	0	0	0	0	0	0	0	0	0	0	0	0	0	0	0	0	0	0	0	0	0	0	0	0	0
0	0	40.91	0	0	0	0	0	0	0	0	0	0	0	0	0	0	60	60	60	60	60	60			60	0		86	86	86	86	86	86			86	0		0	0	0	0	0	0	0	0	0	0	0	0	0	0	0	0	0	0	0	0	0	0	0	0	0	0	0	0	0	0	0	0	0	0	0	0	0	0	0	0	0	0	0	0	0	0	0	0	0	0	0	0	0	0	0
0	0	47.1	0	0	0	0	0	0	0	0	0	0	0	0	0	0	65	65	65	65	65	65			65	0		124	124	124	124	124	124			124	0		0	0	0	0	0	0	0	0	0	0	0	0	0	0	0	0	0	0	0	0	0	0	0	0	0	0	0	0	0	0	0	0	0	0	0	0	0	0	0	0	0	0	0	0	0	0	0	0	0	0	0	0	0	0	0
0	0	25.71	0	0	0	0	0	0	0	0	0	0	0	0	0	0	80	70	80	70	75	75	50	7.0711	75.1665	0.0666667	50	110	110	110	110	110	110	0	0	110	0	0	0	0	0	0	0	0	0	0	0	0	0	0	0	0	0	0	0	0	0	0	0	0	0	0	0	0	0	0	0	0	0	0	0	0	0	0	0	0	0	0	0	0	0	0	0	0	0	0	0	0	0	0	0	0	0
0	0	52.66	0	0	1	0	0	0	0	0	0	2006-05-20	0	0	0	0	73	88	88	67	78.8	78.5	41.2889	6.4256	79.0354	0.0773591	60	139	148	148	119	135.8	139	103.067	10.1522	136.141	0.0709219	80	0	0	0	0	0	0	0	0	0	0	0	0	0	0	0	0	0	0	0	0	0	0	0	0	0	0	0	0	0	0	1	0	0	0	0	0	0	0	0	0	0	0	0	0	0	0	0	0	0	0	0	0	0	0	0
0	0	25.58	0	0	0	0	0	0	0	0	0	0	0	0	0	0	70	70	70	70	70	70			70	0		100	100	100	100	100	100			100	0		0	1	0	0	1	0	0	0	0	0	0	0	0	0	0	0	0	0	0	0	0	0	0	0	0	0	0	0	0	0	0	0	0	0	0	0	0	0	0	0	0	0	0	0	0	0	0	0	0	0	0	0	0	0	0	85.2								6.4	29.2		322		4.24	0.362
1	0	45.56	0	1	0	0	0	1	0	0	2013-11-18	0	0	0	2013-11-18	0	90	80	90	80	85	85	33.3333	5.7735	85.1469	0.0588235	75	120	120	130	120	122.5	120	25	5	122.576	0.035348	50	0	0	0	0	0	0	0	0	0	0	0	0	0	0	0	0	0	0	0	0	0	0	0	0	0	0	0	0	0	0	0	0	0	0	0	0	0	0	0	0	0	0	0	0	0	0	0	0	0	0	0	0	0	0	0
0	0	65.31	0	0	0	0	0	0	0	0	0	0	0	0	0	0	52	52	52	52	52	52			52	0		115	115	115	115	115	115			115	0		0	0	0	0	0	0	0	0	0	0	0	0	0	0	0	0	0	0	0	0	0	0	0	0	0	0	0	0	0	0	2	0	0	0	0	0	0	0	0	0	0	0	0	0	0	0	0	0	0	0	0	0	0	0	0
0	0	25.09	0	0	0	0	0	0	0	0	0	0	0	0	0	0	70	60	70	60	65	65	50	7.0711	65.192	0.0769231	50	110	130	130	110	120	120	200	14.1421	120.416	0.0833333	50	0	0	0	0	1	0	0	0	0	0	0	0	0	0	0	0	0	0	0	0	0	0	0	0	0	0	0	0	0	0	0	0	0	0	0	0	0	0	0	0	0	0	0	0	0	0	0	0	0	0	0	0	0	0	0
0	0	52.83	0	0	0	0	0	0	0	0	0	0	0	0	0	0	81	79	83	72	77.5	78.5	16.7222	4.0893	77.597	0.0500572	60	124	127	148	115	127.9	125.5	101.878	10.0935	128.258	0.074867	80	0	0	0	0	0	0	0	0	0	0	0	0	0	0	0	0	0	0	0	0	0	0	0	0	0	0	0	0	0	0	1	0	0	0	0	0	0	0	0	0	0	0	0	0	0	0	0	0	0	0	0	0	0	0	0
0	0	40.94	0	0	0	0	0	0	0	0	0	0	0	0	0	0	60	80	80	60	70	70	200	14.1421	70.7107	0.142857	50	110	120	120	110	115	115	50	7.0711	115.109	0.0434783	50	0	0	0	0	0	0	0	0	0	0	0	0	0	0	0	0	0	0	0	0	0	0	0	0	0	0	0	0	0	0	0	0	0	0	0	0	0	0	0	0	0	0	0	0	0	0	0	0	0	0	0	0	0	0	0	94.8								6.2	32.7		197		4.16		5.2	0.25	44	142	3.3	77	60	40		19	9.1					13.6
0	0	39.28	0	0	0	0	0	0	0	0	0	0	0	0	0	0	70	65	70	55	66	70	42.5	6.5192	66.2571	0.0883478	40	100	100	120	100	108	110	70	8.3666	108.259	0.06929	60	0	0	0	0	0	0	0	0	0	0	0	0	0	0	0	0	0	0	0	0	0	0	0	0	0	0	0	0	0	0	0	0	0	0	0	0	0	0	0	0	0	0	0	0	0	0	0	0	0	0	0	0	0	0	0
0	0	48.26	0	0	0	0	0	0	0	0	0	0	0	0	0	0	87	87	87	87	87	87			87	0		138	138	138	138	138	138			138	0		0	0	0	0	0	0	0	0	0	0	0	0	0	0	0	0	0	0	0	0	0	0	0	0	0	0	0	0	0	0	0	0	0	0	0	0	0	0	0	0	0	0	0	0	0	0	0	0	0	0	0	0	0	0	0
0	0	42.03	0	0	0	0	0	0	0	0	0	0	0	0	0	0	80	80	80	80	80	80			80	0		130	130	130	130	130	130			130	0		0	0	0	0	0	0	0	0	0	0	0	0	0	0	0	0	0	0	0	0	0	0	0	0	0	0	0	0	0	0	0	0	0	0	0	0	0	0	0	0	0	0	0	0	0	0	0	0	0	0	0	0	0	0	0
0	0	45.42	0	0	0	0	0	0	0	0	0	0	0	0	0	0	65	65	65	65	65	65			65	0		144	144	144	144	144	144			144	0		0	0	0	0	0	0	0	0	0	0	0	0	0	0	0	0	0	0	0	0	0	0	0	0	0	0	0	0	0	0	0	0	0	0	0	0	0	0	0	0	0	0	0	0	0	0	0	0	0	0	0	0	0	0	0
0	0	50.02	0	0	0	0	0	0	0	0	0	0	0	0	0	0	75	75	75	75	75	75			75	0		110	110	110	110	110	110			110	0		0	0	0	0	1	0	0	0	0	0	0	0	0	0	0	0	0	0	0	0	0	0	0	0	0	0	0	0	0	0	1	0	0	0	0	0	0	0	0	0	0	0	0	0	0	0	0	0	0	0	0	0	0	0	0
0	0	46.82	0	0	0	0	0	0	0	0	0	0	0	0	0	0	80	80	80	75	78.3333	80	8.3333	2.8868	78.3688	0.0300896	66.6667	130	130	130	120	126.667	130	33.3333	5.7735	126.754	0.0372161	66.6667	0	0	0	0	0	0	0	0	0	0	0	0	0	0	0	0	0	0	0	0	0	0	0	0	0	0	0	0	0	0	0	0	0	0	0	0	0	0	0	0	0	0	0	0	0	0	0	0	0	0	0	0	0	0	0
0	0	50.05	0	0	0	0	0	0	0	0	0	0	0	0	0	0	89	87	89	80	84.25	84	19.5833	4.4253	84.3371	0.0454888	50	138	142	142	133	136.75	136	16.9167	4.113	136.796	0.0260472	25	0	0	0	0	0	0	0	0	0	0	0	0	0	0	0	0	0	0	0	0	0	0	0	0	0	0	0	0	0	0	1	0	0	0	1	0	0	0	0	0	0	0	0	0	0	0	0	0	0	0	0	0	0	0	0
0	0	40.26	0	0	0	0	0	0	0	0	0	0	0	0	0	0	81	99	99	81	90	90	162	12.7279	90.4489	0.1	50	131	142	142	131	136.5	136.5	60.5	7.7782	136.611	0.040293	50	0	0	0	0	0	0	0	0	0	0	0	0	0	0	0	0	0	0	0	0	0	0	0	0	0	0	0	0	0	0	0	0	0	0	0	0	0	0	0	0	0	0	0	0	0	0	0	0	0	0	0	0	0	0	0
0	1	24.88	0	0	0	0	0	0	0	0	0	0	0	0	0	0	110	90	110	90	100	100	200	14.1421	100.499	0.1	50	160	130	160	130	145	145	450	21.2132	145.774	0.103448	50	0	0	0	0	0	0	0	0	0	0	0	0	0	0	0	0	0	0	0	0	0	0	0	0	0	0	0	0	0	0	0	0	0	0	0	0	0	0	0	0	0	0	0	0	0	0	0	0	0	0	0	0	0	0	0
0	0	35.94	0	0	0	0	0	0	0	0	0	0	0	0	0	0	66	59	66	59	62.5	62.5	24.5	4.9497	62.5979	0.056	50	134	105	134	105	119.5	119.5	420.5	20.5061	120.376	0.121339	50	0	0	0	0	0	0	0	0	0	0	0	0	0	0	0	0	0	0	0	0	0	0	0	0	0	0	0	0	0	0	0	0	0	0	0	0	0	0	0	0	0	0	0	0	0	0	0	0	0	0	0	0	0	0	0	94.2								7.9	33.5		227		4.2	0.396
1	0	31.61	0	0	0	0	0	0	0	0	0	0	0	0	0	0	97	97	97	97	97	97			97	0		157	157	157	157	157	157			157	0		0	1	0	0	0	0	0	0	0	0	0	0	0	0	0	0	0	0	0	0	0	0	0	0	0	0	0	0	0	0	0	0	0	0	1	0	1	0	0	0	0	0	0	0	0	0	0	0	0	0	0	0	0	0	0	85.9								10.1	29.3		234		4.68	0.402																13.7
0	0	38.31	0	0	0	0	0	0	0	0	0	0	0	0	0	0	64	64	64	64	64	64			64	0		94	94	94	94	94	94			94	0		0	0	0	0	0	0	0	0	0	0	0	0	0	0	0	0	0	0	0	0	0	0	0	0	0	0	0	0	0	0	0	0	0	0	0	0	0	0	0	0	0	0	0	0	0	0	0	0	0	0	0	0	0	0	0
0	0	37.73	0	0	0	0	0	0	0	0	0	0	0	0	0	0	67	57	67	57	62	62	50	7.0711	62.2013	0.0806452	50	116	102	116	102	109	109	98	9.8995	109.225	0.0642202	50	0	0	0	0	0	0	0	0	0	0	0	0	0	0	0	0	0	0	0	0	0	0	0	0	0	0	0	0	0	0	0	0	0	0	0	0	0	0	0	0	0	0	0	0	0	0	0	0	0	0	0	0	0	0	0
0	0	37.01	0	0	0	0	0	0	0	0	0	0	0	0	0	0	68	68	68	68	68	68			68	0		101	101	101	101	101	101			101	0		0	0	0	0	0	0	0	0	0	0	0	0	0	0	0	0	0	0	0	0	0	0	0	0	0	0	0	0	0	0	0	0	0	0	0	0	0	0	0	0	0	0	0	0	0	0	0	0	0	0	0	0	0	0	0
0	0	33.34	0	0	0	0	0	0	0	0	0	0	0	0	0	0	66	66	66	66	66	66			66	0		110	110	110	110	110	110			110	0		0	0	0	0	0	0	0	0	0	0	0	0	0	0	0	0	0	0	0	0	0	0	0	0	0	0	0	0	0	0	0	0	0	0	0	0	0	0	0	0	0	0	0	0	0	0	0	0	0	0	0	0	0	0	0
0	0	45.58	0	0	0	0	0	0	0	0	0	0	0	0	0	0	80	80	90	80	84	80	30	5.4772	84.1427	0.0583212	40	120	120	140	120	126	120	80	8.9443	126.254	0.0634921	60	0	0	0	0	0	0	0	0	0	0	0	0	0	0	0	0	0	0	0	0	0	0	0	0	0	0	0	0	0	0	0	0	0	0	0	0	0	0	0	0	0	0	0	0	0	0	0	0	0	0	0	0	0	0	0
0	0	39.74	0	0	0	0	0	0	0	0	0	0	0	0	0	0	73	75	85	72	77.6154	77	13.2564	3.6409	77.6942	0.0450696	38.4615	111	118	138	111	121.615	120	63.0897	7.9429	121.855	0.0627494	61.5385	0	0	0	0	0	0	0	0	0	0	0	0	0	0	0	0	0	0	0	0	0	0	0	0	0	0	0	0	0	0	0	0	0	0	0	0	0	0	0	0	0	0	0	0	0	0	0	0	0	0	0	0	0	0	0
0	0	36.76	0	0	0	0	0	0	0	0	0	0	0	0	0	0	70	70	70	70	70	70			70	0		105	105	105	105	105	105			105	0		0	0	0	0	0	0	0	0	0	0	0	0	0	0	0	0	0	0	0	0	0	0	0	0	0	0	0	0	0	0	0	0	0	0	0	0	0	0	0	0	0	0	0	0	0	0	0	0	0	0	0	0	0	0	0
0	0	40.66	0	0	0	0	0	0	0	0	0	0	0	0	0	0	95	73	95	73	85.8333	86	58.9667	7.679	86.1191	0.0816689	66.6667	135	112	136	112	123.5	123	120.7	10.9864	123.907	0.0812075	83.3333	0	0	0	0	0	0	0	0	0	0	0	0	0	0	0	0	0	0	0	0	0	0	0	0	0	0	0	0	0	0	0	0	0	1	1	0	0	0	0	0	0	0	0	1	0	0	0	0	0	0	0	0	0	0	0
0	1	24.44	0	0	0	0	0	0	0	0	0	0	0	0	0	0	79	79	79	79	79	79			79	0		127	127	127	127	127	127			127	0		0	0	0	0	0	0	0	0	0	0	0	0	0	0	0	0	0	0	0	0	0	0	0	0	0	0	0	0	0	0	0	0	0	0	0	0	0	0	0	0	0	0	0	0	0	0	0	0	0	0	0	0	0	0	0
0	0	43.46	0	0	0	0	0	0	0	0	0	0	0	0	0	0	60	61	66	57	61.8	61	13.7	3.7014	61.8886	0.0535694	40	103	95	111	92	98.8	95	65.2	8.0747	99.0636	0.0730991	60	0	0	0	0	0	0	0	0	0	0	0	0	0	0	0	0	0	0	0	0	0	0	0	0	0	0	0	0	0	0	0	0	0	0	0	0	0	0	0	0	0	0	0	0	0	0	0	0	0	0	0	0	0	0	0
0	0	42.66	0	0	0	0	0	0	0	0	0	0	0	0	0	0	100	77	100	66	78.7692	77	94.1923	9.7053	79.3192	0.118378	69.2308	160	148	160	118	139.615	145	161.756	12.7183	140.149	0.0875218	69.2308	0	0	0	0	0	0	0	0	0	0	0	0	0	0	0	0	0	0	0	0	0	0	0	0	0	0	0	0	0	0	0	0	0	0	0	0	0	0	0	0	0	0	0	0	0	0	0	0	0	0	0	0	0	0	0
0	0	34.82	0	0	0	0	0	0	0	0	0	0	0	0	0	0	61	61	61	61	61	61			61	0		93	93	93	93	93	93			93	0		0	0	0	0	0	0	0	0	0	0	0	0	0	0	0	0	0	0	0	0	0	0	0	0	0	0	0	0	0	0	0	0	0	0	0	0	0	0	0	0	0	0	0	0	0	0	0	0	0	0	0	0	0	0	0
0	0	24.3	0	0	0	0	0	0	0	0	0	0	0	0	0	0	73	73	73	73	73	73			73	0		131	131	131	131	131	131			131	0		0	0	0	0	0	0	0	0	0	0	0	0	0	0	0	0	0	0	0	0	0	0	0	0	0	0	0	0	0	0	0	0	0	0	0	0	0	0	0	0	0	0	0	0	0	0	0	0	0	0	0	0	0	0	0
0	0	50.42	0	0	0	0	0	0	0	0	0	0	0	0	0	0	90	89	92	64	82	83.5	83.3333	9.1287	82.456	0.105613	80	125	155	155	112	128.4	127.5	185.822	13.6317	129.05	0.100718	60	0	0	0	0	0	0	0	0	0	0	0	0	0	0	0	0	0	0	0	0	0	0	0	0	0	0	0	0	0	0	1	0	0	0	1	0	1	0	0	0	0	0	0	0	0	0	0	0	0	0	0	0	0	0	0
0	1	24.6	0	0	0	0	0	0	0	0	0	0	0	0	0	0	67	67	67	67	67	67			67	0		125	125	125	125	125	125			125	0		0	0	0	0	0	0	0	0	0	0	0	0	0	0	0	0	0	0	0	0	0	0	0	0	0	0	0	0	0	0	0	0	0	0	0	0	0	0	0	0	0	0	0	0	0	0	0	0	0	0	0	0	0	0	0
0	0	35.73	0	0	0	0	0	0	0	0	0	0	0	0	0	0	68	68	68	68	68	68			68	0		102	102	102	102	102	102			102	0		0	0	0	0	0	0	0	0	0	0	0	0	0	0	0	0	0	0	0	0	0	0	0	0	0	0	0	0	0	0	0	0	0	0	0	0	0	0	0	0	0	0	0	0	0	0	0	0	0	0	0	0	0	0	0
0	0	34.21	0	0	0	0	0	0	0	0	0	0	0	0	0	0	86	86	86	86	86	86			86	0		96	96	96	96	96	96			96	0		0	0	0	0	0	0	0	0	0	0	0	0	0	0	0	0	0	0	0	0	0	0	0	0	0	0	0	0	0	0	0	0	0	0	0	0	0	0	0	0	0	0	0	0	0	0	0	0	0	0	0	0	0	0	0
0	0	39.63	0	0	0	0	0	0	0	0	0	0	0	0	0	0	57	57	57	57	57	57			57	0		119	119	119	119	119	119			119	0		0	0	0	0	0	0	0	0	0	0	0	0	0	0	0	0	0	0	0	0	0	0	0	0	0	0	0	0	0	0	0	0	0	0	0	0	0	0	0	0	0	0	0	0	0	0	0	0	0	0	0	0	0	0	0
0	0	44.85	0	0	0	0	0	0	0	0	0	0	0	0	0	0	90	90	90	90	90	90			90	0		141	141	141	141	141	141			141	0		0	0	0	0	0	0	0	0	0	0	0	0	0	0	0	0	0	0	0	0	0	0	0	0	0	0	0	0	0	0	0	0	0	0	0	0	0	0	0	0	0	0	0	0	0	0	0	0	0	0	0	0	0	0	0
0	0	29.65	0	0	0	0	0	0	0	0	0	0	0	0	0	0	71	71	71	71	71	71			71	0		96	96	96	96	96	96			96	0		0	0	0	0	0	0	0	0	0	0	0	0	0	0	0	0	0	0	0	0	0	0	0	0	0	0	0	0	0	0	0	0	0	0	0	0	0	0	0	0	0	0	0	0	0	0	0	0	0	0	0	0	0	0	0
0	0	33.35	0	0	0	0	0	0	0	0	0	0	0	0	0	0	56	56	56	56	56	56			56	0		103	103	103	103	103	103			103	0		0	0	0	0	0	0	0	0	0	0	0	0	0	0	0	0	0	0	0	0	0	0	0	0	0	0	0	0	0	0	0	0	0	0	0	0	0	0	0	0	0	0	0	0	0	0	0	0	0	0	0	0	0	0	0
0	0	40.53	0	0	0	0	0	0	0	0	0	0	0	0	0	0	58	58	58	58	58	58			58	0		133	133	133	133	133	133			133	0		0	0	0	0	0	0	0	0	0	0	0	0	0	0	0	0	0	0	0	0	0	0	0	0	0	0	0	0	0	0	0	0	0	0	0	0	0	0	0	0	0	0	0	0	0	0	0	0	0	0	0	0	0	0	0
0	0	31.21	0	0	0	0	0	0	0	0	0	0	0	0	0	0	65	65	65	65	65	65			65	0		110	110	110	110	110	110			110	0		0	0	0	0	0	0	0	0	0	0	0	0	0	0	0	0	0	0	0	0	0	0	0	0	0	0	0	0	0	0	0	0	0	0	0	0	0	0	0	0	0	0	0	0	0	0	0	0	0	0	0	0	0	0	0	83								4.6	28.4		197		4.32		4.4		45	137	3.7	73	64
0	0	37.13	0	0	0	0	0	0	0	0	0	0	0	0	0	0	74	74	74	74	74	74			74	0		126	126	126	126	126	126			126	0		0	0	0	0	0	0	0	0	0	0	0	0	0	0	0	0	0	0	0	0	0	0	0	0	0	0	0	0	0	0	0	0	0	0	0	0	0	0	0	0	0	0	0	0	0	0	0	0	0	0	0	0	0	0	0
0	0	41.93	0	0	0	0	0	0	0	0	0	0	0	0	0	0	54	54	54	54	54	54			54	0		101	101	101	101	101	101			101	0		0	0	0	0	0	0	0	0	0	0	0	0	0	0	0	0	0	0	0	0	0	0	0	0	0	0	0	0	0	0	0	0	0	0	1	0	0	0	0	0	0	0	0	0	0	0	0	0	0	0	0	0	0	0	0
0	0	29.21	0	0	0	0	0	0	0	0	0	0	0	0	0	0	70	70	70	70	70	70			70	0		110	110	110	110	110	110			110	0		0	1	0	0	0	0	0	0	0	0	0	0	0	0	0	0	0	0	0	0	0	0	0	0	0	0	0	0	0	0	0	0	0	0	0	0	0	0	0	0	0	0	0	0	0	0	0	0	0	0	0	0	0	0	0
0	0	36.15	0	0	0	0	0	0	0	0	0	0	0	0	0	0	67	67	67	67	67	67			67	0		104	104	104	104	104	104			104	0		0	0	0	0	0	0	0	0	0	0	0	0	0	0	0	0	0	0	0	0	0	0	0	0	0	0	0	0	0	0	0	0	0	0	0	0	0	0	0	0	0	0	0	0	0	0	0	0	0	0	0	0	0	0	0	95								11.4	32.9		191		3.68		3.6		38	135	3.3	68	64	93		98	12.3					12.1
0	0	46.04	0	0	0	0	0	0	0	0	0	0	0	0	0	0	83	73	83	73	77.75	77.5	18.25	4.272	77.838	0.0475841	50	143	154	163	143	154.75	156.5	74.9167	8.6554	154.931	0.0484383	50	0	0	0	1	0	0	0	0	0	0	0	0	0	0	0	0	0	0	0	0	0	0	0	0	0	0	0	0	0	0	0	0	0	0	0	0	0	0	0	0	0	0	0	0	0	0	0	0	0	0	0	0	0	0	0
0	0	40.86	0	0	1	0	0	0	0	0	0	2014-01-28	0	0	0	0	94	92	94	76	86.5	87.5	25.3889	5.0387	86.632	0.0552621	40	152	161	161	134	153.2	154	60.6222	7.786	153.378	0.0482146	50	0	0	0	0	0	0	0	0	0	0	0	0	0	0	0	0	0	0	0	0	0	0	0	0	0	0	0	0	0	0	0	1	0	1	0	0	0	0	0	0	0	0	0	0	0	0	0	0	0	0	0	0	0	0	0
0	0	29	0	0	0	0	0	0	0	0	0	0	0	0	0	0	70	80	80	68	74.3636	70	29.4545	5.4272	74.5435	0.0695856	27.2727	120	110	130	110	118.182	120	56.3636	7.5076	118.398	0.0605693	54.5455	0	0	0	0	0	0	1	0	0	0	0	0	0	0	0	0	0	0	0	0	0	0	0	0	0	0	1	0	0	0	0	0	0	0	0	0	0	0	0	0	0	0	0	0	0	0	0	0	0	0	0	0	0	0	0
0	0	24.39	0	0	0	0	0	0	0	0	0	0	0	0	0	0	80	80	80	80	80	80			80	0		110	110	110	110	110	110			110	0		0	0	0	0	0	0	0	0	0	0	0	0	0	0	0	0	0	0	0	0	0	0	0	0	0	0	0	0	0	0	0	0	0	0	0	0	0	0	0	0	0	0	0	0	0	0	0	0	0	0	0	0	0	0	0
0	0	37.42	0	0	0	0	0	0	0	0	0	0	0	0	0	0	67	62	67	62	65.3333	67	8.3333	2.8868	65.3758	0.0360769	33.3333	113	102	113	102	109	112	37	6.0828	109.113	0.0455647	33.3333	0	0	0	0	0	0	0	0	0	0	0	0	0	0	0	0	0	0	0	0	0	0	0	0	0	0	0	0	0	0	0	0	0	0	0	0	0	0	0	0	0	0	0	0	0	0	0	0	0	0	0	0	0	0	0
0	0	29.31	0	0	0	0	0	0	0	0	0	0	0	0	0	0	75	75	75	75	75	75			75	0		110	110	110	110	110	110			110	0		0	0	0	0	0	0	0	0	0	0	0	0	0	0	0	0	0	0	0	0	0	0	0	0	0	0	0	0	0	0	0	0	0	0	1	0	0	0	0	0	0	0	0	0	0	0	0	0	0	0	0	0	0	0	0																3.1			136	4.2		61
0	0	37.43	0	0	0	0	0	0	0	0	0	0	0	0	0	0	66	72	72	66	69	69	18	4.2426	69.0652	0.0434783	50	118	120	120	118	119	119	2	1.4142	119.004	0.00840336	0	0	0	0	0	0	0	0	0	0	0	0	0	0	0	0	0	0	0	0	0	0	0	0	0	0	0	0	0	0	0	0	0	0	0	0	0	0	0	0	0	0	0	0	0	0	0	0	0	0	0	0	0	0	0	0
0	0	32.55	0	0	0	0	0	0	0	0	0	0	0	0	0	0	70	70	70	70	70	70			70	0		110	110	110	110	110	110			110	0		0	0	0	0	0	0	0	0	0	0	0	0	0	0	0	0	0	0	0	0	0	0	0	0	0	0	0	0	0	0	0	0	0	0	0	0	0	0	0	0	0	0	0	0	0	0	0	0	0	0	0	0	0	0	0
0	0	28.5	0	0	0	0	0	0	0	0	0	0	0	0	0	0	90	90	90	90	90	90			90	0		130	130	130	130	130	130			130	0		0	0	0	0	0	0	0	0	0	0	0	0	0	0	0	0	0	0	0	0	0	0	0	0	0	0	0	0	0	0	0	0	0	0	0	0	0	0	0	0	0	0	0	0	0	0	0	0	0	0	0	0	0	0	0
0	0	28.87	0	0	0	0	0	0	0	0	0	0	0	0	0	0	70	70	70	70	70	70			70	0		115	115	115	115	115	115			115	0		0	0	0	0	0	0	0	0	0	0	0	0	0	0	0	0	0	0	0	0	0	0	0	0	0	0	0	0	0	0	0	0	0	0	0	0	0	0	0	0	0	0	0	0	0	0	0	0	0	0	0	0	0	0	0
0	0	38.35	0	0	0	0	0	0	0	0	0	0	0	0	0	0	93	86	93	85	88.1429	88	7.1429	2.6726	88.1776	0.0280721	14.2857	151	143	151	123	137.571	138	79.9524	8.9416	137.82	0.0601747	71.4286	0	0	0	0	0	0	0	0	0	0	0	0	0	0	0	0	0	0	0	0	0	0	0	0	0	0	0	0	0	0	0	0	0	0	0	0	0	0	0	0	0	0	0	0	0	0	0	0	0	0	0	0	0	0	0
0	0	43.5	0	0	0	0	0	0	0	0	0	0	0	0	0	0	51	51	51	51	51	51			51	0		97	97	97	97	97	97			97	0		0	0	0	0	0	0	0	0	0	0	0	0	0	0	0	0	0	0	0	0	0	0	0	0	0	0	0	0	0	0	0	0	0	0	0	0	0	0	0	0	0	0	0	0	0	0	0	0	0	0	0	0	0	0	0
0	0	30.78	0	0	0	0	0	0	0	0	0	0	0	0	0	0	80	80	80	80	80	80			80	0		110	110	110	110	110	110			110	0		0	0	0	0	0	0	0	0	0	0	0	0	0	0	0	0	0	0	0	0	0	0	0	0	0	0	0	0	0	0	0	0	0	0	0	0	0	0	0	0	0	0	0	0	0	0	0	0	0	0	0	0	0	0	0
0	0	27.71	0	0	0	0	0	0	0	0	0	0	0	0	0	0	75	70	75	70	72.5	72.5	12.5	3.5355	72.5431	0.0344828	50	110	100	110	100	105	105	50	7.0711	105.119	0.047619	50	0	0	0	0	0	0	0	0	0	0	0	0	0	0	0	0	0	0	0	0	0	0	0	0	0	0	0	0	0	0	0	0	0	0	0	0	0	0	0	0	0	0	0	0	0	0	0	0	0	0	0	0	0	0	0
0	0	28.49	0	0	0	0	0	0	0	0	0	0	0	0	0	0	60	60	60	60	60	60			60	0		100	100	100	100	100	100			100	0		0	0	0	0	0	0	0	0	0	0	0	0	0	0	0	0	0	0	0	0	0	0	0	0	0	0	0	0	0	0	0	0	0	0	0	0	0	0	0	0	0	0	0	0	0	0	0	0	0	0	0	0	0	0	0
0	0	37.92	0	0	0	0	0	0	0	0	0	0	0	0	0	0	65	65	65	65	65	65			65	0		105	105	105	105	105	105			105	0		0	0	0	0	0	0	0	0	0	0	0	0	0	0	0	0	0	0	0	0	0	0	0	0	0	0	0	0	0	0	0	0	0	0	0	0	0	0	0	0	0	0	0	0	0	0	0	0	0	0	0	0	0	0	0
0	0	45.1	0	0	0	0	0	0	0	0	0	0	0	0	0	0	80	80	80	80	80	80			80	0		130	130	130	130	130	130			130	0		0	0	0	0	0	0	0	0	0	0	0	0	0	0	0	0	0	0	0	0	0	0	0	0	0	0	0	0	0	0	0	0	0	0	0	0	0	0	0	0	0	0	0	0	0	0	0	0	0	0	0	0	0	0	0
0	0	42.65	0	0	0	0	0	0	0	0	0	0	0	0	0	0	98	88	98	79	90.25	92	74.9167	8.6554	90.5608	0.0830563	50	151	154	154	143	148.5	148.5	24.3333	4.9329	148.561	0.0287677	50	0	0	0	0	0	0	0	0	0	0	0	0	0	0	0	0	0	0	0	0	0	0	0	0	0	0	0	0	0	0	0	0	0	0	0	0	0	0	0	0	0	0	0	0	0	0	0	0	0	0	0	0	0	0	0
0	0	29.9	0	0	0	0	0	0	0	0	0	0	0	0	0	0	82	82	82	82	82	82			82	0		137	137	137	137	137	137			137	0		0	0	0	0	0	0	0	0	0	0	0	0	0	0	0	0	0	0	0	0	0	0	0	0	0	0	0	0	0	0	0	0	0	0	0	0	0	0	0	0	0	0	0	0	0	0	0	0	0	0	0	0	0	0	0
0	0	32.83	0	0	0	0	0	0	0	0	0	0	0	0	0	0	60	60	80	60	71.4286	70	80.9524	8.9974	71.9126	0.116619	71.4286	100	95	120	95	108.571	110	89.2857	9.4491	108.923	0.0805753	85.7143	0	0	0	0	0	0	0	0	0	0	0	0	0	0	0	0	0	0	0	0	0	0	0	0	0	0	0	0	0	0	0	0	0	0	0	0	0	0	0	0	0	0	0	0	0	0	0	0	0	0	0	0	0	0	0	76.9								7.4	25.1		219		5																	12.5
0	0	40.28	0	0	0	0	0	0	0	0	0	0	0	0	0	0	70	54	70	54	62	62	128	11.3137	62.514	0.129032	50	102	90	102	90	96	96	72	8.4853	96.1873	0.0625	50	0	0	0	0	0	0	0	0	0	0	0	0	0	0	0	0	0	0	0	0	0	0	0	0	0	0	0	0	0	0	0	0	0	0	0	0	0	0	0	0	0	0	0	0	0	0	0	0	0	0	0	0	0	0	0
0	0	30.45	0	0	0	0	0	0	0	0	0	0	0	0	0	0	65	65	65	65	65	65			65	0		107	107	107	107	107	107			107	0		0	0	0	0	0	0	0	0	0	0	0	0	0	0	0	0	0	0	0	0	0	0	0	0	0	0	0	0	0	0	0	0	0	0	0	0	0	0	0	0	0	0	0	0	0	0	0	0	0	0	0	0	0	0	0
0	0	23.14	0	0	0	0	0	0	0	0	0	0	0	0	0	0	60	60	80	60	67	64	89.3333	9.4516	67.4981	0.122169	75	100	100	110	98	102	100	29.3333	5.416	102.108	0.0459845	50	0	0	0	0	0	0	0	0	0	0	0	0	0	0	0	0	0	0	0	0	0	0	0	0	0	0	0	0	0	0	0	0	0	0	0	0	0	0	0	0	0	0	0	0	0	0	0	0	0	0	0	0	0	0	0
0	1	24.2	0	0	0	0	0	0	0	0	0	0	0	0	0	0	65	65	65	65	65	65			65	0		116	116	116	116	116	116			116	0		0	0	0	0	0	0	0	0	0	0	0	0	0	0	0	0	0	0	0	0	0	0	0	0	0	0	0	0	0	0	0	0	0	0	0	0	0	0	0	0	0	0	0	0	0	0	0	0	0	0	0	0	0	0	0
1	1	70.29	0	1	0	0	0	1	0	0	2002-05-04	0	0	0	2002-05-04	0	40	40	40	40	40	40			40	0		160	160	160	160	160	160			160	0		0	0	0	0	0	0	0	0	0	0	0	0	0	0	0	0	0	0	0	0	0	0	0	0	0	0	0	0	0	0	3	1	0	0	0	0	1	0	0	0	0	0	0	0	0	0	0	0	0	0	0	0	0	0	0	68.6	0	0.1	1.9			0.7	5.8	8.3	21.9		431		3.76		3.7		37	121	6.2	72	101	52	16		10					8.2	14.5	9.5
1	1	71.19	0	0	0	0	1	0	0	0	0	0	0	2016-10-20	0	0	92	71	92	61	72.8182	70	94.5636	9.7244	73.4061	0.127329	63.6364	166	157	182	123	146.727	149	315.218	17.7544	147.701	0.115371	90.9091	0	0	0	0	0	0	1	0	0	0	0	0	0	0	0	0	0	0	0	0	0	0	0	0	0	0	0	0	0	0	3	0	0	0	0	0	0	0	0	0	0	0	0	0	0	0	0	0	0	0	0	0	0	0	0																3.5	0.643		140	6.9		117					4.91			5.54
1	0	82.38	0	0	0	0	0	0	0	0	0	0	0	0	0	0	69	50	69	50	59.5	59.5	180.5	13.435	60.2536	0.159664	50	119	110	119	110	114.5	114.5	40.5	6.364	114.588	0.0393013	50	1	0	0	0	0	0	0	0	0	0	0	0	0	0	1	0	0	0	0	0	0	0	0	0	0	0	0	0	0	0	4	0	0	1	0	0	0	0	0	0	0	0	0	0	0	0	0	0	0	0	0	0	0	0	0
0	0	66.37	0	0	0	0	0	0	0	0	0	0	0	0	0	0	67	77	77	63	69	67	52	7.2111	69.2508	0.085331	33.3333	124	147	147	123	131.333	124	184.333	13.5769	131.8	0.0844076	33.3333	0	0	0	0	0	0	0	0	0	0	0	0	0	0	0	0	0	0	0	0	0	0	0	0	0	0	0	0	0	0	2	0	0	0	0	0	0	0	0	0	0	0	0	0	0	0	0	0	0	0	0	0	0	0	0
1	0	77.89	0	0	0	0	0	0	0	0	0	0	0	0	0	0	86	86	86	86	86	86			86	0		141	141	141	141	141	141			141	0		0	0	0	0	0	0	1	0	0	0	0	0	1	0	0	0	0	0	0	0	0	0	0	0	0	0	1	0	0	0	3	0	0	1	0	0	0	0	0	0	0	0	0	0	0	0	0	0	0	0	0	0	0	0	0	92.3		0	0.7	0		0.5	4.9	6.2	31.3		278		3.85		2.8		39.4	141	5.7	74.5	72	61		6	6					12
1	0	76.73	0	0	0	0	0	0	0	0	0	0	0	0	0	0	79	80	82	76	78.6	79	6.8	2.6077	78.6346	0.0296741	20	157	157	157	129	144.8	143	149.2	12.2147	145.212	0.0754503	80	0	0	0	0	0	0	0	0	0	0	0	0	0	0	0	0	0	0	0	0	0	0	0	0	0	0	0	0	0	0	3	1	0	1	0	1	0	0	0	0	1	0	0	1	0	0	0	0	0	0	0	0	0	0	0																4			140	16.7		161
0	1	58.12	0	0	0	0	0	0	0	0	0	0	0	0	0	0	93	80	94	70	82.6	84	69.3778	8.3293	82.9771	0.0956646	80	178	158	178	125	155.4	158.5	364.489	19.0916	156.452	0.11655	80	0	0	0	0	0	0	0	0	0	0	0	0	0	0	0	0	0	0	0	0	0	0	0	0	0	0	0	0	0	0	1	0	0	1	1	0	1	0	0	0	0	0	0	0	0	0	0	0	0	0	0	0	0	0	0																3.92	0.472		140	6.5		88					2.31	2.96	1.01	5.02		5.08
1	1	68.53	0	0	0	0	0	0	0	0	0	0	0	0	0	0	81	81	81	81	81	81			81	0		135	135	135	135	135	135			135	0		0	0	0	0	0	0	0	0	0	0	0	0	0	0	0	0	0	0	0	0	0	0	0	0	0	0	0	0	0	0	2	0	0	0	0	0	0	0	0	0	0	0	0	0	0	0	0	0	0	0	0	0	0	0	0
1	1	64.55	0	0	0	0	0	0	0	0	0	0	0	0	0	0	60	60	60	60	60	60			60	0		97	97	97	97	97	97			97	0		0	1	0	0	0	0	0	0	0	0	0	0	0	0	0	0	0	0	0	0	1	0	0	0	0	0	0	0	0	0	3	0	0	0	0	0	0	0	0	0	0	0	0	0	0	0	0	0	0	0	0	0	0	0	0
1	0	78.31	0	0	0	0	0	0	0	0	0	0	0	0	0	0	84	70	84	70	77	77	32.6667	5.7155	77.1589	0.0642824	50	153	125	153	125	144.75	150.5	174.917	13.2256	145.202	0.0791275	25	0	0	0	0	0	0	0	0	0	0	0	0	0	0	0	0	0	0	0	0	0	0	0	0	0	0	0	0	0	0	3	0	0	0	1	0	0	1	0	0	0	0	0	0	0	0	0	0	0	0	0	0	0	0	0
1	1	71.9	0	0	0	0	0	0	0	0	0	0	0	0	0	0	98	91	98	91	93.6667	92	14.3333	3.7859	93.7177	0.0330022	33.3333	165	176	176	165	170	169	31	5.5678	170.061	0.0267415	33.3333	0	0	0	0	0	0	0	0	0	0	0	0	0	0	0	0	0	0	0	0	0	0	0	0	0	0	0	0	0	0	3	1	0	0	0	0	0	0	0	0	0	0	0	0	0	0	0	0	0	0	0	0	0	0	0
1	0	78.59	0	0	0	0	1	0	0	0	0	0	0	2015-04-20	0	0	80	63	80	57	65.5	62.5	100.333	10.0167	66.0719	0.132438	75	140	148	148	132	140.75	141.5	44.9167	6.702	140.87	0.0412369	50	1	0	0	0	0	0	0	0	0	0	0	0	0	0	0	0	0	0	0	0	0	0	0	0	0	0	0	0	0	0	3	0	0	1	0	0	0	1	0	0	1	0	0	1	0	0	0	0	0	0	0	0	0	0	0	92.1								3.82	31.4		95		3.69		3.97		42	144	4.7	72	78										11.13
0	1	65.56	0	0	0	0	0	0	0	0	0	0	0	0	0	0	71	54	71	54	62.5	62.5	144.5	12.0208	63.0754	0.136	50	142	111	142	111	126.5	126.5	480.5	21.9203	127.446	0.12253	50	0	1	0	0	0	0	0	0	0	0	0	0	0	0	0	0	0	0	0	0	0	0	0	0	0	0	0	0	0	0	2	0	0	1	0	0	0	1	0	0	0	0	0	0	0	0	0	0	0	0	0	0	0	0	0																4.8			142	5.8		104
0	0	76.93	0	0	0	0	0	0	0	0	0	0	0	0	0	0	86	86	86	86	86	86			86	0		152	152	152	152	152	152			152	0		0	0	0	0	0	0	0	0	0	0	0	0	0	0	0	0	0	0	0	0	0	0	0	0	0	0	0	0	0	0	3	0	0	0	0	0	0	0	0	0	0	0	0	0	0	0	0	0	0	0	0	0	0	0	0
1	0	74.66	0	0	0	0	0	0	0	0	0	0	0	0	0	0	70	67	80	67	72.4	71	24.3	4.9295	72.5341	0.0608989	40	180	151	184	151	166.6	160	210.8	14.519	167.105	0.0779481	40	0	0	0	0	0	0	1	0	0	0	0	0	0	0	0	0	0	0	0	0	0	0	0	0	0	0	0	0	0	0	3	0	0	0	0	0	1	0	0	0	0	0	0	0	0	0	0	0	0	0	0	0	0	0	0	93.1	0	0.1	2			0.5	4.1	6.76	32.3		233		4.63	0.376	4.61	0.37	40	141	4.9	75	75	110	32	26	4					13.9		6.35
0	1	68.48	0	0	0	0	0	0	0	0	0	0	0	0	0	0	66	66	66	66	66	66			66	0		145	145	145	145	145	145			145	0		0	0	0	0	0	0	0	0	0	0	0	0	0	0	0	0	0	0	0	0	0	0	0	0	0	0	0	0	0	0	2	0	0	0	0	0	0	0	0	0	0	0	0	0	0	0	0	0	0	0	0	0	0	0	0
1	1	68.28	1	1	0	0	0	1	0	2009-11-16	2015-02-24	0	0	0	2015-02-24	0	91	75	95	60	76.1	74.5	146.1	12.0872	76.9591	0.150682	80	157	140	192	117	146.7	148.5	526.678	22.9495	148.307	0.14841	70	0	0	0	0	0	0	0	0	0	0	0	0	0	0	0	0	0	0	0	0	0	0	0	0	0	0	0	0	0	0	2	0	0	1	0	0	0	0	0	0	0	0	0	0	0	0	0	0	0	0	0	0	0	0	0																4.76	0.481		141	5.7		102
1	1	85.33	0	0	0	0	0	0	0	0	0	0	0	0	0	0	64	62	64	62	63	63	2	1.4142	63.0079	0.015873	0	142	117	142	117	129.5	129.5	312.5	17.6777	130.102	0.0965251	50	0	1	0	0	0	0	0	0	0	0	0	0	0	0	0	0	0	0	0	0	1	0	0	0	0	0	0	0	0	0	5	0	0	0	0	0	0	0	1	0	0	0	0	0	0	0	0	0	0	0	0	0	0	0	0
1	0	83.19	0	0	0	0	0	0	0	0	0	0	0	0	0	0	78	88	88	62	79	83	150.667	12.2746	79.712	0.134559	75	132	161	161	132	145.5	144.5	149.667	12.2338	145.885	0.0728166	75	0	0	0	0	0	0	0	0	0	0	0	0	0	0	0	0	0	0	0	0	0	0	0	0	0	0	0	0	0	0	4	0	0	0	0	0	1	0	0	0	0	0	0	0	0	0	0	0	0	0	0	0	0	0	0
1	0	66.41	0	1	0	0	0	1	0	0	2010-10-22	0	0	0	2010-10-22	0	63	64	92	54	65.6429	63.5	92.7088	9.6285	66.2953	0.141345	42.8571	129	143	192	119	143.429	141.5	396.879	19.9218	144.708	0.133845	92.8571	0	0	0	0	0	0	0	0	0	0	0	0	0	0	0	0	0	0	0	0	0	0	0	0	0	0	0	0	0	0	2	0	0	1	0	0	0	0	0	0	0	0	0	0	0	0	0	0	0	0	0	0	0	0	0
1	0	95.74	0	0	0	0	0	0	0	0	0	0	0	0	0	0	74	84	84	74	79	79	50	7.0711	79.1581	0.0632911	50	206	154	206	154	180	180	1352	36.7696	181.868	0.144444	50	1	0	0	0	0	0	0	0	0	0	0	0	0	0	1	0	0	0	0	0	0	0	0	0	0	0	0	0	0	0	4	0	0	0	0	0	0	0	1	0	0	0	0	0	0	0	0	0	0	0	0	0	0	0	0	87.4	0.047	0.171	1.6			0.473	5.56	8.17	33.6		232		4.03		4.39	0.563	36	140	9.7	67	131	53		16	3					11.8
1	0	82.99	0	0	0	0	0	0	0	0	0	0	0	0	0	0	80	94	100	77	87.75	87	121.583	11.0265	88.2681	0.108823	50	150	170	170	140	157.25	159.5	216.917	14.7281	157.766	0.0811122	50	0	1	0	0	0	0	0	0	0	0	0	0	0	0	0	0	0	0	0	0	0	0	0	0	0	0	0	0	0	0	5	1	0	1	0	0	0	0	0	0	1	0	0	0	0	0	0	0	0	0	0	0	0	0	0																4.8		44.4	136.9	11.8	83.7	152	65		25	8
0	0	56.49	0	0	0	0	0	0	0	0	0	0	0	0	0	0	67	74	74	67	70.5	70.5	24.5	4.9497	70.5868	0.0496454	50	102	123	123	102	112.5	112.5	220.5	14.8492	112.989	0.0933333	50	0	0	0	0	0	0	0	0	0	0	0	0	0	0	0	0	0	0	0	0	0	0	0	0	0	0	0	0	0	0	1	0	0	0	0	0	0	0	0	0	0	0	0	0	0	0	0	0	0	0	0	0	0	0	0	94.8								5.4	32.5		171		4.03		4.5	0.345	42	141	6	73	71		17
0	1	50.84	0	0	0	0	0	0	0	0	0	0	0	0	0	0	81	95	114	81	95.3333	95	163.75	12.7965	96.0937	0.126552	66.6667	130	153	162	121	144	151	243.25	15.5965	144.749	0.102115	77.7778	0	0	0	0	0	0	0	0	0	0	0	0	0	0	0	0	0	0	0	0	0	0	0	0	0	0	0	0	0	0	1	0	0	0	0	0	0	0	0	0	0	0	0	0	0	0	0	0	0	0	0	0	0	0	0
0	0	73.12	0	0	0	0	0	0	0	0	0	0	0	0	0	0	75	75	95	58	78.0909	77	94.2909	9.7104	78.6378	0.11856	72.7273	164	158	189	158	170.273	164	139.418	11.8075	170.644	0.0661178	72.7273	0	0	0	0	0	0	0	0	0	0	0	0	0	0	0	0	0	0	0	0	0	0	0	0	0	0	0	0	0	0	3	0	0	0	0	0	0	0	0	0	0	0	0	0	0	0	0	0	0	0	0	0	0	0	0
1	0	84.28	0	0	0	0	0	0	0	0	0	0	0	0	0	0	72	65	77	65	71.3333	72	36.3333	6.0277	71.5029	0.0689945	66.6667	173	142	178	142	164.333	173	380.333	19.5021	165.103	0.0968971	66.6667	0	0	0	0	0	0	0	0	0	0	0	0	0	0	0	0	0	0	0	0	0	0	0	0	0	0	0	0	0	0	4	0	0	0	0	0	0	0	1	0	0	0	0	0	0	0	0	0	0	0	0	0	0	0	0																											2.78			3.8		6.4
1	1	80.02	0	1	0	0	0	1	0	0	2007-06-28	0	0	0	2010-04-18	0	66	62	79	62	66.5556	64	29.2778	5.4109	66.7508	0.0766494	33.3333	156	163	178	148	160.889	160	98.1111	9.9051	161.16	0.0580439	77.7778	0	0	0	0	0	0	0	0	0	0	0	0	0	0	0	0	0	0	0	0	0	0	0	0	0	0	0	0	0	0	4	0	0	0	0	0	0	0	0	0	0	0	0	0	0	0	0	0	0	0	0	0	0	0	0	58.5								5.6	17.6		104		5.58		4.6		37.3	141.2	5.1	72.7	81	85		8	19					9.8	8.4
0	0	66.19	0	0	0	0	0	0	0	0	0	0	0	0	0	0	82	93	93	82	87.6667	88	30.3333	5.5076	87.7819	0.0512956	66.6667	129	153	153	129	145	153	192	13.8564	145.441	0.0780256	33.3333	0	0	0	0	0	0	0	0	0	0	0	0	0	0	0	0	0	0	0	0	0	0	0	0	0	0	0	0	0	0	2	0	0	0	0	0	0	0	0	0	0	0	0	0	0	0	0	0	0	0	0	0	0	0	0																4.1		40	138	7.9	72	63	78			5	0.94	3.6227	1.05	5.1		5.6
1	0	83.06	0	0	0	0	0	0	0	0	0	0	0	0	0	0	64	64	64	64	64	64			64	0		134	134	134	134	134	134			134	0		1	0	0	0	0	1	1	0	1	1	0	0	0	0	1	0	0	0	0	0	0	0	0	1	0	0	1	0	0	0	5	1	0	1	0	0	0	1	1	0	0	0	0	0	0	0	0	0	0	0	0	0	0	0	0	89.9	0	0.1	2.5			0.7	4.9	8.2	31		375		4.46		4.6	0.28	41	142	6.6	77	83	82		8	7					13.8	5.2
1	0	90.86	0	0	0	0	0	0	0	0	0	0	0	0	0	0	96	96	96	96	96	96			96	0		165	165	165	165	165	165			165	0		0	0	0	0	0	0	0	0	0	0	0	0	0	0	0	0	0	0	0	0	0	0	0	0	0	0	0	0	0	0	4	0	0	0	0	0	0	0	0	0	0	0	0	0	0	0	0	0	0	0	0	0	0	0	0
1	1	76.04	0	1	0	0	0	0	0	0	2002-04-16	0	0	0	0	0	67	66	67	62	65	66	7	2.6458	65.0359	0.0332346	33.3333	107	95	110	95	104	107	63	7.9373	104.202	0.0623148	33.3333	0	0	0	0	0	0	1	0	0	0	0	0	0	0	0	0	0	0	0	0	0	0	0	0	0	0	0	0	0	0	3	0	0	0	1	0	0	1	1	0	0	0	0	0	0	0	0	0	0	0	0	0	0	0	0	98.7	0.1	0.4	2.6			0.9	2.9	7.96	33.5		186		4.5		4.5		37	141	6.5	63	107	88	20	15	11					14.1		4.6
1	0	81.84	0	1	0	0	0	1	0	0	2003-06-15	0	0	0	2003-06-15	0	52	52	52	52	52	52			52	0		111	111	111	111	111	111			111	0		0	0	0	0	1	1	0	0	0	0	0	0	0	0	0	0	0	0	0	0	0	0	0	0	0	0	0	0	0	0	4	0	0	1	1	0	0	1	0	0	0	0	0	0	0	0	0	0	0	0	0	0	0	0	0	67.3	0.029	0.281	2.64			0.575	5.8	9.79	30.8		383		4.22		3		38.8	140	10.1	78.1	92	115	34	12	5					8.73
1	0	92.54	0	0	0	0	0	0	0	0	0	0	0	0	0	0	76	76	76	76	76	76			76	0		184	184	184	184	184	184			184	0		0	0	0	0	0	0	0	0	0	0	0	0	0	0	0	0	0	0	0	0	0	0	0	0	0	0	0	0	0	0	4	0	0	1	1	0	1	0	1	0	0	0	0	0	0	0	0	0	0	0	0	0	0	0	0	96	0.03	0.04	1.03			0.48	4.3	6.3	32.3		275		3.52		4.1		35.53	134	7.4	64.32	99	63		10	13.63					11.4		4.9
1	1	75.66	0	0	0	0	0	0	0	0	0	0	0	0	0	0	74	84	84	74	78.5	78.5	11.9	3.4496	78.5631	0.0401156	16.6667	148	151	151	138	145.833	146	23.3667	4.8339	145.9	0.0302587	66.6667	0	0	0	0	0	0	0	0	0	0	0	0	0	0	0	0	0	0	0	0	0	0	0	0	0	0	0	0	0	0	3	0	0	1	0	0	0	0	0	0	0	0	0	0	0	0	0	0	0	0	0	0	0	0	0																3.4			139.8	5.3		125
1	0	76.5	0	0	0	0	0	0	0	0	0	0	0	0	0	0	55	52	62	52	57.75	58.5	19.0714	4.3671	57.8943	0.0707365	62.5	135	127	142	120	133	135.5	53.7143	7.329	133.177	0.0515463	50	0	0	0	0	0	1	0	0	0	0	0	0	0	0	0	0	0	0	0	0	0	0	0	0	0	0	0	0	0	0	3	0	0	1	1	0	0	1	1	0	0	0	0	0	0	0	0	0	0	0	0	0	0	0	0
1	0	76.65	0	0	0	0	0	0	0	0	0	0	0	0	0	0	64	61	83	61	66.3333	63	71.8667	8.4774	66.7832	0.116665	66.6667	136	115	173	115	138.167	134.5	398.167	19.9541	139.362	0.131837	83.3333	0	0	0	0	0	0	0	0	0	0	0	0	0	0	0	0	0	0	0	0	0	0	0	0	0	0	0	0	0	0	3	1	0	1	1	0	0	0	1	0	1	0	0	1	0	0	0	0	0	0	0	0	0	0	0																3.58		43.7	142	6.3	79.2	82	53		18	10
1	0	85.12	0	0	0	0	1	0	0	0	0	0	0	2004-10-14	0	0	80	80	80	80	80	80			80	0		180	180	180	180	180	180			180	0		0	0	0	0	1	0	0	0	0	0	0	0	0	0	0	0	0	0	0	0	0	0	0	0	1	0	0	0	0	0	6	1	0	0	0	0	1	0	0	0	0	0	0	0	0	0	0	0	0	0	0	0	0	0	0	91								9.4	31.1		228		4.44	0.405	3.7			137	5.3		81					2.45	2.1767	1.3	4.6	13.8	6.6
1	1	73	0	0	0	0	0	0	0	0	0	0	0	0	0	0	71	71	71	71	71	71			71	0		151	151	151	151	151	151			151	0		0	0	0	0	0	0	1	0	0	0	0	0	0	0	0	0	0	0	0	0	0	0	0	0	0	0	0	0	0	0	3	0	0	0	1	0	0	0	1	0	0	0	0	0	0	0	0	0	0	0	0	0	0	0	0	95.9	0	0.4	1.1			0.5	4.1	6.1	32.2		109		4.19		4	0.5	32	142	10.6	64	182	60		11	6.5	1	3.5455	0.87	4.87	13.5	4.7	6.4
0	0	67.98	0	1	1	0	0	1	0	0	2003-10-20	2013-07-15	0	0	2003-10-20	0	84	84	84	84	84	84			84	0		145	145	145	145	145	145			145	0		1	0	0	0	0	1	0	0	1	0	0	0	0	0	0	0	0	0	0	0	0	0	0	1	0	0	0	0	0	0	2	0	0	0	0	0	0	1	0	0	0	0	0	0	0	0	0	0	0	0	0	0	0	0	0	84.1								9.2	28.1		281		4.25		3.96		41.9	142.9	6.3	76	68
1	0	86.37	0	0	0	0	0	0	0	0	0	0	0	0	0	0	92	92	92	92	92	92			92	0		154	154	154	154	154	154			154	0		0	0	0	0	0	0	1	0	0	0	0	0	0	0	0	0	0	0	0	0	0	0	0	0	0	0	0	0	0	0	4	0	0	0	0	0	1	0	0	0	0	0	0	0	0	0	0	0	0	0	0	0	0	0	0	94.8								6.63	31.8		193		3.64		3.18		35.7	141	8	65.1	87	46		8	9					11.6		5.2
0	0	63.1	0	0	0	0	0	0	0	0	0	0	0	0	0	0	69	69	69	69	69	69			69	0		132	132	132	132	132	132			132	0		0	0	0	0	0	0	0	0	0	0	0	0	0	0	0	0	0	0	0	0	0	0	0	0	0	0	0	0	0	0	2	1	0	1	1	0	0	1	0	0	0	0	0	0	0	0	0	0	0	0	0	0	0	0	0																4.55			142	6.9		78
1	1	81.06	0	0	0	0	0	0	0	0	0	0	0	0	0	0	67	67	67	67	67	67			67	0		155	155	155	155	155	155			155	0		0	0	0	0	0	0	0	0	0	0	0	0	0	0	0	0	0	0	0	0	0	0	0	0	0	0	0	0	0	0	4	0	0	1	0	0	0	0	0	0	0	0	0	0	0	0	0	0	0	0	0	0	0	0	0
1	0	76.9	0	0	0	0	0	0	0	0	0	0	0	0	0	0	60	72	80	60	68.3571	67	40.8626	6.3924	68.6341	0.0901129	50	143	124	143	100	122.214	120	147.874	12.1603	122.775	0.0958807	71.4286	1	0	0	0	0	1	0	0	1	0	0	0	0	0	1	0	0	0	0	0	0	0	0	1	0	1	0	0	0	0	4	1	0	1	1	1	0	1	1	0	0	0	0	0	0	0	0	0	0	0	0	0	0	0	1																4.14		37.1	138.1	7.4	80	100
1	1	72.38	0	0	0	0	0	0	0	0	0	0	0	0	0	0	50	50	63	50	54.1667	53	25.3667	5.0365	54.3614	0.0848807	66.6667	116	74	129	74	110.5	114	359.9	18.971	111.849	0.156725	66.6667	1	0	0	0	0	0	0	0	0	0	0	0	0	0	0	0	0	0	0	0	0	0	0	0	0	0	0	0	0	0	3	0	0	0	0	0	0	0	0	0	0	0	0	0	0	0	0	0	0	0	0	0	0	0	0	70.8								10	22.3		244		5.64		4.2		34	140	6.8	77	76	88	5		8					12.5
0	1	68.35	0	0	0	0	0	0	0	0	0	0	0	0	0	0	69	84	84	60	71	69	147	12.1244	71.6868	0.13943	66.6667	127	164	164	122	137.667	127	526.333	22.942	138.935	0.136068	66.6667	0	0	0	0	0	0	0	0	0	0	0	0	0	0	0	0	0	0	0	0	0	0	0	0	0	0	0	0	0	0	2	1	0	0	1	0	1	0	0	0	1	0	0	1	0	0	0	0	0	0	0	0	0	0	0																4.1		41.9	139.7	5.2	82.1	107
1	0	63.12	0	0	0	0	0	0	0	0	0	0	0	0	0	0	78	82	89	58	73.5833	75	67.5379	8.2181	74.0028	0.10693	66.6667	161	149	169	111	141.167	142	328.515	18.125	142.229	0.122928	83.3333	0	0	0	0	0	0	0	0	0	0	0	0	0	0	0	0	0	0	0	0	0	0	0	0	0	0	0	0	0	0	2	0	0	1	1	0	0	0	0	0	1	0	0	1	0	0	0	0	0	0	0	0	0	0	0																4.45			139	5.9		79					2.62			9.25
1	1	57.82	1	0	0	0	0	0	0	2007-03-02	0	0	0	0	0	0	86	86	96	81	86.8333	86	27.7667	5.2694	86.9665	0.0553968	66.6667	164	154	189	154	169	168	134.8	11.6103	169.332	0.0627145	83.3333	0	0	0	0	0	0	0	0	0	0	0	0	0	0	0	0	0	0	0	0	0	0	0	0	0	0	0	0	0	0	1	0	0	0	0	0	0	0	0	0	0	0	0	0	0	0	0	0	0	0	0	0	0	0	0	66.1								8.05	21.9		242		6.04		4.4		41	140.1	3.9	74	93	89			8					13.2
1	1	66.85	0	0	0	0	0	0	0	0	0	0	0	0	0	0	82	79	95	76	82.6	81	53.3	7.3007	82.8577	0.0790549	60	148	155	155	136	148.8	151	58.7	7.6616	148.958	0.0460533	40	0	0	0	0	0	0	0	0	0	0	0	0	0	0	0	0	0	0	0	0	0	0	0	0	0	0	0	0	0	0	2	0	0	0	1	0	0	0	1	0	1	0	0	0	0	0	0	0	0	0	0	0	0	0	0	87.4	0.016	0.238	1.31			0.314	1.99	3.86	31.5		228		4.67		3.78		42.9	128.1	20.4	69	227	105			11					14.7		29.3
1	1	88.84	0	0	0	0	0	0	0	0	0	0	0	0	0	0	71	62	71	62	66.3333	66	20.3333	4.5092	66.4354	0.0555043	33.3333	120	117	151	117	129.333	120	354.333	18.8237	130.243	0.118837	66.6667	0	0	0	0	0	0	0	0	1	0	0	0	0	0	0	0	0	0	0	0	0	0	0	0	0	0	0	0	0	0	4	0	0	0	0	0	0	0	1	0	0	0	0	0	0	0	0	0	0	0	0	0	0	0	0
0	0	64.13	0	0	0	0	0	0	0	0	0	0	0	0	0	0	91	91	91	91	91	91			91	0		145	145	145	145	145	145			145	0		0	0	0	0	0	0	0	0	1	0	0	0	0	0	0	0	0	0	0	0	0	0	0	0	0	0	0	0	0	0	2	1	0	0	0	0	0	0	0	0	1	0	0	1	0	0	0	0	0	0	0	0	0	0	0	92.7								17.7	31.6		224		4.08	0.379	4.5		41	142	6.4	69	86	70	25	25	32	2.05	3.1501	0.91	5	12.9
0	1	72.17	0	0	0	0	0	0	0	0	0	0	0	0	0	0	73	77	88	67	76.5714	77	49.619	7.0441	76.8486	0.0851695	71.4286	152	126	164	126	153	153	176.667	13.2916	153.494	0.080429	57.1429	0	1	0	0	0	0	0	0	0	0	0	0	0	0	0	0	0	0	0	0	0	0	0	0	0	0	0	0	0	0	3	0	0	0	0	0	1	0	0	0	0	0	0	0	0	0	0	0	0	0	0	0	0	0	0	89.6								8.8	29.3		159		4.62	0.414																13.5
1	0	81.35	0	1	0	0	0	1	0	0	2002-10-09	0	0	0	2002-10-09	0	53	53	53	53	53	53			53	0		137	137	137	137	137	137			137	0		0	0	0	0	0	0	0	0	0	0	0	0	0	0	0	0	0	0	0	0	0	0	0	0	0	0	0	0	0	0	4	0	0	1	0	0	0	0	0	0	0	0	0	0	0	0	0	0	0	0	0	0	0	0	0
1	1	84.19	0	0	0	0	0	0	0	0	0	0	0	0	0	0	75	48	83	41	62	64	190.429	13.7996	63.4171	0.215027	66.6667	159	103	170	101	132.667	134	548.238	23.4145	134.581	0.170507	60	0	0	1	0	0	0	0	0	0	0	0	0	0	0	0	0	0	0	0	0	0	0	0	0	0	0	0	0	0	0	4	0	0	1	1	0	0	0	1	0	0	0	0	0	0	0	0	0	0	0	0	0	0	0	0																5.13	0.466		138	8.5		145
1	1	77.76	0	0	0	0	0	0	0	0	0	0	0	0	0	0	82	82	82	82	82	82			82	0		157	157	157	157	157	157			157	0		0	1	0	0	0	1	0	0	0	0	0	0	0	0	0	0	0	0	0	0	0	0	0	0	0	0	0	0	0	0	3	0	0	1	0	0	0	0	1	0	0	0	0	0	0	0	0	0	0	0	0	0	0	0	0	101	0.03	0.15	1.39			0.84	9.53	7.29	34.9		165		3.42		3.12		34	137	4.3	62	91	50	26	17	10	2.21	3.3255	1.2	5.53	11.9	8.5	16.43
1	1	77.3	0	0	0	0	0	0	0	0	0	0	0	0	0	0	81	81	81	81	81	81			81	0		156	156	156	156	156	156			156	0		0	0	0	0	0	0	1	0	0	0	0	0	0	0	0	0	0	0	0	0	0	0	0	0	0	0	1	0	0	0	3	0	0	0	1	0	1	1	0	0	0	0	0	0	0	0	0	0	0	0	0	0	0	0	0
0	0	57.01	0	0	0	0	0	0	0	0	0	0	0	0	0	0	87	80	87	80	83.5	83.5	24.5	4.9497	83.5733	0.0419162	50	155	140	155	140	147.5	147.5	112.5	10.6066	147.691	0.0508475	50	0	0	0	0	0	0	0	0	0	0	0	0	0	0	0	0	0	0	0	0	0	0	0	0	0	0	0	0	0	0	1	0	0	0	0	0	1	0	0	0	0	0	0	0	0	0	0	0	0	0	0	0	0	0	0
1	0	83.21	0	0	0	0	0	0	0	0	0	0	0	0	0	0	69	62	80	60	68	68	43.4667	6.5929	68.299	0.0938761	68.75	147	124	159	123	138.312	135.5	148.629	12.1914	138.815	0.0853446	62.5	0	0	0	0	0	0	1	0	0	0	0	0	0	0	0	0	0	0	0	0	0	0	0	0	0	0	0	0	0	0	4	1	0	1	0	0	1	0	0	0	0	0	0	0	0	0	0	0	0	0	0	0	0	0	0	91.6								5.39	30.3		228		4.34		4.52	0.369	44	130	9.1	82	96	117		19	9					13.1
0	0	64.38	0	0	0	0	0	0	0	0	0	0	0	0	0	0	80	73	103	66	81.2308	82	79.359	8.9084	81.6804	0.105365	61.5385	148	120	194	119	151.231	151	416.192	20.4008	152.496	0.129606	76.9231	0	0	0	0	0	0	0	0	0	0	0	0	0	0	0	0	0	0	0	0	0	0	0	0	0	0	0	0	0	0	2	0	0	0	1	0	0	0	1	0	1	0	0	0	0	0	0	0	0	0	0	0	0	0	0																											1.18	3.4536	1.93	5.92
1	0	84.25	0	0	0	0	0	0	0	0	0	0	0	0	0	0	73	67	84	59	72.1818	73	59.5636	7.7177	72.5559	0.101945	72.7273	145	148	167	139	151.454	148	103.273	10.1623	151.764	0.0639756	81.8182	0	0	0	0	0	0	0	0	0	0	0	0	0	0	0	0	0	0	0	0	0	0	0	0	0	0	0	0	0	0	4	0	0	0	0	0	1	0	0	0	0	0	0	0	0	0	0	0	0	0	0	0	0	0	0																3.14	0.482		139	6.9		83					2.09	4.09	1.49	6.53		5.55
1	0	90.82	0	0	0	0	0	0	0	0	0	0	0	0	0	0	60	65	87	60	70.8889	67	100.861	10.043	71.5185	0.13357	55.5556	145	115	189	115	145.333	145	523.75	22.8856	146.926	0.148464	55.5556	0	1	0	0	0	0	0	0	0	0	0	0	0	0	0	0	0	0	0	0	0	0	0	0	0	0	0	0	0	0	4	0	0	1	0	0	0	0	0	0	0	0	0	0	0	0	0	0	0	0	0	0	0	0	0	95	0.06	0.021	0.42			0.811	11.6	12.9	30.9		109		3.64		3.95		35	130.8	8.7	77	72	80			5					11.3		9.7
1	0	87.87	0	0	0	0	0	0	0	0	0	0	0	0	0	0	86	69	86	69	80	82.5	56.6667	7.5277	80.2652	0.08149	25	151	134	155	134	146.5	148.5	83	9.1104	146.712	0.0538557	50	1	0	0	0	0	1	0	0	0	0	0	0	0	0	0	0	0	0	0	0	0	0	1	0	0	0	0	0	0	0	5	1	0	1	0	0	0	0	1	0	0	0	0	0	0	0	0	0	0	0	0	0	0	0	0	90.5	0	0.138	2.1			0.673	6.46	9.37	31.7		264		4.12		2.78		35.1	139	5.3	66	104	115			8					13.1
1	1	83.89	0	0	0	0	0	0	0	0	0	0	0	0	0	0	66	66	66	66	66	66			66	0		117	117	117	117	117	117			117	0		0	1	0	0	0	0	0	0	0	0	0	0	1	0	0	0	0	0	0	0	1	0	0	0	0	1	0	0	0	0	7	0	0	0	0	1	0	0	1	0	0	0	0	0	0	0	0	0	0	0	0	0	0	0	0	94.7	0.011	0.055	0.643			0.463	9.53	10.7	33.8		314		4.2		4.39		34.9	137.3	5.5	67	108	109	29		9					13.5
1	0	91.67	0	0	0	0	0	0	0	0	0	0	0	0	0	0	61	61	61	61	61	61			61	0		125	125	125	125	125	125			125	0		0	0	0	0	0	0	0	0	0	0	0	0	0	0	0	0	0	0	0	0	0	0	0	0	0	0	0	0	0	0	4	0	0	0	0	0	0	0	0	0	0	0	0	0	0	0	0	0	0	0	0	0	0	0	0	96.8								7.3	32.6		260		3.89		3.2		38.1	142.3	2.9	74	47
1	1	76.62	0	0	0	0	1	0	0	0	0	0	0	2006-05-10	0	0	86	78	86	78	81	79	19	4.3589	81.0782	0.0439386	33.3333	179	156	179	156	163.667	156	176.333	13.2791	164.025	0.0662463	33.3333	0	1	0	0	0	0	0	0	0	0	0	0	0	0	0	0	0	0	0	0	0	0	0	0	0	0	0	0	0	0	3	0	0	0	0	0	0	0	0	0	0	0	0	0	0	0	0	0	0	0	0	0	0	0	0																3.7	0.294	37	142	9.5	64	106		33
1	1	85.82	0	0	0	0	0	0	0	0	0	0	0	0	0	0	76	59	82	59	69.8333	70	36.1515	6.0126	70.0702	0.082434	58.3333	145	119	163	119	131.917	123.5	254.811	15.9628	132.799	0.115855	58.3333	0	0	0	0	0	1	0	0	0	0	0	0	1	0	0	0	0	0	0	0	0	0	0	0	0	0	0	0	0	0	4	0	0	1	0	0	1	0	0	0	0	0	0	0	0	0	0	0	0	0	0	0	0	0	0
1	1	84.44	0	0	0	0	0	0	0	0	0	0	0	0	0	0	68	51	68	51	59.5	59.5	144.5	12.0208	60.1041	0.142857	50	113	96	113	96	104.5	104.5	144.5	12.0208	104.845	0.0813397	50	0	1	0	0	0	0	0	0	0	0	0	0	0	0	0	0	0	0	0	0	0	0	0	0	0	0	0	0	0	0	4	0	0	0	0	0	0	1	1	0	0	0	0	0	0	0	0	0	0	0	0	0	0	0	0	111.9								3	39.2		66		3.24		3.5	0.54	37.1	137	5.5	67.7	115
1	0	84.55	0	0	0	0	0	0	0	0	0	0	0	0	0	0	64	61	90	61	70	64.5	180.667	13.4412	70.9613	0.166292	50	119	141	175	114	137.25	130	770.917	27.7654	139.34	0.175195	75	0	0	0	0	0	0	0	0	0	0	0	0	0	0	0	0	0	0	0	0	0	0	0	0	0	0	0	0	0	0	4	0	0	1	0	0	0	1	0	0	1	0	0	0	0	0	0	0	0	0	0	0	0	0	0	94.6	0.099	0.027	0.673			0.694	13.4	10.9	32.1		160		4.2		3.8		42.1	141.6	4	84.4	82	117		16	6	5.38		1.03	4.9	13.5	4.4	4.9
1	0	83.85	0	0	0	0	0	0	0	0	0	0	0	0	0	0	60	80	80	60	70	70	200	14.1421	70.7107	0.142857	50	121	181	181	121	151	151	1800	42.4264	153.951	0.198675	50	1	0	0	0	0	1	0	0	1	0	0	0	0	0	1	0	0	0	0	0	0	0	0	1	0	0	0	0	0	0	4	0	0	1	1	0	0	1	0	0	0	0	0	0	0	0	0	0	0	0	0	0	0	0	0	89.2								12.7	29.7		234		4.59		3.9	0.38	36.7	139.6	6.5	76.6	95
1	1	85.45	0	0	0	0	0	0	0	0	0	0	0	0	0	0	58	58	99	58	71.7778	70	162.444	12.7454	72.7767	0.167412	88.8889	151	113	210	113	161.333	152	956	30.9192	163.946	0.180688	88.8889	0	1	0	0	0	1	0	0	0	0	0	0	0	0	0	0	0	0	0	0	1	0	0	0	0	0	0	0	0	0	5	0	0	1	0	0	0	0	0	0	0	0	0	0	0	0	0	0	0	0	0	0	0	0	0
1	1	77.31	0	0	0	0	1	0	0	0	0	0	0	2004-04-08	0	0	96	53	96	52	64.3529	62	117.868	10.8567	65.2092	0.163668	47.0588	208	111	208	100	127.882	120	649.235	25.4801	130.25	0.193297	64.7059	0	0	0	0	0	0	0	0	0	0	0	0	0	0	0	0	0	0	0	0	0	0	0	0	0	0	0	0	0	0	3	0	0	1	0	0	0	0	0	0	0	0	0	0	0	0	0	0	0	0	0	0	0	0	0
1	0	76.77	0	0	0	0	0	0	0	0	0	0	0	0	0	0	96	76	96	66	82.3529	80	57.4926	7.5824	82.6808	0.0893228	47.0588	159	146	162	142	148.529	146	48.1397	6.9383	148.682	0.0453184	64.7059	0	1	0	0	0	0	0	0	0	0	0	0	0	0	0	0	0	0	0	0	0	0	0	0	0	0	0	0	0	0	3	0	0	0	0	0	0	0	1	0	0	0	0	0	0	0	0	0	0	0	0	0	0	0	0																4.68		43	139.5	5.7	79	77	50			24	1.24	2.9164	1.33	4.81		6.7
1	0	89.44	0	0	0	0	0	0	0	0	0	0	0	0	0	0	73	59	73	59	66	66	98	9.8995	66.3702	0.106061	50	156	159	159	156	157.5	157.5	4.5	2.1213	157.507	0.00952381	0	1	1	0	0	0	1	0	0	1	0	0	0	0	0	0	0	0	0	0	0	0	0	0	1	0	1	0	0	0	0	5	1	0	1	0	1	0	1	0	0	1	0	0	1	0	0	0	0	0	0	0	0	0	0	0	90.6	0.1	0.4	3			0.6	2.9	6.43	31.2		243	52.7	4.04		4.27	0.45	40.8	137	7.5	79	71	67	20	12	7				5.76	12.6		7.7
1	0	82.23	0	0	0	0	0	0	0	0	0	0	0	0	0	0	85	57	94	56	73	73	119.75	10.943	73.7679	0.145429	52.9412	146	114	175	110	137.235	135	429.691	20.729	138.701	0.146537	76.4706	0	0	0	0	0	0	0	0	0	0	0	0	0	0	0	0	0	0	0	0	0	0	0	0	0	0	0	0	0	0	4	0	0	0	1	0	1	0	0	0	0	0	0	0	0	0	0	0	0	0	0	0	0	0	0																4.1			136	10.3		111
1	0	72.22	0	0	0	0	0	0	0	0	0	0	0	0	0	0	79	79	79	79	79	79			79	0		139	139	139	139	139	139			139	0		0	1	1	0	0	0	0	0	1	0	0	0	0	0	0	0	0	0	0	0	0	0	0	0	0	0	0	0	0	0	3	0	0	1	1	0	0	1	0	0	1	0	0	1	0	0	0	0	0	0	0	0	0	0	0	88.5	0.1	0	2.9			1.3	20.9	14.6	32.2		385	43.34	3.13	0.277	7.4	0.59	30	138	19.2	71	173	83	58	13	2					10.1		9.1
1	1	70.88	0	0	0	0	0	0	0	0	0	0	0	0	0	0	67	87	87	62	72	67	175	13.2288	72.8057	0.150017	66.6667	138	128	138	126	130.667	128	41.3333	6.4291	130.772	0.0401735	33.3333	0	0	0	0	0	0	0	0	0	0	0	0	0	0	0	0	0	0	0	0	0	0	0	0	0	0	0	0	0	0	3	0	0	0	0	0	0	0	0	0	1	0	0	1	0	0	0	0	0	0	0	0	0	0	0
0	0	58.73	0	0	0	0	0	0	0	0	0	0	0	0	0	0	60	60	60	60	60	60			60	0		106	106	106	106	106	106			106	0		0	0	0	0	0	0	0	0	0	0	0	0	0	0	0	0	0	0	0	0	0	0	0	0	0	0	0	0	0	0	1	0	0	0	0	0	0	0	0	0	0	0	0	0	0	0	0	0	0	0	0	0	0	0	0	66.4								4.4	21.5		192		4.84		3.4		38.1	139.6	6.5	69.5	80
1	0	81.99	0	0	0	0	0	0	0	0	0	0	0	0	0	0	64	62	70	62	65.75	65.5	12.25	3.5	65.8198	0.0461002	25	146	157	162	146	155.5	157	45.6667	6.7577	155.61	0.0376357	75	0	0	0	0	0	0	0	0	0	0	0	0	0	0	0	0	0	0	0	0	0	0	0	0	0	0	0	0	0	0	4	1	0	0	0	0	1	1	0	0	0	0	0	0	0	0	0	0	0	0	0	0	0	0	0																4.3		40	135.7	8.2		94
1	1	57.86	0	0	0	0	0	0	0	0	0	0	0	0	0	0	94	89	94	89	91.5	91.5	12.5	3.5355	91.5341	0.0273224	50	170	153	170	153	161.5	161.5	144.5	12.0208	161.724	0.0526316	50	0	0	0	0	0	0	0	0	0	0	0	0	0	0	0	0	0	0	0	0	0	0	0	0	0	0	0	0	0	0	1	0	0	1	1	0	1	0	0	0	0	0	0	0	0	0	0	0	0	0	0	0	0	0	0
0	1	66.46	0	0	0	0	0	0	0	0	0	0	0	0	0	0	105	75	105	71	78.0833	75.5	86.447	9.2977	78.5891	0.114005	16.6667	206	153	206	127	149.333	146	394.242	19.8555	150.538	0.127301	75	0	0	0	0	0	0	0	0	0	0	0	0	0	0	0	0	0	0	0	0	0	0	0	0	0	0	0	0	0	0	2	0	0	0	0	0	0	0	0	0	0	0	0	0	0	0	0	0	0	0	0	0	0	0	0
1	0	83.42	0	0	0	0	0	0	0	0	0	0	0	0	0	0	67	67	67	67	67	67			67	0		144	144	144	144	144	144			144	0		1	0	0	0	0	0	0	0	0	0	0	0	0	0	0	0	0	0	0	0	0	0	0	0	0	0	0	0	0	0	4	0	0	1	1	0	0	1	0	0	0	0	0	0	0	0	0	0	0	0	0	0	0	0	0																3.72		40.3	138.4	6	70	84	105			11
1	0	74.1	0	1	0	0	0	0	0	0	2014-10-31	0	0	0	0	0	65	74	74	64	69	69	27.3333	5.2281	69.1484	0.0656187	75	127	149	149	121	135.75	136.5	191.583	13.8414	136.278	0.0883018	75	0	0	0	0	0	0	0	0	0	0	0	0	0	0	0	0	0	0	0	0	0	0	0	0	0	0	0	0	0	0	3	0	0	1	0	0	0	0	0	0	0	0	0	0	0	0	0	0	0	0	0	0	0	0	0
1	0	74.13	0	0	0	0	0	0	0	0	0	0	0	0	0	0	67	67	67	67	67	67			67	0		140	140	140	140	140	140			140	0		0	1	0	0	0	0	0	0	1	0	0	0	0	0	0	0	0	0	0	0	0	0	0	0	0	0	0	0	0	0	3	1	0	0	0	1	0	1	0	0	0	0	0	0	0	0	0	0	0	0	0	0	0	0	0	89.2								4.4	30.3		201		4.74		4.3	0.289	43	142	4.9	68	77		19
1	0	71.7	0	0	0	0	0	0	0	0	0	0	0	0	0	0	43	43	43	43	43	43			43	0		76	76	76	76	76	76			76	0		0	0	0	0	0	0	0	0	0	0	0	0	0	0	0	0	0	0	0	0	0	0	0	0	0	0	0	0	0	0	3	0	0	0	0	0	0	0	1	0	0	0	0	0	0	0	0	0	0	0	0	0	0	0	0	84.5								6.8	29		246		3.93		3.8		36	142	8.5	65	108
1	0	72.29	1	0	0	0	0	0	0	2004-03-31	0	0	0	0	0	0	58	65	71	58	66.25	68	38.25	6.1847	66.4662	0.0808464	50	118	129	135	118	127.5	128.5	49.6667	7.0475	127.646	0.0478688	75	0	0	0	0	0	0	0	0	0	0	0	0	0	0	0	0	0	0	0	0	0	0	0	0	0	0	0	0	0	0	3	0	0	1	0	0	0	0	0	0	0	0	0	0	0	0	0	0	0	0	0	0	0	0	0	91.6								6.4	31.6		217		3.86		3.9		41.7	141.5	5.4	75.7	78
1	0	83.28	0	1	0	0	0	0	1	0	2003-10-17	0	0	0	0	2003-10-17	60	60	60	60	60	60			60	0		104	104	104	104	104	104			104	0		1	0	0	0	0	0	0	0	1	0	0	1	0	0	0	0	0	0	0	1	0	0	0	1	0	0	0	0	0	0	5	0	0	1	0	1	0	1	0	0	0	0	0	0	0	0	0	0	0	0	0	0	0	0	0	84.8								14.2	28.3		399		4.64		3.79		31	137	10.1	63	142
1	0	79.45	0	0	0	0	0	0	0	0	0	0	0	0	0	0	100	80	100	80	85	80	75	8.6603	85.3522	0.091129	60	200	180	200	140	168	180	720	26.8328	169.706	0.142857	60	1	0	0	0	0	1	0	0	1	0	0	0	0	0	0	0	0	0	0	0	0	0	0	1	0	0	0	0	0	0	3	1	0	1	1	0	0	1	1	0	1	0	0	1	0	0	0	0	0	0	0	0	0	0	0
1	0	75.28	0	0	0	0	0	0	0	0	0	0	0	0	0	0	76	69	91	59	71.75	68.5	95.3571	9.7651	72.3291	0.127309	62.5	125	117	141	103	122.25	121	151.643	12.3143	122.791	0.094225	75	0	0	0	0	0	0	0	0	0	0	0	0	0	0	0	0	0	0	0	0	0	0	0	0	0	0	0	0	0	0	3	0	0	0	1	0	0	1	0	0	0	0	0	0	0	0	0	0	0	0	0	0	0	0	0	94.6								8.8	32.4		368		4.09		4.4		38.8	143.3	6.6	73.1	80	136		61	4					13.2
1	1	78.04	0	0	0	0	0	0	0	0	0	0	0	0	0	0	80	70	80	70	72.6	70	18.8	4.3359	72.7035	0.053418	20	140	120	145	115	132	140	182.5	13.5093	132.552	0.0915382	80	0	0	0	0	0	0	0	0	0	0	0	0	0	0	0	0	0	0	0	0	0	0	0	0	0	0	0	0	0	0	3	0	0	0	0	0	0	0	0	0	0	0	0	0	0	0	0	0	0	0	0	0	0	0	0	94.6								6.1	32.2		190		4.16		5		42	140	6.6	75	92					0.64			5.39			4.4
1	1	79.19	0	1	0	0	0	1	0	0	2016-08-29	0	0	0	2016-08-29	0	73	73	73	73	73	73			73	0		158	158	158	158	158	158			158	0		0	0	0	0	0	0	0	0	0	0	0	0	0	0	0	0	0	0	0	0	0	0	0	0	0	0	0	0	0	0	3	0	0	0	0	0	0	0	0	0	0	0	0	0	0	0	0	0	0	0	0	0	0	0	0	92								6.9	30.6		174		4.9		3.62		39	145.8	6.6	70	134		203
0	1	68.08	0	0	0	0	0	0	0	0	0	0	0	0	0	0	66	63	68	63	65.6667	66	6.3333	2.5166	65.6988	0.0312914	33.3333	135	118	152	118	135	135	289	17	135.712	0.102818	66.6667	0	0	0	0	0	0	1	0	0	0	0	0	0	0	0	0	0	0	0	0	0	0	0	0	0	0	1	0	0	0	2	0	0	0	1	0	0	0	0	0	0	0	0	0	0	0	0	0	0	0	0	0	0	0	0	93.2	0	0.2	2.9			0.6	4.8	8.5	31.5		256		4.51		3.9	0.376	42	141	6.9	76	95					1.31			4.61	14.2
1	0	83.76	0	0	0	0	0	0	0	0	0	0	0	0	0	0	77	76	87	51	74.9286	75	79.1484	8.8965	75.4174	0.114415	64.2857	159	160	204	138	166.571	160.5	379.187	19.4727	167.625	0.112651	78.5714	1	1	0	0	0	0	0	0	1	0	0	0	0	0	0	0	0	0	0	0	0	0	0	1	0	0	0	0	0	0	4	0	0	0	0	0	0	1	1	0	0	0	0	0	0	0	0	0	0	0	0	0	0	0	0
1	1	74.85	0	0	0	0	0	0	0	0	0	0	0	0	0	0	76	76	76	76	76	76			76	0		161	161	161	161	161	161			161	0		0	0	0	0	0	0	0	0	0	0	0	0	0	0	0	0	0	0	0	0	0	0	0	0	0	0	0	0	0	0	3	1	0	0	1	0	0	0	0	0	0	0	0	0	0	0	0	0	0	0	0	0	0	0	0
0	0	39.03	0	0	0	0	0	0	0	0	0	0	0	0	0	0	66	66	66	66	66	66			66	0		114	114	114	114	114	114			114	0		0	0	0	0	0	0	0	0	0	0	0	0	0	0	0	0	0	0	0	0	0	0	0	0	0	0	0	0	0	0	0	0	0	0	0	0	0	0	0	0	0	0	0	0	0	0	0	0	0	0	0	0	0	0	0
0	0	44.81	0	0	0	0	0	0	0	0	0	0	0	0	0	0	53	66	66	53	59.5	59.5	84.5	9.1924	59.854	0.109244	50	109	114	114	109	111.5	111.5	12.5	3.5355	111.528	0.0224215	50	0	0	0	0	0	0	0	0	0	0	0	0	0	0	0	0	0	0	0	0	0	0	0	0	0	0	0	0	0	0	0	0	0	0	0	0	0	0	0	0	0	0	0	0	0	0	0	0	0	0	0	0	0	0	0	87.3								6.1	30.2		264		4.58		3.98			140.9	5.3		44
0	1	44.07	0	0	0	0	0	0	0	0	0	0	0	0	0	0	65	74	79	65	72.6667	74	50.3333	7.0946	72.8972	0.0797163	66.6667	116	108	117	108	113.667	116	24.3333	4.9329	113.738	0.0354342	33.3333	0	0	0	0	0	0	0	0	0	0	0	0	0	0	0	0	0	0	0	0	0	0	0	0	0	0	0	0	0	0	0	0	0	0	0	0	0	0	0	0	0	0	0	0	0	0	0	0	0	0	0	0	0	0	0
0	0	34.22	0	0	0	0	0	0	0	0	0	0	0	0	0	0	76	76	76	76	76	76			76	0		129	129	129	129	129	129			129	0		0	0	0	0	0	0	0	0	0	0	0	0	0	0	0	0	0	0	0	0	0	0	0	0	0	0	0	0	0	0	0	0	0	0	0	0	0	0	0	0	0	0	0	0	0	0	0	0	0	0	0	0	0	0	0
0	1	48.91	0	0	0	0	0	0	0	0	0	0	0	0	0	0	82	82	82	82	82	82			82	0		139	139	139	139	139	139			139	0		0	0	0	0	0	0	0	0	0	0	0	0	0	0	0	0	0	0	0	0	0	0	0	0	0	0	0	0	0	0	0	0	0	0	0	0	0	0	0	0	0	0	0	0	0	0	0	0	0	0	0	0	0	0	0
0	1	70.67	0	0	0	0	0	0	0	0	0	0	0	0	0	0	65	65	65	65	65	65			65	0		113	113	113	113	113	113			113	0		1	1	0	0	0	0	0	0	0	0	0	0	0	0	1	1	0	0	0	0	0	0	0	0	0	0	0	0	0	0	3	0	0	0	1	0	0	0	1	0	0	0	0	0	0	0	0	0	0	0	0	0	0	0	0
0	1	63.78	0	0	0	0	0	0	0	0	0	0	0	0	0	0	68	62	74	62	68	68	36	6	68.1762	0.0720438	66.6667	117	111	138	111	122	117	201	14.1774	122.548	0.0948839	66.6667	0	0	0	0	0	0	0	0	0	0	0	0	0	0	0	0	0	0	0	0	0	0	0	0	0	0	0	0	0	0	2	0	0	0	0	0	0	0	0	0	0	0	0	0	0	0	0	0	0	0	0	0	0	0	0
0	0	45.21	0	0	1	0	0	0	0	0	0	2004-10-04	0	0	0	0	74	84	86	68	76.3529	76	33.3676	5.7765	76.5583	0.073396	52.9412	126	138	143	111	128.823	126	108.279	10.4057	129.219	0.0783634	88.2353	0	0	0	0	0	0	0	0	0	0	0	0	0	0	0	0	0	0	0	0	0	0	0	0	0	0	0	0	0	0	0	0	0	1	0	0	1	0	1	0	0	0	0	0	0	0	0	0	0	0	0	0	0	0	0																3.75			137.9	4.1		65
0	0	38.91	0	0	0	0	0	0	0	0	0	0	0	0	0	0	76	76	76	76	76	76			76	0		122	122	122	122	122	122			122	0		0	0	0	0	0	0	0	0	0	0	0	0	0	0	0	0	0	0	0	0	0	0	0	0	0	0	0	0	0	0	0	0	0	0	0	0	0	0	0	0	0	0	0	0	0	0	0	0	0	0	0	0	0	0	0
0	0	56.88	0	0	0	0	0	0	0	0	0	0	0	0	0	0	90	88	90	88	89	89	2	1.4142	89.0056	0.011236	0	135	136	136	135	135.5	135.5	0.5	0.7071	135.501	0.00369004	0	0	0	0	0	0	0	0	0	0	0	0	0	0	0	0	0	0	0	0	0	0	0	0	0	0	0	0	0	0	0	1	0	0	0	0	0	0	0	0	0	0	0	0	0	0	0	0	0	0	0	0	0	0	0	0																4.02			134.4	5.3		76
0	1	40.54	0	0	0	0	0	0	0	0	0	0	0	0	0	0	70	70	70	70	70	70	0	0	70	0	0	110	110	110	110	110	110	0	0	110	0	0	0	0	0	0	0	0	0	0	0	0	0	0	0	0	0	0	0	0	0	0	0	0	0	0	0	0	0	0	0	0	0	0	0	0	0	0	0	0	0	0	0	0	0	0	0	0	0	0	0	0	0	0	0	0	0
0	1	69.69	0	0	0	0	0	0	0	0	0	0	0	0	0	0	68	52	68	52	60	58	51.5	7.1764	60.3424	0.106979	60	156	115	156	115	127	117	313.5	17.7059	127.984	0.124698	60	0	0	0	0	0	0	0	0	0	0	0	0	0	0	0	0	0	0	0	0	0	0	0	0	0	0	0	0	0	0	2	0	0	1	1	0	0	0	1	0	1	0	0	0	0	0	0	0	0	0	0	0	0	0	0																3.7		44	138	6.2	79	88					0.93			5.33		10.6
1	1	72.56	0	1	0	0	0	1	0	0	2010-04-28	0	0	0	2010-04-28	0	60	60	60	60	60	60			60	0		99	99	99	99	99	99			99	0		0	0	0	0	0	0	0	0	0	0	0	0	0	0	0	0	0	0	0	0	0	0	0	0	0	0	0	0	0	0	3	0	0	1	0	0	0	0	0	0	1	0	0	1	0	0	0	0	0	0	0	0	0	0	0	92.3								5.1	31.6		240		5.21		4.2		43	143	6.9	79	103	132	22	24	6
0	0	67.76	0	0	1	0	0	0	0	0	0	2016-11-30	0	0	0	0	61	81	81	61	68	62	127	11.2694	68.6197	0.135315	33.3333	113	141	141	113	127.333	128	196.333	14.0119	127.846	0.0898482	66.6667	0	0	0	0	0	0	0	0	0	0	0	0	0	0	0	0	0	0	0	0	0	0	0	0	0	0	0	0	0	0	2	1	0	0	0	0	0	0	0	0	0	0	0	0	0	0	0	0	0	0	0	0	0	0	0																4.3		38	143	6.1		75										10.1	10.6
1	1	69.22	0	0	0	0	0	0	0	0	0	0	0	0	0	0	74	74	74	74	74	74			74	0		144	144	144	144	144	144			144	0		1	0	0	0	0	0	0	0	0	0	0	0	0	0	1	0	0	0	0	0	0	0	0	0	0	0	0	0	0	0	2	0	0	0	0	0	0	1	0	0	0	0	0	0	0	0	0	0	0	0	0	0	0	0	0	96.3								6.5	33.3		279		4.2		4.1		35	143	7.9	61	138		15
0	1	67.77	0	0	0	0	0	0	0	0	0	0	0	0	0	0	93	85	94	71	82.35	82.5	37.0816	6.0895	82.5636	0.0720738	35	143	126	155	108	129.6	127	153.726	12.3986	130.162	0.0932461	65	0	0	0	0	0	0	1	0	0	0	0	0	0	0	0	0	0	0	0	0	0	0	0	0	0	0	0	0	0	0	2	0	0	0	0	0	0	0	0	0	0	0	0	0	0	0	0	0	0	0	0	0	0	0	0																4.53		43	136.9	5.8	78	103	65			18						4.8
0	1	57.55	0	0	0	0	0	0	0	0	0	0	0	0	0	0	59	76	81	59	73.3333	76	59.4667	7.7115	73.6704	0.0959941	66.6667	110	115	130	110	121.667	124	59.4667	7.7115	121.87	0.0578595	50	0	0	0	0	0	0	0	0	0	0	0	0	0	0	0	0	0	0	0	0	0	0	0	0	0	0	0	0	0	0	1	0	0	0	0	0	0	0	0	0	0	0	0	0	0	0	0	0	0	0	0	0	0	0	0
0	1	57.88	0	0	0	0	0	0	0	0	0	0	0	0	0	0	86	80	98	70	82.4706	81	50.6397	7.1162	82.759	0.0837109	47.0588	160	148	188	135	157.177	158	208.904	14.4535	157.801	0.0892117	58.8235	0	0	0	0	0	1	0	0	0	0	0	0	0	0	0	0	0	0	0	0	0	0	0	0	0	0	0	0	0	0	1	0	0	0	1	0	1	0	0	0	0	0	0	0	0	0	0	0	0	0	0	0	0	0	0
0	1	56.08	0	0	0	0	0	0	0	0	0	0	0	0	0	0	72	72	72	72	72	72	0	0	72	0	0	133	149	149	133	141	141	128	11.3137	141.227	0.0567376	50	0	0	0	0	0	0	0	0	0	0	0	0	0	0	0	0	0	0	0	0	0	0	0	0	0	0	0	0	0	0	1	0	0	1	1	0	0	0	0	0	0	0	0	1	0	0	0	0	0	0	0	0	0	0	0																4.4		42	144	7.1	70	91		16
1	1	63.62	0	0	0	0	0	0	0	0	0	0	0	0	0	0	72	72	72	72	72	72			72	0		141	141	141	141	141	141			141	0		0	1	0	0	0	1	0	0	1	0	0	1	0	0	0	0	0	0	0	1	0	0	0	1	0	0	0	0	0	0	4	0	0	1	0	0	0	0	0	0	1	0	0	1	0	0	0	0	0	0	0	0	0	0	0																4.7	0.568		144	6.8		138
0	0	54.13	0	0	0	0	0	0	0	0	0	0	0	0	0	0	83	70	90	70	81.4167	82	29.7197	5.4516	81.5838	0.0641083	58.3333	133	119	146	119	133.583	134	71.1742	8.4365	133.827	0.0604665	58.3333	0	0	0	0	0	0	0	0	0	0	0	0	0	0	0	0	0	0	0	0	0	0	0	0	0	0	0	0	0	0	1	0	0	0	1	0	0	0	0	0	0	0	0	0	0	0	0	0	0	0	0	0	0	0	0
0	0	65.55	0	0	0	0	0	0	0	0	0	0	0	0	0	0	69	69	69	69	69	69			69	0		126	126	126	126	126	126			126	0		0	0	0	0	0	0	0	0	0	0	0	0	0	0	0	0	0	0	0	0	0	0	0	0	0	0	0	0	0	0	2	0	0	0	0	0	0	0	0	0	0	0	0	0	0	0	0	0	0	0	0	0	0	0	0
0	0	54.07	0	0	0	0	0	0	0	0	0	0	0	0	0	0	72	75	79	62	71	72.5	33.4286	5.7817	71.2057	0.0761736	50	114	116	118	94	107.875	108	66.9821	8.1843	108.146	0.070968	87.5	0	0	0	0	0	0	0	0	0	0	0	0	0	0	0	0	0	0	0	0	0	0	0	0	0	0	0	0	0	0	1	0	0	0	0	0	0	0	0	0	0	0	0	0	0	0	0	0	0	0	0	0	0	0	0	94.2								7.08	32.7		264		4.39		3.84		43	140.1	5.8	69	56	67			6					14.4		4.2
0	0	53.35	0	0	0	0	0	0	0	0	0	0	0	0	0	0	61	61	61	61	61	61			61	0		127	127	127	127	127	127			127	0		0	0	0	0	0	0	0	0	0	0	0	0	0	0	0	0	0	0	0	0	0	0	0	0	0	0	0	0	0	0	1	0	0	0	0	0	0	0	0	0	0	0	0	0	0	0	0	0	0	0	0	0	0	0	0	61								7.1	19.4		287		5.54		4		38	138	7.5	77	93	102			10					10.7		6.2
0	0	55.89	0	0	0	0	0	0	0	0	0	0	0	0	0	0	90	90	90	90	90	90			90	0		150	150	150	150	150	150			150	0		0	0	0	0	0	0	0	0	0	0	0	0	0	0	0	0	0	0	0	0	0	0	0	0	0	0	0	0	0	0	1	0	0	0	1	0	0	0	0	0	0	0	0	0	0	0	0	0	0	0	0	0	0	0	0																4.2		40	141	5.7	68	72	101	26	29	17	1.6			3.9		5.5
1	0	54.81	0	0	0	0	0	0	0	0	0	0	0	0	0	0	94	94	94	94	94	94			94	0		160	160	160	160	160	160			160	0		0	0	0	0	0	0	0	0	0	0	0	0	0	0	0	0	0	0	0	0	0	0	0	0	0	0	0	0	0	0	1	1	0	1	1	1	0	0	0	0	0	0	0	1	0	0	0	0	0	0	0	0	0	0	0																4.25		44.06	140.52	14.39	73.15	187	49		14	7.46
0	1	53.01	0	0	0	0	0	0	0	0	0	0	0	0	0	0	97	83	106	83	94.2	93	69.7	8.3487	94.4955	0.0792703	40	155	137	181	137	159.6	162	251.8	15.8682	160.23	0.0889283	60	0	0	0	0	0	0	1	0	0	0	0	0	0	0	0	0	0	0	0	0	0	0	0	0	0	0	0	0	0	0	1	0	0	1	1	0	0	0	0	0	0	0	0	0	0	0	0	0	0	0	0	0	0	0	0	92.3								10.4	31.7		293		5.79		2.87	0.194	46	141	4.5	78	84	65	24	59	8	4.17	2.2545	0.87	5.02	18.4	7.15	4.78
1	1	69.66	1	0	0	0	0	0	0	2013-11-15	0	0	0	0	0	0	80	75	80	74	76.3333	75	10.3333	3.2146	76.3784	0.0343843	33.3333	132	115	132	115	122.667	121	74.3333	8.6217	122.868	0.0573878	66.6667	0	0	0	0	0	0	0	0	0	0	0	0	0	0	0	0	0	0	0	0	0	0	0	0	0	0	0	0	0	0	2	0	0	0	0	0	0	0	0	0	0	0	0	0	0	0	0	0	0	0	0	0	0	0	0
0	1	51.03	0	0	0	0	0	0	0	0	0	0	0	0	0	0	88	93	100	63	86.875	89.5	99.3167	9.9658	87.4092	0.111071	68.75	145	158	190	112	149.125	147	391.183	19.7784	150.35	0.128418	81.25	0	0	0	0	0	0	0	0	0	0	0	0	0	0	0	0	0	0	0	0	0	0	0	0	0	0	0	0	0	0	1	0	0	0	0	0	0	0	0	0	0	0	0	0	0	0	0	0	0	0	0	0	0	0	0
0	0	50.51	0	0	0	0	0	0	0	0	0	0	0	0	0	0	77	77	77	77	77	77			77	0		154	154	154	154	154	154			154	0		0	0	0	0	0	0	0	0	0	0	0	0	0	0	0	0	0	0	0	0	0	0	0	0	0	0	0	0	0	0	1	0	0	0	1	0	0	0	0	0	0	0	0	0	0	0	0	0	0	0	0	0	0	0	0																4.2		42	139	5	71	57	96			13
1	1	51.57	0	1	0	0	0	0	0	0	2010-09-27	0	0	0	0	0	70	70	70	70	70	70			70	0		120	120	120	120	120	120			120	0		0	0	0	0	0	0	0	0	0	0	0	0	0	0	0	0	0	0	0	0	0	0	0	0	0	0	0	0	0	0	1	0	0	0	0	0	0	0	0	0	0	0	0	0	0	0	0	0	0	0	0	0	0	0	0	98.3								7.8	33.7		309		4.55		4.9		44	144	6	72	82	79		18	7.7	3.06	1.5591	1.15	4.1	15.3	5.6
1	0	50.42	0	0	0	0	0	0	0	0	0	0	0	0	0	0	86	76	86	73	78	76	25	5	78.1372	0.0593474	14.2857	132	108	140	100	115.571	108	233.952	15.2955	116.436	0.122529	57.1429	0	0	0	0	0	0	0	0	0	0	0	0	0	0	0	0	0	0	0	0	0	0	0	0	0	0	0	0	0	0	1	0	0	0	0	0	0	0	0	0	0	0	0	0	0	0	0	0	0	0	0	0	0	0	0	100	0	0.1	1			0.2	2.2	3.6	34.5		187		3.29		3.44		39.2	131.9	2.5	68	74	69			6					11.4
0	0	49.23	0	0	0	0	0	0	0	0	0	0	0	0	0	0	73	71	73	71	72	72	2	1.4142	72.0069	0.0138889	0	139	138	139	138	138.5	138.5	0.5	0.7071	138.501	0.00361011	0	0	0	0	0	0	0	0	0	0	0	0	0	0	0	0	0	0	0	0	0	0	0	0	0	0	0	0	0	0	0	0	0	0	0	0	0	0	0	0	0	0	0	0	0	0	0	0	0	0	0	0	0	0	0	0	79.9		0.5	1.6	0		0.6	3.3	8	27.1		353		4.1		3.6		35.3	141.5	2.6	62.3	62									11.1
0	1	48.31	0	0	0	0	0	0	0	0	0	0	0	0	0	0	81	81	81	81	81	81			81	0		142	142	142	142	142	142			142	0		0	0	0	0	0	0	0	0	1	0	0	0	0	0	0	0	0	0	0	0	0	0	0	0	0	0	0	0	0	0	0	0	0	0	0	0	0	0	0	0	0	0	0	0	0	0	0	0	0	0	0	0	0	0	0	84.4	0.05	0.1	1.41			0.42	10.31	12.39	30.5		293		4.84		5.2		43	138	5.9	69	90	62	24		6	1.58	4.1818	1.4	6.3	14.7	10.3
0	0	48.39	0	0	0	0	0	0	0	0	0	0	0	0	0	0	80	80	80	80	80	80			80	0		110	110	110	110	110	110			110	0		0	0	0	0	1	0	1	0	0	0	0	0	0	0	0	0	0	0	0	0	0	0	0	0	0	0	0	0	0	0	0	0	0	0	0	0	0	0	0	0	0	0	0	0	0	0	0	0	0	0	0	0	0	0	0	89.9								5.3	30.9		204		4.73		4.8		42	141	5.2	74	69	73		16	10.5					14.6
0	1	47.42	0	0	0	0	0	0	0	0	0	0	0	0	0	0	82	81	98	75	87.7778	87	59.9444	7.7424	88.0808	0.0831598	66.6667	138	141	156	126	141.556	139	91.7778	9.5801	141.843	0.0638066	77.7778	0	0	0	0	0	0	0	0	0	0	0	0	0	0	0	0	0	0	0	0	0	0	0	0	0	0	0	0	0	0	0	0	0	1	0	0	1	0	0	0	0	0	0	0	0	0	0	0	0	0	0	0	0	0	0																3.99			141	5.5		105										8.69
0	0	48.58	0	0	0	0	0	0	0	0	0	0	0	0	0	0	71	77	77	71	74	74	9	3	74.0405	0.0331012	0	122	133	135	122	130	133	49	7	130.126	0.0439652	33.3333	0	0	0	0	0	0	0	0	0	0	0	0	0	0	0	0	0	0	0	0	0	0	0	0	0	0	0	0	0	0	0	0	0	0	0	0	0	0	0	0	0	0	0	0	0	0	0	0	0	0	0	0	0	0	0																	0.29	41.1			76.1		71		24	3
1	0	47.02	0	1	0	0	0	1	0	0	2014-12-07	0	0	0	2014-12-07	0	75	86	86	75	79	77.5	27.3333	5.2281	79.1296	0.0573126	75	121	135	158	121	137.75	136	232.917	15.2616	138.383	0.0959487	50	0	0	0	0	0	0	0	0	0	0	0	0	0	0	0	0	0	0	0	0	0	0	0	0	0	0	0	0	0	0	0	0	0	0	1	0	1	0	0	0	1	0	0	1	0	0	0	0	0	0	0	0	0	0	0	77.6								7.7	25.5		467		3.96	0.307	4.8		42	139	3.6	76	70	55	26	34	8					10.1
0	0	54.12	0	0	0	0	0	0	0	0	0	0	0	0	0	0	52	52	52	52	52	52			52	0		122	122	122	122	122	122			122	0		0	0	0	0	0	0	0	0	0	0	0	0	0	0	0	0	0	0	0	0	0	0	0	0	0	0	0	0	0	0	1	0	0	0	0	0	0	0	0	0	0	0	0	0	0	0	0	0	0	0	0	0	0	0	0																4			144	6.9		61					0.98			6.7		5
0	1	57.12	0	0	0	0	0	0	0	0	0	0	0	0	0	0	60	60	60	60	60	60			60	0		90	90	90	90	90	90			90	0		0	0	0	0	0	0	0	0	0	0	0	0	0	0	0	0	0	0	0	0	0	0	0	0	0	0	0	0	0	0	1	0	0	0	0	0	0	0	1	0	0	0	0	0	0	0	0	0	0	0	0	0	0	0	0
1	1	76.91	0	0	0	0	0	0	0	0	0	0	0	0	0	0	79	79	79	79	79	79			79	0		148	148	148	148	148	148			148	0		1	0	1	0	0	1	0	0	1	0	0	0	1	0	0	0	0	0	0	0	0	0	0	1	0	0	0	0	0	0	3	0	0	1	1	1	0	1	1	0	0	0	0	0	0	0	0	0	0	0	0	0	0	0	0	90.7	0	0.4	1			0.4	3.6	5.43	29.6		123	54.2	3.65		3.31		30.1	143	7.6	57.9	110	75		8	7					10.8		4.5
0	0	61.99	0	0	0	0	0	0	0	0	0	0	0	0	0	0	83	83	83	83	83	83			83	0		159	159	159	159	159	159			159	0		1	0	0	0	0	1	1	0	0	0	0	0	0	0	0	0	0	0	0	0	0	0	0	0	0	0	0	0	0	0	2	0	0	0	1	0	1	0	0	0	0	0	0	0	0	0	0	0	0	0	0	0	0	0	0																3.5			140.4	6.2		88
0	1	24.84	0	0	0	0	0	0	0	0	0	0	0	0	0	0	47	47	47	47	47	47			47	0		106	106	106	106	106	106			106	0		0	0	0	0	0	0	0	0	0	0	0	0	0	0	0	0	0	0	0	0	0	0	0	0	0	0	0	0	0	0	0	0	0	0	0	0	0	0	0	0	0	0	0	0	0	0	0	0	0	0	0	0	0	0	0
0	0	40.56	0	0	0	0	0	0	0	0	0	0	0	0	0	0	62	62	62	62	62	62			62	0		103	103	103	103	103	103			103	0		0	1	0	0	0	0	0	0	0	0	0	0	0	0	0	0	0	0	0	0	0	0	0	0	0	0	0	0	0	0	0	0	0	0	0	0	0	0	0	0	0	0	0	0	0	0	0	0	0	0	0	0	0	0	0																		40.4			73.7
0	0	39.97	0	0	0	0	0	0	0	0	0	0	0	0	0	0	84	85	94	84	88.5	88	23	4.7958	88.5974	0.0469301	50	137	137	139	123	134	137	54.6667	7.3937	134.153	0.0477845	50	0	0	0	0	0	0	0	0	0	0	0	0	0	0	0	0	0	0	0	0	0	0	0	0	0	0	0	0	0	0	0	0	0	0	0	0	0	0	0	0	0	0	0	0	0	0	0	0	0	0	0	0	0	0	0
0	0	46.76	0	0	0	0	0	0	0	0	0	0	0	0	0	0	82	81	84	70	78.6667	79	11.2333	3.3516	78.7346	0.0415785	28.5714	138	129	149	118	131.905	131	71.2905	8.4434	132.162	0.0624684	57.1429	0	0	0	0	0	0	0	0	0	0	0	0	0	0	0	0	0	0	0	0	0	0	0	0	0	0	0	0	0	0	0	0	0	0	1	0	1	0	0	0	0	0	0	0	0	0	0	0	0	0	0	0	0	0	0	91								8.63	31.6		302		4.73		3.8	0.208	42	138.2	6.4	74	63	40			22	0.98	2.9345	1.4	4.78	15	4.5
0	0	46.08	0	0	0	0	0	0	0	0	0	0	0	0	0	0	54	54	54	54	54	54			54	0		100	100	100	100	100	100			100	0		0	1	0	0	0	0	0	0	0	0	0	0	0	0	0	0	0	0	0	0	0	0	0	0	0	0	0	0	0	0	0	0	0	0	0	0	0	0	0	0	0	0	0	0	0	0	0	0	0	0	0	0	0	0	0	86.5								8.01	29.3		326		4.38
0	0	37.42	0	0	0	0	0	0	0	0	0	0	0	0	0	0	71	54	71	53	60	60	52.5	7.2457	60.349	0.108012	60	96	105	110	94	102.4	105	49.3	7.0214	102.592	0.0613294	60	0	0	0	0	0	0	0	0	0	0	0	0	0	0	0	0	0	0	0	0	0	0	0	0	0	0	0	0	0	0	0	0	0	0	0	0	0	0	0	0	1	0	0	1	0	0	0	0	0	0	0	0	0	0	0	84.8								4.1	28.5		234		4.71	0.4	3.5	0.27	37	138	5.7	64	76		18			0.75	3.5661	1.69	5.6	13.4	4.7
0	1	44.64	0	0	0	0	0	0	0	0	0	0	0	0	0	0	60	69	69	60	64.5	64.5	40.5	6.364	64.6568	0.0697674	50	109	110	110	109	109.5	109.5	0.5	0.7071	109.501	0.00456621	0	1	0	0	0	0	0	0	0	0	0	0	0	0	0	0	0	0	0	0	0	0	0	0	0	0	0	0	0	0	0	0	0	0	0	0	0	0	0	0	0	0	0	0	0	0	0	0	0	0	0	0	0	0	0	0	89.3								6.2	30.9		197		4.9				39			68.8		52		39	9					15.1
0	0	37.59	0	0	0	0	0	0	0	0	0	0	0	0	0	0	70	70	80	70	73.3333	70	33.3333	5.7735	73.4847	0.0642824	66.6667	112	112	120	112	114.667	112	21.3333	4.6188	114.729	0.0328887	66.6667	0	0	0	0	0	0	0	0	0	0	0	0	0	0	0	0	0	0	0	0	0	0	0	0	0	0	0	0	0	0	0	0	0	0	0	0	0	0	0	0	0	0	0	0	0	0	0	0	0	0	0	0	0	0	0
1	1	90.62	0	0	0	0	0	0	0	0	0	0	0	0	0	0	67	67	67	67	67	67			67	0		131	131	131	131	131	131			131	0		1	0	0	0	0	0	0	0	1	0	0	0	0	0	0	0	0	0	0	0	0	0	0	0	0	0	0	0	0	0	5	1	0	0	0	0	0	0	1	0	0	0	0	0	0	0	0	0	0	0	0	0	0	0	0
0	1	42.31	0	0	0	0	0	0	0	0	0	0	0	0	0	0	60	68	68	54	60.25	59.5	33.5833	5.7951	60.4587	0.0832982	50	94	110	111	94	105.75	109	62.9167	7.932	105.973	0.0649581	25	0	0	0	0	0	0	0	0	0	0	0	0	0	0	0	0	0	0	0	0	0	0	0	0	0	0	0	0	0	0	0	0	0	0	0	0	0	0	0	0	0	0	0	0	0	0	0	0	0	0	0	0	0	0	0	92.4								7.1	32.5		235		4.22																	13.7
0	1	24.26	0	0	0	0	0	0	0	0	0	0	0	0	0	0	88	72	88	72	80	80	128	11.3137	80.399	0.1	50	170	131	170	131	150.5	150.5	760.5	27.5772	151.758	0.129568	50	0	0	0	0	0	0	0	0	0	0	0	0	0	0	0	0	0	0	0	0	0	0	0	0	0	0	0	0	0	0	0	0	0	1	1	0	0	0	0	0	0	0	0	0	0	0	0	0	0	0	0	0	0	0	0	93.9	0	0.1	1.8			1	5	7.9	31.7		239		4.47		4.1		41	141	6	74	103	55	18		8				6.21	14.1		6.7
0	1	42.67	0	0	0	0	0	0	0	0	0	0	0	0	0	0	81	81	81	81	81	81			81	0		127	127	127	127	127	127			127	0		0	0	0	0	0	0	0	0	0	0	0	0	0	0	0	0	0	0	0	0	0	0	0	0	0	0	0	0	0	0	0	1	0	0	0	0	0	0	0	0	0	0	0	0	0	0	0	0	0	0	0	0	0	0	0																5.24		43.5	133.8	7.8	76	102	125			13
0	0	37.8	0	0	0	0	0	0	0	0	0	0	0	0	0	0	53	53	53	53	53	53			53	0		103	103	103	103	103	103			103	0		0	0	0	0	0	0	0	0	0	0	0	0	0	0	0	0	0	0	0	0	0	0	0	0	0	0	0	0	0	0	0	0	0	0	0	0	0	0	0	0	0	0	0	0	0	0	0	0	0	0	0	0	0	0	0
0	0	63.05	1	1	0	0	0	1	0	2008-07-10	2019-07-23	0	0	0	2019-07-23	0	83	68	95	67	74.5	70	97.4286	9.8706	75.07	0.123934	50	148	118	165	117	136.375	137.5	259.125	16.0974	137.204	0.110414	75	0	0	0	0	0	0	0	0	0	0	0	0	0	0	0	0	0	0	0	0	0	0	0	0	0	0	0	0	0	0	2	0	0	0	0	0	0	0	0	0	1	0	0	0	0	0	0	0	0	0	0	0	0	0	0
0	0	31.89	0	0	0	0	0	0	0	0	0	0	0	0	0	0	63	63	63	63	63	63			63	0		110	110	110	110	110	110			110	0		0	0	0	0	0	0	0	0	0	0	0	0	0	0	0	0	0	0	0	0	0	0	0	0	0	0	0	0	0	0	0	0	0	0	0	0	0	0	0	0	0	0	0	0	0	0	0	0	0	0	0	0	0	0	0	91.1								9.4	31.2		205		4.23
0	1	43.44	0	0	0	0	0	0	0	0	0	0	0	0	0	0	74	67	74	67	70.5	70.5	24.5	4.9497	70.5868	0.0496454	50	124	137	137	124	130.5	130.5	84.5	9.1924	130.662	0.0498084	50	0	0	0	0	0	0	0	0	0	0	0	0	0	0	0	0	0	0	0	0	0	0	0	0	0	0	0	0	0	0	0	0	0	0	0	0	0	0	0	0	0	0	0	0	0	0	0	0	0	0	0	0	0	0	0
0	0	35.44	0	0	0	0	0	0	0	0	0	0	0	0	0	0	77	77	77	77	77	77			77	0		116	116	116	116	116	116			116	0		0	0	0	0	0	0	0	0	0	0	0	0	0	0	0	0	0	0	0	0	0	0	0	0	0	0	0	0	0	0	0	0	0	0	0	0	0	0	0	0	0	0	0	0	0	0	0	0	0	0	0	0	0	0	0
0	0	33.22	0	0	0	0	0	0	0	0	0	0	0	0	0	0	55	55	55	55	55	55			55	0		102	102	102	102	102	102			102	0		0	0	0	0	0	0	0	0	0	0	0	0	0	0	0	0	0	0	0	0	0	0	0	0	0	0	0	0	0	0	0	0	0	0	0	0	0	0	0	0	0	0	0	0	0	0	0	0	0	0	0	0	0	0	0
0	1	41.31	0	0	0	0	0	0	0	0	0	0	0	0	0	0	82	71	82	69	74	71	49	7	74.2204	0.0772362	33.3333	148	122	148	113	127.667	122	330.333	18.1751	128.526	0.116239	66.6667	0	0	0	0	0	0	0	0	0	0	0	0	0	0	0	0	0	0	0	0	0	0	0	0	0	0	0	0	0	0	0	0	0	0	0	0	0	0	0	0	0	0	0	0	0	0	0	0	0	0	0	0	0	0	0
0	0	34.35	0	0	0	0	0	0	0	0	0	0	0	0	0	0	60	60	60	60	60	60			60	0		100	100	100	100	100	100			100	0		0	0	0	0	0	0	0	0	0	0	0	0	0	0	0	0	0	0	0	0	0	0	0	0	0	0	0	0	0	0	0	0	0	0	0	0	0	0	0	0	0	0	0	0	0	0	0	0	0	0	0	0	0	0	0	89.3								6.7	29.4		262		4.08	0.365	4.4		40	133	2.7	71	58		17
0	0	68.38	0	0	0	0	0	0	0	0	0	0	0	0	0	0	89	83	89	79	84	83	23	4.7958	84.1095	0.0510657	60	139	114	144	114	133	136	132	11.4891	133.396	0.0772646	40	1	0	0	0	0	1	0	0	0	0	0	0	0	0	0	0	0	0	0	0	0	0	0	0	0	0	0	0	0	0	2	0	0	0	1	0	0	1	0	0	0	0	0	0	0	0	0	0	0	0	0	0	0	0	0																		41			75		53			9	2.1	4.0155	1.37	6.34
0	0	40.11	0	0	0	0	0	0	0	0	0	0	0	0	0	0	76	75	76	75	75.5	75.5	0.5	0.7071	75.5017	0.00662252	0	125	129	129	125	127	127	8	2.8284	127.016	0.015748	0	0	0	0	0	0	0	0	0	0	0	0	0	0	0	0	0	0	0	0	0	0	0	0	0	0	0	0	0	0	0	0	0	0	0	0	0	0	0	0	0	0	0	0	0	0	0	0	0	0	0	0	0	0	0	0																		39			74		68			13
0	1	42.05	0	0	0	0	0	0	0	0	0	0	0	0	0	0	83	78	83	78	80.5	80.5	12.5	3.5355	80.5388	0.0310559	50	120	115	120	115	117.5	117.5	12.5	3.5355	117.527	0.0212766	50	0	0	1	0	0	0	0	0	0	0	0	0	0	0	0	0	0	0	0	0	0	0	0	0	0	0	0	0	0	0	0	0	0	0	0	0	0	0	0	0	0	0	0	0	0	0	0	0	0	0	0	0	0	0	0
0	1	45.66	0	0	0	0	0	0	0	0	0	0	0	0	0	0	65	65	65	65	65	65			65	0		117	117	117	117	117	117			117	0		0	0	0	0	0	0	0	0	0	0	0	0	0	0	0	0	0	0	0	0	0	0	0	0	0	0	0	0	0	0	0	0	0	0	0	0	0	0	0	0	0	0	0	0	0	0	0	0	0	0	0	0	0	0	0
1	1	71.88	0	0	0	0	0	0	0	0	0	0	0	0	0	0	80	80	80	80	80	80			80	0		160	160	160	160	160	160			160	0		0	0	0	0	0	0	0	0	0	0	0	0	0	0	0	0	0	0	0	0	0	0	0	0	0	0	0	0	0	0	3	0	0	0	0	0	0	0	0	0	0	0	0	0	0	0	0	0	0	0	0	0	0	0	0	92.1								5.5	32.2		179		3.65		4.4		38.47	138	15.1	68.04	188	50		22	8.19	3.3			5.4	11.8	6.8
0	0	62.42	0	0	0	0	0	0	0	0	0	0	0	0	0	0	64	75	75	57	65.3333	64	82.3333	9.0738	65.7521	0.113399	66.6667	135	136	136	105	125.333	135	310.333	17.6163	126.156	0.114763	66.6667	0	0	0	0	0	0	0	0	0	0	0	0	0	0	0	0	0	0	0	0	0	0	0	0	0	0	0	0	0	0	2	0	0	0	0	0	0	1	0	0	0	0	0	0	0	0	0	0	0	0	0	0	0	0	0	93.1								5.7	32.5		295		4.31		4.5	0.42	44.6	139.4	5.4	77.9	79					2.52	2.6645	1.19	5
0	0	65.9	0	0	0	0	0	0	0	0	0	0	0	0	0	0	84	80	84	70	77.3333	78.5	25.4667	5.0465	77.4704	0.0595702	83.3333	154	144	154	132	143	143	68.4	8.2704	143.199	0.052796	50	0	0	0	0	0	0	0	0	0	0	0	0	0	0	0	0	0	0	0	0	0	0	0	0	0	0	0	0	0	0	2	0	0	0	0	0	0	0	0	0	0	0	0	0	0	0	0	0	0	0	0	0	0	0	0																5.06	0.341		142	6.3		85					3.04	1.8482	1.29	4.52		5.27
0	0	49.98	0	0	0	0	0	0	0	0	0	0	0	0	0	0	77	75	77	72	74.6667	75	6.3333	2.5166	74.6949	0.0275197	33.3333	135	134	135	124	131	134	37	6.0828	131.094	0.0379126	66.6667	0	0	0	0	0	0	0	0	0	0	0	0	0	0	0	0	0	0	0	0	0	0	0	0	0	0	0	0	0	0	0	0	1	1	0	0	0	1	0	0	1	0	0	1	0	0	0	0	0	0	0	0	0	0	0
1	1	61.8	1	0	0	0	0	0	0	2016-03-06	0	0	0	0	0	0	88	88	88	88	88	88			88	0		144	144	144	144	144	144			144	0		0	0	0	0	0	0	0	0	0	0	0	0	0	0	0	0	0	0	0	0	0	0	0	0	0	0	0	0	0	0	2	0	0	0	0	0	0	0	0	0	0	0	0	0	0	0	0	0	0	0	0	0	0	0	0	95.1		0.2	2.7	0		0.6	2.6	6.1	33.4		253		4.66		3.7		39.8	139.4	4	70.4	92	70		19	10					15.6		4.9
0	0	51.35	0	0	0	0	0	0	0	0	0	0	0	0	0	0	71	71	71	71	71	71			71	0		126	126	126	126	126	126			126	0		0	0	0	0	0	0	0	0	0	0	0	0	0	0	0	0	0	0	0	0	0	0	0	0	0	0	0	0	0	0	1	0	0	0	0	0	0	0	0	0	0	0	0	0	0	0	0	0	0	0	0	0	0	0	0
0	0	53.35	0	0	0	0	0	0	0	0	0	0	0	0	0	0	71	80	80	71	75.5	75.5	40.5	6.364	75.634	0.0596026	50	147	164	164	147	155.5	155.5	144.5	12.0208	155.732	0.0546624	50	0	0	0	0	0	0	0	0	0	0	0	0	0	0	0	0	0	0	0	0	0	0	0	0	0	0	0	0	0	0	1	0	0	0	0	0	0	0	0	0	0	0	0	0	0	0	0	0	0	0	0	0	0	0	0
1	1	81.26	0	0	0	0	0	0	0	0	0	0	0	0	0	0	78	78	78	78	78	78			78	0		158	158	158	158	158	158			158	0		0	0	0	0	0	0	0	0	0	0	0	0	0	0	0	0	0	0	0	0	0	0	0	0	0	0	0	0	0	0	4	0	0	1	0	0	0	0	0	0	0	0	0	0	0	0	0	0	0	0	0	0	0	0	0	98.6								6.94	32.9		197		3.93		4.4		39	139	9.4	72	125											6.1
0	0	29.84	0	0	0	0	0	0	0	0	0	0	0	0	0	0	70	70	70	70	70	70			70	0		110	110	110	110	110	110			110	0		0	0	0	0	0	0	0	0	0	0	0	0	0	0	0	0	0	0	0	0	0	0	0	0	0	0	0	0	0	0	0	0	0	0	0	0	0	0	0	0	0	0	0	0	0	0	0	0	0	0	0	0	0	0	0
0	1	30.12	0	0	0	0	0	0	0	0	0	0	0	0	0	0	50	50	50	50	50	50			50	0		100	100	100	100	100	100			100	0		0	0	0	0	0	0	0	0	0	0	0	0	0	0	0	0	0	0	0	0	0	0	0	0	0	0	0	0	0	0	0	0	0	0	0	0	0	0	0	0	0	0	0	0	0	0	0	0	0	0	0	0	0	0	0
0	0	29.43	0	0	0	0	0	0	0	0	0	0	0	0	0	0	79	79	79	79	79	79			79	0		122	122	122	122	122	122			122	0		0	0	0	0	0	0	0	0	0	0	0	0	0	0	0	0	0	0	0	0	0	0	0	0	0	0	0	0	0	0	0	0	0	0	0	0	0	0	0	0	0	0	0	0	0	0	0	0	0	0	0	0	0	0	0
0	0	28.26	0	0	0	0	0	0	0	0	0	0	0	0	0	0	80	70	80	70	73.3333	70	33.3333	5.7735	73.4847	0.0642824	33.3333	120	110	120	110	116.667	120	33.3333	5.7735	116.762	0.0404061	33.3333	0	0	0	0	0	0	0	0	0	0	0	0	0	0	0	0	0	0	0	0	0	0	0	0	0	0	0	0	0	0	0	0	0	0	0	0	0	0	0	0	0	0	0	0	0	0	0	0	0	0	0	0	0	0	0
0	0	28.23	0	0	0	0	0	0	0	0	0	0	0	0	0	0	75	78	78	75	76.6667	77	2.3333	1.5275	76.6768	0.0162681	0	119	114	119	114	117.333	119	8.3333	2.8868	117.357	0.0200883	33.3333	0	0	0	0	0	0	0	0	0	0	0	0	0	0	0	0	0	0	0	0	0	0	0	0	0	0	0	0	0	0	0	0	0	0	0	0	0	0	0	0	0	0	0	0	0	0	0	0	0	0	0	0	0	0	0
1	0	62.7	0	0	0	0	0	0	0	0	0	0	0	0	0	0	68	85	85	68	76.5	76.5	144.5	12.0208	76.9708	0.111111	50	130	165	165	130	147.5	147.5	612.5	24.7487	148.535	0.118644	50	0	0	0	0	0	0	0	0	0	0	0	0	0	0	0	0	0	0	0	0	0	0	0	0	0	0	0	0	0	0	2	0	0	0	1	0	1	0	1	0	0	0	0	0	0	0	0	0	0	0	0	0	0	0	0	84.3								7.3	29		236		4.13		4.2		38.2	145.2	7.2	75.5	127	64		28	7
0	0	27.57	0	0	0	0	0	0	0	0	0	0	0	0	0	0	55	55	55	55	55	55			55	0		110	110	110	110	110	110			110	0		0	0	0	0	0	0	0	0	0	0	0	0	0	0	0	0	0	0	0	0	0	0	0	0	0	0	0	0	0	0	0	0	0	0	0	0	0	0	0	0	0	0	0	0	0	0	0	0	0	0	0	0	0	0	0
0	0	50.55	0	0	0	0	0	0	0	0	0	0	0	0	0	0	76	76	76	76	76	76			76	0		129	129	129	129	129	129			129	0		0	0	0	0	0	0	0	0	0	0	0	0	0	0	0	0	0	0	0	0	0	0	0	0	0	0	0	0	0	0	1	0	0	0	0	0	0	0	0	0	0	0	0	0	0	0	0	0	0	0	0	0	0	0	0
0	0	46.55	0	0	0	0	0	0	0	0	0	0	0	0	0	0	97	100	100	88	95.8333	97.5	23.3667	4.8339	95.9349	0.0460459	33.3333	165	151	180	151	168	171.5	157.2	12.5379	168.389	0.0681281	50	0	0	0	0	0	0	0	0	0	0	0	0	0	0	0	0	0	0	0	0	0	0	0	0	0	0	0	0	0	0	0	0	0	0	0	0	0	0	0	0	0	0	0	0	0	0	0	0	0	0	0	0	0	0	0
0	0	36.92	0	0	0	0	0	0	0	0	0	0	0	0	0	0	61	61	61	61	61	61			61	0		102	102	102	102	102	102			102	0		0	1	0	0	0	0	0	0	0	0	0	0	0	0	0	0	0	0	0	0	0	0	0	0	0	0	0	0	0	0	0	0	0	0	0	0	0	0	0	0	0	0	0	0	0	0	0	0	0	0	0	0	0	0	0
0	0	39.87	0	0	0	0	0	0	0	0	0	0	0	0	0	0	68	68	68	68	68	68			68	0		99	99	99	99	99	99			99	0		0	0	0	0	0	0	0	0	0	0	0	0	0	0	0	0	0	0	0	0	0	0	0	0	0	0	0	0	0	0	0	0	0	0	0	0	0	0	0	0	0	0	0	0	0	0	0	0	0	0	0	0	0	0	0
1	0	77.23	0	0	0	0	0	0	0	0	0	0	0	0	0	0	84	78	103	73	85.4545	85	60.2727	7.7636	85.7745	0.0866221	45.4545	136	144	180	125	148.546	144	259.273	16.1019	149.337	0.103353	90.9091	0	0	0	0	0	1	0	0	0	0	0	0	0	0	0	0	0	0	0	0	0	0	0	0	0	0	0	0	0	0	3	0	0	0	1	0	0	0	0	0	0	0	0	0	0	0	0	0	0	0	0	0	0	0	0	81.4								11.4	28.5		349		4.95		5.25	0.43	43	138	5.2	81	86	101		18	1	12.53		1.12	7.05	14.1	7.23	10.79
0	0	73.07	0	0	0	0	0	0	0	0	0	0	0	0	0	0	71	71	71	71	71	71			71	0		123	123	123	123	123	123			123	0		0	0	0	0	0	0	0	0	0	0	0	0	0	0	0	0	0	0	0	0	0	0	0	0	0	0	0	0	0	0	4	0	0	0	0	0	0	0	0	0	1	0	0	1	0	0	0	0	0	0	0	0	0	0	0																		42.5			72.7
0	0	52.83	0	0	0	0	0	0	0	0	0	0	0	0	0	0	110	83	114	83	98.1176	98	99.9853	9.9993	98.596	0.0988682	58.8235	197	154	217	154	180	176	387.625	19.6882	181.011	0.106113	70.5882	0	0	0	0	0	0	0	0	0	0	0	0	0	0	0	0	0	0	0	0	0	0	0	0	0	0	0	0	0	0	1	0	0	0	0	0	0	0	0	0	0	0	0	0	0	0	0	0	0	0	0	0	0	0	0																4.31			147	9.6		83
0	0	41.76	0	0	0	0	0	0	0	0	0	0	0	0	0	0	62	58	62	58	60	60	4	2	60.0222	0.0272166	0	106	115	115	106	109.333	107	24.3333	4.9329	109.407	0.0368386	33.3333	0	0	0	0	0	0	0	0	0	0	0	0	0	0	0	0	0	0	0	0	0	0	0	0	0	0	0	0	0	0	0	0	0	0	0	0	0	0	0	0	0	0	0	0	0	0	0	0	0	0	0	0	0	0	0
0	0	38.16	0	0	0	0	0	0	0	0	0	0	0	0	0	0	66	66	66	66	66	66			66	0		108	108	108	108	108	108			108	0		1	0	0	0	0	0	0	0	0	0	0	0	0	0	0	0	0	0	0	0	0	0	0	0	0	0	0	0	0	0	0	0	0	0	0	0	0	0	0	0	0	0	0	0	0	0	0	0	0	0	0	0	0	0	0
0	0	60.08	0	0	0	0	0	0	0	0	0	0	0	0	0	0	73	73	73	73	73	73	0	0	73	0	0	141	130	141	130	135.5	135.5	60.5	7.7782	135.612	0.0405904	50	0	0	0	0	0	0	0	0	0	0	0	0	0	0	0	0	0	0	0	0	0	0	0	0	0	0	0	0	0	0	2	0	0	1	0	0	1	0	0	0	0	0	0	0	0	0	0	0	0	0	0	0	0	0	0																											1.09	4.2245	1.49	6.21		4.8
0	0	36.44	0	0	0	0	0	0	0	0	0	0	0	0	0	0	67	67	67	67	67	67			67	0		126	126	126	126	126	126			126	0		0	0	0	0	0	0	0	0	0	0	0	0	0	0	0	0	0	0	0	0	0	0	0	0	0	0	0	0	0	0	0	0	0	0	0	0	0	0	0	0	0	0	0	0	0	0	0	0	0	0	0	0	0	0	0																4.4		46.2	142.2	5.5	82.2	92
0	0	28.55	0	0	0	0	0	0	0	0	0	0	0	0	0	0	52	74	77	52	67.6667	74	186.333	13.6504	68.5784	0.164712	33.3333	111	118	126	111	118.333	118	56.3333	7.5056	118.492	0.0517881	66.6667	0	0	0	0	0	0	0	0	0	0	0	0	0	0	0	0	0	0	0	0	0	0	0	0	0	0	0	0	0	0	0	0	0	0	0	0	0	0	0	0	0	0	0	0	0	0	0	0	0	0	0	0	0	0	0	90.9								7.8	31.3		308		4.26	0.387
0	1	24.88	0	0	0	0	0	0	0	0	0	0	0	0	0	0	103	99	121	82	102.875	104.5	162.411	12.744	103.563	0.115878	75	196	170	229	154	193.625	201.5	747.411	27.3388	195.306	0.132075	87.5	0	0	0	0	0	0	0	0	0	0	0	0	0	0	0	0	0	0	0	0	0	0	0	0	0	0	0	0	0	0	0	0	0	0	0	0	0	0	0	0	0	0	0	0	0	0	0	0	0	0	0	0	0	0	0
0	1	17	0	0	0	0	0	0	0	0	0	0	0	0	0	0	54	54	54	54	54	54			54	0		105	105	105	105	105	105			105	0		0	0	0	0	0	0	0	0	0	0	0	0	0	0	0	0	0	0	0	0	0	0	0	0	0	0	0	0	0	0	0	0	0	0	0	0	0	0	0	0	0	0	0	0	0	0	0	0	0	0	0	0	0	0	0
1	0	61.19	0	0	0	0	0	0	0	0	0	0	0	0	0	0	57	69	69	57	62.75	62.5	25.5833	5.058	62.9027	0.0698064	50	100	112	135	100	114	110.5	222	14.8997	114.728	0.113188	75	0	0	0	0	0	0	0	0	0	0	0	0	1	0	0	0	0	0	0	0	0	0	0	0	0	0	0	0	0	0	2	0	0	1	0	0	0	1	0	0	0	0	0	0	0	0	0	0	0	0	0	0	0	0	0	94.6	0	0	1			0.6	3	4.6	32.3		284		4.34		4.4		38	140	3.4	67	80	123	26	21	5					14
1	1	64.45	0	0	0	0	0	0	0	0	0	0	0	0	0	0	70	54	70	54	64.8333	66	31.7667	5.6362	65.0372	0.0793591	33.3333	130	132	132	124	127.5	127.5	10.3	3.2094	127.534	0.0229783	33.3333	0	0	0	0	0	0	0	0	0	0	0	0	0	0	0	0	0	0	0	0	0	0	0	0	1	0	0	0	0	0	4	1	0	1	0	0	0	0	0	0	0	0	0	0	0	0	0	0	0	0	0	0	0	0	0	62.8	0.007	0.062	1.16			0.509	11.6	12.9	21.1		240	70.95	4.58		4.35		38	142	6.9	65	103	45		10	12					9.65
1	1	58.08	0	0	0	0	0	0	0	0	0	0	0	0	0	0	61	70	70	61	65.5	65.5	40.5	6.364	65.6544	0.0687023	50	97	108	108	97	102.5	102.5	60.5	7.7782	102.647	0.0536585	50	0	0	0	0	0	0	0	0	0	0	0	0	0	0	0	0	0	0	0	0	1	0	0	0	0	0	0	0	0	0	2	0	0	0	0	0	0	0	0	0	0	0	0	0	0	0	0	0	0	0	0	0	0	0	0	91.7	0.1	0	1.3			0.6	7.1	9.1	30.3		377		5.07		4.2	0.391	41	144	5.2	70	79	84	26	24	5					15.3
1	0	78.51	0	0	0	0	0	0	0	0	0	0	0	0	0	0	71	62	71	62	66.5	66.5	40.5	6.364	66.6521	0.0676692	50	153	105	153	105	129	129	1152	33.9411	131.214	0.186047	50	0	0	0	0	0	0	0	0	0	0	0	0	0	0	0	0	0	0	0	0	0	0	0	0	0	0	0	0	0	0	3	1	0	1	0	0	0	0	0	0	0	0	0	0	0	0	0	0	0	0	0	0	0	0	0																4.3			142	5		98
1	0	79.19	0	0	0	0	0	0	0	0	0	0	0	0	0	0	80	58	90	58	76	79.5	93.2727	9.6578	76.5604	0.121666	58.3333	140	134	175	134	155.333	156	160.061	12.6515	155.805	0.07798	66.6667	1	0	0	0	0	0	0	0	0	0	0	0	0	0	0	0	0	0	0	0	0	0	0	0	0	0	0	0	0	0	3	0	0	1	1	0	1	0	0	0	0	0	0	0	0	0	0	0	0	0	0	0	0	0	0	95.6	0.02	0.228	1.01			0.308	3.52	7.34	33.2		157		4.41		4.38	0.579	39	135	5.6	78	101	179		44	23	1.44	2.3355	1.16	4.15	14.7	5.63	12.89
1	1	86.52	0	0	0	0	0	0	0	0	0	0	0	0	0	0	65	55	65	55	60	60	50	7.0711	60.208	0.0833333	50	121	141	141	121	131	131	200	14.1421	131.381	0.0763359	50	0	1	0	0	1	1	0	0	0	0	0	0	0	0	0	0	0	0	0	0	0	0	0	0	0	0	0	0	0	0	4	0	0	0	0	0	0	0	1	0	0	0	0	0	0	0	0	0	0	0	0	0	0	0	0	86.5								10.4	29.9		213		5.31		3.74		39	137	4.6	70	117	70		23	11					15.8		7.43
1	1	89.75	0	0	0	0	0	0	0	0	0	0	0	0	0	0	71	71	71	71	71	71			71	0		154	154	154	154	154	154			154	0		0	0	0	0	0	0	0	0	0	0	0	0	0	0	0	0	0	0	0	0	0	0	0	0	0	0	0	0	0	0	4	0	0	1	1	0	0	0	0	0	0	0	0	0	0	0	0	0	0	0	0	0	0	0	0	100.6	0.1	0.1	1.1			0.3	3.1	4.7	34.1		141		3.37		3.8		37	138	6.7	68	118		20							11.5
1	1	24.92	0	0	0	0	0	0	0	0	0	0	0	0	0	0	84	72	84	68	75.1	73	35.4333	5.9526	75.312	0.0751947	50	165	140	189	136	156.3	152.5	258.678	16.0835	157.043	0.0976207	90	0	0	0	0	0	0	0	0	0	0	0	0	0	0	0	0	0	0	0	0	0	0	0	0	0	0	0	0	0	0	0	0	0	0	0	0	1	0	1	0	0	0	0	0	0	0	0	0	0	0	0	0	0	0	0
1	1	90.49	0	0	0	0	0	0	0	0	0	0	0	0	0	0	52	53	53	52	52.5	52.5	0.5	0.7071	52.5024	0.00952381	0	122	136	136	122	129	129	98	9.8995	129.19	0.0542636	50	0	1	0	0	0	0	1	0	1	0	0	0	1	0	0	0	0	0	0	0	0	0	0	0	0	0	1	0	0	0	5	0	0	1	0	0	0	1	0	0	0	0	0	0	0	0	0	0	0	0	0	0	0	0	0	86.4	0	0.1	0.7			0.4	7.6	4.57	27.6		226	54.91	3.39		3.61		32	139	8.8	62	126	47		10	5					9.36		8.48
0	0	83.16	0	0	0	0	0	0	0	0	0	0	0	0	0	0	84	88	88	84	86	86	8	2.8284	86.0233	0.0232558	0	163	159	163	159	161	161	8	2.8284	161.012	0.0124224	0	0	0	0	0	0	0	0	0	0	0	0	0	0	0	0	0	0	0	0	0	0	0	0	0	0	0	0	0	0	0	4	0	0	0	1	0	1	1	0	0	0	0	0	0	0	0	0	0	0	0	0	0	0	0	0																4.1			145	4.8		84
1	1	73.25	0	0	0	0	0	0	0	0	0	0	0	0	0	0	47	48	48	40	45	47	19	4.3589	45.1405	0.0790895	66.6667	143	145	145	123	137	143	148	12.1655	137.36	0.0725044	66.6667	0	0	0	0	0	0	0	0	0	0	0	0	0	0	0	0	0	0	0	0	0	0	0	0	0	0	0	0	0	0	3	0	0	0	0	0	0	0	0	0	0	0	0	0	0	0	0	0	0	0	0	0	0	0	0	85.4								13.3	29.6		181		4.45		4.4	0.459	37	142	6.4	70	89	82	22	17	4
1	1	24.13	0	0	0	0	0	0	0	0	0	0	0	0	0	0	72	64	83	60	69.6667	69.5	61.8667	7.8655	70.0357	0.103065	50	116	134	134	116	124.667	124.5	69.4667	8.3347	124.899	0.0610305	50	0	0	0	0	0	0	0	0	0	0	0	0	0	0	0	0	0	0	0	0	0	0	0	0	0	0	0	0	0	0	0	0	0	1	1	0	0	0	0	0	1	0	0	1	0	0	0	0	0	0	0	0	0	0	0																3.8		42	144	5.4	78	70	101	20	13	7	2.42	2.1904	0.8	4.1		7
1	0	87.19	1	0	0	0	0	0	0	2002-12-11	0	0	0	0	0	0	42	42	42	42	42	42			42	0		110	110	110	110	110	110			110	0		1	1	0	0	0	1	0	0	1	0	0	1	0	0	0	0	0	0	0	1	0	0	0	1	1	0	0	0	0	0	7	0	0	1	0	1	1	0	1	0	0	0	0	0	0	0	0	0	0	0	0	0	0	0	0	89.3	0	0	0.6	0		0.5	6	7.1	31.1		292		4.08	0.321	4.2		37	136.3	7.6	62.3	89	97	23	38	6					12.7		7.2
1	1	76.77	0	0	0	0	0	0	0	0	0	0	0	0	0	0	80	80	80	80	80	80			80	0		154	154	154	154	154	154			154	0		0	0	0	0	0	0	0	0	0	0	0	0	0	0	0	0	0	0	0	0	0	0	0	0	0	0	0	0	0	0	3	0	0	0	0	0	0	0	0	0	0	0	0	0	0	0	0	0	0	0	0	0	0	0	0
1	1	53.53	0	0	0	0	0	0	0	0	0	0	0	0	0	0	89	79	89	79	83.5	81	18.8571	4.3425	83.5987	0.0486469	37.5	154	141	168	130	149.625	146.5	155.125	12.4549	150.078	0.0778647	50	0	0	0	0	0	0	0	0	0	0	0	0	0	0	0	0	0	0	0	0	0	0	0	0	0	0	0	0	0	0	1	0	0	1	0	0	0	0	0	0	0	0	0	0	0	0	0	0	0	0	0	0	0	0	0	91.5								6.16	31.2		173		4.68		3.95	0.325	43.55	140.73	4.14	71.51	79	115		26	9.35					14.6	5.4
0	0	53.12	0	0	0	0	0	0	0	0	0	0	0	0	0	0	83	83	83	83	83	83			83	0		153	153	153	153	153	153			153	0		0	0	0	0	0	0	0	0	0	0	0	0	0	0	0	0	0	0	0	0	0	0	0	0	0	0	0	0	0	0	1	1	0	1	0	0	0	0	0	0	0	0	0	0	0	0	0	0	0	0	0	0	0	0	0	87.4								10.2	29.7		296		4.76		4.3		46	143	4	85	71		15			2.22	3.1609	1.18	5.35		6.8
1	1	72.82	0	0	0	0	0	0	0	0	0	0	0	0	0	0	60	71	71	60	65.5	65.5	60.5	7.7782	65.7305	0.0839695	50	118	127	127	118	122.5	122.5	40.5	6.364	122.583	0.0367347	50	0	0	0	0	0	0	0	0	0	0	0	0	0	0	0	0	0	0	0	0	0	0	0	0	0	0	0	0	0	0	3	0	0	1	1	0	0	0	1	0	1	0	0	0	0	0	0	0	0	0	0	0	0	0	0																4	0.484		143	6.7		143
1	1	85.29	0	0	0	0	0	0	0	0	0	0	0	0	0	0	63	64	64	63	63.5	63.5	0.5	0.7071	63.502	0.00787402	0	127	148	148	127	137.5	137.5	220.5	14.8492	137.9	0.0763636	50	0	0	0	0	0	0	0	0	0	0	0	0	0	0	0	0	0	0	0	0	0	0	0	0	0	0	0	0	0	0	4	0	0	1	0	1	0	0	1	0	0	0	0	0	0	0	0	0	0	0	0	0	0	0	0
1	1	75.76	0	0	0	0	0	0	0	0	0	0	0	0	0	0	72	72	72	72	72	72			72	0		126	126	126	126	126	126			126	0		0	0	0	0	0	1	1	0	0	0	0	0	0	0	0	0	0	0	0	0	0	0	0	0	0	0	0	0	0	0	3	1	0	1	1	1	1	0	1	0	0	0	0	0	0	0	0	0	0	0	0	0	0	0	0
0	0	73.77	0	0	0	0	0	0	0	0	0	0	0	0	0	0	70	70	70	70	70	70			70	0		140	140	140	140	140	140			140	0		0	0	0	0	0	0	0	0	0	0	0	0	0	0	0	0	0	0	0	0	0	0	0	0	0	0	0	0	0	0	3	0	0	1	0	1	0	0	0	0	0	0	0	0	0	0	0	0	0	0	0	0	0	0	0	88.6	0.1	0.1	1.3			1	15.6	18.1	30.2		276		4.2		4.76	0.304	36.6	142.3	6.2	74	77	97			7	1.39	3.2282	1.22	5.08	12.7	5.5	7.1
1	1	77.18	0	0	0	0	0	0	0	0	0	0	0	0	0	0	56	75	83	56	69.6923	69	66.7308	8.1689	70.1328	0.112615	69.2308	129	139	146	123	134.769	139	79.6923	8.9271	135.042	0.0636409	46.1538	0	0	0	0	0	1	0	0	0	0	0	0	0	0	0	0	0	0	0	0	0	0	0	0	0	0	0	0	0	0	3	0	0	0	1	0	1	0	1	0	0	0	0	0	0	0	0	0	0	0	0	0	0	0	0	79.2								17.1	26.9		244		5.39		4.11		46	141	7.3	80	123
1	0	75.56	0	0	0	0	0	0	0	0	0	0	0	0	0	0	82	88	88	82	84	82	12	3.4641	84.0476	0.0336718	33.3333	149	155	155	146	150	149	21	4.5826	150.047	0.0249444	33.3333	0	0	0	0	0	0	0	0	0	0	0	0	0	0	0	0	0	0	0	0	0	0	0	0	0	0	0	0	0	0	3	0	0	0	0	0	1	1	0	0	0	0	0	0	0	0	0	0	0	0	0	0	0	0	0
1	0	78.22	0	0	0	0	0	0	0	0	0	0	0	0	0	0	53	55	69	53	62.125	63	30.4107	5.5146	62.3388	0.083033	37.5	136	106	155	106	135.125	137.5	217.554	14.7497	135.828	0.102106	75	0	0	0	0	0	0	0	0	0	0	0	0	0	0	0	0	0	0	0	0	0	0	0	0	0	0	0	0	0	0	3	0	0	1	0	0	0	0	0	0	0	0	0	0	0	0	0	0	0	0	0	0	0	0	0																3.86			143	6.3		86										4.49
0	1	75.6	0	0	0	0	0	0	0	0	0	0	0	0	0	0	86	82	97	75	84.5333	83	34.6952	5.8903	84.7247	0.0673171	40	152	151	172	127	145.667	143	172.381	13.1294	146.218	0.0870769	73.3333	0	0	0	0	0	0	0	0	0	0	0	0	0	0	0	0	0	0	0	0	0	0	0	0	0	0	0	0	0	0	3	0	0	1	0	1	0	1	1	0	0	0	0	0	0	0	0	0	0	0	0	0	0	0	0
0	0	62.58	0	0	0	0	0	0	0	0	0	0	0	0	0	0	52	69	69	52	63.3333	69	96.3333	9.815	63.8383	0.126535	33.3333	96	137	137	96	123.333	137	560.333	23.6714	124.839	0.15671	33.3333	0	0	0	0	0	1	0	0	0	0	0	0	0	0	0	0	0	0	0	0	0	0	0	0	0	0	0	0	0	0	2	1	0	1	1	0	0	0	0	0	0	0	0	0	0	0	0	0	0	0	0	0	0	0	0
1	1	59.71	1	0	0	0	0	0	0	2004-06-16	0	0	0	0	0	0	74	87	87	74	80.5	80.5	84.5	9.1924	80.762	0.0807453	50	129	163	163	129	146	146	578	24.0416	146.986	0.116438	50	0	1	0	0	0	0	0	0	0	0	0	0	0	0	0	0	0	0	0	0	0	0	0	0	1	0	0	0	0	0	3	1	0	0	0	1	0	0	0	0	0	0	0	0	0	0	0	0	0	0	0	0	0	0	0	92.8								9.6	30.1		280		4.71		4.4		43.9	143.1	7	78.6	87										5.9
1	0	86.64	0	0	0	0	0	0	0	0	0	0	0	0	0	0	90	75	90	64	76.3333	75	170.333	13.0512	77.0736	0.139601	66.6667	170	159	170	133	154	159	361	19	154.779	0.100737	66.6667	0	0	0	0	0	0	0	0	0	0	0	0	0	0	0	0	0	0	0	0	0	0	0	0	0	0	0	0	0	0	4	0	0	0	0	0	0	0	0	0	0	0	0	0	0	0	0	0	0	0	0	0	0	0	0	69.9								7.34	21.5		259		6.32		4.93	0.633	42	141	7.6	87	113	91		19	5					13.6	6.04
0	1	62.33	0	0	0	0	0	0	0	0	0	0	0	0	0	0	63	55	63	52	57	56	17.5	4.1833	57.1227	0.0656431	40	135	122	135	112	123.2	122	94.7	9.7314	123.507	0.0706495	60	0	0	0	0	0	0	0	0	0	0	0	0	0	0	0	0	0	0	0	0	0	0	0	0	0	0	0	0	0	0	2	0	0	0	1	0	0	0	0	0	0	0	0	0	0	0	0	0	0	0	0	0	0	0	0	93.7	0.1	0.2	3.1			0.3	3.9	7.6	32		231		4.29																	13.7
1	1	86.59	0	0	0	0	0	0	0	0	0	0	0	0	0	0	50	50	50	50	50	50			50	0		115	115	115	115	115	115			115	0		0	0	0	0	0	0	0	0	0	0	0	0	0	0	0	0	0	0	0	0	0	0	0	0	0	0	0	0	0	0	4	0	0	0	0	0	0	0	1	0	0	0	0	0	0	0	0	0	0	0	0	0	0	0	0	97.5	0	0	0.7			0.1	7	7.8	33.5		132	48.4544	3.09		5.1	0.546	26	146	16.6	50	172	50	17	14	9					10.1
0	1	79.75	0	0	0	0	0	0	0	0	0	0	0	0	0	0	71	66	87	51	68.2308	69	104.859	10.2401	68.9364	0.144192	76.9231	164	180	203	137	167	167	395.5	19.8872	168.089	0.114413	76.9231	1	1	0	0	0	1	0	0	0	1	0	0	0	0	0	0	0	0	0	0	1	0	0	0	0	0	0	0	0	0	4	1	0	1	0	1	0	0	0	0	0	0	0	0	0	0	0	0	0	0	0	0	0	0	0																4.3	0.575		143	7.9		102										4.85
1	0	86.23	0	0	0	0	0	0	0	0	0	0	0	0	0	0	84	68	84	57	70.7143	72	84.5714	9.1963	71.225	0.120401	57.1429	158	157	173	118	147.286	157	413.905	20.3446	148.485	0.127884	85.7143	0	0	0	0	0	0	0	0	0	0	0	0	0	0	0	0	0	0	0	0	0	0	0	0	0	0	0	0	0	0	4	1	0	1	0	0	0	0	0	0	0	0	0	0	0	0	0	0	0	0	0	0	0	0	0																3.89			138	9.3		133					1.4	3.5136	1.13	5.28		7.56
1	1	79.06	0	0	0	0	0	0	0	0	0	0	0	0	0	0	64	66	66	52	59.6	59	31.3	5.5946	59.8097	0.0839597	80	154	139	154	125	139.4	139	141.3	11.887	139.805	0.0762699	80	0	1	0	0	0	0	0	0	0	0	0	0	0	0	0	0	0	0	0	0	0	0	0	0	0	0	0	0	0	0	4	0	0	0	0	0	0	0	1	0	0	0	0	0	0	0	0	0	0	0	0	0	0	0	0																4.11			147	8.6		119
1	1	75.13	0	0	0	0	0	0	0	0	0	0	0	0	0	0	57	55	57	55	56	56	2	1.4142	56.0089	0.0178571	0	122	120	122	120	121	121	2	1.4142	121.004	0.00826446	0	0	0	0	0	0	0	0	0	0	0	0	0	0	0	0	0	0	0	0	0	0	0	0	0	0	0	0	0	0	0	3	0	0	1	0	0	1	0	1	0	0	0	0	0	0	0	0	0	0	0	0	0	0	0	0	84.1								8	28.7		191		3.39		4.9		45	146	14.6	84	189		22
1	0	84.2	0	0	0	0	0	0	0	0	0	0	0	0	0	0	80	54	80	54	72.5714	76	73.9524	8.5996	73.0068	0.109708	28.5714	165	149	175	149	163	165	117.667	10.8474	163.309	0.0616121	42.8571	0	0	0	0	0	0	0	0	0	0	0	0	0	0	0	0	0	0	0	0	0	0	0	0	0	0	0	0	0	0	4	0	0	0	0	0	1	0	0	0	0	0	0	0	0	0	0	0	0	0	0	0	0	0	0	89.4	0.013	0.061	1.25			1.2	13.8	17.3	34.5		265	39.27	3.81		4.26	0.384	35	137	6.8	67	78	73		18	22					11.7	4.67
1	1	72.2	0	0	0	0	0	0	0	0	0	0	0	0	0	0	87	87	87	87	87	87			87	0		150	150	150	150	150	150			150	0		0	0	0	0	0	1	0	0	1	0	0	0	0	0	0	0	0	0	0	0	0	0	0	0	0	0	0	0	0	0	4	1	0	0	0	0	0	0	0	0	0	0	0	0	0	0	0	0	0	0	0	0	0	0	0																4			136	5		87
1	1	75.44	0	0	0	0	0	0	0	0	0	0	0	0	0	0	80	63	80	63	74	79	91	9.5394	74.4088	0.105255	33.3333	120	121	127	120	122.667	121	14.3333	3.7859	122.706	0.0252001	66.6667	0	0	0	0	0	0	0	0	0	0	0	0	0	0	0	0	0	0	0	0	0	0	0	0	0	0	0	0	0	0	3	0	0	0	0	0	0	0	0	0	0	0	0	0	0	0	0	0	0	0	0	0	0	0	0	88.4								6.5	30.3		200		5.09		4	0.424	37	136	5.4	66	100		15
1	1	70.45	0	0	0	0	0	0	0	0	0	0	0	0	0	0	78	78	78	78	78	78			78	0		130	130	130	130	130	130			130	0		0	1	0	0	0	0	0	0	0	0	0	0	0	0	0	0	0	0	0	0	0	0	0	0	0	0	0	0	0	0	3	0	0	0	0	0	0	0	0	0	0	0	0	0	0	0	0	0	0	0	0	0	0	0	0	103.8	0.03	0.08	0.65			0.52	9.39	10.5	36		244		3.53	0.367	4.1		33	136	6.6	70	69	93	17	11	15					12.7
1	1	71.22	0	0	0	0	0	0	0	0	0	0	0	0	0	0	62	71	71	62	66.5	66.5	40.5	6.364	66.6521	0.0676692	50	128	100	128	100	114	114	392	19.799	114.856	0.122807	50	0	0	0	0	0	0	0	0	0	0	0	0	0	0	0	0	0	0	0	0	0	0	0	0	0	0	0	0	0	0	3	1	0	1	0	0	0	1	0	0	0	0	0	0	0	0	0	0	0	0	0	0	0	0	1	108.3								6.5	35.8		274		2.98		3.61	0.175	38.73	135.27	4.29	67.63	100		41
1	0	75.51	0	0	0	0	0	0	0	0	0	0	0	0	0	0	52	49	80	49	60.3333	52	292.333	17.0978	61.9274	0.231386	66.6667	96	119	120	96	111.667	119	184.333	13.5769	112.216	0.0992734	33.3333	0	1	0	0	0	0	0	0	0	0	0	0	0	0	0	0	0	0	0	0	0	0	0	0	0	0	0	0	0	0	3	0	0	0	0	0	0	1	0	0	0	0	0	0	0	0	0	0	0	0	0	0	0	0	0	97.5								4.6	33.3		107		3.38		4.2		42	139	5.7	69	88		23
1	1	75.08	0	0	0	0	0	0	0	0	0	0	0	0	0	0	69	69	69	69	69	69			69	0		153	153	153	153	153	153			153	0		0	1	0	0	0	0	0	0	0	0	0	0	0	0	0	0	0	0	0	0	0	0	0	0	0	0	0	0	0	0	3	0	0	0	0	1	0	1	0	0	0	0	0	0	0	0	0	0	0	0	0	0	0	0	0	91.1		0.29	0.78			0.88	7.84	9.8	30		274		6.16		4.7		37	136	6.4	71	109	84	18	11	19					18.5
1	1	60.93	0	0	0	0	0	0	0	0	0	0	0	0	0	0	63	63	63	63	63	63			63	0		120	120	120	120	120	120			120	0		0	0	0	0	0	0	0	0	0	0	0	0	0	0	0	0	0	0	0	0	0	0	0	0	0	0	0	0	0	0	2	0	0	0	0	0	0	1	1	0	0	0	0	0	0	0	0	0	0	0	0	0	0	0	0	81	0.2	0.1	3.6			0.8	5.8	10.5	26.7		346	35.3636	3.75		4.7		42	145	7.2	70	98		13							10
0	0	69.71	0	0	0	0	0	0	0	0	0	0	0	0	0	0	76	74	76	60	70	74	76	8.7178	70.361	0.101686	66.6667	131	111	131	96	112.667	111	308.333	17.5594	113.575	0.127253	66.6667	0	0	0	0	0	0	0	0	0	0	0	0	0	0	0	0	0	0	0	0	0	0	0	0	0	0	0	0	0	0	2	1	0	1	1	0	0	0	0	0	1	0	0	1	0	0	0	0	0	0	0	0	0	0	0																							106	23	24
1	0	86.31	0	0	0	0	0	0	0	0	0	0	0	0	0	0	82	56	82	56	73.5714	80	113.952	10.6748	74.2323	0.134332	57.1429	185	124	185	124	163.286	174	435.905	20.8783	164.426	0.118379	57.1429	0	0	0	0	0	0	0	0	0	0	0	0	0	0	0	0	0	0	0	0	0	0	0	0	0	0	0	0	0	0	4	0	0	1	0	0	0	0	0	0	0	0	0	0	0	0	0	0	0	0	0	0	0	0	0																4.11			138	6.1		88
1	1	68.22	0	1	1	0	0	0	0	0	2006-01-03	2002-09-26	0	0	0	0	69	71	82	63	72.8182	72	26.7636	5.1734	72.9851	0.0677386	63.6364	129	149	166	129	148.546	149	152.873	12.3642	149.012	0.0793614	72.7273	0	0	0	0	0	0	0	0	0	0	0	0	0	0	0	0	0	0	0	0	0	0	0	0	1	0	0	0	0	0	4	0	0	0	0	0	0	0	0	0	0	0	0	0	0	0	0	0	0	0	0	0	0	0	0																4.76			141	4.8		98
1	0	68.46	0	0	0	0	0	0	0	0	0	0	0	0	0	0	75	64	80	64	73	75	67	8.1854	73.3053	0.0915522	66.6667	149	153	154	149	152	153	7	2.6458	152.015	0.0142122	33.3333	0	0	0	0	1	1	0	0	0	0	0	0	0	0	0	0	0	0	0	0	0	0	0	0	0	0	0	0	0	0	2	1	0	1	0	0	0	0	0	0	1	0	0	0	0	0	0	0	0	0	0	0	0	0	0																4.8		41	143	7.5	71	101	121	39	37	7
1	1	64.98	0	1	0	0	0	0	0	0	2016-11-17	0	0	0	0	0	75	68	75	56	65.2	68	63.7	7.9812	65.5896	0.109488	60	148	142	175	137	151.2	148	217.7	14.7547	151.775	0.0872815	80	0	0	0	0	0	0	0	0	0	0	0	0	0	0	0	0	0	0	0	0	0	0	0	0	0	0	0	0	0	0	2	1	0	0	0	0	0	0	0	0	0	0	0	0	0	0	0	0	0	0	0	0	0	0	0																4.8	0.337	43	141	7.5	77	86		24
1	1	75.58	0	0	0	0	0	0	0	0	0	0	0	0	0	0	80	80	80	80	80	80			80	0		130	130	130	130	130	130			130	0		0	1	0	0	0	1	1	0	0	0	0	0	0	0	0	0	0	0	0	0	1	0	0	0	0	0	0	0	0	0	4	1	0	1	1	1	0	1	0	0	1	0	0	1	0	0	0	0	0	0	0	0	0	0	0	62.3								5.61	20.2		313		5.26		4.1		41	138	6.5	73	101	63		39	10	1.52	1.8991	0.98	3.57	10.6	8.53	5.55
1	1	81.14	0	0	0	0	1	0	0	0	0	0	0	2002-01-25	0	0	80	80	100	65	79.1667	80	74.2647	8.6177	79.6084	0.105788	77.7778	180	150	220	120	150	145	882.353	29.7044	152.752	0.19245	72.2222	0	0	0	0	0	0	0	0	0	0	0	0	0	0	0	0	0	0	0	0	0	0	0	0	1	0	0	0	0	0	6	0	0	0	1	0	0	0	0	0	0	0	0	0	0	0	0	0	0	0	0	0	0	0	0
1	0	57.62	0	0	0	0	0	0	0	0	0	0	0	0	0	0	95	86	95	86	90.5	90.5	40.5	6.364	90.6118	0.0497238	50	158	148	158	148	153	153	50	7.0711	153.082	0.0326797	50	0	0	0	0	0	0	0	0	0	0	0	0	0	0	0	0	0	0	0	0	0	0	0	0	0	0	0	0	0	0	1	0	0	0	0	0	0	0	0	0	0	0	0	0	0	0	0	0	0	0	0	0	0	0	0																4.3		39	143	5.9	76	69	57	19	19	10
0	0	64.22	0	0	0	0	0	0	0	0	0	0	0	0	0	0	68	69	85	68	74	69	91	9.5394	74.4088	0.105255	66.6667	145	130	146	130	140.333	145	80.3333	8.9629	140.524	0.0521485	33.3333	0	1	0	0	0	0	0	0	0	0	0	0	0	0	0	0	0	0	0	0	0	0	0	0	0	1	0	0	0	0	3	1	0	1	0	1	0	0	0	0	1	0	0	1	0	0	0	0	0	0	0	0	0	0	0																4.6			146	9.1		93
1	0	73.85	0	0	0	0	0	0	0	0	0	0	0	0	0	0	95	95	95	95	95	95			95	0		196	196	196	196	196	196			196	0		0	0	1	0	0	1	0	0	0	0	0	0	0	0	0	0	0	0	0	0	0	0	0	0	0	1	0	0	0	0	6	1	0	0	0	1	1	0	0	0	0	0	0	0	0	0	0	0	0	0	0	0	0	0	0	95.3	0.041	0.043	1.35			0.543	5.15	7.12	31.1		197		3.76		3.9		37.6	137.7	12.3	71	146	54			10					11.7
0	1	48.72	0	0	0	0	0	0	0	0	0	0	0	0	0	0	94	82	94	82	87.5	87.5	18.3	4.2778	87.5871	0.04463	50	152	125	152	125	134.5	132	92.7	9.6281	134.787	0.0653472	50	0	0	0	0	0	0	0	0	0	0	0	0	0	0	0	0	0	0	0	0	0	0	0	0	0	0	0	0	0	0	0	0	0	0	1	0	1	0	0	0	0	0	0	0	0	0	0	0	0	0	0	0	0	0	0
0	0	48.98	0	0	0	0	0	0	0	0	0	0	0	0	0	0	69	75	75	69	72.6667	74	10.3333	3.2146	72.7141	0.0361193	33.3333	119	123	136	119	126	123	79	8.8882	126.209	0.0575967	66.6667	0	0	0	0	0	0	0	0	0	0	0	0	0	0	0	0	0	0	0	0	0	0	0	0	0	0	0	0	0	0	0	0	0	0	0	0	1	0	1	0	0	0	0	0	0	0	0	0	0	0	0	0	0	0	0																											1.67	3.9709	1.11	5.84		4.74
1	1	75.12	0	1	0	0	0	0	0	0	2017-10-16	0	0	0	0	0	76	76	76	76	76	76			76	0		156	156	156	156	156	156			156	0		0	0	0	0	0	0	0	0	0	0	0	0	0	0	0	0	0	0	0	0	0	0	0	0	0	0	0	0	0	0	3	0	0	1	0	0	1	0	1	0	0	0	0	0	0	0	0	0	0	0	0	0	0	0	0																3.35		45	134	5.6	76	129	77		37	16
1	1	77.51	0	0	0	0	0	0	0	0	0	0	0	0	0	0	84	84	84	84	84	84			84	0		153	153	153	153	153	153			153	0		0	0	0	0	0	0	0	0	0	0	0	0	0	0	0	0	0	0	0	0	0	0	0	0	0	0	0	0	0	0	3	0	0	1	0	1	0	1	1	0	0	0	0	0	0	0	0	0	0	0	0	0	0	0	0	95.6	0.2	0.1	1.1			0.9	8.1	10.4	33.1		194		3.95	0.383	4.8		33	142	7.9	72	123	89	18	18	10					13.1
1	0	77.18	0	0	0	0	0	0	0	0	0	0	0	0	0	0	66	66	66	66	66	66			66	0		141	141	141	141	141	141			141	0		0	1	0	0	0	0	1	0	0	0	0	0	0	0	0	0	0	0	0	0	0	0	0	0	0	0	1	0	0	0	3	0	0	1	0	0	0	0	0	0	0	0	0	0	0	0	0	0	0	0	0	0	0	0	0	93.4	0	2	1.7			0.8	7	11.5	32.3		267		3.95		3.6		35	142	5.2	74	92	52	16		10					12.7		6.1
1	1	24.34	0	0	0	0	0	0	0	0	0	0	0	0	0	0	84	84	84	84	84	84			84	0		142	142	142	142	142	142			142	0		0	0	0	0	0	0	0	0	0	0	0	0	0	0	0	0	0	0	0	0	0	0	0	0	0	0	0	0	0	0	0	0	0	0	0	0	0	0	0	0	0	0	0	0	0	0	0	0	0	0	0	0	0	0	0
1	1	66.29	0	0	0	0	0	0	0	0	0	0	0	0	0	0	82	75	97	75	83.5	82	69.1	8.3126	83.8441	0.0908787	66.6667	136	115	171	115	138.5	136.5	327.5	18.097	139.482	0.119279	33.3333	0	0	0	0	0	0	0	0	0	0	0	0	0	0	0	0	0	0	0	0	0	0	0	0	0	0	0	0	0	0	2	1	0	1	1	0	0	0	0	0	1	0	0	1	0	0	0	0	0	0	0	0	0	0	0	83.1		0.3	1.4	0		0.7	4.3	6.8	29		208		4.43		4.5		43	139.8	7.9	77.2	141	118		12	9	3.14			3.3	12.9	8.5	10.8
1	0	94.1	0	0	0	0	0	0	0	0	0	0	0	0	0	0	76	83	88	74	79.4	76	34.8	5.8992	79.5751	0.0664529	60	125	152	152	125	143.2	146	124.7	11.1669	143.548	0.0697486	80	0	0	0	0	0	0	0	0	0	0	0	0	0	0	0	0	0	0	0	0	0	0	0	0	0	0	0	0	0	0	4	0	0	0	0	0	0	0	0	0	0	0	0	0	0	0	0	0	0	0	0	0	0	0	0	66.1	0.006	0.151	1.01			0.563	3.21	7.69	21.8		155	82.6	4.14		4.33		39	135	16.1	75	123	56		14	9					9.04
1	0	55.54	0	0	0	0	0	0	0	0	0	0	0	0	0	0	69	74	78	65	71.5	71.5	32.3333	5.6862	71.6694	0.0688731	75	117	105	139	105	118.75	115.5	208.25	14.4309	119.406	0.105242	75	0	0	0	0	0	1	0	0	1	0	0	0	0	0	0	0	0	0	0	0	0	0	0	0	0	0	0	0	0	0	2	0	0	0	0	0	0	0	0	0	1	0	0	1	0	0	0	0	0	0	0	0	0	0	1
0	1	68.31	0	0	0	0	0	0	0	0	0	0	0	0	0	0	58	58	58	58	58	58			58	0		111	111	111	111	111	111			111	0		0	0	0	0	0	0	0	0	0	0	0	0	0	0	0	0	0	0	0	0	0	0	0	0	0	0	0	0	0	0	2	0	0	0	0	0	0	0	0	0	0	0	0	0	0	0	0	0	0	0	0	0	0	0	0
1	0	73.79	0	0	0	0	0	0	0	0	0	0	0	0	0	0	83	57	83	57	69.1667	69	122.567	11.071	69.9011	0.146116	33.3333	177	121	177	121	142.167	139	440.167	20.9801	143.451	0.134716	66.6667	0	0	0	0	0	0	0	0	0	0	0	0	0	0	0	0	0	0	0	0	0	0	0	0	0	0	0	0	0	0	3	0	0	1	0	0	0	0	0	0	1	0	0	1	0	0	0	0	0	0	0	0	0	0	0																2.9			142	9.8		92					1.33	3.7455	1.33	5.68
1	1	78.1	0	0	0	0	0	0	0	0	0	0	0	0	0	0	63	71	71	63	67	67	32	5.6569	67.1193	0.0597015	50	127	119	127	119	123	123	32	5.6569	123.065	0.0325203	50	1	1	0	0	0	0	0	0	0	0	0	0	0	0	1	0	0	0	0	0	0	0	0	0	0	0	0	0	0	0	3	1	0	0	0	1	0	0	1	0	0	0	0	0	0	0	0	0	0	0	0	0	0	0	0	99.2								4.7	32.2		120		4.3	0.427	5.1	0.29	40	137	4.9	66	81		23
1	1	75.29	0	0	0	0	0	0	0	0	0	0	0	0	0	0	63	63	63	63	63	63			63	0		122	122	122	122	122	122			122	0		0	0	0	0	1	0	0	0	0	0	0	0	0	0	0	0	0	0	0	0	0	0	0	0	0	0	0	0	0	0	3	1	0	0	0	0	0	0	0	0	0	0	0	0	0	0	0	0	0	0	0	0	0	0	0
0	1	52.71	0	0	0	0	0	0	0	0	0	0	0	0	0	0	75	90	90	75	81	79.5	54	7.3485	81.2496	0.0785674	75	135	130	135	127	130	129	12.6667	3.559	130.036	0.0237093	25	0	0	0	0	0	0	0	0	0	0	0	0	0	0	0	0	0	0	0	0	0	0	0	0	0	0	0	0	0	0	1	0	0	0	0	0	0	0	0	0	0	0	0	0	0	0	0	0	0	0	0	0	0	0	0
1	0	69.52	0	0	0	0	0	0	0	0	0	0	0	0	0	0	80	76	80	62	72.6667	76	89.3333	9.4516	73.0753	0.1062	66.6667	191	164	191	133	162.667	164	842.333	29.023	164.384	0.145679	66.6667	0	0	0	0	0	0	0	0	0	0	0	0	0	0	0	0	0	0	0	0	0	0	0	0	0	0	0	0	0	0	2	1	0	1	1	0	0	1	0	0	0	0	0	0	0	0	0	0	0	0	0	0	0	0	0	96.2								9.9	32.1		291		3.87		4.1		43	135	5.5	77	123		20
0	1	66.32	0	0	0	0	0	0	0	0	0	0	0	0	0	0	83	69	85	69	75.8	73	59.2	7.6942	76.1118	0.0907897	60	168	147	168	147	155	153	63.5	7.9687	155.164	0.0459833	60	0	0	0	0	0	0	0	0	0	0	0	0	0	0	0	0	0	0	0	0	0	0	0	0	0	0	0	0	0	0	2	1	0	1	0	0	0	0	0	0	0	0	0	0	0	0	0	0	0	0	0	0	0	0	0																5.13			144	8.6		90
1	1	60.77	0	0	0	0	0	0	0	0	0	0	0	0	0	0	67	67	67	67	67	67			67	0		120	120	120	120	120	120			120	0		0	0	0	0	0	1	0	0	1	0	0	0	0	0	0	0	0	0	0	0	0	0	0	0	0	0	0	0	0	0	3	0	0	1	0	0	0	0	0	0	0	0	0	0	0	0	0	0	0	0	0	0	0	0	0																4.1			141	4.4		87
0	1	66.31	0	0	0	0	0	0	0	0	0	0	0	0	0	0	80	74	80	74	77	77	18	4.2426	77.0584	0.038961	50	142	152	152	142	147	147	50	7.0711	147.085	0.0340136	50	0	0	0	0	0	1	0	0	1	0	0	0	0	0	0	0	0	0	0	0	0	0	0	0	0	0	0	0	0	0	2	0	0	0	1	0	0	0	1	0	1	0	0	0	0	0	0	0	0	0	0	0	0	0	0																4.2			141	5		88
0	0	64.89	0	0	0	0	0	0	0	0	0	0	0	0	0	0	64	64	64	64	64	64			64	0		110	110	110	110	110	110			110	0		0	0	0	0	0	0	0	0	0	0	0	0	0	0	0	0	0	0	0	0	0	0	0	0	0	0	0	0	0	0	2	0	0	1	1	0	0	1	0	0	0	0	0	0	0	0	0	0	0	0	0	0	0	0	0																4			143	4.3		79
0	1	41.52	0	0	0	0	0	0	0	0	0	0	0	0	0	0	71	67	72	66	68.6	67	7.3	2.7019	68.6426	0.0352275	60	132	131	138	117	129.2	131	59.7	7.7266	129.385	0.0534896	80	0	1	0	0	0	0	0	0	0	0	0	0	0	0	0	0	0	0	0	0	0	0	0	0	0	0	0	0	0	0	0	0	0	0	0	0	0	0	0	0	0	0	0	0	0	0	0	0	0	0	0	0	0	0	0																4			143.9	5.3		101										7.5
1	1	66.66	0	0	0	0	0	0	0	0	0	0	0	0	0	0	82	78	82	66	75.25	76.5	46.25	6.8007	75.4801	0.0782672	75	135	122	135	103	119.5	120	173.667	13.1783	120.044	0.0955039	75	0	0	0	0	0	0	0	0	0	0	0	0	0	0	0	0	0	0	0	0	0	0	0	0	0	0	0	0	0	0	2	0	0	1	0	0	0	0	0	0	1	0	0	0	0	0	0	0	0	0	0	0	0	0	0																						118			18
0	1	47.31	0	0	0	0	0	0	0	0	0	0	0	0	0	0	77	57	77	57	68.1	68	41.6556	6.4541	68.3747	0.0899105	50	138	102	138	102	117.8	116	120.4	10.9727	118.259	0.0883668	70	0	0	0	0	0	0	0	0	0	0	0	0	0	0	0	0	0	0	0	0	0	0	0	0	0	0	0	0	0	0	0	0	0	1	1	0	0	0	0	0	0	0	0	0	0	0	0	0	0	0	0	0	0	0	0																4.64			142	6.6		97
1	1	62.85	1	0	0	0	0	0	0	2012-04-02	0	0	0	0	0	0	65	59	65	59	62	62	18	4.2426	62.0725	0.0483871	50	108	107	108	107	107.5	107.5	0.5	0.7071	107.501	0.00465116	0	0	0	0	0	0	0	0	0	0	0	0	0	0	0	0	0	0	0	0	0	0	0	0	0	0	0	0	0	0	0	2	0	0	0	0	0	0	0	0	0	0	0	0	0	0	0	0	0	0	0	0	0	0	0	0
1	0	77.69	0	0	0	0	0	0	0	0	0	0	0	0	0	0	74	82	82	74	78	78	32	5.6569	78.1025	0.0512821	50	125	125	125	125	125	125	0	0	125	0	0	0	0	0	0	0	0	0	0	0	0	0	0	0	0	0	0	0	0	0	0	0	0	0	0	0	0	0	0	0	0	3	1	0	1	0	0	0	0	0	0	0	0	0	0	0	0	0	0	0	0	0	0	0	0	0
1	1	68.53	0	0	0	0	0	0	0	0	0	0	0	0	0	0	70	85	85	70	79.6667	84	70.3333	8.3865	79.9604	0.0859525	33.3333	102	151	151	102	134.667	151	800.333	28.2902	136.633	0.171526	33.3333	0	1	0	0	0	0	0	0	0	0	0	0	0	0	0	0	0	0	0	0	0	0	0	0	0	0	0	0	0	0	2	0	0	1	0	0	0	0	0	0	0	0	0	0	0	0	0	0	0	0	0	0	0	0	0	72.2								8.97	23.3		336		4.22		3.68	0.492	38	141	6	69	118	53		16	5	1.21	3.25	1.29	5.09	9.85	5.47	7.58
1	0	74.93	0	0	0	0	0	0	0	0	0	0	0	0	0	0	79	70	79	66	72.75	73	34.25	5.8523	72.9263	0.0696671	25	145	117	145	117	129	127	152.667	12.3558	129.443	0.0829494	75	0	0	0	0	0	0	0	0	0	0	0	0	0	0	0	0	0	0	0	0	0	0	0	0	0	0	0	0	0	0	3	0	0	0	0	0	0	0	0	0	0	0	0	0	0	0	0	0	0	0	0	0	0	0	0
0	1	67.21	0	0	0	0	0	0	0	0	0	0	0	0	0	0	60	60	60	60	60	60			60	0		128	128	128	128	128	128			128	0		0	1	0	0	0	0	0	0	0	0	0	0	0	0	0	0	0	0	0	0	0	0	0	0	0	1	0	0	0	0	3	1	1	0	1	1	0	1	0	0	0	0	0	0	0	0	0	0	0	0	0	0	0	0	0																4.8		42	146	5.7	72	92		17			0.64	1.4391	0.73	2.46
0	1	58.57	0	0	0	0	0	0	0	0	0	0	0	0	0	0	87	79	87	79	83	83	32	5.6569	83.0963	0.0481928	50	156	138	156	138	147	147	162	12.7279	147.275	0.0612245	50	0	0	0	0	0	0	0	0	0	0	0	0	0	0	0	0	0	0	0	0	0	0	0	0	0	0	0	0	0	0	1	0	0	0	0	0	0	0	0	0	0	0	0	0	0	0	0	0	0	0	0	0	0	0	0																4.3			143	7.7		147
1	0	79.06	0	0	0	0	1	0	0	0	0	0	0	2004-03-01	0	0	67	53	99	53	71.25	70.5	193.929	13.9258	72.431	0.182827	50	129	141	176	121	141.375	140	277.982	16.6728	142.233	0.110316	75	0	0	0	0	0	0	0	0	0	0	0	0	0	0	0	0	0	0	0	0	0	0	0	0	0	0	0	0	0	0	3	0	0	1	0	0	0	0	1	0	0	0	0	0	0	0	0	0	0	0	0	0	0	0	0	96								12.6	31.6		276		4.24	0.38	3.6		45	144	4.2	84	67		26
1	1	71.15	0	0	0	0	0	0	0	0	0	0	0	0	0	0	48	48	48	48	48	48			48	0		111	111	111	111	111	111			111	0		1	0	0	0	0	0	1	0	0	1	0	0	0	0	0	0	0	0	0	0	0	0	0	0	0	0	0	0	0	0	4	1	0	1	0	1	0	1	1	0	0	0	0	0	0	0	0	0	0	0	0	0	0	0	0	94.6	0	0	0.3			0.1	6.3	6.7	32.2		180		3.72		3.5		41	140	7.6	72	130	82	37	23	18					12
1	1	72.26	0	0	0	0	0	0	0	0	0	0	0	0	0	0	90	63	91	62	76.7778	76	94.0654	9.6987	77.3542	0.122763	55.5556	166	132	179	123	147.111	149	208.105	14.4258	147.778	0.0952979	66.6667	0	0	0	0	0	0	0	0	0	0	0	0	0	0	0	0	0	0	0	0	0	0	0	0	0	0	0	0	0	0	3	0	0	0	0	0	1	0	0	0	1	0	0	0	0	0	0	0	0	0	0	0	0	0	0																4.06		43	140.3	5.5	83	95	47			6
1	1	91.61	0	0	0	0	0	0	0	0	0	0	0	0	0	0	80	80	80	80	80	80			80	0		140	140	140	140	140	140			140	0		0	0	0	0	0	0	0	0	0	0	0	0	0	0	0	0	0	0	0	0	0	0	0	0	0	0	0	0	0	0	4	0	0	0	0	0	0	0	0	0	0	0	0	0	0	0	0	0	0	0	0	0	0	0	0	91.2								20.5	29.9		461		3.07		4.7		29	131	5.1	64	64
0	0	70.34	0	0	0	0	0	0	0	0	0	0	0	0	0	0	68	59	75	59	67.3333	68	64.3333	8.0208	67.6511	0.0972618	66.6667	112	113	127	112	117.333	113	70.3333	8.3865	117.533	0.0583598	66.6667	0	0	0	0	0	0	0	0	0	0	0	0	0	0	0	0	0	0	0	0	0	0	0	0	0	0	0	0	0	0	3	0	0	1	0	0	0	0	1	0	0	0	0	0	0	0	0	0	0	0	0	0	0	0	0																4.6			142	5		71
1	0	78.17	0	0	0	0	0	0	0	0	0	0	0	0	0	0	61	63	63	61	62	62	2	1.4142	62.0081	0.016129	0	133	155	155	133	144	144	242	15.5563	144.419	0.0763889	50	0	1	0	0	0	0	0	0	0	0	0	0	0	0	0	0	0	0	0	0	0	0	0	0	0	0	0	0	0	0	3	0	0	1	0	0	0	0	0	0	1	0	0	1	0	0	0	0	0	0	0	0	0	0	0	70.4	0	0	2			0.7	7.5	8.7	23.1		350		4.78		3.5		45	106	3.6	78	60	109		14	10.9					11.1		8
1	0	80.2	0	1	0	0	0	0	0	0	2005-11-26	0	0	0	0	0	67	72	77	60	65.5714	62	44.9524	6.7047	65.8646	0.0946648	57.1429	160	176	176	140	161.857	160	157.81	12.5622	162.274	0.0718557	42.8571	0	0	0	0	0	0	0	0	0	0	0	0	0	0	0	0	0	0	0	0	0	0	0	0	0	0	0	0	0	0	4	0	0	1	0	0	0	0	0	0	0	0	0	0	0	0	0	0	0	0	0	0	0	0	0
1	1	80.67	0	1	0	0	0	0	0	0	2002-11-15	0	0	0	0	0	59	59	59	59	59	59			59	0		145	145	145	145	145	145			145	0		0	0	0	0	0	0	0	0	0	0	0	0	0	0	0	0	0	0	0	0	0	0	0	0	0	0	0	0	0	0	4	1	0	1	0	1	0	1	0	0	1	0	0	1	0	0	0	0	0	0	0	0	0	0	0	83.7	0	0	0.45			0.67	21.28	22.4	33.7	0.95	512		3.64		4.2	0.112	18	145	9.6	40	78	77	20	18	7	1.31			2.42	10.3	5.7	11.6
1	0	58.73	0	0	0	0	0	0	0	0	0	0	0	0	0	0	73	68	79	68	73.3333	73	30.3333	5.5076	73.4711	0.0613215	66.6667	136	145	152	136	144.333	145	64.3333	8.0208	144.482	0.0453739	66.6667	0	0	0	0	0	0	0	0	0	0	0	0	0	0	0	0	0	0	0	0	0	0	0	0	0	0	0	0	0	0	2	0	0	0	0	0	0	0	0	0	1	0	0	0	0	0	0	0	0	0	0	0	0	0	0
1	1	75.1	0	0	0	0	0	0	0	0	0	0	0	0	0	0	87	73	87	70	76.5	74.5	37.1	6.091	76.7018	0.0726833	66.6667	133	141	141	118	129.167	128.5	58.9667	7.679	129.357	0.0542703	50	0	0	0	0	0	0	0	0	0	0	0	0	1	0	0	0	0	0	0	0	0	0	0	0	0	0	0	0	0	0	3	0	0	0	0	0	1	0	0	0	0	0	0	0	0	0	0	0	0	0	0	0	0	0	0	89.7								5.31	30.6		171		4.7																	14.4
1	1	65.62	0	0	0	0	0	0	0	0	0	0	0	0	0	0	90	84	90	61	78	80.5	156.667	12.5167	78.7496	0.138971	75	170	151	170	143	155	153.5	128.667	11.3431	155.311	0.063377	75	1	0	0	0	0	0	0	0	0	0	0	0	0	0	0	0	0	0	0	0	0	0	0	1	0	0	0	0	0	0	2	0	0	1	0	0	0	1	0	0	1	0	0	1	0	0	0	0	0	0	0	0	0	0	0	92.9	0	0.4	2.5			0.7	6.7	10.3	31.5		201		5.15		3.75		39.24	140.37	6.07	64	100	81	15	26	6.1	1.925		1.167	4.753	16.2	4.99
0	1	24.5	0	0	0	0	0	0	0	0	0	0	0	0	0	0	76	72	81	62	73.7692	75	23.5256	4.8503	73.9163	0.0631705	38.4615	137	144	150	113	136.846	137	94.3077	9.7112	137.164	0.0681805	76.9231	0	0	0	0	0	0	0	0	0	0	0	0	0	0	0	0	0	0	0	0	0	0	0	0	0	0	0	0	0	0	0	0	0	0	0	0	0	0	0	0	0	0	0	0	0	0	0	0	0	0	0	0	0	0	0
1	1	85.81	0	0	0	0	0	0	0	0	0	0	0	0	0	0	89	69	89	60	72.0909	69	58.4909	7.6479	72.4588	0.10115	63.6364	178	140	178	103	138.546	140	343.873	18.5438	139.669	0.127618	72.7273	0	0	0	0	0	0	0	0	0	0	0	0	0	0	0	0	0	0	0	0	0	0	0	0	0	0	0	0	0	0	4	0	0	1	0	0	0	0	0	0	0	0	0	0	0	0	0	0	0	0	0	0	0	0	0	87.6	0.016	0.156	1.61			1.23	4.96	7.98	30.5	0.11	335		4.21		3.38	0.654	41.1	136.7	7	69	105	120			4					12.9
1	0	90.29	0	0	0	0	0	0	0	0	0	0	0	0	0	0	64	51	86	51	72.5	77	162.7	12.7554	73.4291	0.160607	66.6667	114	123	173	114	149.5	161	603.9	24.5744	151.174	0.150055	66.6667	0	1	0	0	0	1	0	0	0	0	0	0	0	0	0	0	0	0	0	0	0	0	0	0	0	0	0	0	0	0	4	0	0	0	0	0	0	0	1	0	0	0	0	0	0	0	0	0	0	0	0	0	0	0	0	74.6								4.58	23.5		173		4.96		4.62		39	142	9.2	70	105
1	0	79.07	0	0	0	0	0	0	0	0	0	0	0	0	0	0	74	67	74	62	67.6667	67	36.3333	6.0277	67.8454	0.0727331	66.6667	157	131	157	131	143.333	142	170.333	13.0512	143.729	0.0743459	66.6667	0	0	0	0	0	0	0	0	0	0	0	0	0	0	0	0	0	0	0	0	0	0	0	0	0	0	0	0	0	0	3	0	0	0	0	1	0	0	0	0	0	0	0	0	0	0	0	0	0	0	0	0	0	0	0																4.5		39	142	22.7		293
0	0	60.07	0	0	0	0	0	0	0	0	0	0	0	0	0	0	81	78	81	68	75.6667	78	46.3333	6.8069	75.8705	0.0734508	66.6667	159	132	159	122	137.667	132	366.333	19.1398	138.551	0.113518	66.6667	0	0	0	0	0	0	0	0	0	0	0	0	0	0	0	0	0	0	0	0	0	0	0	0	0	0	0	0	0	0	2	1	0	0	1	0	1	0	0	0	1	0	0	1	0	0	0	0	0	0	0	0	0	0	0	90	0	0.4	2.4			0.3	4.2	7.2	30.4		252		3.74		4.6		44	141	6.8	75	81		28							11.4
1	0	81.03	0	1	0	0	0	1	0	0	2015-11-13	0	0	0	2015-11-13	0	86	70	86	70	79	81	67	8.1854	79.2822	0.0845989	66.6667	188	158	188	156	167.333	158	321.333	17.9258	167.972	0.0874681	33.3333	0	0	0	0	0	0	0	0	0	0	0	0	0	0	0	0	0	0	0	0	0	0	0	0	0	0	0	0	0	0	4	0	0	0	0	0	0	0	0	0	0	0	0	0	0	0	0	0	0	0	0	0	0	0	0	92.1	0	0.2	2.1			0.6	6.4	9.3	31.4		398		2.56		3.1	0.376	41	136	3.3	82	108	49		18	5.7					8	5.25	5.9
1	1	80.15	0	0	0	0	0	0	0	0	0	0	0	0	0	0	76	80	91	72	80.6429	79.5	39.1703	6.2586	80.8681	0.074786	28.5714	141	145	180	141	157.5	155.5	150.731	12.2772	157.944	0.0751152	57.1429	0	0	0	0	0	0	0	0	0	0	0	0	0	0	0	0	0	0	0	0	0	0	0	0	0	0	0	0	0	0	4	0	0	0	0	0	0	0	0	0	0	0	0	0	0	0	0	0	0	0	0	0	0	0	0
1	0	75.5	0	0	0	0	0	0	0	0	0	0	0	0	0	0	66	59	80	52	65	64	78.5	8.86	65.5659	0.132238	76.4706	140	151	152	111	132.647	136	169.743	13.0285	133.248	0.0952869	64.7059	0	0	0	0	0	0	0	0	0	0	0	0	0	0	0	0	0	0	0	0	0	0	0	0	0	0	0	0	0	0	3	0	0	0	0	0	0	0	0	0	1	0	0	0	0	0	0	0	0	0	0	0	0	0	0
1	1	79.56	0	0	0	0	0	0	0	0	0	0	0	0	0	0	69	77	77	69	73	73	32	5.6569	73.1095	0.0547945	50	163	145	163	145	154	154	162	12.7279	154.263	0.0584416	50	0	1	0	0	0	0	0	0	0	0	0	0	0	0	0	0	0	0	0	0	0	0	0	0	0	1	0	0	0	0	4	1	0	0	0	1	0	1	0	0	0	0	0	0	0	0	0	0	0	0	0	0	0	0	0	94								7.05	30.6		324		5.12		4.37		37.99	140.91	5.77	65.07	87
0	1	56.48	0	0	0	0	0	0	0	0	0	0	0	0	0	0	76	80	90	70	79.8	80	38.3143	6.1899	80.0237	0.0749369	66.6667	131	151	152	119	134.533	131	124.981	11.1795	134.966	0.0802806	80	0	0	0	0	0	0	0	0	0	0	0	0	0	0	0	0	0	0	0	0	0	0	0	0	0	0	0	0	0	0	1	0	0	1	0	0	0	0	0	0	1	0	0	0	0	0	0	0	0	0	0	0	0	0	0
0	1	58.66	0	0	0	0	0	0	0	0	0	0	0	0	0	0	74	74	74	74	74	74	0	0	74	0	0	126	116	126	116	121	121	50	7.0711	121.103	0.0413223	50	0	0	0	0	0	0	1	0	0	0	0	0	0	0	0	0	0	0	0	0	0	0	0	0	0	0	0	0	0	0	1	0	0	1	1	0	0	0	0	0	0	0	0	0	0	0	0	0	0	0	0	0	0	0	0
0	0	67.26	0	0	0	0	0	0	0	0	0	0	0	0	0	0	70	70	70	70	70	70			70	0		140	140	140	140	140	140			140	0		0	0	0	0	0	0	0	0	0	0	0	0	0	0	0	0	0	0	0	0	0	0	0	0	0	0	0	0	0	0	2	1	0	0	0	0	0	0	0	0	0	0	0	0	0	0	0	0	0	0	0	0	0	0	0																4.8			136	5.6		72
0	0	65.99	0	0	0	0	0	0	0	0	0	0	0	0	0	0	68	70	70	68	69	69	2	1.4142	69.0072	0.0144928	0	129	130	130	129	129.5	129.5	0.5	0.7071	129.501	0.003861	0	0	0	0	0	0	1	0	0	0	0	0	0	0	0	0	0	0	0	0	0	0	0	0	0	0	0	0	0	0	0	2	0	0	1	0	0	0	0	0	0	1	0	0	0	0	0	0	0	0	0	0	0	0	0	0	88.1								4.2	30		293		4.44		5.12		44.52	142.23	6.14	75.37	87	71		18	9.61					13.4
1	1	75.16	0	1	0	0	0	1	0	0	2012-10-09	0	0	0	2014-11-06	0	78	78	78	78	78	78			78	0		143	143	143	143	143	143			143	0		0	0	0	0	0	0	0	0	0	0	0	0	0	0	0	0	0	0	0	0	0	0	0	0	0	0	0	0	0	0	3	0	0	1	1	0	0	0	0	0	0	0	0	0	0	0	0	0	0	0	0	0	0	0	0																4.2	0.53		140	7.9		105					1.01			3.3		6.1
1	0	82.79	0	0	0	0	0	0	0	0	0	0	0	0	0	0	63	55	77	55	66	65.5	37.1579	6.0957	66.2669	0.0900209	50	134	132	154	121	138.05	139	80.05	8.9471	138.325	0.0631693	65	0	0	0	0	0	0	1	0	0	0	0	0	0	0	0	0	0	0	0	0	0	0	0	0	0	0	0	0	0	0	4	0	0	1	0	0	0	1	0	0	0	0	0	0	0	0	0	0	0	0	0	0	0	0	0																4.47		40.4	137.2	8	76	107											13.5
1	0	63.27	0	1	0	0	0	1	0	0	2016-11-21	0	0	0	2016-11-21	0	72	74	77	72	74.75	75	4.9167	2.2174	74.7747	0.0256895	0	127	137	137	122	127.5	125.5	44.3333	6.6583	127.63	0.0452257	25	0	0	0	0	0	0	0	0	0	0	0	0	0	0	0	0	0	0	0	0	0	0	0	0	0	0	0	0	0	0	2	0	0	0	0	0	0	0	0	0	0	0	0	0	0	0	0	0	0	0	0	0	0	0	0
0	0	77.18	0	1	0	0	0	1	0	0	2013-04-25	0	0	0	2013-04-25	0	93	67	101	67	82.3529	81	108.493	10.416	82.9706	0.122703	70.5882	189	134	198	134	165	157	420.375	20.503	166.195	0.120551	64.7059	0	0	0	0	0	0	0	0	0	0	0	0	0	0	0	0	0	0	0	0	0	0	0	0	0	0	0	0	0	0	3	0	0	0	0	0	0	0	1	0	0	0	0	0	0	0	0	0	0	0	0	0	0	0	0																3.97	0.367		142	5.5		90										5.48
0	0	73.92	0	0	1	0	0	0	0	0	0	2016-03-31	0	0	0	0	94	94	94	94	94	94			94	0		140	140	140	140	140	140			140	0		0	0	0	0	0	0	0	0	0	0	0	0	0	0	0	0	0	0	0	0	0	0	0	0	0	0	0	0	0	0	3	0	0	1	1	0	0	0	0	0	0	0	0	0	0	0	0	0	0	0	0	0	0	0	0	64.8	0.097	0.285	2.37			0.553	3.57	6.87	20.8		291		5.5		3.56		41.31	141.74	9.38	77.96	90	52	30	33	9.25					11.4		6.04
1	0	76.11	0	0	0	0	0	0	0	0	0	0	0	0	0	0	73	71	80	71	74.5	73.5	15	3.873	74.5755	0.0450215	50	151	145	151	136	143	142.5	42	6.4807	143.11	0.0392482	50	0	0	0	0	0	0	0	0	0	0	0	0	0	0	0	0	0	0	0	0	0	0	0	0	0	0	0	0	0	0	3	0	0	0	0	0	0	0	0	0	0	0	0	0	0	0	0	0	0	0	0	0	0	0	0	92.6								5.8	31.6		215		3.79		4.9		43	141	9.3	81	120
0	0	71.09	0	0	0	0	0	0	0	0	0	0	0	0	0	0	73	73	73	73	73	73			73	0		149	149	149	149	149	149			149	0		0	0	0	0	0	0	0	0	0	0	0	0	0	0	0	0	0	0	0	0	0	0	0	0	0	0	0	0	0	0	3	0	0	0	0	0	0	0	0	0	0	0	0	0	0	0	0	0	0	0	0	0	0	0	0	89.2								5.9	30.7		218		4.35		3.78		42.15	137.65	8.39	69.21	82	111		23	9.29					13.3		7.13
0	0	88.3	0	0	0	0	0	0	0	0	0	0	0	0	0	0	82	68	85	68	74.1111	72	36.8611	6.0713	74.3318	0.0772369	44.4444	163	131	163	127	144	142	150.75	12.278	144.464	0.0803878	77.7778	0	1	0	0	0	1	0	0	0	0	0	0	0	0	0	0	0	0	0	0	0	0	0	0	0	0	0	0	0	0	4	0	0	1	0	0	1	0	1	0	0	0	0	0	0	0	0	0	0	0	0	0	0	0	0	84.8								13.9	28.4		206		4.76		3.35		43	140	8.2	75	103
1	0	74.62	0	0	0	0	0	0	0	0	0	0	0	0	0	0	68	68	68	68	68	68			68	0		137	137	137	137	137	137			137	0		0	1	0	0	0	0	0	0	0	0	0	0	0	0	0	0	0	0	0	0	0	0	0	0	0	0	0	0	0	0	3	0	0	1	0	0	0	0	0	0	1	0	0	0	0	0	0	0	0	0	0	0	0	0	0	74.7								4.9	23.4		262		5.39		4		44	143	4.7	80	63
1	1	80.58	0	0	0	0	0	0	0	0	0	0	0	0	0	0	76	70	87	62	75	78.5	94.4444	9.7183	75.5645	0.122927	50	148	145	178	129	156.3	152.5	288.011	16.9709	157.127	0.103007	70	0	0	0	0	0	0	0	0	0	0	0	0	0	0	0	0	0	0	0	0	0	0	0	0	0	0	0	0	0	0	4	0	0	1	0	0	0	0	1	0	0	0	0	0	0	0	0	0	0	0	0	0	0	0	0
0	0	66.66	0	0	0	0	0	0	0	0	0	0	0	0	0	0	49	48	49	48	48.5	48.5	0.5	0.7071	48.5026	0.0103093	0	109	104	109	104	106.5	106.5	12.5	3.5355	106.529	0.0234742	50	0	0	0	0	0	0	0	0	0	0	0	0	0	0	0	0	0	0	0	0	0	0	0	0	0	0	0	0	0	0	2	0	0	0	1	0	0	0	0	0	0	0	0	0	0	0	0	0	0	0	0	0	0	0	0
1	0	85.17	0	0	0	0	0	0	0	0	0	0	0	0	0	0	80	56	80	56	63.625	61	72.8393	8.5346	64.1239	0.125476	62.5	160	135	163	124	138.375	133.5	219.125	14.8029	139.066	0.100067	75	0	1	0	0	0	0	1	0	0	0	0	0	0	0	0	0	0	0	0	0	0	0	0	0	0	0	1	0	0	0	4	0	0	0	0	0	0	0	0	0	0	0	0	0	0	0	0	0	0	0	0	0	0	0	0																4.71	0.338	41	141	7.9	74	72					0.79	3.9509	1.44	5.75		7.05
0	1	62.17	0	0	0	0	0	0	0	0	0	0	0	0	0	0	72	78	78	59	69.3077	71	27.5641	5.2502	69.491	0.0727796	23.0769	124	140	140	115	126.923	127	46.9103	6.8491	127.094	0.0518456	38.4615	0	1	0	0	0	0	0	0	0	0	0	0	0	0	0	0	0	0	0	0	0	0	0	0	0	0	0	0	0	0	2	0	0	0	1	1	0	0	0	0	1	0	0	0	0	0	0	0	0	0	0	0	0	0	0																4.16	0.448		138	9.4		87					1.3	1.6191	1.24	3.45
1	1	58.16	0	0	0	0	0	0	0	0	0	0	0	0	0	0	83	73	88	73	81.625	83	26.8393	5.1807	81.7687	0.0593699	25	157	133	164	133	150.375	152	104.554	10.2251	150.679	0.063606	87.5	0	0	0	0	0	0	0	0	0	0	0	0	0	0	0	0	0	0	0	0	0	0	0	0	0	0	0	0	0	0	1	0	0	1	1	0	0	0	0	0	0	0	0	0	0	0	0	0	0	0	0	0	0	0	0																3.49			140	3.7		92					3.32	2.7609	0.97	5.24		7.89
0	0	71.23	0	0	0	0	0	0	0	0	0	0	0	0	0	0	79	78	79	68	72.1667	70	24.9667	4.9967	72.3107	0.0632052	33.3333	154	139	154	133	144.5	146.5	55.5	7.4498	144.66	0.0470639	50	0	0	0	0	0	0	0	0	0	0	0	0	0	0	0	0	0	0	0	0	0	0	0	0	0	0	0	0	0	0	3	0	0	0	0	0	0	0	0	0	0	0	0	0	0	0	0	0	0	0	0	0	0	0	0
0	1	53.53	0	0	0	0	0	0	0	0	0	0	0	0	0	0	79	82	108	77	86	81.5	114.857	10.7171	86.5823	0.116569	75	137	135	157	115	133.25	133.5	180.214	13.4244	133.84	0.0942392	87.5	0	0	0	0	0	0	0	0	0	0	0	0	0	0	0	0	0	0	0	0	0	0	0	0	0	0	0	0	0	0	1	1	0	1	0	0	0	0	0	0	0	0	0	0	0	0	0	0	0	0	0	0	0	0	0
1	1	62.06	0	0	0	0	0	0	0	0	0	0	0	0	0	0	80	80	80	80	80	80	0	0	80	0	0	120	120	120	120	120	120	0	0	120	0	0	0	0	0	0	0	0	0	0	0	0	0	0	0	0	0	0	0	0	0	0	0	0	0	0	0	0	0	0	0	0	2	0	0	0	0	0	0	0	0	0	0	0	0	0	0	0	0	0	0	0	0	0	0	0	0
0	0	52.32	0	0	0	0	0	0	0	0	0	0	0	0	0	0	65	68	94	65	81.3846	82	71.9231	8.4807	81.7915	0.100118	53.8462	145	109	170	109	145.385	145	283.756	16.8451	146.283	0.11132	76.9231	0	0	0	0	0	0	0	0	0	0	0	0	0	0	0	0	0	0	0	0	0	0	0	0	0	0	0	0	0	0	1	0	0	0	0	0	1	0	0	0	0	0	0	0	0	0	0	0	0	0	0	0	0	0	0	87.8	0	0.1	1.9			0.3	4	6.3	29.6		261		4.07		3.3		39	144	6.9	73	71	75	17	15	8					12
0	0	57.24	0	0	0	0	0	0	0	0	0	0	0	0	0	0	93	80	93	73	82.1538	82	25.641	5.0637	82.2978	0.0592187	38.4615	152	146	158	126	145.538	146	69.7692	8.3528	145.76	0.0551408	69.2308	0	0	1	0	0	0	0	0	0	0	0	0	0	0	0	0	0	0	0	0	0	0	0	0	0	0	0	0	0	0	1	0	0	0	0	0	0	0	0	0	0	0	0	0	0	0	0	0	0	0	0	0	0	0	0																4.61			138.5	6.4		79										8.3
1	1	75.67	0	0	0	0	0	0	0	0	0	0	0	0	0	0	70	60	90	60	72.3333	72	110	10.4881	73.0061	0.136704	77.7778	147	170	170	114	148	148	323.5	17.9861	148.968	0.114577	77.7778	0	0	0	0	0	1	0	0	0	0	0	0	0	0	0	0	0	0	0	0	0	0	0	0	0	0	0	0	0	0	3	0	0	1	0	0	0	0	1	0	0	0	0	0	0	0	0	0	0	0	0	0	0	0	0																3.68			139	8.8		104					0.99	2.13	1.5	4.08		4.82
0	1	79.15	0	0	0	0	0	0	0	0	0	0	0	0	0	0	76	76	76	76	76	76	0	0	76	0	0	136	134	136	134	135	135	2	1.4142	135.004	0.00740741	0	0	0	0	0	0	0	0	0	0	0	0	0	0	0	0	0	0	0	0	0	0	0	0	0	0	0	0	0	0	0	3	0	0	0	0	0	0	0	0	0	0	0	0	0	0	0	0	0	0	0	0	0	0	0	0																4.34			138.38	9.39		103											5.42
0	0	67.13	0	0	0	0	0	0	0	0	0	0	0	0	0	0	79	79	81	79	79.6667	79	1.3333	1.1547	79.6722	0.0118344	0	156	146	156	140	147.333	146	65.3333	8.0829	147.481	0.0447941	66.6667	0	0	0	0	0	0	0	0	0	0	0	0	0	0	0	0	0	0	0	0	0	0	0	0	0	0	0	0	0	0	2	1	0	0	0	0	0	0	0	0	0	0	0	0	0	0	0	0	0	0	0	0	0	0	0																4.1			144	4.6		71
1	1	73.79	0	1	0	0	0	1	0	0	2014-08-19	0	0	0	2014-08-19	0	84	70	84	70	77	77	98	9.8995	77.3175	0.0909091	50	150	150	150	150	150	150	0	0	150	0	0	0	0	0	0	0	0	0	0	0	0	0	0	0	0	0	0	0	0	0	0	0	0	0	0	0	0	0	0	0	0	3	0	0	0	0	0	0	0	0	0	0	0	0	0	0	0	0	0	0	0	0	0	0	0	0	91.1	0.04	0.29	2.19			0.58	3.14	6.2	30.1		230		4.95		4			141.96	8.06		179									14.9
1	0	71.37	0	0	0	0	0	0	0	0	0	0	0	0	0	0	58	58	58	58	58	58			58	0		133	133	133	133	133	133			133	0		1	0	0	0	0	1	0	0	1	0	0	0	0	0	0	0	0	0	0	0	0	0	0	1	0	0	0	0	0	0	3	1	0	1	0	1	0	1	0	0	0	0	0	0	0	0	0	0	0	0	0	0	0	0	0	88.6								6.9	30.6		169		3.17		5.6		40	138	9.6	70	115		10							9.7
0	1	69.15	0	0	0	0	0	0	0	0	0	0	0	0	0	0	68	72	79	48	67	69	80.8571	8.9921	67.5259	0.125542	50	123	123	123	99	116.75	120	64.5	8.0312	116.992	0.0643468	75	0	0	0	0	0	0	0	0	0	0	0	0	0	0	0	0	0	0	0	0	0	0	0	0	0	0	0	0	0	0	2	0	0	0	0	0	0	1	0	0	0	0	0	0	0	0	0	0	0	0	0	0	0	0	0																4.24			138	5.4		77
1	1	67.29	1	0	0	0	0	0	0	2010-12-01	0	0	0	0	0	0	82	78	82	78	80	80	8	2.8284	80.025	0.025	0	163	145	163	145	154	154	162	12.7279	154.263	0.0584416	50	0	0	0	0	0	0	0	0	0	0	0	0	0	0	0	0	0	0	0	0	0	0	0	0	0	0	0	0	0	0	2	0	0	0	1	0	1	0	0	0	0	0	0	0	0	0	0	0	0	0	0	0	0	0	0																4.12	0.507	43	141	12.1	74	107	75		23	8	2.03	3.8273	1.49	6.24		5.14
1	1	72.1	0	0	0	0	0	0	0	0	0	0	0	0	0	0	90	85	90	59	81.25	84	88.2143	9.3922	81.7236	0.108131	37.5	170	159	170	142	154.25	152.5	69.9286	8.3623	154.448	0.0507115	62.5	0	0	0	0	0	0	0	0	0	0	0	0	0	0	0	0	0	0	0	0	0	0	0	0	0	0	0	0	0	0	3	0	0	0	1	0	0	0	0	0	0	0	0	0	0	0	0	0	0	0	0	0	0	0	0
1	1	70.04	0	0	0	0	0	0	0	0	0	0	0	0	0	0	74	82	91	74	82.3333	82	72.3333	8.5049	82.6257	0.0843428	66.6667	147	153	153	147	150.667	152	10.3333	3.2146	150.69	0.0174204	33.3333	0	0	0	0	0	0	1	0	0	0	0	0	0	0	0	0	0	0	0	0	0	0	0	0	0	0	0	0	0	0	3	0	0	1	0	0	0	0	0	0	1	0	0	0	0	0	0	0	0	0	0	0	0	0	0																						79
0	0	73.16	0	0	0	0	0	0	0	0	0	0	0	0	0	0	63	63	80	59	67.0833	65.5	42.6288	6.5291	67.374	0.0931843	50	128	128	166	111	141.25	143	292.023	17.0887	142.194	0.115831	91.6667	0	1	0	0	0	0	0	0	0	0	0	0	0	0	0	0	0	0	0	0	0	0	0	0	0	0	0	0	0	0	3	0	0	1	1	0	0	0	0	0	1	0	0	0	0	0	0	0	0	0	0	0	0	0	0																4.08	0.431		144	7.1		67					1.61	5.0482	1.24	7.02		5.88
1	0	70.1	0	0	0	0	0	0	0	0	0	0	0	0	0	0	75	69	79	69	73.8	75	17.7	4.2071	73.8959	0.0509889	60	149	143	154	135	144.6	143	52.3	7.2319	144.745	0.044733	80	0	0	0	1	0	0	0	0	0	0	0	0	0	0	0	0	0	0	0	0	0	0	0	0	0	0	0	0	0	0	3	0	0	1	0	0	0	0	0	0	0	0	0	0	0	0	0	0	0	0	0	0	0	0	0																4	0.46	41.6	141.5	7.3		126	88				5.46		1.27	5.7		6.1
1	0	88.32	0	0	0	0	0	0	0	0	0	0	0	0	0	0	59	46	71	46	59.1111	59	63.6111	7.9757	59.5875	0.12721	88.8889	155	136	179	135	148.556	143	190.028	13.7851	149.123	0.087487	88.8889	0	0	0	0	0	0	0	0	0	0	0	0	0	0	0	0	0	0	0	0	0	0	0	0	0	0	0	0	0	0	4	0	0	0	0	0	0	1	0	0	0	0	0	0	0	0	0	0	0	0	0	0	0	0	0	98.6								5.5	33.4		200		4.51		3.9		44	143	8.4	72	87	63		67	4					15.1
1	0	72.87	0	0	0	0	0	0	0	0	0	0	0	0	0	0	80	85	85	74	79.6667	80	30.3333	5.5076	79.7935	0.0564466	66.6667	131	149	149	131	138.667	136	86.3333	9.2916	138.874	0.0547106	66.6667	0	0	0	0	0	0	0	0	0	0	0	0	0	0	0	0	0	0	0	0	0	0	0	0	0	0	0	0	0	0	3	0	0	0	0	0	0	0	0	0	0	0	0	0	0	0	0	0	0	0	0	0	0	0	0	86.7	0.03	0.1	3.13			0.43	8.5	12.33	29.9		281		4.09	0.355	3.4		39	143	3.5	75	75	115	25	22	10					12.2
1	0	76.35	0	0	0	0	0	0	0	0	0	0	0	0	0	0	84	84	84	84	84	84			84	0		125	125	125	125	125	125			125	0		0	0	0	0	0	0	0	0	0	0	0	0	0	0	0	0	0	0	0	0	0	0	0	0	0	0	0	0	0	0	3	0	0	0	0	0	0	0	0	0	0	0	0	0	0	0	0	0	0	0	0	0	0	0	0
1	1	60.53	0	1	0	0	0	0	0	0	2016-08-16	0	0	0	0	0	71	74	88	71	79.4	80	48.8	6.9857	79.6455	0.0786927	40	120	141	141	120	133	138	82.5	9.083	133.248	0.061083	40	0	0	0	0	0	0	0	0	0	0	0	0	0	0	0	0	0	0	0	0	0	0	0	0	0	0	0	0	0	0	2	0	0	0	0	0	0	0	0	0	0	0	0	0	0	0	0	0	0	0	0	0	0	0	0																4.4		42	140	6.5	78	88	127	21	19	9
1	1	74.52	0	0	0	0	0	0	0	0	0	0	0	0	0	0	77	58	77	58	67	66	91	9.5394	67.4512	0.116252	66.6667	159	97	159	97	128	128	961	31	130.479	0.197745	66.6667	1	1	0	0	0	1	0	0	1	0	0	0	0	0	0	0	0	0	0	0	0	0	0	0	1	0	0	0	0	0	5	0	0	0	1	0	0	1	0	0	0	0	0	0	0	0	0	0	0	0	0	0	0	0	0
1	0	82.1	0	0	0	0	0	0	0	0	0	0	0	0	0	0	63	63	63	63	63	63			63	0		126	126	126	126	126	126			126	0		0	0	0	0	0	0	0	0	0	0	0	0	0	0	0	0	0	0	0	0	0	0	0	0	0	0	0	0	0	0	4	0	0	0	0	0	0	0	0	0	0	0	0	0	0	0	0	0	0	0	0	0	0	0	0	99.5								7.38	33		185		3.64		3.83			136	9		93									12		7.1
1	0	81.2	0	0	0	0	0	0	0	0	0	0	0	0	0	0	85	64	87	64	73	71.5	56	7.4833	73.3444	0.0972506	50	185	172	185	144	166.6	165	139.378	11.8058	166.976	0.0672269	70	0	1	0	0	0	0	0	0	0	0	0	0	0	0	0	0	0	0	0	0	0	0	0	0	0	0	0	0	0	0	4	0	0	0	0	0	0	0	1	0	0	0	0	0	0	0	0	0	0	0	0	0	0	0	0																3.76			142	7.6		89
1	1	75.18	0	1	0	0	0	1	0	0	2004-06-25	0	0	0	2004-06-25	0	60	54	60	54	56.3333	55	10.3333	3.2146	56.3944	0.0465918	33.3333	133	100	133	100	115.333	113	276.333	16.6233	116.129	0.117684	66.6667	0	0	0	0	0	1	0	0	1	0	0	0	0	0	0	0	0	0	0	0	0	0	0	0	0	0	0	0	0	0	3	0	0	0	0	0	0	0	1	0	0	0	0	0	0	0	0	0	0	0	0	0	0	0	0																4.8			143	7.7		109
1	0	84.62	0	0	0	0	0	0	0	0	0	0	0	0	0	0	87	59	87	58	66	64	105.333	10.2632	66.6805	0.143968	28.5714	149	124	154	124	136.714	134	118.571	10.8891	137.085	0.0737399	57.1429	0	0	0	0	0	1	0	0	0	0	0	0	0	0	0	0	0	0	0	0	0	0	0	0	0	0	0	0	0	0	4	0	0	1	0	0	0	0	1	0	0	0	0	0	0	0	0	0	0	0	0	0	0	0	0	96.2								7.38	32.9		201	50.4	4.14		3.79	0.322	40	143	9.8	67	95	54		22	13	1.22	2.4055	1.57	4.53	13.6	7.33	5.29
1	0	65.06	0	0	0	0	1	0	0	0	0	0	0	2011-01-04	0	0	82	77	82	65	75.2857	76	29.9048	5.4685	75.4558	0.0672487	42.8571	159	164	185	134	159	162	248	15.748	159.667	0.091697	57.1429	0	0	0	0	0	0	0	0	0	0	0	0	0	0	0	0	0	0	0	0	0	0	0	0	0	0	0	0	0	0	2	0	0	1	1	0	1	0	0	0	1	0	0	1	0	0	0	0	0	0	0	0	0	0	0	94.1								6.3	31.6		236		3.96		4.1		40.4	141.9	6.7	71.1	119	44		13	14	3.02	3.3673	1.26	6		6.9
0	1	70.03	0	0	0	0	0	0	0	0	0	0	0	0	0	0	70	68	70	68	69	69	2	1.4142	69.0072	0.0144928	0	130	137	137	130	133.5	133.5	24.5	4.9497	133.546	0.0262172	50	0	0	0	0	0	0	0	0	0	0	0	0	0	0	0	0	0	0	0	0	0	0	0	0	0	0	0	0	0	0	3	0	0	0	1	0	0	0	0	0	0	0	0	0	0	0	0	0	0	0	0	0	0	0	0	93.5								9.08	32.1		194		4.85	0.444	4.56		38.76	140.17	6.85	69.8	130	78	21	33	9.32					15.6	6.17
1	0	76.16	0	0	0	0	0	0	0	0	0	0	0	0	0	0	75	72	81	63	72.1429	74	42.4762	6.5174	72.3948	0.0836385	42.8571	174	146	183	122	156.143	158	442.143	21.0272	157.352	0.124677	85.7143	1	0	0	0	0	0	0	0	0	0	0	0	0	0	1	0	0	0	0	0	0	0	0	0	0	0	0	0	0	0	3	0	0	0	1	0	0	0	0	0	1	0	0	0	0	0	0	0	0	0	0	0	0	0	0	94.8	0	0.3	2.7			0.5	7.2	8.21	31		307		4.19		4.77		39	137	7.9	74	76	52		16	5.1					13		7.23
1	0	85.29	1	0	0	0	0	0	0	2010-06-07	0	0	0	0	0	0	71	71	71	71	71	71			71	0		161	161	161	161	161	161			161	0		0	0	0	0	0	0	0	0	0	0	0	0	0	0	0	0	0	0	0	0	0	0	0	0	0	0	0	0	0	0	4	0	0	0	0	0	0	0	0	0	0	0	0	0	0	0	0	0	0	0	0	0	0	0	0
0	0	75.23	0	0	0	0	0	0	0	0	0	0	0	0	0	0	76	76	76	76	76	76			76	0		156	156	156	156	156	156			156	0		0	0	0	0	0	0	0	0	0	0	0	0	0	0	0	0	0	0	0	0	0	0	0	0	0	0	0	0	0	0	3	0	0	0	0	0	0	0	0	0	0	0	0	0	0	0	0	0	0	0	0	0	0	0	0
1	1	65.68	0	0	0	0	0	0	0	0	0	0	0	0	0	0	59	66	73	59	66.75	67.5	34.9167	5.909	66.9459	0.0766648	25	120	122	148	120	130.25	126.5	162.917	12.7639	130.718	0.0848664	75	0	1	0	1	0	0	0	0	0	0	0	0	0	0	0	0	0	0	0	0	0	0	0	0	0	0	0	0	0	0	2	0	0	1	0	0	0	0	1	0	1	0	0	1	0	0	0	0	0	0	0	0	0	0	0	91.1								4.1	31.9		339		3.9		4.1		45.2	136.9	7.5	75.6	95	64		21	6	1.72	3.0482	1.47	5.3	12.5	5.1	10.4
1	1	67.16	1	0	0	0	0	0	0	2011-05-17	0	0	0	0	0	0	70	70	70	70	70	70			70	0		144	144	144	144	144	144			144	0		0	0	0	0	0	0	0	0	0	0	0	0	0	0	0	0	0	0	0	0	0	0	0	0	0	0	0	0	0	0	2	0	0	0	0	0	0	0	0	0	0	0	0	0	0	0	0	0	0	0	0	0	0	0	0																4.2		38	145	7.1	78	81	81	16	16	10
1	1	86.74	0	0	0	0	0	0	0	0	0	0	0	0	0	0	54	64	64	54	58.25	57.5	18.9167	4.3493	58.3717	0.0646632	50	148	159	159	148	153.25	153	20.9167	4.5735	153.301	0.025845	25	0	1	0	0	0	0	0	0	0	0	0	0	0	0	0	0	0	0	0	0	1	0	0	0	0	0	0	0	0	0	5	1	0	0	0	1	0	0	0	0	0	0	0	0	0	0	0	0	0	0	0	0	0	0	0	90.2								7.9	30.4		194		4.55		3.05		35	142	7.1	61	97	65	17	10	6					13.8
1	1	69.78	0	0	0	0	0	0	0	0	0	0	0	0	0	0	80	72	84	61	73.1304	72	31.3004	5.5947	73.3348	0.0748211	69.5652	152	142	174	133	149.478	149	106.897	10.3391	149.82	0.0676476	69.5652	0	0	0	0	0	0	0	0	0	0	0	0	0	0	0	0	0	0	0	0	0	0	0	0	0	0	0	0	0	0	2	1	0	0	0	0	0	0	0	0	0	0	0	0	0	0	0	0	0	0	0	0	0	0	0	88.5								8.67	30.1		57.4		4.57		4.56	0.396	43	141	8.4	76	162	55			7	5.59		0.71	4.6	13.8	10.1
0	0	69.24	0	0	0	0	0	0	0	0	0	0	0	0	0	0	69	69	69	69	69	69			69	0		126	126	126	126	126	126			126	0		0	0	0	0	0	0	0	0	0	0	0	0	0	0	0	0	0	0	0	0	0	0	0	0	0	0	0	0	0	0	2	0	0	0	0	0	0	0	0	0	0	0	0	0	0	0	0	0	0	0	0	0	0	0	0																											0.64	3.4591	2.15	5.9		5
1	1	75.11	0	1	0	0	0	0	0	0	2003-01-30	0	0	0	0	0	70	70	70	70	70	70	0	0	70	0	0	151	150	151	150	150.5	150.5	0.5	0.7071	150.501	0.00332226	0	0	1	0	0	0	0	1	0	0	0	0	0	0	0	0	0	0	0	0	0	1	0	0	0	0	0	0	0	0	0	4	0	0	0	0	0	1	0	0	0	0	0	0	0	0	0	0	0	0	0	0	0	0	0	0	84.2								13.3	27.2		165		4.93		4.48		36	142	6.7	63	95	123	28	21	12					13.4
1	1	83.36	0	0	0	0	0	0	0	0	0	0	0	0	0	0	83	83	83	83	83	83			83	0		157	157	157	157	157	157			157	0		0	0	0	0	0	0	0	0	0	0	0	0	0	0	0	0	0	0	0	0	0	0	0	0	0	0	0	0	0	0	4	0	0	0	0	0	0	0	0	0	0	0	0	0	0	0	0	0	0	0	0	0	0	0	0	69.2								7.5	22.1		196		4.8		4.78		38.4	140	8.6	68.3	127	85		20	3					10.6		7
1	0	87.32	0	0	0	0	0	0	0	0	0	0	0	0	0	0	80	73	80	66	72.875	73.5	17.2679	4.1555	72.9786	0.053339	50	176	147	176	138	153.5	152	123.429	11.1098	153.851	0.0677023	62.5	0	1	0	0	0	0	1	0	0	0	0	0	0	0	0	0	0	0	0	0	0	0	0	0	0	0	1	0	0	0	4	0	0	1	0	0	0	0	0	0	0	0	0	0	0	0	0	0	0	0	0	0	0	0	0	91.2	0	0.053	0.882			1.29	20.1	5.84	30.8		143	32.28	3.55		3.72		35	143	7.2	62	93	81		16	12					10.9		5.39
0	1	64.27	0	0	0	0	0	0	0	0	0	0	0	0	0	0	81	90	90	81	85.5	85.5	40.5	6.364	85.6183	0.0526316	50	150	150	150	150	150	150	0	0	150	0	0	0	0	0	0	0	0	0	0	0	0	0	0	0	0	0	0	0	0	0	0	0	0	0	0	0	0	0	0	0	0	2	0	0	1	1	0	0	0	0	0	1	0	0	0	0	0	0	0	0	0	0	0	0	0	0																5	0.75		140	8		101
1	0	71.16	0	0	0	0	0	0	0	0	0	0	0	0	0	0	74	75	75	57	68.6667	74	102.333	10.116	69.1616	0.120287	66.6667	151	144	151	144	146.667	145	14.3333	3.7859	146.699	0.0210764	33.3333	0	0	0	0	0	0	0	0	0	0	0	0	0	0	0	0	0	0	0	0	0	0	0	0	0	0	0	0	0	0	3	0	0	0	0	0	0	0	0	1	1	0	0	1	0	0	0	0	1	0	0	0	0	0	0	87.8								8	30.6		230		3.77		3.9	0.414	41	142	7.2	72	88		20
1	0	74.46	0	0	0	0	0	0	0	0	0	0	0	0	0	0	80	80	80	80	80	80			80	0		176	176	176	176	176	176			176	0		0	0	0	0	0	0	0	0	0	0	0	0	0	0	0	0	0	0	0	0	0	0	0	0	0	0	0	0	0	0	3	0	0	0	0	0	0	0	0	0	0	0	0	0	0	0	0	0	0	0	0	0	0	0	0
1	1	80.48	0	0	0	0	0	0	0	0	0	0	0	0	0	0	64	69	80	64	72.875	73	32.6964	5.7181	73.071	0.0733965	50	119	111	157	111	126.5	119.5	262	16.1864	127.403	0.119692	62.5	0	1	0	0	0	0	0	0	0	0	0	0	0	0	0	0	0	0	0	0	0	0	0	0	0	0	0	0	0	0	4	0	0	0	0	0	0	0	0	0	0	0	0	0	0	0	0	0	0	0	0	0	0	0	0	94.5								5.8	33.4		258		4.02		2.99		39	138.8	2.6	71	78
1	1	79.21	0	0	0	0	0	0	0	0	0	0	0	0	0	0	75	51	90	51	68.75	69.5	150.214	12.2562	69.6994	0.166758	87.5	179	120	179	120	155.875	157.5	383.554	19.5845	156.948	0.117528	87.5	0	0	0	0	0	0	0	0	0	0	0	0	0	0	0	0	0	0	0	0	0	0	0	0	0	0	0	0	0	0	3	0	0	1	1	0	0	0	0	0	0	0	0	0	0	0	0	0	0	0	0	0	0	0	0																4.13	0.478	40	140	9.6	71	156	65		33	6	2.68	5.1318	1.05	7.4		6.36
1	0	77.03	0	0	0	0	0	0	0	0	0	0	0	0	0	0	66	70	74	66	70	70	16	4	70.0761	0.0466569	33.3333	155	130	155	130	139.667	134	180.333	13.4288	140.096	0.0785054	33.3333	0	0	0	0	0	0	0	0	0	0	0	0	0	0	0	0	0	0	0	0	0	0	0	0	0	0	0	0	0	0	3	0	0	0	1	0	1	0	0	0	1	0	0	0	0	0	0	0	0	0	0	0	0	0	0	85.5								6.91	29.1		425		5.01		4.01		46.06	142.77	5.87	79.28	86
1	1	78.26	0	0	0	0	0	0	0	0	0	0	0	0	0	0	71	74	74	70	71.6667	71	4.3333	2.0817	71.6868	0.0237164	0	116	118	122	116	118.667	118	9.3333	3.0551	118.693	0.0210205	33.3333	0	0	0	0	0	0	0	0	0	0	0	0	0	0	0	0	0	0	0	0	0	0	0	0	0	0	0	0	0	0	3	0	0	0	1	0	0	0	0	0	0	0	0	0	0	0	0	0	0	0	0	0	0	0	0	72								8.1	22.9		183		6.63	0.477	3.7	0.49	40	141	4.7	70	99		58
1	1	67.98	0	0	0	0	0	0	0	0	0	0	0	0	0	0	83	71	88	67	80.9231	83	36.4103	6.0341	81.1305	0.0716405	61.5385	167	165	178	137	159.615	162	115.923	10.7668	159.95	0.0648081	61.5385	0	0	0	0	0	0	0	0	0	0	0	0	0	0	0	0	0	0	0	0	0	0	0	0	0	0	0	0	0	0	2	1	0	0	0	0	0	0	0	0	0	0	0	0	0	0	0	0	0	0	0	0	0	0	0
1	1	86.31	0	0	0	0	0	0	0	0	0	0	0	0	0	0	75	75	75	75	75	75			75	0		150	150	150	150	150	150			150	0		0	0	0	0	0	0	0	0	0	0	0	0	0	0	0	0	0	0	0	0	0	0	0	0	0	0	0	0	0	0	4	0	0	0	0	0	0	0	0	0	0	0	0	0	0	0	0	0	0	0	0	0	0	0	0	91.5		0.1	2.6	0		0.5	7.2	10.5	30.5		265		4.33		3.9		38.2	140.6	4.8	85.1	105	101		13	6					13.2
1	0	89.21	0	1	0	0	0	0	0	0	2011-05-02	0	0	0	0	0	56	56	81	54	61.75	56	165.583	12.8679	62.7475	0.180469	50	140	117	165	110	133	128.5	619.333	24.8864	134.735	0.162047	75	0	1	0	0	0	0	0	0	0	0	0	0	0	0	0	0	0	0	0	0	0	0	0	0	0	0	0	0	0	0	4	0	0	1	0	0	0	0	0	0	0	0	0	0	0	0	0	0	0	0	0	0	0	0	0	92.1								4.7	30.9		243		4.76		4.48		41.24	142.04	7.08	73.75	84
1	0	79.03	0	0	0	0	0	0	0	0	0	0	0	0	0	0	80	83	83	80	81.5	81.5	4.5	2.1213	81.5138	0.0184049	0	140	150	150	140	145	145	50	7.0711	145.086	0.0344828	50	0	0	0	0	0	0	0	0	0	0	0	0	0	0	0	0	0	0	0	0	0	0	0	0	0	0	0	0	0	0	3	0	0	0	0	0	0	0	0	0	0	0	0	0	0	0	0	0	0	0	0	0	0	0	0	94.1								8.9	30.2		398		5.07	0.477	4.03	0.61	43.03	136.62	11.22	79.54	104	64	29	32	4.46
0	0	77.16	0	0	0	0	0	0	0	0	0	0	0	0	0	0	62	64	64	62	63	63	2	1.4142	63.0079	0.015873	0	103	100	103	100	101.5	101.5	4.5	2.1213	101.511	0.0147783	0	0	0	0	0	0	0	0	0	0	0	0	0	0	0	0	0	0	0	0	0	0	0	0	0	0	0	0	0	0	0	3	0	0	0	0	0	0	0	0	0	0	0	0	0	0	0	0	0	0	0	0	0	0	0	0
1	1	66.03	0	1	0	0	0	0	0	0	2010-09-18	0	0	0	0	0	70	61	70	61	65.5	65.5	40.5	6.364	65.6544	0.0687023	50	110	99	110	99	104.5	104.5	60.5	7.7782	104.645	0.0526316	50	0	1	0	0	0	0	0	0	0	0	0	0	0	0	0	0	0	0	0	0	0	0	0	0	0	0	0	0	0	0	2	0	0	1	1	0	0	1	0	0	0	0	0	0	0	0	0	0	0	0	0	0	0	0	0	94.3	0	0.5	1.7			0.7	4.7	7.59	31		195		4.29		4		35	136	4.9	66	93	48		11	5					13.3
0	0	72.31	0	0	0	0	0	0	0	0	0	0	0	0	0	0	95	78	95	64	78.25	78	84.5682	9.1961	78.7438	0.112519	58.3333	169	151	203	127	153.75	155	446.023	21.1193	155.074	0.131513	83.3333	0	0	0	0	0	0	0	0	0	0	0	0	0	0	0	0	0	0	0	0	0	0	0	0	0	0	0	0	0	0	3	0	0	0	0	0	1	0	1	0	0	0	0	0	0	0	0	0	0	0	0	0	0	0	0																3.61	0.528		142	5.5		95					2.68	4.1418	1.15	6.51		5.84
1	0	72.94	0	1	0	0	0	1	0	0	2017-06-26	0	0	0	2017-06-26	0	89	71	94	71	81.8	81.5	40.1778	6.3386	82.0207	0.0735125	60	153	116	188	116	147.9	147.5	346.322	18.6097	148.95	0.119369	80	0	0	0	0	0	0	0	0	0	0	0	0	0	0	0	0	0	0	0	0	0	0	0	0	0	0	0	0	0	0	3	0	0	0	0	0	0	0	1	0	0	0	0	0	0	0	0	0	0	0	0	0	0	0	0																											1.96	3.8391	1.51	6.24		4.7
0	0	69.15	0	0	0	0	1	0	0	0	0	0	0	2007-09-19	0	0	93	76	93	76	86	89	79	8.8882	86.3057	0.0843858	33.3333	158	153	158	149	153.333	153	20.3333	4.5092	153.377	0.0240117	33.3333	0	0	0	0	0	0	0	0	0	0	0	0	0	0	0	0	0	0	0	0	0	0	0	0	0	0	0	0	0	0	2	0	0	1	0	0	1	1	0	0	1	0	0	0	0	0	0	0	0	0	0	0	0	0	0	91.4		0.5	3.4	0		0.2	7.6	7.9	31.3		315		4.38		4.3		44.3	139.9	5.1	76	79	55		25	11	1.4	2.8936	1.27	4.8	13.7	5.7
1	1	79.2	0	0	0	0	0	0	0	0	0	0	0	0	0	0	66	60	66	60	63	63	18	4.2426	63.0714	0.047619	50	177	120	177	120	148.5	148.5	1624.5	40.3051	151.21	0.191919	50	0	0	0	0	0	0	0	0	0	0	0	0	0	0	0	0	0	0	0	0	0	0	0	0	0	0	0	0	0	0	3	0	0	1	0	1	0	0	0	0	0	0	0	0	0	0	0	0	0	0	0	0	0	0	0
1	1	83.25	0	0	0	0	0	0	0	0	0	0	0	0	0	0	83	83	83	83	83	83			83	0		155	155	155	155	155	155			155	0		1	0	0	0	0	1	0	0	0	0	0	0	0	0	1	0	0	0	0	0	0	0	0	0	0	0	0	0	0	0	4	1	0	0	0	0	0	0	1	0	0	0	0	0	0	0	0	0	0	0	0	0	0	0	0	88.8	0.05	0.04	1.62			0.75	5.84	16.3	33.4		170		4.44		4.2		33	125	8.5	61	151	149		17	8.79	0.71	2.5945	2.08	5	12.7		7.22
1	1	84.46	0	0	0	0	0	0	0	0	0	0	0	0	0	0	71	71	71	71	71	71			71	0		147	147	147	147	147	147			147	0		0	0	0	0	0	0	0	0	0	0	0	0	0	0	0	0	0	0	0	0	0	0	0	0	0	0	0	0	0	0	4	0	0	0	0	0	1	0	0	0	0	0	0	0	0	0	0	0	0	0	0	0	0	0	0
1	1	69.79	0	0	0	0	0	0	0	0	0	0	0	0	0	0	59	53	59	53	56	56	18	4.2426	56.0803	0.0535714	50	106	96	106	96	101	101	50	7.0711	101.124	0.0495049	50	0	1	0	0	0	1	0	0	0	0	0	0	0	0	0	0	0	0	0	0	0	0	0	0	0	0	0	0	0	0	2	1	0	1	1	0	0	0	0	0	0	0	0	0	0	0	0	0	0	0	0	0	0	0	0																3.7			139	9.2		138
1	1	67.14	0	0	0	0	0	0	0	0	0	0	0	0	0	0	90	90	90	90	90	90			90	0		147	147	147	147	147	147			147	0		0	0	0	0	0	0	0	0	0	0	0	0	0	0	0	0	0	0	0	0	0	0	0	0	0	0	0	0	0	0	2	0	0	0	1	0	0	0	0	0	0	0	0	0	0	0	0	0	0	0	0	0	0	0	0																4.5			142	8.2		96
0	0	71.1	0	0	0	0	0	0	0	0	0	0	0	0	0	0	76	67	80	51	69.2727	68	81.8182	9.0453	69.8075	0.124499	45.4545	144	141	150	127	141.454	141	40.0727	6.3303	141.583	0.0426689	54.5455	0	0	0	0	0	0	0	0	0	0	0	0	0	0	0	0	0	0	0	0	0	0	0	0	0	0	0	0	0	0	3	0	0	0	0	0	0	0	0	0	0	0	0	0	0	0	0	0	0	0	0	0	0	0	0	90.2								12.3	30		186		4.31		4.71		44	139	4.7	80	77					0.9	2.6109	1.31	4.33		8.12
1	0	75.17	0	0	0	0	0	0	0	0	0	0	0	0	0	0	66	61	82	61	69.4444	71	61.2778	7.828	69.8355	0.106277	66.6667	149	134	189	134	154.111	150	258.861	16.0892	154.856	0.098429	77.7778	0	0	0	0	0	0	0	0	0	0	0	0	0	0	0	0	0	0	0	0	0	0	0	0	0	0	0	0	0	0	3	0	0	1	0	0	0	0	0	0	0	0	0	1	0	0	0	0	0	0	0	0	0	0	0	88.9	0	0.2	2.2			0.6	4.8	7.74	30.8		323	41.88	3.49		4.62	0.48	42	140	8	74	104	60		14	10	1.14	2.2518	1.25	4.02	10.7	4.92
1	0	84.66	0	0	0	0	0	0	0	0	0	0	0	0	0	0	72	70	72	70	71.3333	72	1.3333	1.1547	71.3396	0.0132169	0	146	161	161	142	149.667	146	100.333	10.0167	149.89	0.0546452	33.3333	0	0	0	0	0	0	0	0	0	0	0	0	0	0	0	0	0	0	0	0	1	0	0	0	0	0	0	0	0	0	5	0	0	0	0	0	0	0	0	0	0	0	0	0	0	0	0	0	0	0	0	0	0	0	0	88.4								15.3	30.3		280		4.39		4.14		37	127	5.1	73	79	68		11	5					13.3
1	1	83.64	0	0	0	0	0	0	0	0	0	0	0	0	0	0	95	80	95	69	78.5	75	145.667	12.0692	79.1928	0.13315	50	180	145	180	110	142	139	852.667	29.2005	144.234	0.178087	75	0	0	0	0	0	1	0	0	0	0	0	0	0	0	0	0	0	0	0	0	0	0	0	0	0	0	0	0	0	0	4	0	0	0	1	0	0	0	1	0	0	0	0	0	0	0	0	0	0	0	0	0	0	0	0	92.8	0.038	0.119	1.13			0.377	4.23	6.9	31.9		95		4.53		3.12		39.42	138.14	6.63	69.65	136	147	14	186	47.71					14.5
1	1	79.43	0	0	0	0	1	0	0	0	0	0	0	2004-04-03	0	0	62	56	72	53	62.6667	64	51.0667	7.1461	63.0053	0.104098	66.6667	128	116	136	100	123	127	172.4	13.1301	123.583	0.097448	50	0	0	0	0	0	0	0	0	0	0	0	0	0	0	0	0	0	0	0	0	0	0	0	0	1	0	0	0	0	0	5	0	0	1	1	0	0	1	1	0	0	0	0	0	0	0	0	0	0	0	0	0	0	0	1	91.1		0.2	1.4	0		0.3	3.6	5.5	32.2		198		5		4.3	0.36	40.1	139.6	5.3	76.3	107	79		21	12					16.1
1	1	68.77	0	0	0	0	0	0	0	0	0	0	0	0	0	0	60	71	71	60	65.5	65.5	60.5	7.7782	65.7305	0.0839695	50	133	148	148	133	140.5	140.5	112.5	10.6066	140.7	0.0533808	50	0	0	0	0	0	0	0	0	0	0	0	0	0	0	0	0	0	0	0	0	0	0	0	0	0	0	0	0	0	0	2	0	0	0	0	0	0	0	1	0	0	0	0	0	0	0	0	0	0	0	0	0	0	0	0
1	0	72.18	0	0	0	0	0	0	0	0	0	0	0	0	0	0	84	72	84	59	72.25	73	105.583	10.2754	72.7959	0.123166	75	165	147	174	130	154	156	382	19.5448	154.927	0.109911	75	0	0	0	0	0	0	0	0	0	0	0	0	0	0	0	0	0	0	0	0	0	0	0	0	0	0	0	0	0	0	3	1	0	0	0	0	0	1	1	0	1	0	0	0	0	0	0	0	0	0	0	0	0	0	0																4.8			140	6.7		96
1	1	69.41	0	0	0	0	0	0	0	0	0	0	0	0	0	0	71	71	71	71	71	71			71	0		107	107	107	107	107	107			107	0		0	0	0	0	0	1	0	0	0	0	0	0	0	0	0	0	0	0	0	0	0	0	0	0	0	0	0	0	0	0	2	0	0	1	0	0	0	0	0	0	0	0	0	0	0	0	0	0	0	0	0	0	0	0	0	92.4								7.3	31.1		183		4.21				39		8.1	64	72		12
0	1	74.95	0	0	0	0	0	0	0	0	0	0	0	0	0	0	65	64	78	64	68.25	65.5	42.9167	6.5511	68.4854	0.0831268	50	165	175	175	157	166.25	166.5	55.5833	7.4554	166.375	0.0388366	75	0	0	0	0	1	1	0	0	0	0	0	0	0	0	0	0	0	0	0	0	0	0	0	0	0	0	0	0	0	0	3	0	0	1	0	0	0	0	1	0	0	0	0	0	0	0	0	0	0	0	0	0	0	0	0																4.2			142	4.5		113
1	1	75.94	0	0	0	0	0	0	0	0	0	0	0	0	0	0	76	76	76	76	76	76			76	0		140	140	140	140	140	140			140	0		0	0	0	0	0	0	0	0	0	0	0	0	0	0	0	0	0	0	0	0	0	0	0	0	0	0	0	0	0	0	3	0	0	1	0	0	0	0	0	0	0	0	0	0	0	0	0	0	0	0	0	0	0	0	0																4.7			141	3.1		96
1	0	79.81	0	0	0	0	0	0	0	0	0	0	0	0	0	0	50	78	78	50	62.6667	60	201.333	14.1892	63.7286	0.184874	66.6667	108	147	147	108	129.333	133	390.333	19.7569	130.335	0.124727	66.6667	0	0	0	0	0	0	0	0	0	0	0	0	0	0	0	0	0	0	0	0	0	0	0	0	0	0	0	0	0	0	3	0	0	0	1	0	0	0	0	0	0	0	0	0	0	0	0	0	0	0	0	0	0	0	0
1	0	74.3	0	0	0	0	0	0	0	0	0	0	0	0	0	0	81	72	81	72	76.5	76.5	40.5	6.364	76.6322	0.0588235	50	143	112	143	112	127.5	127.5	480.5	21.9203	128.439	0.121569	50	0	0	0	0	0	0	0	0	0	0	0	0	0	0	0	0	0	0	0	0	0	0	0	0	0	0	0	0	0	0	3	0	0	1	0	0	1	0	0	0	1	0	0	0	0	0	0	0	0	0	0	0	0	0	0																4.11			143	6.4		82
1	0	84.18	0	0	0	0	0	0	0	0	0	0	0	0	0	0	64	62	82	52	68.375	68	89.6964	9.4708	68.9465	0.129567	75	166	147	166	138	152.25	154	161.929	12.7251	152.715	0.0781823	50	0	0	0	0	0	0	0	0	0	0	0	0	0	0	0	0	0	0	0	0	0	0	0	0	0	0	0	0	0	0	4	0	0	0	0	0	0	0	0	0	0	0	0	0	0	0	0	0	0	0	0	0	0	0	0	102	0.021	0.162	2.09			0.59	5.2	8.06	34		264	63.6	3.18		3.72		38	140	8.3	74	136	82		9	8.4					10.8		9.41
1	1	80.2	0	0	0	0	0	0	0	0	0	0	0	0	0	0	77	77	77	77	77	77			77	0		165	165	165	165	165	165			165	0		0	0	0	0	0	0	0	0	0	0	0	0	0	0	0	0	0	0	0	0	0	0	0	0	0	0	0	0	0	0	4	0	0	1	0	0	0	0	0	0	0	0	0	0	0	0	0	0	0	0	0	0	0	0	0
1	0	76.1	0	0	0	0	0	0	0	0	0	0	0	0	0	0	85	67	85	58	73.9091	75	55.4909	7.4492	74.2496	0.0960985	63.6364	180	136	180	123	153.454	155	313.073	17.6939	154.379	0.109938	90.9091	0	1	0	0	0	1	0	0	0	0	0	0	0	0	0	0	0	0	0	0	0	0	0	0	1	0	0	0	0	0	5	0	0	0	0	0	1	0	0	0	0	0	0	0	0	0	0	0	0	0	0	0	0	0	0																3.44	0.561		140	8		86										9.08
1	1	76.37	0	0	0	0	0	0	0	0	0	0	0	0	0	0	77	72	77	72	74.5	74.5	12.5	3.5355	74.5419	0.033557	50	148	151	151	148	149.5	149.5	4.5	2.1213	149.507	0.0100334	0	0	0	0	0	0	0	1	0	0	0	0	0	0	0	0	0	0	0	0	0	0	0	0	0	0	0	0	0	0	0	3	0	0	1	0	0	0	0	0	0	0	0	0	0	0	0	0	0	0	0	0	0	0	0	0	99.1								7.4	34		160		4.47		4			140	6.5		83
1	0	85.16	0	0	0	0	0	0	0	0	0	0	0	0	0	0	80	70	80	70	76.6667	80	33.3333	5.7735	76.8115	0.0614875	33.3333	160	150	160	130	146.667	150	233.333	15.2753	147.196	0.0850377	66.6667	0	0	0	0	0	0	0	0	0	0	0	0	0	0	0	0	0	0	0	0	0	0	0	0	0	0	0	0	0	0	4	0	0	1	0	0	0	0	0	0	0	0	0	0	0	0	0	0	0	0	0	0	0	0	0
1	1	82.32	0	0	0	0	0	0	0	0	0	0	0	0	0	0	55	55	55	55	55	55			55	0		120	120	120	120	120	120			120	0		1	1	0	0	0	0	0	0	1	0	0	0	0	0	1	0	0	0	0	0	0	0	0	0	1	0	0	0	0	0	6	0	0	0	0	1	0	0	0	0	0	0	0	0	0	0	0	0	0	0	0	0	0	0	0	96.3								3.3	35		127		2.8		2.9		38	133	4.4	62	115	42			10					9.8		7.3
1	1	79.64	0	0	0	0	0	0	0	0	0	0	0	0	0	0	59	65	65	55	60.3333	60	17.0667	4.1312	60.4511	0.0625067	16.6667	111	128	128	99	113	113.5	106.8	10.3344	113.393	0.0834866	66.6667	0	0	0	0	0	0	0	0	0	0	0	0	0	0	0	0	0	0	0	0	0	0	0	0	0	0	0	0	0	0	3	0	0	0	1	0	0	1	0	0	1	0	0	1	0	0	0	0	0	0	0	0	0	0	0																4.4		41	146	6.8	68	107		20
1	1	72.26	0	1	0	0	0	0	0	0	2013-03-18	0	0	0	0	0	71	72	77	66	72	72	10.5714	3.2514	72.0642	0.0422414	25	157	147	157	128	144.125	147	82.125	9.0623	144.374	0.0588169	50	0	0	0	0	0	0	0	0	0	0	0	0	0	0	0	0	0	0	0	0	0	0	0	0	0	0	0	0	0	0	3	0	0	0	0	0	0	0	0	0	0	0	0	0	0	0	0	0	0	0	0	0	0	0	0																4.81			142	5.9		83
0	0	59.25	0	0	0	0	0	0	0	0	0	0	0	0	0	0	80	80	80	80	80	80			80	0		140	140	140	140	140	140			140	0		0	0	0	0	0	0	0	0	0	0	0	0	0	0	0	0	0	0	0	0	0	0	0	0	0	0	0	0	0	0	1	0	0	0	0	0	0	1	0	0	0	0	0	0	0	0	0	0	0	0	0	0	0	0	0																4.4			140	6.4		73
1	0	77.73	0	1	0	0	0	0	0	0	2011-03-07	0	0	0	0	0	80	80	80	80	80	80			80	0		200	200	200	200	200	200			200	0		0	0	0	0	0	0	0	0	0	0	0	0	0	0	0	0	0	0	0	0	0	0	0	0	0	0	0	0	0	0	3	0	0	0	0	0	0	0	0	0	0	0	0	0	0	0	0	0	0	0	0	0	0	0	0																4.4			143	10.5		116					2.71			5.7		5.6
0	1	62.12	0	0	0	0	0	0	0	0	0	0	0	0	0	0	73	63	73	62	66.75	66	26.9167	5.1881	66.901	0.0673116	75	140	129	140	121	128.5	126.5	69.6667	8.3467	128.703	0.0562523	50	0	0	0	0	0	0	0	0	0	0	0	0	0	0	0	0	0	0	0	0	0	0	0	0	0	0	0	0	0	0	2	0	0	0	0	0	0	0	0	0	0	0	0	0	0	0	0	0	0	0	0	0	0	0	0
1	0	91.04	0	0	0	0	0	0	0	0	0	0	0	0	0	0	60	60	60	60	60	60			60	0		120	120	120	120	120	120			120	0		1	0	0	0	0	1	0	0	0	0	0	0	0	0	1	0	0	0	0	0	0	0	0	0	0	1	0	0	0	0	5	0	0	1	0	0	0	0	0	0	0	0	0	0	0	0	0	0	0	0	0	0	0	0	0	75.4	0	0	1.6			0.7	9.5	11.9	32.6		166		4.22		3.9		35	138	8.4	68	116	75	14	11	9					10.4		10.6
1	1	75.41	0	1	0	0	0	0	1	0	2003-08-26	0	0	0	0	2004-09-30	60	58	71	58	63.1429	63	23.8095	4.8795	63.3043	0.0715447	57.1429	144	128	161	128	140.857	138	126.809	11.261	141.242	0.0740157	71.4286	0	0	0	0	0	0	0	0	0	0	0	0	0	0	0	0	0	0	0	0	0	0	0	0	0	0	0	0	0	0	3	0	0	1	0	1	1	0	1	0	0	0	0	0	0	0	0	0	0	0	0	0	0	0	0	86.9								16.1	34.3		301		3.79		4.02	0.41	35	141	5.2	69	99		36			1.93	3.2227	0.9	5		4.63
0	0	61.22	0	0	0	0	0	0	0	0	0	0	0	0	0	0	77	72	81	58	68.5714	68.5	64.1099	8.0069	69.0041	0.112519	57.1429	145	141	180	119	144.857	143	267.209	16.3465	145.711	0.108741	57.1429	0	0	0	0	0	0	0	0	0	0	0	0	0	0	0	0	0	0	0	0	0	0	0	0	0	0	0	0	0	0	2	0	0	0	0	0	0	0	0	0	0	0	0	0	0	0	0	0	0	0	0	0	0	0	0
1	1	78.25	0	0	0	0	1	0	0	0	0	0	0	2010-03-08	0	0	70	68	70	63	67	68	13	3.6056	67.0646	0.0439391	66.6667	130	122	130	122	126.667	128	17.3333	4.1633	126.712	0.0268369	33.3333	0	0	0	0	0	0	0	0	0	0	0	0	0	0	0	0	0	0	0	0	0	0	0	0	0	0	0	0	0	0	3	0	0	0	0	0	0	0	0	0	1	0	0	0	0	0	0	0	0	0	0	0	0	0	0																						88
1	1	72.53	0	0	0	0	0	0	0	0	0	0	0	0	0	0	57	57	57	57	57	57			57	0		112	112	112	112	112	112			112	0		0	1	0	0	0	0	0	0	0	0	0	0	0	0	0	0	0	0	0	0	0	0	0	0	0	0	0	0	0	0	3	0	0	0	0	0	0	0	0	0	0	0	0	0	0	0	0	0	0	0	0	0	0	0	0
1	1	77.19	0	0	0	0	0	0	0	0	0	0	0	0	0	0	66	57	66	57	61.5	61.5	40.5	6.364	61.6644	0.0731707	50	158	159	159	158	158.5	158.5	0.5	0.7071	158.501	0.00315457	0	0	0	0	0	0	0	0	0	0	0	0	0	0	0	0	0	0	0	0	0	0	0	0	0	0	0	0	0	0	0	3	0	0	0	0	0	0	0	1	0	0	0	0	0	0	0	0	0	0	0	0	0	0	0	0
1	0	85.35	0	0	0	0	0	0	0	0	0	0	0	0	0	0	74	69	91	54	72.7778	70.5	127.359	11.2854	73.5995	0.150697	55.5556	204	161	204	107	148.944	149	648.879	25.4731	150.988	0.166206	88.8889	0	0	0	0	0	0	0	0	0	0	0	0	0	0	0	0	0	0	0	0	0	0	0	0	0	0	0	0	0	0	4	0	0	0	0	0	0	0	0	0	0	0	0	0	0	0	0	0	0	0	0	0	0	0	0	95.6	0.008	0.105	1.23			0.389	2.59	4.32	31.6		212		4.2		5.07	0.304	40	142	7	68	105	127		75	13					13.3	4.98
1	0	75.58	0	0	0	0	0	0	0	0	0	0	0	0	0	0	66	66	66	66	66	66			66	0		156	156	156	156	156	156			156	0		0	0	0	0	0	0	0	0	0	0	0	0	0	0	0	0	0	0	0	0	0	0	0	0	0	0	0	0	0	0	3	0	0	0	1	0	0	0	0	0	0	0	0	0	0	0	0	0	0	0	0	0	0	0	0	70.7	0.2	0.3	1.7			0.4	2.8	5.4	22.6		210		5.23		4.1		36	141	5.3	67	87		15							11.8
1	0	81.82	0	0	0	0	0	0	0	0	0	0	0	0	0	0	47	68	68	47	61	68	147	12.1244	61.7981	0.162287	33.3333	134	150	150	134	140	136	76	8.7178	140.181	0.0508432	33.3333	0	0	0	0	0	0	0	0	0	0	0	0	0	0	0	0	0	0	0	0	0	0	0	0	0	0	0	0	0	0	4	0	0	0	0	0	0	0	0	0	0	0	0	0	0	0	0	0	0	0	0	0	0	0	0	92.6								9.36	30.8		250		4.17		4.44		41	139.8	4.2	71	67	124			15					12.8
0	1	69.62	0	0	0	0	0	0	0	0	0	0	0	0	0	0	82	82	82	82	82	82			82	0		110	110	110	110	110	110			110	0		0	0	0	0	0	0	0	0	0	0	0	0	0	0	0	0	0	0	0	0	0	0	0	0	0	0	0	0	0	0	2	0	0	1	0	0	0	1	0	0	1	0	0	1	0	0	0	0	0	0	0	0	0	0	0																4.3	0.47	44	143	5.2	75	85	61		20	7.7	2.8	3.0173	1.19	5.48		6.2
0	0	65.1	0	0	0	0	0	0	0	0	0	0	0	0	0	0	74	78	90	61	74.2727	77	76.8182	8.7646	74.7414	0.112514	54.5455	141	130	142	109	127.818	130	161.564	12.7108	128.391	0.0948163	54.5455	0	1	0	0	0	1	1	0	0	0	0	0	0	0	0	0	0	0	0	0	0	0	0	0	1	0	0	0	0	0	4	0	0	0	0	0	1	0	0	0	0	0	0	0	0	0	0	0	0	0	0	0	0	0	0	65.8	0	0	2.6			0.5	4.7	7.68	21.6		234		6.71		2.94	0.435	33	135	4.8	68	68	64		21	21	1.96	3.0391	1.18	5.11	14.5	5.28	11.08
1	1	55.56	0	0	0	0	0	0	0	0	0	0	0	0	0	0	66	60	66	60	63	63	18	4.2426	63.0714	0.047619	50	111	147	147	111	129	129	648	25.4558	130.25	0.139535	50	0	0	0	0	0	0	0	0	0	0	0	0	1	1	0	0	0	0	0	0	0	0	0	0	0	0	0	0	0	0	1	0	0	1	1	0	0	0	0	0	0	0	0	0	0	0	0	0	0	0	0	0	0	0	0																4.7	0.319	41	139	8.1	78	111	95	16	16	6
1	0	76.15	0	0	0	0	0	0	0	0	0	0	0	0	0	0	67	70	81	64	71.2	70	32.1778	5.6725	71.4031	0.0755822	50	151	138	165	136	149.4	152.5	132.711	11.52	149.799	0.0731517	50	0	0	0	0	0	0	0	0	0	0	0	0	0	0	0	0	0	0	0	0	0	0	0	0	0	0	0	0	0	0	3	1	0	0	0	0	1	0	1	0	0	0	0	0	0	0	0	0	0	0	0	0	0	0	0	85.2								8.6	28.9		293		4.05		4.61		40	140	8.7	74	83					2.74	1.6345	0.97	3.85		8.63
1	1	81.11	0	0	0	0	0	0	0	0	0	0	0	0	0	0	100	90	100	67	84.6429	86	126.093	11.2291	85.3317	0.127839	85.7143	190	160	200	130	170.857	175	437.209	20.9095	172.041	0.117929	78.5714	0	1	0	0	0	0	1	0	0	0	0	0	0	0	0	0	0	0	0	0	0	0	0	0	0	0	0	0	0	0	4	0	0	0	0	0	0	0	0	0	0	0	0	0	0	0	0	0	0	0	0	0	0	0	0	90.3	0	0.2	2.2			0.7	7.6	7.41	33		154		4.85		3.34		40	138	6.4	79	92	119		32	9					14.4		7
1	1	85.9	0	0	0	0	0	0	0	0	0	0	0	0	0	0	80	72	80	67	74.2	75	16.1778	4.0222	74.298	0.0514253	60	161	120	172	117	142.4	143.5	301.156	17.3538	143.349	0.115613	80	1	0	0	0	0	0	0	0	0	0	0	0	0	0	0	0	0	0	0	0	0	0	0	0	0	0	0	0	0	0	4	1	0	0	0	1	0	1	0	0	0	0	0	0	0	0	0	0	0	0	0	0	0	0	0																4.3	0.378		141.2	7.7		117
0	0	64.23	0	0	0	0	0	0	0	0	0	0	0	0	0	0	50	50	50	50	50	50			50	0		106	106	106	106	106	106			106	0		0	0	0	0	0	0	0	0	0	0	0	0	0	0	0	0	0	0	0	0	0	0	0	0	0	0	0	0	0	0	2	0	0	0	0	0	0	0	0	0	1	0	0	0	0	0	0	0	0	0	0	0	0	0	0																4.5			141	7		85
1	0	82.88	0	0	0	0	0	0	0	0	0	0	0	0	0	0	68	68	68	68	68	68			68	0		129	129	129	129	129	129			129	0		0	0	0	0	0	1	1	0	0	0	0	0	0	0	0	0	0	0	0	0	0	0	0	0	0	0	1	0	0	0	4	0	0	1	0	1	0	0	0	0	0	0	0	0	0	0	0	0	0	0	0	0	0	0	0	86.8								4.54	29.6		258		3.92		3.5		35.4	139.8	6.9	66	64									11.6
0	0	65.56	0	0	0	0	0	0	0	0	0	0	0	0	0	0	73	66	73	55	64	64	56.6667	7.5277	64.3312	0.101863	50	130	133	138	125	131.5	131.5	29.6667	5.4467	131.585	0.0358707	75	0	0	0	0	0	0	0	0	0	0	0	0	0	0	0	0	0	0	0	0	0	0	0	0	0	0	0	0	0	0	2	0	0	0	0	0	0	0	0	0	0	0	0	0	0	0	0	0	0	0	0	0	0	0	0																4.7		49	135	4.3	78	97		16			1.56			7.7		7.8
1	0	77.15	0	0	0	0	0	0	0	0	0	0	0	0	0	0	78	80	80	68	74	74	34.6667	5.8878	74.1755	0.0689057	50	132	121	136	121	127.75	127	54.9167	7.4106	127.911	0.0502368	75	0	0	0	0	0	0	0	0	0	0	0	0	0	0	0	0	0	0	0	0	0	0	0	0	0	0	0	0	0	0	3	0	0	0	1	0	0	0	0	0	1	0	0	0	0	0	0	0	0	0	0	0	0	0	0																5			142	9.6		96					1.58			4.1		5.1
0	0	55.92	0	0	0	0	0	0	0	0	0	0	0	0	0	0	80	84	96	72	81.2	80	34.7429	5.8943	81.3994	0.0701286	53.3333	149	146	163	130	144.467	143	61.1238	7.8182	144.664	0.0522825	53.3333	0	0	0	0	0	0	0	0	0	0	0	0	0	0	0	0	0	0	0	0	0	0	0	0	0	0	0	0	0	0	1	0	0	0	0	0	0	0	0	0	0	0	0	0	0	0	0	0	0	0	0	0	0	0	0
0	0	76.83	0	0	0	0	0	0	0	0	0	0	0	0	0	0	77	74	78	74	75.8	75	2.7	1.6432	75.8142	0.0193891	0	117	138	138	117	128.8	129	58.7	7.6616	128.982	0.0532045	40	0	0	0	0	0	0	0	0	0	0	0	0	0	0	0	0	0	0	0	0	0	0	0	0	0	0	0	0	0	0	3	0	0	1	0	0	0	1	1	0	0	0	0	0	0	0	0	0	0	0	0	0	0	0	0
1	1	80.9	0	0	0	0	0	0	0	0	0	0	0	0	0	0	74	76	80	64	73.3333	74.5	29.4667	5.4283	73.5006	0.067573	66.6667	147	154	161	140	150.167	149.5	49.3667	7.0261	150.304	0.0427123	66.6667	0	0	0	0	0	0	0	0	0	0	0	0	0	0	0	0	0	0	0	0	0	0	0	0	0	0	0	0	0	0	4	0	0	0	1	0	0	1	0	0	0	0	0	0	0	0	0	0	0	0	0	0	0	0	0	95.6								5.3	32.1		166		4.69		4.8	0.284	43	140	7.4	82	119		26
1	0	76.44	0	0	0	0	0	0	0	0	0	0	0	0	0	0	54	56	56	51	53.6667	54	6.3333	2.5166	53.706	0.0382883	33.3333	124	134	134	115	124.333	124	90.3333	9.5044	124.575	0.0624153	66.6667	0	0	0	0	0	0	0	0	0	0	0	0	0	0	0	0	0	0	0	0	0	0	0	0	0	0	0	0	0	0	3	1	0	1	0	0	0	1	0	0	1	0	0	1	0	0	0	0	0	0	0	0	0	0	0	82.5								7.5	27.7		320		4.14		5.3		42	141	5.8	81	110		14
1	0	84.13	0	0	0	0	0	0	0	0	0	0	0	0	0	0	72	72	72	72	72	72			72	0		164	164	164	164	164	164			164	0		0	0	0	0	0	0	0	0	0	0	0	0	0	0	0	0	0	0	0	0	0	0	0	0	0	0	0	0	0	0	4	0	0	0	0	0	0	0	0	0	0	0	0	0	0	0	0	0	0	0	0	0	0	0	0																4.8		43	141	6.3	83.4	67	96		8	15	2.04	5.5727	1.89	8.39
1	0	75.88	0	0	0	0	0	0	0	0	0	0	0	0	0	0	78	78	78	78	78	78			78	0		109	109	109	109	109	109			109	0		0	0	0	0	0	0	0	0	0	0	0	0	0	0	0	0	0	0	0	0	0	0	0	0	0	0	0	0	0	0	3	0	0	0	0	0	0	0	0	0	0	0	0	0	0	0	0	0	0	0	0	0	0	0	0	96.5	0	0.2	1.5			1.4	7.5	10.6	31.7		489		3.5		4.69			138	6.8		70									11.1
1	0	81.46	0	0	0	0	0	0	0	0	0	0	0	0	0	0	49	42	49	42	45.5	45.5	24.5	4.9497	45.6344	0.0769231	50	151	120	151	120	135.5	135.5	480.5	21.9203	136.384	0.114391	50	0	0	0	0	0	0	0	0	0	0	0	0	0	0	0	0	0	0	0	0	0	0	0	0	0	0	0	0	0	0	4	0	0	0	0	1	0	1	0	0	0	0	0	0	0	0	0	0	0	0	0	0	0	0	0	93.1	0	0.1	0.8			0.2	2.1	3.4	31.2		202		3.75		4.83		42.6	137.91	6.31	70.82	89	87	47	38	11.31					11.7		5.58
1	1	74.19	0	1	0	0	0	0	0	0	2009-04-20	0	0	0	0	0	80	71	88	65	75.8462	74	47.8077	6.9143	76.1365	0.0875859	61.5385	152	116	158	116	138.692	135	187.231	13.6832	139.314	0.0947884	69.2308	0	1	0	0	0	0	1	0	0	0	0	0	0	0	0	0	0	0	0	0	1	0	0	0	0	0	0	0	0	0	4	0	0	0	0	0	0	0	0	0	0	0	0	0	0	0	0	0	0	0	0	0	0	0	0																4.36			141	6.2		138
1	0	83.58	0	0	0	0	0	0	0	0	0	0	0	0	0	0	56	56	56	56	56	56			56	0		126	126	126	126	126	126			126	0		0	0	0	0	0	0	0	0	0	0	0	0	0	0	0	0	0	0	0	0	0	0	0	0	0	0	0	0	0	0	4	0	0	1	1	0	1	0	0	0	0	0	0	0	0	0	0	0	0	0	0	0	0	0	0
1	1	75.06	0	0	0	0	0	0	0	0	0	0	0	0	0	0	75	75	75	75	75	75			75	0		162	162	162	162	162	162			162	0		0	0	0	0	0	0	0	0	0	0	0	0	0	0	0	0	0	0	0	0	0	0	0	0	0	0	0	0	0	0	3	0	0	0	0	0	0	0	0	0	0	0	0	0	0	0	0	0	0	0	0	0	0	0	0	92	0.022	0.027	0.972			0.777	5.7	7.5	31.4		194		4.59		3.47		39.3	138	5	69.6	66	81		29	9					14.4
1	0	78.46	0	0	0	0	0	0	0	0	0	0	0	0	0	0	82	78	93	69	79.1364	79	29.5519	5.4362	79.3144	0.0671143	36.3636	154	153	170	140	150.046	147	65.3788	8.0857	150.253	0.0526495	45.4545	0	0	0	0	0	0	0	0	0	0	0	0	0	0	0	0	0	0	0	0	0	0	0	0	0	0	0	0	0	0	3	0	0	1	0	0	0	0	0	0	0	0	0	0	0	0	0	0	0	0	0	0	0	0	0
1	0	87.86	0	0	0	0	0	0	0	0	0	0	0	0	0	0	70	55	85	55	68	70	89.6667	9.4692	68.5628	0.128924	71.4286	150	121	150	120	134.429	130	157.286	12.5414	134.929	0.0863733	71.4286	0	0	0	0	0	0	0	0	0	0	0	0	0	0	0	0	0	0	0	0	0	0	0	0	0	0	0	0	0	0	4	1	0	1	1	0	0	1	0	0	0	0	0	0	0	0	0	0	0	0	0	0	0	0	0	65.7								6.3	20.5		178		5.73		4.2		44	143	8.3	74	93											5.9
0	1	69.78	0	0	0	0	0	0	0	0	0	0	0	0	0	0	80	90	90	70	81.6667	80	56.0606	7.4874	81.9807	0.0877788	75	150	170	170	130	140.833	140	135.606	11.645	141.274	0.0791662	66.6667	0	0	0	0	0	0	0	0	0	0	0	0	0	0	0	0	0	0	0	0	0	0	0	0	0	0	0	0	0	0	2	0	0	1	0	0	0	0	0	0	0	0	0	0	0	0	0	0	0	0	0	0	0	0	0	95.5								6.4	32.1		343		4.46		3.3	0.27	43	133	3.8	68	66	57		22	21.3	0.93	1.8773	1.99	4.29	14.3
1	1	85.38	1	0	0	0	0	0	0	2003-11-21	0	0	0	0	0	0	70	61	70	61	67.25	69	18.25	4.272	67.3517	0.0550136	25	130	146	146	130	139.5	141	56.3333	7.5056	139.651	0.046595	50	1	1	0	0	0	1	0	0	0	0	0	0	1	0	1	0	0	0	0	0	0	0	0	0	0	0	0	0	0	0	5	0	0	0	0	0	1	1	0	0	1	0	0	0	0	0	0	0	0	0	0	0	0	0	0	86.5	0	0.2	2.2			1.3	10.9	13.5	29.4		406		4.69		4.19		40	132	7.5	76	103	81		12	17	2.03	2.6273	1	4.55	13.8		13
1	0	81.24	0	0	0	0	0	0	0	0	0	0	0	0	0	0	46	60	66	45	54.9	55.5	45.2111	6.7239	55.2693	0.116191	70	90	114	144	86	113.1	116	410.767	20.2674	114.723	0.170003	80	0	0	0	0	0	0	0	0	0	0	0	0	1	0	0	0	0	0	0	0	0	0	0	0	0	0	0	0	0	0	4	0	0	0	0	0	1	0	0	0	0	0	0	0	0	0	0	0	0	0	0	0	0	0	0
1	0	77.52	1	0	0	0	0	0	0	2006-10-16	0	0	0	0	0	0	95	95	95	69	83.6667	86	135.067	11.6218	84.3366	0.126803	83.3333	144	161	162	113	141	146	442.4	21.0333	142.301	0.136175	83.3333	1	1	0	0	0	1	1	0	1	0	0	0	1	0	1	0	0	0	0	0	0	0	0	0	0	0	0	0	0	0	5	0	0	1	1	0	0	0	0	0	0	0	0	0	0	0	0	0	0	0	0	0	0	0	1
0	1	79.96	0	0	0	0	0	0	0	0	0	0	0	0	0	0	71	71	71	71	71	71			71	0		119	119	119	119	119	119			119	0		0	0	0	0	0	0	0	0	0	0	0	0	0	0	0	0	0	0	0	0	0	0	0	0	0	0	0	0	0	0	3	0	0	1	0	0	0	0	1	0	0	0	0	0	0	0	0	0	0	0	0	0	0	0	0
1	1	67.22	1	0	0	0	0	0	0	2002-09-20	0	0	0	0	0	0	70	70	70	70	70	70			70	0		158	158	158	158	158	158			158	0		0	0	0	0	0	0	0	0	0	0	0	0	0	0	0	0	0	0	0	0	0	0	0	0	0	0	0	0	0	0	2	0	0	0	0	0	0	0	1	0	0	0	0	0	0	0	0	0	0	0	0	0	0	0	0	94.7	0	0.7	1.4			0.6	5	9.8	34.5		296		4.82	0.346	3.9	0.4	41	140	4.1	68	95	91	28	15	9					15.8
0	1	50.53	0	0	0	0	0	0	0	0	0	0	0	0	0	0	78	84	93	76	83.8333	84	39.3667	6.2743	84.0288	0.0683214	83.3333	132	139	162	132	143	140.5	105.6	10.2762	143.307	0.0656002	66.6667	0	0	0	0	0	0	1	0	0	0	0	0	0	0	0	0	0	0	0	0	0	0	0	0	0	0	0	0	0	0	1	0	0	0	0	0	0	0	0	0	0	0	0	0	0	0	0	0	0	0	0	0	0	0	0																4.5			143	5.4		75
0	1	48.05	0	0	0	0	0	0	0	0	0	0	0	0	0	0	70	70	70	70	70	70			70	0		118	118	118	118	118	118			118	0		0	0	0	0	0	0	0	0	0	0	0	0	0	0	0	0	0	0	0	0	0	0	0	0	0	0	0	0	0	0	0	0	0	0	0	0	0	0	0	0	0	0	0	0	0	0	0	0	0	0	0	0	0	0	0																4.49			140	5.7		101										6.91
0	0	45.77	0	0	0	0	0	0	0	0	0	0	0	0	0	0	60	55	60	55	57.5	57.5	12.5	3.5355	57.5543	0.0434783	50	109	112	112	109	110.5	110.5	4.5	2.1213	110.51	0.0135747	0	0	0	0	0	0	0	0	0	0	0	0	0	0	0	0	0	0	0	0	0	0	0	0	0	0	0	0	0	0	0	0	0	0	0	1	0	0	0	0	0	0	0	0	0	0	0	0	0	0	0	0	0	0	0	0	90.8	0	0.1	1.7			0.5	3	6.9	30.2		294		3.91		5		40	142	4.4	74	79	63	26	19	9					11.8	4.9
0	0	40.27	0	0	0	0	0	0	0	0	0	0	0	0	0	0	70	70	70	70	70	70			70	0		117	117	117	117	117	117			117	0		0	0	0	0	0	0	0	0	0	0	0	0	0	0	0	0	0	0	0	0	0	0	0	0	0	0	0	0	0	0	0	0	0	0	0	0	0	0	0	0	0	0	0	0	0	0	0	0	0	0	0	0	0	0	0
0	0	61.21	0	0	0	0	0	0	0	0	0	0	0	0	0	0	100	95	100	75	89.3333	87	48.5238	6.9659	89.5865	0.0753325	53.3333	164	153	177	138	152.8	152	115.457	10.7451	153.152	0.0679369	80	0	0	0	0	0	0	0	0	0	0	0	0	0	0	0	0	0	0	0	0	0	0	0	0	0	0	0	0	0	0	2	0	0	0	1	0	0	0	0	0	0	0	0	0	0	0	0	0	0	0	0	0	0	0	0
0	1	45.07	0	0	0	0	0	0	0	0	0	0	0	0	0	0	84	82	96	78	87	87	26.8	5.1769	87.1399	0.0567351	54.5455	147	136	165	135	149.636	147	101.254	10.0625	149.944	0.0641171	72.7273	0	0	0	0	0	0	0	0	0	0	0	0	0	0	0	0	0	0	0	0	0	0	0	0	0	0	0	0	0	0	0	0	0	0	0	0	0	0	0	0	0	0	0	0	0	0	0	0	0	0	0	0	0	0	0																4.03			138	7.6		101
0	1	39.48	0	0	0	0	0	0	0	0	0	0	0	0	0	0	73	78	78	63	72.4	73	35.8	5.9833	72.5975	0.0739176	40	127	143	143	118	130	127	93.5	9.6695	130.287	0.0665285	60	0	0	0	0	0	0	0	0	0	0	0	0	0	0	0	0	0	0	0	0	0	0	0	0	0	0	0	0	0	0	0	0	0	0	0	0	0	1	0	0	0	0	0	0	0	0	0	0	0	0	0	0	0	0	0
0	0	64.56	0	0	0	0	0	0	0	0	0	0	0	0	0	0	100	83	100	83	91.5	91.5	144.5	12.0208	91.894	0.0928962	50	190	158	190	158	174	174	512	22.6274	174.734	0.091954	50	0	0	0	0	0	0	0	0	0	0	0	0	0	0	0	0	0	0	0	0	0	0	0	0	0	0	0	0	0	0	2	0	0	0	0	0	0	0	0	0	0	0	0	0	0	0	0	0	0	0	0	0	0	0	0																						87
1	1	38.21	0	0	0	0	0	0	0	0	0	0	0	0	0	0	74	74	74	74	74	74			74	0		117	117	117	117	117	117			117	0		0	1	0	0	0	0	0	0	0	0	0	0	0	0	0	0	0	0	0	0	0	0	0	0	0	0	0	0	0	0	0	0	0	0	0	0	0	0	0	0	0	0	0	0	0	0	0	0	0	0	0	0	0	0	0	96.3	0.1	0.2	2.3			0.7	5	8.31	32.4		270		3.92		3.78		34.5	140	2.3	79.9	42	26		22	6					13		5.2
0	0	43.21	0	0	0	0	0	0	0	0	0	0	0	0	0	0	82	87	87	77	82	82	25	5	82.1016	0.0497864	66.6667	131	129	131	129	129.667	129	1.3333	1.1547	129.67	0.00727102	0	0	0	0	0	0	0	0	0	0	0	0	0	0	0	0	0	0	0	0	0	0	0	0	0	0	0	0	0	0	0	0	0	0	0	1	0	0	0	0	0	0	0	0	0	0	0	0	0	0	0	0	0	0	0	0																																6.8
1	0	62.35	1	0	0	0	0	0	0	2005-07-18	0	0	0	0	0	0	80	80	80	80	80	80			80	0		130	130	130	130	130	130			130	0		0	0	0	0	0	0	1	0	0	0	0	0	0	0	0	0	0	0	0	0	0	0	0	0	0	0	0	0	0	0	2	0	0	0	1	0	0	1	0	0	0	0	0	0	0	0	0	0	0	0	0	0	0	0	0	91.3								6.6	31.4		279		4.21		4.25		45.01	136.61	6.67	79.26	78
0	1	67.96	0	0	0	0	0	0	0	0	0	0	0	0	0	0	60	60	60	60	60	60			60	0		110	110	110	110	110	110			110	0		0	0	0	0	0	0	0	0	0	0	0	0	0	0	0	0	0	0	0	0	0	0	0	0	0	0	0	0	0	0	2	0	0	0	0	0	0	1	1	0	0	0	0	0	0	0	0	0	0	0	0	0	0	0	0																4.6			144	4.5		112
1	1	80.72	0	0	0	0	0	0	0	0	0	0	0	0	0	0	76	57	84	57	69.0714	69.5	76.9945	8.7747	69.587	0.122416	50	143	131	163	122	145.5	144.5	164.577	12.8288	146.024	0.0849629	57.1429	0	0	0	0	0	0	0	0	0	0	0	0	0	0	0	0	0	0	0	0	0	0	0	0	0	0	0	0	0	0	4	0	0	0	0	0	0	0	1	0	0	0	0	0	0	0	0	0	0	0	0	0	0	0	0																3.84			140	8.9		149
1	0	77.44	0	0	0	0	0	0	0	0	0	0	0	0	0	0	69	68	69	68	68.6667	69	0.3333	0.5774	68.6683	0.00686511	0	123	128	128	107	119.333	123	120.333	10.9697	119.669	0.075056	66.6667	0	0	0	0	0	0	0	0	0	0	0	0	0	0	0	0	0	0	0	0	0	0	0	0	0	0	0	0	0	0	3	0	0	0	1	0	0	0	1	0	0	0	0	0	0	0	0	0	0	0	0	0	0	0	0																4.5			138	12.4		130
0	0	65.16	0	0	0	0	0	0	0	0	0	0	0	0	0	0	77	85	87	64	80.4167	82.5	49.1742	7.0124	80.6964	0.0834889	50	164	163	181	126	157.583	160.5	175.174	13.2353	158.092	0.0804138	66.6667	0	0	0	0	0	0	1	0	0	0	0	0	0	0	0	0	0	0	0	0	0	0	0	0	0	0	0	0	0	0	2	0	0	0	0	0	1	0	1	0	0	0	0	0	0	0	0	0	0	0	0	0	0	0	0	92.7								15	32.2		242		3.99		4.34		40	142	4.2	70	60					1.36	3.7318	1.16	5.51	12.9	6.74
0	1	24.85	0	0	0	0	0	0	0	0	0	0	0	0	0	0	82	70	82	70	76	76	36	6	76.1577	0.0644603	66.6667	198	160	198	160	180.667	184	369.333	19.218	181.347	0.0868532	66.6667	0	0	0	0	0	0	0	0	0	0	0	0	0	0	0	0	0	0	0	0	0	0	0	0	0	0	0	0	0	0	0	0	0	0	0	0	0	0	0	0	0	0	0	0	0	0	0	0	0	0	0	0	0	0	0
1	0	82.63	0	0	0	0	0	0	0	0	0	0	0	0	0	0	62	53	84	53	59.0833	56	70.2652	8.3824	59.6259	0.135835	25	155	143	171	131	147.5	145.5	123	11.0905	147.882	0.071989	91.6667	0	0	0	0	0	1	0	0	0	0	0	0	0	0	0	0	0	0	0	0	0	0	0	0	0	0	0	0	0	0	4	1	0	1	1	0	1	0	0	0	0	0	0	0	0	0	0	0	0	0	0	0	0	0	0																4.51	0.555		139	8.4		94										6.2
0	0	66.03	0	0	0	0	0	0	0	0	0	0	0	0	0	0	77	74	77	74	75.5	75.5	4.5	2.1213	75.5149	0.0198676	0	149	129	149	129	139	139	200	14.1421	139.359	0.0719424	50	0	0	0	0	0	0	0	0	0	0	0	0	0	0	0	0	0	0	0	0	0	0	0	0	0	0	0	0	0	0	2	0	0	0	0	0	0	0	0	0	0	0	0	0	0	0	0	0	0	0	0	0	0	0	0	89.9								6.3	29.7		130		4.16		3.8	0.339	41	145	5.6	72	83		17
1	0	61.46	1	0	0	0	0	0	0	2008-08-12	0	0	0	0	0	0	58	58	58	58	58	58			58	0		138	138	138	138	138	138			138	0		0	0	0	0	0	1	0	0	0	0	0	0	0	0	0	0	0	0	0	0	0	0	0	0	0	0	0	0	0	0	2	0	0	1	0	0	0	0	0	0	0	0	0	0	0	0	0	0	0	0	0	0	0	0	0																4.46		44.92	141.57	3.69	76.67	71	256	25	41	9.46
1	1	65.46	0	0	0	0	0	0	0	0	0	0	0	0	0	0	61	72	72	61	66.5	66.5	60.5	7.7782	66.7271	0.0827068	50	143	159	159	143	151	151	128	11.3137	151.212	0.0529801	50	0	0	0	0	0	0	0	0	0	0	0	0	0	0	0	0	0	0	0	0	0	0	0	0	0	0	0	0	0	0	2	0	0	0	1	0	0	1	0	0	0	0	0	0	0	0	0	0	0	0	0	0	0	0	0																4.2			139	4.8		84
0	0	79.79	0	0	1	0	0	0	0	0	0	2009-07-20	0	0	0	0	61	58	95	57	65.7143	61	175.238	13.2378	66.8474	0.186501	57.1429	161	154	161	150	156	157	12	3.4641	156.033	0.0205586	28.5714	0	0	0	0	0	0	1	0	0	0	0	0	0	0	0	0	0	0	0	0	0	0	0	0	0	0	0	0	0	0	3	0	0	0	1	0	1	0	1	0	0	0	0	0	0	0	0	0	0	0	0	0	0	0	0
1	1	74.23	0	0	0	0	0	0	0	0	0	0	0	0	0	0	63	71	71	63	67	67	32	5.6569	67.1193	0.0597015	50	133	122	133	122	127.5	127.5	60.5	7.7782	127.619	0.0431373	50	0	0	0	0	0	0	0	0	0	0	0	0	0	0	0	0	0	0	0	0	0	0	0	0	0	0	0	0	0	0	3	0	0	1	0	0	0	0	0	0	1	0	0	0	0	0	0	0	0	0	0	0	0	0	0	91.8								11.2	30.6		381		4.36		4.2		43.1	137	7.1	78.15	120					0.59	2.7495	1.18	4.2		10.1
0	1	76.26	0	0	0	0	0	0	0	0	0	0	0	0	0	0	86	71	86	61	71.875	71.5	47.5536	6.8959	72.1639	0.0897465	37.5	140	139	140	112	124.625	125	113.411	10.6494	125.022	0.079933	75	0	0	0	0	0	0	0	0	0	0	0	0	0	0	0	0	0	0	0	0	0	0	0	0	0	0	0	0	0	0	3	0	0	1	0	0	0	0	0	0	0	0	0	0	0	0	0	0	0	0	0	0	0	0	0																3.89			139	5.3		97					1.64	3.3745	1.31	5.43		4.54
1	1	79.04	0	0	0	0	0	0	0	0	0	0	0	0	0	0	54	43	59	43	51.5	52	45.6667	6.7577	51.8315	0.113638	50	114	101	140	90	111.25	107.5	463.583	21.531	112.802	0.167608	75	0	0	0	0	0	0	0	0	0	0	0	0	0	0	0	0	0	0	0	0	0	0	0	0	0	0	0	0	0	0	3	1	0	0	0	1	0	1	0	0	0	0	0	0	0	0	0	0	0	0	0	0	0	0	0
0	1	24.69	0	0	0	0	0	0	0	0	0	0	0	0	0	0	84	67	84	67	75.5	75.5	144.5	12.0208	75.977	0.112583	50	113	104	113	104	108.5	108.5	40.5	6.364	108.593	0.0414747	50	0	0	0	0	0	0	0	0	0	0	0	0	0	0	0	0	0	0	0	0	0	0	0	0	0	0	0	0	0	0	0	0	0	0	0	0	0	0	0	0	0	0	0	0	0	0	0	0	0	0	0	0	0	0	0
1	0	86.08	0	0	0	0	0	0	0	0	0	0	0	0	0	0	84	84	84	84	84	84			84	0		156	156	156	156	156	156			156	0		0	1	0	0	0	0	1	0	1	0	0	0	0	0	0	0	0	0	0	0	0	0	0	0	0	0	1	0	0	0	5	0	0	0	0	0	0	0	0	0	0	0	0	0	0	0	0	0	0	0	0	0	0	0	0	90.1								26.3	31.1		277		4.42		2.6		42.1	124.3	4	81	68
1	0	71.41	0	0	0	0	0	0	0	0	0	0	0	0	0	0	78	75	78	75	76.5	76.5	4.5	2.1213	76.5147	0.0196078	0	149	105	149	105	127	127	968	31.1127	128.891	0.173228	50	0	0	0	0	0	0	0	0	0	0	0	0	0	0	0	0	0	0	0	0	0	0	0	0	0	0	0	0	0	0	3	0	0	0	1	0	1	1	0	0	0	0	0	0	0	0	0	0	0	0	0	0	0	0	0
0	0	53.99	0	0	1	0	0	0	0	0	0	2002-10-09	0	0	0	0	100	78	105	70	81.3333	78.5	118.97	10.9073	82.001	0.128397	50	154	148	163	110	143.083	145	251.356	15.8542	143.886	0.106087	66.6667	0	0	0	0	0	0	0	0	0	0	0	0	0	0	0	0	0	0	0	0	0	0	0	0	0	0	0	0	0	0	1	0	0	0	1	0	1	0	0	0	1	0	0	0	0	0	0	0	0	0	0	0	0	0	0	89.9	0	0.2	2.8			0.3	4.1	7.43	32.1		323		3.82		3.9		37.63	141.44	5.15	65	61	74		19	5.97					12.3		11.6
0	0	52.4	0	0	0	0	0	0	0	0	0	0	0	0	0	0	89	66	99	66	85.5	88	83.6111	9.1439	85.9389	0.101458	60	152	113	205	113	144.6	138.5	566.044	23.7917	146.351	0.156091	70	0	0	0	0	0	0	0	0	0	0	0	0	0	0	0	0	0	0	0	0	0	0	0	0	0	0	0	0	0	0	1	0	0	1	1	0	0	0	0	0	0	0	0	0	0	0	0	0	0	0	0	0	0	0	0	89.2								8.6	30.6		266		3.97		3.32		42	143	5.1	76	76		20							12.2
0	1	74.76	0	0	0	0	0	0	0	0	0	0	0	0	0	0	66	66	66	66	66	66			66	0		105	105	105	105	105	105			105	0		0	0	0	0	0	0	0	0	0	0	0	0	0	0	0	0	0	0	0	0	0	0	0	0	0	0	0	0	0	0	3	0	0	1	1	0	0	1	0	0	0	0	0	0	0	0	0	0	0	0	0	0	0	0	0	97.4								4.9	33		160		4.01		4.1		38.71	140	6.9	66.97	102
1	0	52.36	0	0	0	0	0	0	0	0	0	0	0	0	0	0	80	80	80	80	80	80			80	0		110	110	110	110	110	110			110	0		0	0	0	0	0	0	0	0	0	0	0	0	0	0	0	0	0	0	0	0	0	0	0	0	0	0	0	0	0	0	1	0	0	0	0	0	0	0	0	0	0	0	0	0	0	0	0	0	0	0	0	0	0	0	0
0	0	51.38	0	0	0	0	0	0	0	0	0	0	0	0	0	0	75	82	84	75	80.3333	82	22.3333	4.7258	80.4259	0.0480325	33.3333	113	108	113	108	111.333	113	8.3333	2.8868	111.358	0.0211709	33.3333	0	0	0	0	0	0	0	0	0	0	0	0	0	0	0	0	0	0	0	0	0	0	0	0	0	0	0	0	0	0	1	0	0	1	0	0	0	0	0	0	0	0	0	0	0	0	0	0	0	0	0	0	0	0	0
1	1	78.17	1	0	0	0	0	0	0	2003-03-17	0	0	0	0	0	0	84	84	84	84	84	84			84	0		160	160	160	160	160	160			160	0		1	1	0	0	0	0	0	0	0	0	0	0	0	0	0	0	0	0	0	0	1	0	1	0	0	0	0	0	0	0	4	0	0	1	0	0	0	0	0	0	0	0	0	0	0	0	0	0	0	0	0	0	0	0	0	94.3	0.021	0.071	0.973			0.733	5.99	7.79	33.5		319		3.94		4.15		39.74	139.25	3.8	70.24	77	93	22	15	5.07					12.4
0	1	50.62	0	0	0	0	0	0	0	0	0	0	0	0	0	0	93	87	93	87	90.75	91.5	8.25	2.8723	90.7841	0.0274101	0	156	136	156	136	145.75	145.5	80.25	8.9582	145.956	0.0532285	75	0	0	0	0	0	0	0	0	0	0	0	0	0	0	0	0	0	0	0	0	0	0	0	0	0	0	0	0	0	0	1	0	0	0	0	0	0	0	0	0	0	0	0	0	0	0	0	0	0	0	0	0	0	0	0
0	0	49.66	0	0	0	0	0	0	0	0	0	0	0	0	0	0	63	63	63	63	63	63			63	0		127	127	127	127	127	127			127	0		0	0	0	0	0	0	0	0	0	0	0	0	0	0	0	0	0	0	0	0	0	0	0	0	0	0	0	0	0	0	0	0	0	0	0	0	0	0	0	0	0	0	0	0	0	0	0	0	0	0	0	0	0	0	0
0	0	50.36	0	0	0	0	0	0	0	0	0	0	0	0	0	0	63	70	73	63	68.6667	70	26.3333	5.1316	68.7944	0.0610185	33.3333	106	123	124	106	117.667	123	102.333	10.116	117.956	0.0701955	33.3333	0	0	0	0	0	0	0	0	0	0	0	0	0	0	0	0	0	0	0	0	0	0	0	0	0	0	0	0	0	0	1	0	0	0	1	0	0	0	0	0	1	0	0	1	0	0	0	0	0	0	0	0	0	0	0																4.3			143	5.7		79					0.99			4.5		6.1
0	1	50.33	0	0	0	0	0	0	0	0	0	0	0	0	0	0	95	81	95	81	85.6667	81	65.3333	8.0829	85.9205	0.0770389	33.3333	144	127	144	118	129.667	127	174.333	13.2035	130.114	0.0831412	66.6667	0	0	0	0	0	0	0	0	0	0	0	0	0	0	0	0	0	0	0	0	0	0	0	0	0	0	0	0	0	0	1	0	0	1	1	0	0	0	0	0	0	0	0	0	0	0	0	0	0	0	0	0	0	0	0
0	1	70.3	0	0	0	0	0	0	0	0	0	0	0	0	0	0	60	81	85	60	75.5385	76	58.4359	7.6443	75.8947	0.0972278	53.8462	129	147	164	108	133.462	132	272.269	16.5006	134.4	0.118785	84.6154	0	0	0	0	0	0	0	0	0	0	0	0	0	0	0	0	0	0	0	0	0	0	0	0	0	0	0	0	0	0	3	1	0	0	0	0	0	1	0	0	0	0	0	0	0	0	0	0	0	0	0	0	0	0	0																5.02			134.9	8.6		100
0	1	46.64	0	0	0	0	0	0	0	0	0	0	0	0	0	0	90	97	106	90	97	96	44.6667	6.6833	97.1725	0.0596693	75	170	156	170	154	161	160	54.6667	7.3937	161.127	0.039771	75	0	0	0	0	0	0	0	0	0	0	0	0	0	0	0	0	0	0	0	0	0	0	0	0	0	0	0	0	0	0	0	0	0	0	0	0	0	0	0	0	0	0	0	0	0	0	0	0	0	0	0	0	0	0	0																3.87	0.352		140	3		88					2.52	2.4045	1	4.55		5.44
0	0	53.54	0	0	0	0	0	0	0	0	0	0	0	0	0	0	67	67	67	67	67	67			67	0		104	104	104	104	104	104			104	0		0	0	0	0	0	0	0	0	0	0	0	0	0	0	0	0	0	0	0	0	0	0	0	0	0	0	0	0	0	0	1	0	0	0	0	0	0	0	0	0	0	0	0	0	0	0	0	0	0	0	0	0	0	0	0
0	0	84.64	0	0	0	0	0	0	0	0	0	0	0	0	0	0	90	90	90	90	90	90			90	0		180	180	180	180	180	180			180	0		0	0	0	0	0	0	0	0	0	0	0	0	0	0	0	0	0	0	0	0	0	0	0	0	0	0	0	0	0	0	4	0	0	0	0	0	0	0	0	0	0	0	0	0	0	0	0	0	0	0	0	0	0	0	0																3.7			143	2.6		68											4.5
0	1	40.22	0	0	0	0	0	0	0	0	0	0	0	0	0	0	69	68	72	68	69.6667	69	4.3333	2.0817	69.6874	0.0243972	0	121	114	121	108	114.333	114	42.3333	6.5064	114.457	0.0464647	66.6667	0	0	0	0	0	0	0	0	0	0	0	0	0	0	0	0	0	0	0	0	0	0	0	0	0	0	0	0	0	0	0	0	0	0	0	0	0	0	0	0	0	0	0	0	0	0	0	0	0	0	0	0	0	0	0																											1.41	4.0491	1.01	5.7		5.8
0	0	46.99	0	0	0	0	0	0	0	0	0	0	0	0	0	0	59	59	59	59	59	59			59	0		98	98	98	98	98	98			98	0		0	0	0	0	0	0	0	0	0	0	0	0	0	0	0	0	0	0	0	0	0	0	0	0	0	0	0	0	0	0	0	0	0	0	0	0	0	0	0	0	0	0	0	0	0	0	0	0	0	0	0	0	0	0	0	90.7								3.3	31.1		312		3.76	0.341	4.5		39	141	4	69	77	52	18	10	12					11.7		3.6
0	0	44.99	0	0	0	0	0	0	0	0	0	0	0	0	0	0	66	66	66	66	66	66	0	0	66	0	0	110	107	110	107	108.5	108.5	4.5	2.1213	108.51	0.0138249	0	0	0	0	0	0	0	0	0	0	0	0	0	0	0	0	0	0	0	0	0	0	0	0	0	0	0	0	0	0	0	0	0	0	0	0	0	0	0	0	0	0	0	0	0	0	0	0	0	0	0	0	0	0	0	0
0	1	48.39	0	0	0	0	0	0	0	0	0	0	0	0	0	0	80	88	88	80	84	84	32	5.6569	84.0952	0.047619	50	130	133	133	130	131.5	131.5	4.5	2.1213	131.509	0.0114068	0	0	0	0	0	0	0	0	0	0	0	0	0	0	0	0	0	0	0	0	0	0	0	0	0	0	0	0	0	0	0	0	1	0	0	0	0	0	0	0	0	0	0	0	0	0	0	0	0	0	0	0	0	0	0	0																4.2			141	4		91										8.2
0	0	44.92	0	0	0	0	0	0	0	0	0	0	0	0	0	0	83	78	83	66	73.4	72	49.8	7.0569	73.6709	0.0859931	40	134	113	134	113	121.6	122	74.3	8.6197	121.844	0.0634024	60	0	0	0	0	0	0	0	0	0	0	0	0	0	0	0	0	0	0	0	0	0	0	0	0	0	0	0	0	0	0	0	1	0	0	1	0	0	0	0	0	0	0	0	0	0	0	0	0	0	0	0	0	0	0	0	81.7								7.5	26.8		330		4.33		4.3	0.36	39.6	135.4	4.6	76.2	75
0	1	71.39	0	0	0	0	0	0	0	0	0	0	0	0	0	0	73	82	82	63	73.9091	74	25.0909	5.0091	74.0632	0.0646196	36.3636	149	143	152	135	142.546	142	42.0727	6.4863	142.68	0.0433861	45.4545	0	0	0	0	0	0	0	0	0	0	0	0	0	0	0	0	0	0	0	0	0	0	0	0	0	0	0	0	0	0	3	0	0	0	0	0	0	0	1	0	0	0	0	0	0	0	0	0	0	0	0	0	0	0	0
0	1	54.48	0	0	0	0	0	0	0	0	0	0	0	0	0	0	89	78	90	75	83	81	23.8	4.8785	83.1302	0.0560421	54.5455	142	135	150	127	139.091	140	69.8909	8.3601	139.319	0.057308	81.8182	0	0	0	0	0	0	0	0	0	0	0	0	0	0	0	0	0	0	0	0	0	0	0	0	0	0	0	0	0	0	1	0	0	0	1	0	0	0	0	0	0	0	0	0	0	0	0	0	0	0	0	0	0	0	0																4.45	0.408		138	6.3		78
0	1	38.61	0	0	0	0	0	0	0	0	0	0	0	0	0	0	90	88	90	88	89	89	2	1.4142	89.0056	0.011236	0	150	141	150	141	145.5	145.5	40.5	6.364	145.57	0.0309278	50	0	0	0	0	0	0	0	0	0	0	0	0	0	0	0	0	0	0	0	0	0	0	0	0	0	0	0	0	0	0	0	0	0	0	0	0	0	0	0	0	0	0	0	0	0	0	0	0	0	0	0	0	0	0	0																4.8		38	137	5.5	66	105	65	22	32	12
1	0	77.39	0	0	0	0	0	0	0	0	0	0	0	0	0	0	60	60	60	60	60	60			60	0		122	122	122	122	122	122			122	0		0	0	0	0	0	0	0	0	0	0	0	0	0	0	0	0	0	0	0	0	0	0	0	0	0	0	0	0	0	0	3	0	0	0	0	0	0	0	0	0	0	0	0	0	0	0	0	0	0	0	0	0	0	0	0	92.8	0	0.1	1.1			1	11	13.2	33.3		168		5.01		3.5	0.34	40	145	4.8	75	85	125	25	21	27					15.5
1	1	61.94	0	0	0	0	0	0	0	0	0	0	0	0	0	0	70	70	70	70	70	70			70	0		90	90	90	90	90	90			90	0		0	0	0	0	0	1	0	0	0	0	0	0	0	0	0	0	0	0	0	0	0	0	0	0	0	0	0	0	0	0	2	0	0	1	0	0	0	0	0	0	0	0	0	0	0	0	0	0	0	0	0	0	0	0	1
1	1	62.1	0	0	0	0	0	0	0	0	0	0	0	0	0	0	78	78	78	78	78	78			78	0		139	139	139	139	139	139			139	0		0	1	0	0	0	0	0	0	0	0	0	0	0	0	0	0	0	0	0	0	0	0	0	0	0	0	0	0	0	0	2	0	0	0	0	0	0	0	0	0	0	0	0	0	0	0	0	0	0	0	0	0	0	0	0
0	0	33.64	0	0	0	0	0	0	0	0	0	0	0	0	0	0	78	76	78	64	72.5	74	38.3333	6.1914	72.698	0.0739573	75	108	109	112	92	105.25	108.5	80.9167	8.9954	105.538	0.0740163	50	0	0	0	0	0	0	0	0	0	0	0	0	0	0	0	0	0	0	0	0	0	0	0	0	0	0	0	0	0	0	0	0	0	0	0	0	0	0	0	0	0	0	0	0	0	0	0	0	0	0	0	0	0	0	0	90.6	0	0.2	1.5			0.3	3	5.02	30.6		252		4.12		3.89		44.2	137	4.2	78.2	62	49		13	7					12.6
0	1	42.43	0	1	0	0	0	0	0	0	2008-05-29	0	0	0	0	0	70	89	89	70	81.6667	86	104.333	10.2144	82.0914	0.102122	33.3333	130	145	145	130	138.667	141	60.3333	7.7675	138.812	0.0457363	33.3333	0	0	0	0	0	0	0	0	0	0	0	0	0	0	0	0	0	0	0	0	0	0	0	0	0	0	0	0	0	0	0	0	0	1	0	0	0	0	0	0	0	0	0	0	0	0	0	0	0	0	0	0	0	0	0																		46			79	106	104	26	27	10
0	0	31.09	0	0	0	0	0	0	0	0	0	0	0	0	0	0	90	90	90	90	90	90			90	0		150	150	150	150	150	150			150	0		0	1	0	0	0	1	0	0	0	0	0	0	0	0	0	0	0	0	0	0	0	0	0	0	0	0	0	0	0	0	0	0	0	1	0	0	0	0	0	0	0	0	0	0	0	0	0	0	0	0	0	0	0	0	0	79.5	0.06	0.05	3.44			1.93	9.84	13.9	27		270		5.06		2.97		34.14	132.09	5.91	74.5	70	280	1434	1717	63.17	1.07		0.57	2.407	13.7	7.58
0	1	70.98	0	0	0	0	0	0	0	0	0	0	0	0	0	0	71	68	74	60	67	68.5	31.1429	5.5806	67.2031	0.0779127	37.5	138	140	164	118	141.75	139	205.357	14.3303	142.382	0.0945662	87.5	0	0	0	0	0	0	0	0	0	0	0	0	0	0	0	0	0	0	0	0	0	0	0	0	0	0	0	0	0	0	3	0	0	1	0	0	0	0	0	0	0	0	0	0	0	0	0	0	0	0	0	0	0	0	0																4.33			140	5.3		92
0	1	59.82	0	0	0	0	0	0	0	0	0	0	0	0	0	0	60	60	60	60	60	60			60	0		100	100	100	100	100	100			100	0		0	0	0	0	0	0	0	0	0	0	0	0	0	0	0	0	0	0	0	0	0	0	0	0	0	0	0	0	0	0	1	0	0	0	0	0	0	0	0	0	0	0	0	0	0	0	0	0	0	0	0	0	0	0	0	80.3	0.02	0.08	1.53			0.46	4.41	12.4	32.7		413		4.31	0.347	3.9	0.45	32	143	2.9	62	81	93	26	19	7					11.3
0	1	45.39	0	0	0	0	0	0	0	0	0	0	0	0	0	0	94	63	97	63	79.1818	80	133.564	11.557	79.9449	0.139163	72.7273	156	110	156	110	132.273	138	281.018	16.7636	133.235	0.120837	63.6364	1	0	0	0	0	1	0	0	1	0	0	0	0	0	0	0	0	0	0	0	0	0	0	1	0	0	0	0	0	0	0	0	0	1	1	0	0	1	0	0	1	0	0	1	0	0	0	0	0	0	0	0	0	0	0	95.7	0	0	1.6			0.4	7.6	9.6	33.5		250		5.25		3.88	0.486	43	139	5	75	91	47	28	13	29	0.86	1.2991	3.5	5.19	17.6	5.1
0	0	64.36	0	0	0	0	0	0	0	0	0	0	0	0	0	0	79	84	84	79	81.5	81.5	12.5	3.5355	81.5383	0.0306748	50	146	159	159	146	152.5	152.5	84.5	9.1924	152.638	0.042623	50	0	0	0	0	0	0	0	0	0	0	0	0	0	0	0	0	0	0	0	0	0	0	0	0	0	0	0	0	0	0	2	0	0	0	0	0	0	0	0	0	0	0	0	0	0	0	0	0	0	0	0	0	0	0	0	95.2	0.017	0.094	1.61			1.03	11.1	13.9	32.1		268		4.07		4.31			137	3.3		59									13.1
1	1	77.09	0	1	0	0	0	1	0	0	2004-08-17	0	0	0	2004-08-17	0	93	71	99	64	79.7778	75	136.694	11.6916	80.5357	0.138171	77.7778	180	134	220	134	168.778	165	665.444	25.7962	170.521	0.1441	88.8889	0	0	0	0	0	0	0	0	0	0	0	0	0	0	0	0	0	0	0	0	0	0	0	0	0	0	0	0	0	0	3	0	0	0	0	0	0	0	0	0	0	0	0	0	0	0	0	0	0	0	0	0	0	0	0	93								7.84	30.7		295		4.31		3.94	0.454	36	142	9.9	67	153	84		10	4.4					13.2	4.05
0	1	57.36	0	0	0	0	0	0	0	0	0	0	0	0	0	0	80	55	80	55	71.3333	79	200.333	14.1539	72.2634	0.162009	33.3333	127	105	136	105	122.667	127	254.333	15.9478	123.356	0.106152	66.6667	0	1	0	0	0	1	0	0	0	0	0	0	0	1	0	0	0	0	0	0	0	0	0	0	0	0	0	0	0	0	1	0	0	0	1	0	0	1	1	0	0	0	0	0	0	0	0	0	0	0	0	0	0	0	0	87.7								11.8	30.2		250		5.47		4.23		42	141	5.8	71	102	52		25	10					16.5	6.28
1	0	81.96	0	0	0	0	0	0	0	0	0	0	0	0	0	0	95	95	95	95	95	95			95	0		179	179	179	179	179	179			179	0		0	0	0	0	0	0	0	0	0	0	0	0	0	0	0	0	0	0	0	0	0	0	0	0	0	0	0	0	0	0	4	0	0	0	0	0	0	0	0	0	0	0	0	0	0	0	0	0	0	0	0	0	0	0	0	92.1	0	0.1	0.7			0.4	2.9	4.19	33.1	0.13	215	325	3.87		4.4		40.32	133	4.5	66.93	91	127	54	12	15.28					12.8		5.4
1	1	67.48	0	0	0	0	0	0	0	0	0	0	0	0	0	0	57	65	68	57	64.25	66	24.9167	4.9917	64.3953	0.0672826	25	134	126	137	126	131.25	131	26.25	5.1235	131.325	0.0338062	25	0	0	0	0	0	0	0	0	0	0	0	0	0	0	0	0	0	0	0	0	0	0	0	0	0	0	0	0	0	0	2	0	0	1	0	0	1	0	0	0	1	0	0	1	0	0	0	0	0	0	0	0	0	0	0																4.5		44	144	6	72	113		18
0	0	79.32	0	0	0	0	0	0	0	0	0	0	0	0	0	0	62	58	69	48	57.5	57.5	35.1818	5.9314	57.7798	0.0987636	83.3333	158	118	158	111	130.333	132	176.061	13.2688	130.951	0.0974723	66.6667	0	0	0	0	0	1	0	0	0	0	0	0	0	0	0	0	0	0	0	0	0	0	0	0	0	0	0	0	0	0	3	0	0	0	1	0	1	1	0	0	0	0	0	0	0	0	0	0	0	0	0	0	0	0	0	99.5	0.032	0.254	1.64			0.391	2.26	6.6	35.9		255		3.71		3.81		46	129	8.2	80	129	53		10	8					13.3
0	1	24.34	0	0	0	0	0	0	0	0	0	0	0	0	0	0	87	72	108	68	84.9091	87	112.691	10.6156	85.5102	0.119205	63.6364	159	157	195	154	167.273	160	194.818	13.9577	167.801	0.0795597	63.6364	0	0	0	0	0	0	0	0	0	0	0	0	0	0	0	0	0	0	0	0	0	0	0	0	0	0	0	0	0	0	0	0	0	0	1	0	0	0	0	0	0	0	0	0	0	0	0	0	0	0	0	0	0	0	0																4.2	0.537		142	7.9		87					1.3	2.1891	1.45	4.23		5.12
1	1	63.91	0	0	0	0	0	0	0	0	0	0	0	0	0	0	72	74	87	71	77	74.5	40.7273	6.3818	77.242	0.079352	66.6667	128	114	152	113	124.917	121	158.992	12.6092	125.499	0.0966437	83.3333	0	0	0	0	0	0	0	0	0	0	0	0	0	0	0	0	0	0	0	0	0	0	0	0	0	0	0	0	0	0	2	0	0	0	0	0	1	0	0	0	0	0	0	0	0	0	0	0	0	0	0	0	0	0	0																4.11			136.5	3.3		67
0	0	74.54	0	0	0	0	0	0	0	0	0	0	0	0	0	0	90	75	95	64	75.5833	73	78.0833	8.8365	76.0554	0.111933	58.3333	170	140	185	133	145.25	140.5	261.659	16.1759	146.073	0.106625	66.6667	0	0	0	0	0	0	0	0	0	0	0	0	0	0	0	0	0	0	0	0	0	0	0	0	0	0	0	0	0	0	3	0	0	1	0	0	0	0	0	0	0	0	0	0	0	0	0	0	0	0	0	0	0	0	0																4.36		43.23	141.08	6.87	78.79	91	73		16	16.82
0	0	58.8	0	0	0	0	0	0	0	0	0	0	0	0	0	0	75	82	89	72	81.9	82.5	45.4333	6.7404	82.1493	0.0780773	70	138	150	165	112	139.4	140.5	278.711	16.6946	140.297	0.113615	80	0	1	0	0	0	0	0	0	0	0	0	0	0	0	0	0	0	0	0	0	0	0	0	0	0	0	0	0	0	0	1	0	0	0	0	0	1	0	0	0	0	0	0	0	0	0	0	0	0	0	0	0	0	0	0																3.66	0.382	47	143	5.7	75	72	92		26	14	0.89	3.2555	1.81	5.47		5.47
0	0	50.47	0	0	0	0	0	0	0	0	0	0	0	0	0	0	81	83	86	69	79.3636	80	23.6545	4.8636	79.499	0.0584305	54.5455	137	136	161	123	140.909	137	154.891	12.4455	141.408	0.0842127	63.6364	0	0	0	0	0	0	0	0	0	1	0	0	0	0	0	0	0	0	0	0	0	0	0	0	0	0	0	0	0	0	1	0	0	0	0	0	0	0	0	0	0	0	0	0	0	0	0	0	0	0	0	0	0	0	0	95.7								4.21	33.9		180		4.18		4.24		44	140	4.7	72	71	76		22	12.4	1.12	2.9109	1.76	5.18	14.2
0	1	35.29	0	0	0	0	0	0	0	0	0	0	0	0	0	0	63	63	63	63	63	63			63	0		112	112	112	112	112	112			112	0		0	0	0	0	0	0	0	0	0	0	0	0	0	0	0	0	0	0	0	0	0	0	0	0	0	0	0	0	0	0	0	0	0	0	0	0	0	0	0	0	0	0	0	0	0	0	0	0	0	0	0	0	0	0	0
0	1	75.11	0	0	0	0	0	0	0	0	0	0	0	0	0	0	66	66	66	66	66	66			66	0		137	137	137	137	137	137			137	0		0	0	0	0	0	0	1	0	0	0	0	0	0	0	0	0	0	0	0	0	0	0	0	0	0	0	0	0	0	0	3	0	0	0	0	0	0	0	0	0	1	0	0	0	0	0	0	0	0	0	0	0	0	0	0
0	1	32.04	0	0	0	0	0	0	0	0	0	0	0	0	0	0	73	73	73	73	73	73			73	0		117	117	117	117	117	117			117	0		0	0	0	0	0	0	0	0	0	0	0	0	0	0	0	0	0	0	0	0	0	0	0	0	0	0	0	0	0	0	0	0	0	0	0	0	0	0	0	0	0	0	0	0	0	0	0	0	0	0	0	0	0	0	0
0	0	60.15	0	0	0	0	0	0	0	0	0	0	0	0	0	0	92	70	113	61	81.4667	82	171.552	13.0978	82.4435	0.155323	66.6667	161	131	220	115	151.867	157	787.267	28.0583	154.267	0.178491	66.6667	0	0	0	0	0	0	0	0	0	0	0	0	0	0	0	0	0	0	0	0	0	0	0	0	0	0	0	0	0	0	2	0	0	0	1	0	0	0	0	0	0	0	0	0	0	0	0	0	0	0	0	0	0	0	0	87.5								6.89	29.8		266		4.66		4.07	0.389	45	141	5.7	74	76					2.52	3.1245	1.51	5.78	13.9	6.44
1	1	79.05	0	0	0	0	0	0	0	0	0	0	0	0	0	0	90	85	90	85	87.5	87.5	12.5	3.5355	87.5357	0.0285714	50	160	143	160	143	151.5	151.5	144.5	12.0208	151.738	0.0561056	50	0	0	0	0	0	0	0	0	0	0	0	0	0	0	0	0	0	0	0	0	0	0	0	0	0	0	0	0	0	0	3	0	0	0	1	0	0	0	0	0	0	0	0	0	0	0	0	0	0	0	0	0	0	0	0																4.4			143	4.9		83
1	0	80.72	0	0	0	0	0	0	0	0	0	0	0	0	0	0	84	64	84	59	69.9091	66	71.0909	8.4315	70.3698	0.114994	63.6364	169	127	169	122	141.454	140	232.273	15.2405	142.199	0.102727	63.6364	0	0	0	0	0	0	0	0	0	0	0	0	0	0	0	0	0	0	0	0	0	0	0	0	0	0	0	0	0	0	4	0	0	1	0	0	0	0	0	0	0	0	0	0	0	0	0	0	0	0	0	0	0	0	0																4.67			140	5.4		89					1.48	4.2173	0.93	5.82		7.69
0	0	50.29	0	0	0	0	0	0	0	0	0	0	0	0	0	0	47	47	47	47	47	47			47	0		114	114	114	114	114	114			114	0		0	0	0	0	0	0	0	0	0	0	0	0	0	0	0	0	0	0	0	0	0	0	0	0	0	0	0	0	0	0	1	0	0	0	0	0	0	0	0	0	0	0	0	0	0	0	0	0	0	0	0	0	0	0	0	58.4	0.5	0.2	1.4			0.4	3.5	5.95	17.6		237	44.2	5.65		4.2		39	138	4.5	68	75	90		12	4					9.94
0	1	29.18	0	0	0	0	0	0	0	0	0	0	0	0	0	0	87	87	87	87	87	87			87	0		127	127	127	127	127	127			127	0		0	0	0	0	0	0	0	0	0	0	0	0	0	0	0	0	0	0	0	0	0	0	0	0	0	0	0	0	0	0	0	0	0	0	0	0	0	0	0	0	0	0	0	0	0	0	0	0	0	0	0	0	0	0	0
0	0	28.25	0	0	0	0	0	0	0	0	0	0	0	0	0	0	61	61	61	61	61	61	0	0	61	0	0	102	104	104	102	103	103	2	1.4142	103.005	0.00970874	0	0	0	0	0	0	0	0	0	0	0	0	0	0	0	0	0	0	0	0	0	0	0	0	0	0	0	0	0	0	0	0	0	0	0	0	0	0	0	0	0	0	0	0	0	0	0	0	0	0	0	0	0	0	0	0
0	0	66.43	0	0	1	0	0	0	0	0	0	2008-10-22	0	0	0	0	67	68	94	63	73.375	71	95.6964	9.7825	73.9434	0.124711	75	128	127	157	120	135.125	134.5	130.696	11.4323	135.548	0.0791408	75	0	0	0	0	0	0	0	0	0	0	0	0	0	0	0	0	0	0	0	0	0	0	0	0	0	0	0	0	0	0	2	0	0	0	0	0	0	0	0	0	0	0	0	0	0	0	0	0	0	0	0	0	0	0	0																4.96			140	5.8		73
0	0	68.52	0	0	0	0	0	0	0	0	0	0	0	0	0	0	80	80	80	80	80	80	0	0	80	0	0	160	170	182	150	165.5	165	187.667	13.6991	165.925	0.0716847	75	0	0	0	0	0	0	0	0	0	0	0	0	0	0	0	0	0	0	0	0	0	0	0	0	0	0	0	0	0	0	2	0	0	0	0	0	0	0	0	0	0	0	0	0	0	0	0	0	0	0	0	0	0	0	0	89.2								7.3	30.8		316		4.67		3.7		41	137	4.6	77	74	120		13	11					8.5		5.4
1	0	83.64	0	1	0	0	0	1	0	0	2004-03-06	0	0	0	2004-03-06	0	80	80	80	80	80	80			80	0		150	150	150	150	150	150			150	0		0	1	0	0	0	0	0	0	0	0	0	0	0	0	0	0	0	0	0	0	0	0	0	0	0	0	0	0	0	0	4	0	0	0	0	0	0	0	0	0	0	0	0	0	0	0	0	0	0	0	0	0	0	0	0																5			136	5.5		112
0	0	60.64	0	0	0	0	0	0	0	0	0	0	0	0	0	0	55	67	67	55	63	67	48	6.9282	63.2535	0.0897913	33.3333	110	98	116	98	108	110	84	9.1652	108.259	0.06929	66.6667	0	0	0	0	0	0	0	0	0	0	0	0	0	0	0	0	0	0	0	0	0	0	0	0	0	0	0	0	0	0	2	0	0	0	0	0	0	0	0	0	0	0	0	0	0	0	0	0	0	0	0	0	0	0	0																4.64		41.6	138	4.2	76.6	60	126		16	23
0	0	45.93	0	0	0	0	0	0	0	0	0	0	0	0	0	0	83	76	83	76	79.5	79.5	24.5	4.9497	79.577	0.0440252	50	122	134	134	122	128	128	72	8.4853	128.141	0.046875	50	0	0	0	0	0	0	0	0	0	0	0	0	0	0	0	0	0	0	0	0	0	0	0	0	0	0	0	0	0	0	0	0	0	0	0	0	0	0	0	0	0	0	0	0	0	0	0	0	0	0	0	0	0	0	0
0	0	56.4	0	0	0	0	0	0	0	0	0	0	0	0	0	0	64	62	79	54	64.1818	62	66.3636	8.1464	64.6501	0.12102	72.7273	151	129	154	116	131.727	129	176.818	13.2973	132.336	0.0962479	81.8182	0	0	0	0	0	0	1	0	0	0	0	0	0	0	0	0	0	0	0	0	0	0	0	0	0	0	0	0	0	0	1	0	0	1	1	0	0	1	0	0	0	0	0	0	0	0	0	0	0	0	0	0	0	0	0																4.14			143	5.2		64					6.6		1.43	6.84		5.21
0	1	29.92	0	0	0	0	0	0	0	0	0	0	0	0	0	0	61	61	61	61	61	61			61	0		109	109	109	109	109	109			109	0		0	1	0	0	0	0	0	0	0	0	0	0	0	0	0	0	0	0	0	0	0	0	0	0	0	0	0	0	0	0	0	0	0	0	0	0	0	0	0	0	0	0	0	0	0	0	0	0	0	0	0	0	0	0	0
1	1	24.11	0	0	0	0	0	0	0	0	0	0	0	0	0	0	95	95	95	95	95	95			95	0		160	160	160	160	160	160			160	0		0	0	0	0	0	0	0	0	0	0	0	0	0	0	0	0	0	0	0	0	0	0	0	0	0	0	0	0	0	0	0	0	0	0	1	0	1	0	0	0	1	0	0	0	0	0	0	0	0	0	0	0	0	0	0	92.3								22.4	29.2		211		4.36		3.59		37.97	143.1	7.77	67.42	110	149	33	29	23.64	0.6058		1.7982	4.7118	12.7	7.94
1	1	66.16	0	0	0	0	0	0	0	0	0	0	0	0	0	0	102	102	102	102	102	102			102	0		165	165	165	165	165	165			165	0		0	0	0	0	0	0	0	0	0	0	0	0	0	0	0	0	0	0	0	0	0	0	0	0	0	1	0	0	0	0	3	0	0	1	0	1	0	0	0	0	0	0	0	0	0	0	0	0	0	0	0	0	0	0	0	80.5	0.04	0.33	1.36			0.42	4.84	8.6	26.9		324		4.63		2.8		42	142	5.4	67	136	70			5	2.43	3.1855	1.11	5.4	12.4	5.7	8.1
1	0	56.33	0	0	0	0	0	0	0	0	0	0	0	0	0	0	90	80	90	80	85	85	50	7.0711	85.1469	0.0588235	50	130	130	130	130	130	130	0	0	130	0	0	0	0	0	0	0	0	0	0	0	0	0	0	0	0	0	0	0	0	0	0	0	0	0	0	0	0	0	0	0	0	1	0	0	0	0	0	0	0	0	0	0	0	0	0	0	0	0	0	0	0	0	0	0	0	0																4.3			140	4.4		73										9.8
0	1	60.65	0	0	0	0	0	0	0	0	0	0	0	0	0	0	83	91	91	76	83.5	83	25.4286	5.0427	83.6331	0.0564909	25	144	159	159	130	145.875	146.5	123.839	11.1283	146.246	0.0713596	50	0	0	0	0	0	0	0	0	0	0	0	0	0	0	0	0	0	0	0	0	0	0	0	0	0	0	0	0	0	0	2	0	0	0	1	0	0	0	0	0	1	0	0	0	0	0	0	0	0	0	0	0	0	0	0																3.84		41.5	138	6.6	80	107	57		23	18	4.04	4.1536	1.31	7.3
0	0	52.04	0	0	0	0	0	0	0	0	0	0	0	0	0	0	80	80	90	80	83	81	22.6667	4.761	83.1023	0.049676	50	140	137	140	114	132.75	138.5	158.25	12.5797	133.196	0.0820669	50	0	0	0	0	0	0	1	0	0	0	0	0	0	0	0	0	0	0	0	0	0	0	0	0	0	0	0	0	0	0	1	0	0	0	0	0	1	0	0	0	0	0	0	0	0	0	0	0	0	0	0	0	0	0	0
0	0	51.39	0	0	0	0	0	0	0	0	0	0	0	0	0	0	62	75	75	62	68.5	68.5	84.5	9.1924	68.8077	0.0948905	50	106	115	115	106	110.5	110.5	40.5	6.364	110.592	0.040724	50	0	0	0	0	0	0	0	0	0	0	0	0	0	0	0	0	0	0	0	0	0	0	0	0	0	0	0	0	0	0	1	0	0	0	0	0	0	0	0	0	0	0	0	0	0	0	0	0	0	0	0	0	0	0	0	86.1								8.4	28.5		338		4.85																	13.8
1	1	53.18	0	0	0	0	0	0	0	0	0	0	0	0	0	0	67	59	67	59	63	63	32	5.6569	63.1269	0.0634921	50	96	96	96	96	96	96	0	0	96	0	0	0	1	0	0	0	0	0	0	0	0	0	0	0	0	0	0	0	0	0	0	1	0	0	0	0	0	0	0	0	0	2	0	0	0	0	0	0	0	0	0	0	0	0	0	0	0	0	0	0	0	0	0	0	0	0	85.5	0	0	1.3			1.4	12.4	15.1	28.8		232		5.03		4.5		35	133	8.3	65	57	99		33	6					14.5		7.3
0	0	79.47	0	0	0	0	0	0	0	0	0	0	0	0	0	0	80	53	80	53	64	63	72	8.4853	64.4803	0.122748	71.4286	130	109	136	109	123.429	127	90.619	9.5194	123.743	0.0714037	71.4286	0	0	0	0	0	0	0	0	0	0	0	0	0	0	0	0	0	0	0	0	0	0	0	0	0	0	0	0	0	0	3	0	0	0	0	0	0	0	0	0	0	0	0	0	0	0	0	0	0	0	0	0	0	0	0	97.5	0.176	0.056	1.31			0.797	7.58	9.92	33.3		101		4.22		3.84		37	136	8.1	72	94	92		39	11					14
0	0	60.22	0	0	0	0	0	0	0	0	0	0	0	0	0	0	83	86	86	74	81.1667	82	23.7667	4.8751	81.2886	0.0548297	50	162	155	162	134	145.333	143.5	143.867	11.9944	145.745	0.0753398	50	0	0	0	0	0	0	0	0	0	0	0	0	0	0	0	0	0	0	0	0	0	0	0	0	0	0	0	0	0	0	2	0	0	0	0	0	0	0	0	0	0	0	0	0	0	0	0	0	0	0	0	0	0	0	0																4.44			141	3.5		72					1.32	2.78	1.35	4.73		7.9
1	1	65.09	1	0	0	0	0	0	0	2005-02-22	0	0	0	0	0	0	80	76	95	51	72.4444	75	239.778	15.4848	73.9008	0.201522	88.8889	160	143	162	89	126.556	118	761.528	27.5958	129.202	0.205582	66.6667	0	0	0	0	0	0	0	0	0	0	0	0	0	0	0	0	0	0	0	0	0	0	0	0	0	0	0	0	0	0	2	0	0	0	0	0	1	0	0	0	0	0	0	0	0	0	0	0	0	0	0	0	0	0	0	92.8								7.87	34.3		445		3.33		4.36	0.333	37	128	4.7	65	114	63		20	5	1.39	1.4382	1.39	3.46	11.4	6.99	10.41
1	1	71.87	1	0	0	0	0	0	0	2008-04-24	0	0	0	0	0	0	76	64	76	54	68.4286	70	54.9524	7.413	68.7719	0.100296	42.8571	142	109	142	95	115.714	112	279.238	16.7104	116.744	0.133699	85.7143	1	1	0	0	0	0	0	0	0	1	0	0	0	0	0	1	0	0	0	0	1	0	0	0	0	0	0	0	0	0	5	0	0	1	0	1	1	0	0	0	0	0	0	0	0	0	0	0	0	0	0	0	0	0	0	95.2								7.58	32.3		168		4.38		3.35		34.9	140.4	5.5	70	120
0	0	65.84	0	0	0	0	0	0	0	0	0	0	0	0	0	0	98	98	98	98	98	98			98	0		168	168	168	168	168	168			168	0		1	1	0	0	0	0	0	0	0	0	0	0	1	0	0	0	0	0	0	0	0	0	0	0	0	0	0	0	0	0	3	1	0	1	1	0	0	0	0	0	0	0	0	0	0	0	0	0	0	0	0	0	0	0	0	93.1								6.2	31.3		321		4.17		3.9		37.2	142.1	6	77.7	102
0	1	63.27	0	0	0	0	0	0	0	0	0	0	0	0	0	0	66	66	66	66	66	66			66	0		117	117	117	117	117	117			117	0		0	0	0	0	0	0	0	0	0	0	0	0	0	0	0	0	0	0	0	0	0	0	0	0	0	0	0	0	0	0	2	0	0	0	0	0	0	0	0	0	0	0	0	0	0	0	0	0	0	0	0	0	0	0	0
1	1	56.87	0	0	0	0	0	0	0	0	0	0	0	0	0	0	81	81	81	81	81	81			81	0		126	126	126	126	126	126			126	0		1	0	0	0	0	0	0	0	1	0	0	0	0	0	0	0	0	0	0	0	0	0	0	1	0	0	0	0	0	0	1	0	0	0	1	0	0	1	0	0	0	0	0	0	0	0	0	0	0	0	0	0	0	0	0
0	1	69.43	0	0	0	0	0	0	0	0	0	0	0	0	0	0	73	71	90	63	77.5	77.5	39.5	6.2849	77.7429	0.079231	59.0909	133	151	174	119	150.636	152	214.623	14.65	151.315	0.0950182	81.8182	0	0	0	0	0	0	0	0	0	0	0	0	0	0	0	0	0	0	0	0	0	0	0	0	0	0	0	0	0	0	2	1	0	0	0	0	1	0	0	0	0	0	0	0	0	0	0	0	0	0	0	0	0	0	0	89.8								7.96	30.5		245		4.96		4.17		37.7	139	3.7	70.8	80	70		13	9	1.13	4.0964	1.32	5.93	14.7		4.3
0	0	50.71	0	0	0	0	0	0	0	0	0	0	0	0	0	0	71	71	71	71	71	71			71	0		118	118	118	118	118	118			118	0		0	0	0	0	0	0	0	0	0	0	0	0	0	0	0	0	0	0	0	0	0	0	0	0	0	0	0	0	0	0	1	1	0	0	0	0	0	0	0	0	0	0	0	0	0	0	0	0	0	0	0	0	0	0	0																4.3		42	140.3	2.8	74.5	77	69		17	11
0	0	44.79	0	0	0	0	0	0	0	0	0	0	0	0	0	0	82	95	117	82	100	100.5	224.667	14.9889	100.839	0.129808	75	151	188	188	151	170.5	171.5	231	15.1987	171.007	0.0771991	50	0	0	0	0	0	0	0	0	0	0	0	0	0	0	0	0	0	0	0	0	0	0	0	0	0	0	0	0	0	0	0	0	0	0	1	0	0	0	0	0	0	0	0	0	0	0	0	0	0	0	0	0	0	0	0																3.73			139	3.8		76
0	0	45.33	0	0	0	0	0	0	0	0	0	0	0	0	0	0	80	80	80	80	80	80	0	0	80	0	0	140	120	140	120	130	130	200	14.1421	130.384	0.0769231	50	0	0	0	0	0	0	0	0	0	0	0	0	0	0	0	0	0	0	0	0	0	0	0	0	0	0	0	0	0	0	0	0	0	0	0	0	0	0	0	0	0	0	0	0	0	0	0	0	0	0	0	0	0	0	0	83.5								6.7	29.1		339		4.64	0.387																13.5
0	1	45.84	0	0	0	0	0	0	0	0	0	0	0	0	0	0	68	68	68	68	68	68			68	0		104	104	104	104	104	104			104	0		0	1	0	0	0	0	0	0	0	0	0	0	0	0	0	0	0	0	0	0	0	0	0	0	0	0	0	0	0	0	0	0	0	0	1	0	0	0	0	0	0	0	0	0	0	0	0	0	0	0	0	0	0	0	0	95.2								13	32.2		324		4.66		4.5		45.2	138.7	3.3	80	83	88			6
0	1	39.89	0	0	0	0	0	0	0	0	0	0	0	0	0	0	90	100	124	90	106.75	110	158.786	12.601	107.399	0.110419	62.5	140	150	170	120	150	150	285.714	16.9031	150.831	0.105409	75	0	0	0	0	0	0	0	0	0	0	0	0	0	0	0	0	0	0	0	0	0	0	0	0	0	0	0	0	0	0	0	0	0	0	0	0	0	0	0	0	0	0	0	0	0	0	0	0	0	0	0	0	0	0	0																3.8	0.29	47	139	4.8	77	82	72		41	18.2	1.05			5.23		7.8
0	0	35.08	0	0	0	0	0	0	0	0	0	0	0	0	0	0	89	77	89	71	79	77	84	9.1652	79.3536	0.0947255	66.6667	145	129	145	114	129.333	129	240.333	15.5027	129.951	0.0978703	66.6667	0	0	0	0	0	0	0	0	0	0	0	0	0	0	0	0	0	0	0	0	0	0	0	0	0	0	0	0	0	0	0	0	0	0	1	0	0	0	0	0	0	0	0	0	0	0	0	0	0	0	0	0	0	0	0																4.3			138.4	5		82					0.95
0	0	31.87	0	0	0	0	0	0	0	0	0	0	0	0	0	0	67	67	67	67	67	67			67	0		131	131	131	131	131	131			131	0		0	0	0	0	0	0	0	0	0	0	0	0	0	0	0	0	0	0	0	0	0	0	0	0	0	0	0	0	0	0	0	0	0	0	1	0	0	0	0	0	0	0	0	0	0	0	0	0	0	0	0	0	0	0	0	94.6		0.1	2.1	0		0.7	4.7	7.6	32.6		283		3.68		4			137.2	4		76									12
1	0	45.75	0	0	0	1	1	0	0	0	0	0	2011-11-28	2011-11-28	0	0	60	62	62	60	61	61	2	1.4142	61.0082	0.0163934	0	105	111	111	105	108	108	18	4.2426	108.042	0.0277778	50	0	0	0	0	0	0	0	0	0	0	0	0	0	0	0	0	0	0	0	0	0	0	0	0	0	0	0	0	0	0	0	0	0	0	0	0	0	0	0	0	0	0	0	0	0	0	0	0	0	0	0	0	0	0	0	92.2		0.1	1.6	0		0.3	2.2	4.2	31.8		197		4.23		3.6		41	139.4	6.5	72.2	85	117		28	6					13.4
0	0	45.25	0	0	0	0	0	0	0	0	0	0	0	0	0	0	82	74	82	74	78	78	32	5.6569	78.1025	0.0512821	50	112	125	125	112	118.5	118.5	84.5	9.1924	118.678	0.0548523	50	0	0	0	0	0	0	0	0	0	0	0	0	0	0	0	0	0	0	0	0	0	0	0	0	0	0	0	0	0	0	0	0	0	1	0	0	0	0	0	0	0	0	0	0	0	0	0	0	0	0	0	0	0	0	0																											2.83	2.6436	0.95	4.88
0	1	36.21	0	0	0	0	0	0	0	0	0	0	0	0	0	0	71	71	71	71	71	71			71	0		115	115	115	115	115	115			115	0		0	0	0	0	0	0	0	0	0	0	0	0	0	0	0	0	0	0	0	0	0	0	0	0	0	0	0	0	0	0	0	0	0	1	1	0	1	0	1	0	0	0	0	1	0	0	0	0	0	0	0	0	0	0	0																4.5			142	4.5		105
0	0	55.14	0	0	0	0	0	0	0	0	0	0	0	0	0	0	75	60	75	60	67.6667	68	56.3333	7.5056	67.9436	0.0905654	66.6667	111	100	111	93	101.333	100	82.3333	9.0738	101.604	0.0731122	66.6667	0	0	0	0	0	0	0	0	0	0	0	0	0	0	0	0	0	0	0	0	0	0	0	0	0	0	0	0	0	0	1	0	0	0	0	0	0	0	0	0	0	0	0	0	0	0	0	0	0	0	0	0	0	0	0																						73
0	1	48.03	0	0	0	0	0	0	0	0	0	0	0	0	0	0	90	90	90	90	90	90			90	0		143	143	143	143	143	143			143	0		0	0	0	0	0	0	0	0	0	0	0	0	0	0	0	0	0	0	0	0	0	0	0	0	0	0	0	0	0	0	0	0	0	0	0	0	0	0	0	0	0	0	0	0	0	0	0	0	0	0	0	0	0	0	0	89.5		0.21	3.34			0.92	2.63	10	30.7		120		5.04		3.9		45.1	138.9	4.1	75.7	103	51		50	5	1.71			5.3	15.5	5.4
0	0	47.83	0	0	0	0	0	0	0	0	0	0	0	0	0	0	85	65	101	65	83.6364	85	106.855	10.337	84.2151	0.117843	90.9091	136	105	142	105	126.454	126	134.473	11.5962	126.937	0.0874352	63.6364	0	0	0	0	0	0	0	0	0	0	0	0	0	0	0	0	0	0	0	0	0	0	0	0	0	0	0	0	0	0	0	0	0	0	0	0	1	0	0	0	0	0	0	0	0	0	0	0	0	0	0	0	0	0	0																3.49	0.407	43	143	5.7	75	77					1.42	5.1345	1.21	6.99		5.21
1	1	47.18	0	0	0	0	0	0	0	0	0	0	0	0	0	0	89	96	98	85	91.5882	91	13.6324	3.6922	91.6583	0.0391094	41.1765	147	147	148	126	139.941	141	46.0588	6.7867	140.096	0.0470486	70.5882	0	0	0	0	0	0	0	0	0	0	0	0	0	0	0	0	0	0	0	0	0	0	0	0	0	0	0	0	0	0	0	0	0	1	0	0	0	0	0	0	0	0	0	0	0	0	0	0	0	0	0	0	0	0	0																4.12			132.4	3.9		97
1	1	46.74	0	0	0	0	0	0	0	0	0	0	0	0	0	0	88	79	88	79	83.5	83.5	40.5	6.364	83.6212	0.0538922	50	136	139	139	136	137.5	137.5	4.5	2.1213	137.508	0.0109091	0	0	0	0	0	0	0	0	0	0	0	0	0	0	0	0	0	0	0	0	0	0	0	0	0	0	0	0	0	0	0	0	0	0	0	1	0	0	0	0	0	0	0	0	0	0	0	0	0	0	0	0	0	0	0	0
0	0	47.5	0	0	0	0	0	0	0	0	0	0	0	0	0	0	77	83	83	68	74.75	74	44.25	6.6521	74.9717	0.0770684	50	107	134	134	105	116	112.5	176.667	13.2916	116.57	0.0992316	75	0	0	0	0	0	0	0	0	0	0	0	0	0	0	0	0	0	0	0	0	0	0	0	0	0	0	0	0	0	0	0	0	0	0	0	0	0	0	0	0	0	0	0	0	0	0	0	0	0	0	0	0	0	0	0	87.1			1.54					6.44	30.2		324		4.6		4.6		38	131	4.5	70	67					0.96	4.4098	1.45	6.3
0	1	56.28	0	0	0	0	0	0	0	0	0	0	0	0	0	0	80	74	84	71	77.9375	77.5	18.1958	4.2657	78.0469	0.0529938	37.5	145	134	161	126	142.438	144	95.9958	9.7977	142.753	0.066602	62.5	0	0	0	0	0	0	0	0	0	0	0	0	0	0	0	0	0	0	0	0	0	0	0	0	0	0	0	0	0	0	1	0	0	1	0	0	0	0	0	0	0	0	0	0	0	0	0	0	0	0	0	0	0	0	0																4.64	0.384	45.5	139.6	5	80	79
1	1	46.8	0	1	0	0	0	0	0	0	2011-06-27	0	0	0	0	0	79	82	89	60	77.2222	80	89.1944	9.4443	77.7339	0.115306	66.6667	117	134	162	117	136.444	134	199.528	14.1254	137.093	0.0976044	66.6667	0	0	0	0	0	0	0	0	0	0	0	0	0	0	0	0	0	0	0	0	0	0	0	0	0	0	0	0	0	0	0	0	0	0	0	0	0	0	0	0	0	0	0	0	0	0	0	0	0	0	0	0	0	0	0																4.2			137	4.4		78					2.54	3.6255	1.32	6.1		10.73
0	0	45.04	0	0	0	0	0	0	0	0	0	0	0	0	0	0	70	70	70	70	70	70			70	0		109	109	109	109	109	109			109	0		0	0	0	0	0	0	0	0	0	0	0	0	0	0	0	0	0	0	0	0	0	0	0	0	0	0	0	0	0	0	0	0	0	0	0	0	0	0	0	0	0	0	0	0	0	0	0	0	0	0	0	0	0	0	0	88.8	0.04	0.28	1.89			0.44	3.31	6	30.7		299		3.99		4.7		42	141	4.6	69	69									12.3
0	0	33.34	0	0	0	0	0	0	0	0	0	0	0	0	0	0	82	71	82	71	76.5	76.5	60.5	7.7782	76.6975	0.0718954	50	120	118	120	118	119	119	2	1.4142	119.004	0.00840336	0	0	0	0	0	0	0	0	0	0	0	0	0	0	0	0	0	0	0	0	0	0	0	0	0	0	0	0	0	0	0	0	0	0	0	0	0	0	0	0	0	0	0	0	0	0	0	0	0	0	0	0	0	0	0	0																4.5			136	3.6		77		26			7.07			6.8		8.9
0	0	44.84	0	0	0	0	0	0	0	0	0	0	0	0	0	0	69	69	69	69	69	69			69	0		114	114	114	114	114	114			114	0		0	0	0	0	0	0	0	0	0	0	0	0	0	0	0	0	0	0	0	0	0	0	0	0	0	0	0	0	0	0	0	0	0	0	0	0	0	0	0	0	0	0	0	0	0	0	0	0	0	0	0	0	0	0	0	81.1								8.25	25.6		500		4.36		2.83		42.4	142	3.7	79.8	61
0	0	30.44	0	0	0	0	0	0	0	0	0	0	0	0	0	0	84	71	84	71	77.5	77.5	84.5	9.1924	77.7721	0.083871	50	141	119	141	119	130	130	242	15.5563	130.465	0.0846154	50	0	1	0	0	0	0	0	0	0	0	0	0	0	0	0	0	0	0	0	0	0	0	0	0	0	0	0	0	0	0	0	0	0	0	1	0	0	0	0	0	0	0	0	0	0	0	0	0	0	0	0	0	0	0	0	86.5	0.1	0.4	4.1	0		0.9	4.8	10.3	33		311		4.44		3.63		38.5	142	3.7	71.1	59	58		9	8					12.7		5
1	0	61.53	0	0	0	0	0	0	0	0	0	0	0	0	0	0	77	83	83	68	76	77	57	7.5498	76.2496	0.0811107	66.6667	116	149	149	116	133.667	136	276.333	16.6233	134.354	0.101543	66.6667	0	0	0	0	0	0	0	0	0	0	0	0	0	0	0	0	0	0	0	0	0	0	0	0	0	0	0	0	0	0	3	0	0	0	0	0	0	0	0	0	0	0	0	0	0	0	0	0	0	0	0	0	0	0	0	65								5.27	20.9		337		5.49		4.32		41.8	140	3.7	70.8	57	102		13	12					11.5
0	1	36.98	0	0	0	0	0	0	0	0	0	0	0	0	0	0	72	72	72	72	72	72			72	0		124	124	124	124	124	124			124	0		0	0	0	0	0	0	0	0	0	0	0	0	0	0	0	0	0	0	0	0	0	0	0	0	0	0	0	0	0	0	0	0	0	0	0	0	0	0	0	0	0	0	0	0	0	0	0	0	0	0	0	0	0	0	0																3.92			139	4.8		70
0	0	60.56	0	0	0	0	0	0	0	0	0	0	0	0	0	0	65	58	65	58	61.5	61.5	24.5	4.9497	61.5995	0.0569106	50	141	131	141	131	136	136	50	7.0711	136.092	0.0367647	50	0	0	0	0	0	0	0	0	0	0	0	0	0	0	0	0	0	0	0	0	0	0	0	0	0	0	0	0	0	0	2	0	0	0	1	0	0	0	0	0	1	0	0	1	0	0	0	0	0	0	0	0	0	0	0																4.3		39	140	3.5	81.9	85
0	0	42.82	0	0	0	0	0	0	0	0	0	0	0	0	0	0	56	56	56	56	56	56			56	0		97	97	97	97	97	97			97	0		0	0	0	0	0	0	0	0	0	0	0	0	0	0	0	0	0	0	0	0	0	0	0	0	0	0	0	0	0	0	0	0	0	0	0	0	0	0	0	0	0	0	0	0	0	0	0	0	0	0	0	0	0	0	0
1	0	46.48	0	0	0	0	0	0	0	0	0	0	0	0	0	0	83	62	99	62	81	83.5	121.429	11.0195	81.6532	0.127256	50	126	115	160	115	142.25	146	223.071	14.9356	142.934	0.0982141	62.5	0	0	0	0	0	0	0	0	0	0	0	0	0	0	0	0	0	0	0	0	0	0	0	0	0	0	0	0	0	0	0	0	0	1	1	0	0	0	0	0	0	0	0	0	0	0	0	0	0	0	0	0	0	0	0																3.96	0.289		132	2.8		73					1.69	2.8318	1.12	4.72		8.83
0	0	56.04	0	0	0	0	0	0	0	0	0	0	0	0	0	0	78	69	101	57	73.4	70	190.044	13.7857	74.556	0.178177	80	157	149	187	113	138.8	130	661.733	25.7242	140.929	0.175822	80	0	0	0	0	0	0	0	0	0	0	0	0	0	0	0	0	0	0	0	0	0	0	0	0	0	0	0	0	0	0	1	0	0	0	1	0	0	0	0	0	0	0	0	0	0	0	0	0	0	0	0	0	0	0	0	84.4	0	0.1	2.3			0.3	4.2	7	29.3		246		4.47		3.8		40	142	4.3	67	68	82		77	7.5	3.13	4.2964	0.84	6.64	13.1	8.2
0	0	52.89	0	0	0	0	0	0	0	0	0	0	0	0	0	0	61	61	61	61	61	61			61	0		100	100	100	100	100	100			100	0		0	0	0	0	0	0	0	0	0	0	0	0	0	0	0	0	0	0	0	0	0	0	0	0	0	0	0	0	0	0	1	0	0	0	0	0	0	0	0	0	0	0	0	0	0	0	0	0	0	0	0	0	0	0	0																4.2		43.8	141.4	7.3	72.9	84	40		24	5
0	0	49.29	0	0	0	0	0	0	0	0	0	0	0	0	0	0	52	56	60	52	56	56	16	4	56.0952	0.0583212	33.3333	84	103	105	84	97.3333	103	134.333	11.5902	97.7923	0.0972265	33.3333	0	0	0	0	0	0	0	0	0	0	0	0	0	0	0	0	0	0	0	0	0	0	0	0	0	0	0	0	0	0	0	0	0	0	0	0	0	0	0	0	0	0	0	0	0	0	0	0	0	0	0	0	0	0	0
0	0	24.92	0	0	0	0	0	0	0	0	0	0	0	0	0	0	86	80	86	80	83	83	18	4.2426	83.0542	0.0361446	50	139	138	139	138	138.5	138.5	0.5	0.7071	138.501	0.00361011	0	0	0	0	0	0	0	0	0	0	0	0	0	0	0	0	0	0	0	0	0	0	0	0	0	0	0	0	0	0	0	0	0	0	0	0	0	0	0	0	0	0	0	0	0	0	0	0	0	0	0	0	0	0	0	0	83.7	0.013	0.55	3.19			1.21	8.12	13.1	28.3		402		4.7		4.11		41.6	140	3.9	78.9	80	74		25	5					13.3
0	0	21.76	0	0	0	0	0	0	0	0	0	0	0	0	0	0	70	70	70	70	70	70	0	0	70	0	0	95	110	110	95	101.667	100	58.3333	7.6376	101.858	0.0613386	66.6667	0	0	0	0	0	0	0	0	0	0	0	0	0	0	0	0	0	0	0	0	0	0	0	0	0	0	0	0	0	0	0	0	0	0	0	0	0	0	0	0	0	0	0	0	0	0	0	0	0	0	0	0	0	0	0
1	0	73.53	0	0	0	0	0	0	0	0	0	0	0	0	0	0	67	76	95	57	76.9231	79	136.244	11.6723	77.7362	0.145788	61.5385	150	170	230	134	165.769	160	672.192	25.9267	167.63	0.150266	84.6154	0	0	0	0	0	0	0	0	0	0	0	0	0	0	0	0	0	0	0	0	0	0	0	0	0	0	0	0	0	0	3	0	0	1	0	0	0	0	1	0	0	0	0	0	0	0	0	0	0	0	0	0	0	0	0
1	0	73.01	0	1	0	0	0	1	0	0	2017-05-26	0	0	0	2017-05-26	0	81	80	85	78	81.5556	81	4.0278	2.0069	81.5775	0.0232008	22.2222	151	156	175	139	153.556	151	110.278	10.5013	153.874	0.0644766	77.7778	0	0	0	0	0	0	0	0	0	0	0	0	0	0	0	0	0	0	0	0	0	0	0	0	0	0	0	0	0	0	3	0	0	0	0	0	0	0	0	0	0	0	0	0	0	0	0	0	0	0	0	0	0	0	0
1	0	91.89	0	0	0	0	0	0	0	0	0	0	0	0	0	0	101	84	101	84	92.5	92.5	144.5	12.0208	92.8897	0.0918919	50	210	169	210	169	189.5	189.5	840.5	28.9914	190.606	0.108179	50	0	0	0	0	0	0	0	0	0	0	0	0	0	0	0	0	0	0	0	0	0	0	0	0	0	0	0	0	0	0	4	0	0	0	0	0	0	0	0	0	0	0	0	0	0	0	0	0	0	0	0	0	0	0	0
0	0	79.14	0	0	0	0	0	0	0	0	0	0	0	0	0	0	84	75	90	59	77	75	91	9.5394	77.5235	0.116803	55.5556	203	136	203	133	158.444	158	466.778	21.605	159.748	0.128559	66.6667	0	0	0	0	0	0	0	0	0	0	0	0	0	0	0	0	0	0	0	0	0	0	0	0	0	0	0	0	0	0	3	0	0	0	0	0	0	0	0	0	0	0	0	0	0	0	0	0	0	0	0	0	0	0	0
1	0	78.37	0	0	0	0	0	0	0	0	0	0	0	0	0	0	68	66	84	54	64.6923	66	80.8974	8.9943	65.2669	0.133578	76.9231	143	145	165	102	140.462	145	254.603	15.9563	141.296	0.109142	76.9231	0	0	0	0	0	0	0	0	0	0	0	0	0	0	0	0	0	0	0	0	0	0	0	0	0	0	0	0	0	0	3	0	0	0	0	0	0	1	0	0	0	0	0	0	0	0	0	0	0	0	0	0	0	0	0
1	0	82.44	0	0	0	0	0	0	0	0	0	0	0	0	0	0	70	48	72	48	60.2	59	113.2	10.6395	60.9475	0.158078	60	120	107	140	107	117.2	110	187.7	13.7004	117.839	0.104556	60	1	1	0	0	1	1	0	0	1	0	0	0	0	0	0	0	0	0	0	0	0	0	0	1	0	0	0	0	0	0	4	0	0	0	0	1	0	1	0	0	0	0	0	0	0	0	0	0	0	0	0	0	0	0	0
1	1	73.98	0	0	0	0	0	0	0	0	0	0	0	0	0	0	80	101	101	80	90.5	90.5	220.5	14.8492	91.1071	0.116022	50	145	166	166	145	155.5	155.5	220.5	14.8492	155.854	0.0675241	50	0	0	0	0	0	0	0	0	0	0	0	0	0	0	0	0	0	0	0	0	0	0	0	0	0	0	0	0	0	0	3	0	0	0	0	0	0	0	0	0	0	0	0	0	0	0	0	0	0	0	0	0	0	0	0
1	0	72.85	1	0	0	0	0	0	0	2019-11-28	0	0	0	0	0	0	82	58	84	58	72.8571	73.5	74.7473	8.6456	73.3319	0.114349	64.2857	132	142	166	110	142.143	142.5	250.593	15.8301	142.959	0.107317	71.4286	0	0	0	0	0	0	0	0	0	0	0	0	0	0	0	0	0	0	0	0	0	0	0	0	0	0	0	0	0	0	3	0	0	0	1	0	1	0	0	0	1	0	0	0	0	0	0	0	0	0	0	0	0	0	0
0	1	77.35	0	0	0	0	0	0	0	0	0	0	0	0	0	0	62	70	75	53	65.8	68.5	41.9556	6.4773	66.0863	0.0933878	50	142	140	164	123	142.6	142	102.711	10.1346	142.924	0.0674234	60	0	0	0	0	0	0	0	0	0	0	0	0	0	0	0	0	0	0	0	0	0	0	0	0	0	0	0	0	0	0	3	0	0	0	0	0	0	0	1	0	0	0	0	0	0	0	0	0	0	0	0	0	0	0	0
1	0	76.57	0	0	0	0	0	0	0	0	0	0	0	0	0	0	68	59	91	59	73.1429	71	167.81	12.9541	74.1196	0.163969	57.1429	184	139	192	126	161.143	156	624.143	24.9829	162.794	0.143535	85.7143	0	0	0	0	0	0	0	0	0	0	0	0	0	0	0	0	0	0	0	0	0	0	0	0	0	0	0	0	0	0	3	0	0	0	0	0	0	0	0	0	0	0	0	0	0	0	0	0	0	0	0	0	0	0	0
1	0	72.47	0	1	0	0	0	0	0	0	2003-07-26	0	0	0	0	0	51	51	51	51	51	51			51	0		124	124	124	124	124	124			124	0		0	0	0	0	0	0	0	0	0	0	0	0	0	0	0	0	0	0	0	0	0	0	0	0	0	0	0	0	1	0	4	0	0	1	0	1	0	0	0	0	0	0	0	0	0	0	0	0	0	0	0	0	0	0	0
0	1	89.05	0	0	0	0	0	0	0	0	0	0	0	0	0	0	86	67	86	67	75	73	24.1429	4.9135	75.1501	0.0632924	53.3333	167	114	167	114	142.6	148	261.829	16.1811	143.454	0.109624	73.3333	0	0	0	0	0	0	1	0	0	0	0	0	0	0	0	0	0	0	0	0	0	0	0	0	0	0	0	0	0	0	4	0	0	1	0	0	0	0	0	0	0	0	0	0	0	0	0	0	0	0	0	0	0	0	0	70.6								5.14	22.8		272		5.96	0.42
1	0	60.08	0	1	0	0	0	0	0	0	2006-06-23	0	0	0	0	0	85	62	85	62	68.8333	66	74.1667	8.612	69.2808	0.114213	83.3333	155	137	155	137	143.833	144.5	44.1667	6.6458	143.961	0.0421791	66.6667	0	0	0	0	0	0	0	0	0	0	0	0	0	0	0	0	0	0	0	0	0	0	0	0	0	0	0	0	0	0	2	0	0	0	0	0	0	0	0	0	0	0	0	0	0	0	0	0	0	0	0	0	0	0	0	89.5								6	30.5		212		4.01		4	0.27	48	144	7	74	88	51		23	6.3					12.2		5.6
1	1	84.78	0	0	0	0	0	0	0	0	0	0	0	0	0	0	57	58	90	52	65.4167	66.5	105.538	10.2732	66.152	0.150356	58.3333	132	119	217	111	145.25	141.5	930.568	30.5052	148.157	0.201078	83.3333	0	0	0	0	0	0	0	0	0	0	0	0	0	0	0	0	0	0	0	0	0	0	0	0	0	0	0	0	0	0	4	0	0	1	1	0	1	0	0	0	0	0	0	0	0	0	0	0	0	0	0	0	0	0	0
0	1	60.87	0	0	0	0	0	0	0	0	0	0	0	0	0	0	55	88	89	55	79.5	84.5	131.143	11.4518	80.2185	0.134744	62.5	133	156	164	123	141	134.5	236	15.3623	141.73	0.101916	62.5	0	0	0	0	0	0	0	0	0	0	0	0	0	0	0	0	0	0	0	0	0	0	0	0	0	0	0	0	0	0	2	0	0	0	1	0	0	0	0	0	0	0	0	0	0	0	0	0	0	0	0	0	0	0	0
0	1	82.85	0	0	0	0	0	0	0	0	0	0	0	0	0	0	71	72	106	66	77	74	109.636	10.4707	77.6499	0.130194	50	140	143	168	134	147.667	144.5	137.879	11.7422	148.094	0.0761328	58.3333	0	1	0	0	0	1	0	0	0	0	0	0	0	0	0	0	0	0	0	0	0	0	0	0	0	0	0	0	0	0	4	0	0	0	1	0	0	0	0	0	0	0	0	0	0	0	0	0	0	0	0	0	0	0	0
0	0	65.31	1	0	0	0	0	0	0	2012-03-01	0	0	0	0	0	0	93	79	93	68	80.8889	80	52.6111	7.2534	81.1774	0.0845422	55.5556	199	153	199	125	151.667	150	404.75	20.1184	152.848	0.125062	77.7778	0	0	0	0	0	0	0	0	0	0	0	0	0	0	0	0	0	0	0	0	0	0	0	0	0	0	0	0	0	0	2	0	0	0	0	0	0	0	0	0	0	0	0	0	0	0	0	0	0	0	0	0	0	0	0	89.9	0	0.1	2.1			0.5	6.9	9.7	31.3		269		4.42		3.4		40	141	7.3	73	58	92		12	9.4	0.73	3.4882	1.2	5.02	13.8	6.1
0	1	70.34	0	0	0	0	0	0	0	0	0	0	0	0	0	0	73	84	88	72	78.25	78	34.5	5.8737	78.4427	0.0702149	75	154	168	168	138	152.375	152	116.554	10.796	152.709	0.0662755	87.5	0	0	0	0	0	0	0	0	0	0	0	0	0	0	0	0	0	0	0	0	0	0	0	0	0	0	0	0	0	0	3	0	0	0	1	0	0	0	0	0	0	0	0	0	0	0	0	0	0	0	0	0	0	0	0
1	0	74.25	0	0	0	0	0	0	0	0	0	0	0	0	0	0	60	60	60	60	60	60			60	0		107	107	107	107	107	107			107	0		0	0	0	0	0	0	0	0	0	0	0	0	0	0	0	0	0	0	0	0	0	0	0	0	0	0	0	0	0	0	3	0	0	0	0	0	0	0	0	0	0	0	0	0	0	0	0	0	0	0	0	0	0	0	0
1	1	70.21	0	0	0	0	0	0	0	0	0	0	0	0	0	0	92	67	100	55	72.2105	71	183.731	13.5547	73.4059	0.182705	52.6316	188	149	189	104	150.158	147	604.029	24.577	152.051	0.159309	84.2105	0	0	0	0	0	1	1	0	0	0	0	0	0	0	0	0	0	0	0	0	0	0	0	0	0	0	0	0	0	0	3	1	0	0	1	0	0	0	0	0	0	0	0	0	0	0	0	0	0	0	0	0	0	0	0
1	1	78.82	0	0	0	0	0	0	0	0	0	0	0	0	0	0	62	77	86	52	64.4211	63	63.924	7.9952	64.8894	0.120799	68.4211	157	154	182	129	155.263	154	183.538	13.5476	155.822	0.0849286	73.6842	0	0	0	0	0	0	0	0	0	0	0	0	0	0	0	0	0	0	0	0	0	0	0	0	0	0	0	0	0	0	3	0	0	1	0	0	0	0	0	0	0	0	0	0	0	0	0	0	0	0	0	0	0	0	0
0	0	60.58	0	0	0	0	0	0	0	0	0	0	0	0	0	0	66	87	91	59	82	85	86	9.2736	82.4826	0.108656	46.1538	158	146	174	135	150.769	147	126.692	11.2558	151.157	0.0717268	84.6154	0	0	0	0	0	0	0	0	0	0	0	0	0	0	0	0	0	0	0	0	0	0	0	0	0	0	0	0	0	0	2	0	0	0	1	0	0	0	0	0	0	0	0	0	0	0	0	0	0	0	0	0	0	0	0
0	0	65.12	0	0	0	0	0	0	0	0	0	0	0	0	0	0	74	69	74	67	71	71	7.6667	2.7689	71.0463	0.0361053	14.2857	139	140	149	139	142	141	12.3333	3.5119	142.037	0.022897	28.5714	0	1	0	0	0	0	0	0	0	0	0	0	0	0	0	0	0	0	0	0	0	0	0	0	0	0	0	0	0	0	2	1	0	1	1	0	0	0	0	0	1	0	0	1	0	0	0	0	0	0	0	0	0	0	0	92.1								6.28	31.9		316		4.03		4.54		46	138	10.9	87	110	75		12	9					12.9
1	0	69.33	0	1	0	0	0	0	0	0	2002-04-24	0	0	0	0	0	71	76	101	71	79.6923	78	58.3974	7.6418	80.0298	0.0921297	38.4615	111	178	204	111	174.615	180	707.09	26.5912	176.474	0.14631	92.3077	0	0	0	0	0	0	0	0	0	0	0	0	0	0	0	0	0	0	0	0	0	0	0	0	0	0	0	0	0	0	2	0	0	1	1	0	0	0	0	0	0	0	0	0	0	0	0	0	0	0	0	0	0	0	0
1	0	68.34	0	0	0	0	0	0	0	0	0	0	0	0	0	0	65	63	99	49	65.5714	63.5	138.725	11.7782	66.5464	0.17309	78.5714	139	133	190	117	144.143	140.5	314.901	17.7455	145.154	0.118632	78.5714	0	1	0	0	0	1	0	0	0	0	0	0	0	0	0	0	0	0	0	0	0	0	0	0	0	0	0	0	0	0	2	0	0	1	0	1	1	1	1	0	1	0	0	0	0	0	0	0	0	0	0	0	0	0	0
1	0	74.72	0	0	0	0	0	0	0	0	0	0	0	0	0	0	88	88	96	86	89.5	88	19.6667	4.4347	89.5824	0.0429114	50	138	169	196	138	167	167	563.333	23.7346	168.26	0.123083	50	0	0	0	0	0	0	0	0	0	0	0	0	0	0	0	0	0	0	0	0	0	0	0	0	0	0	0	0	0	0	3	0	0	0	0	0	1	0	0	0	0	0	0	0	0	0	0	0	0	0	0	0	0	0	0
1	1	67.27	0	0	0	0	0	0	0	0	0	0	0	0	0	0	93	78	96	71	80.5385	79	49.4359	7.0311	80.8213	0.0838758	23.0769	178	135	178	134	151.769	153	144.859	12.0357	152.209	0.0761917	76.9231	0	0	0	0	0	0	0	0	0	0	0	0	0	0	0	0	0	0	0	0	0	0	0	0	0	0	0	0	0	0	2	0	0	1	0	0	0	0	0	0	0	0	0	0	0	0	0	0	0	0	0	0	0	0	0
1	1	75	0	0	0	0	0	0	0	0	0	0	0	0	0	0	82	83	85	76	80.7143	80	8.5714	2.9277	80.7598	0.0335817	28.5714	145	157	168	136	149.429	149	115.619	10.7526	149.76	0.0666205	71.4286	0	0	0	0	0	0	0	0	0	0	0	0	0	0	0	0	0	0	0	0	0	0	0	0	0	0	0	0	0	0	3	0	0	1	0	0	0	0	0	0	0	0	0	0	0	0	0	0	0	0	0	0	0	0	0
1	1	75.33	0	0	0	0	0	0	0	0	0	0	0	0	0	0	90	81	92	72	83.4	83	26.1143	5.1102	83.546	0.0591959	53.3333	155	147	164	130	154.8	159	103.743	10.1854	155.112	0.0635662	66.6667	0	0	0	0	0	0	1	0	0	0	0	0	0	0	0	0	0	0	0	0	0	0	0	0	1	0	0	0	0	0	5	0	0	1	0	1	0	0	1	0	0	0	0	0	0	0	0	0	0	0	0	0	0	0	0
1	1	78.94	0	0	0	0	0	0	0	0	0	0	0	0	0	0	70	70	70	70	70	70			70	0		153	153	153	153	153	153			153	0		0	0	0	0	0	0	0	0	0	0	0	0	0	0	0	0	0	0	0	0	0	0	0	0	0	0	0	0	0	0	4	0	0	0	0	0	0	0	1	0	1	0	0	1	0	0	0	0	0	0	0	0	0	0	0	89.8								8.5	32.2		188		2.28		3.6		32	138	13.4	51	80	48		8	2.9					7.3
1	0	77.77	0	0	0	0	0	0	0	0	0	0	0	0	0	0	75	69	75	68	70.6667	69	14.3333	3.7859	70.7342	0.0437435	33.3333	133	138	141	133	137.333	138	16.3333	4.0415	137.373	0.0240279	33.3333	0	0	0	0	0	0	0	0	0	0	0	0	0	0	0	0	0	0	0	0	0	0	0	0	0	0	0	0	0	0	3	0	0	0	0	0	0	0	0	0	0	0	0	0	0	0	0	0	0	0	0	0	0	0	0
0	1	68.49	0	0	0	0	0	0	0	0	0	0	0	0	0	0	86	74	104	62	78.7222	81	131.271	11.4574	79.5058	0.141441	50	130	118	181	105	140.667	140	486.118	22.0481	142.289	0.152324	83.3333	0	0	0	0	0	0	0	0	0	0	0	0	0	0	0	0	0	0	0	0	0	0	0	0	0	0	0	0	0	0	2	0	0	0	1	0	0	0	0	0	0	0	0	0	0	0	0	0	0	0	0	0	0	0	0
0	0	67.68	0	0	0	0	0	0	0	0	0	0	0	0	0	0	78	65	79	57	65	62	42.875	6.5479	65.3097	0.0977292	41.1765	157	139	157	114	138.177	139	113.779	10.6667	138.563	0.0748916	70.5882	0	0	0	0	0	0	0	0	0	0	0	0	0	0	0	0	0	0	0	0	0	0	0	0	0	0	0	0	0	0	2	0	0	0	0	0	1	0	0	0	0	0	0	0	0	0	0	0	0	0	0	0	0	0	0
1	0	74.62	0	0	0	0	0	0	0	0	0	0	0	0	0	0	61	67	86	61	72.8	74	55.6	7.4565	73.1555	0.098952	73.3333	126	149	166	116	143.867	148	200.838	14.1717	144.517	0.0951659	93.3333	0	0	0	0	0	0	0	0	0	0	0	0	0	0	0	0	0	0	0	0	0	0	0	0	0	0	0	0	0	0	3	0	0	0	0	0	0	0	0	0	0	0	0	0	0	0	0	0	0	0	0	0	0	0	0
1	0	72.79	0	1	0	0	0	0	0	0	2013-02-02	0	0	0	0	0	76	62	76	53	64.9	64.5	68.9889	8.306	65.3766	0.121413	90	135	150	160	118	135.9	135	173.433	13.1694	136.473	0.0919323	80	0	0	0	0	0	0	0	0	0	0	0	0	0	0	0	0	0	0	0	0	0	0	0	0	0	0	0	0	0	0	3	0	0	1	1	0	0	0	0	0	0	0	0	0	0	0	0	0	0	0	0	0	0	0	0
1	0	80.42	0	0	0	0	0	0	0	0	0	0	0	0	0	0	67	79	89	61	71.7778	71	73.1944	8.5554	72.2296	0.112376	66.6667	139	199	199	139	172.111	168	359.111	18.9502	173.036	0.103808	77.7778	0	0	0	0	0	0	0	0	0	0	0	0	0	0	0	0	0	0	0	0	0	0	0	0	0	0	0	0	0	0	4	1	0	0	0	0	0	0	0	0	0	0	0	0	0	0	0	0	0	0	0	0	0	0	0
1	0	80.51	0	0	0	0	0	0	0	0	0	0	0	0	0	0	104	67	104	55	75.2381	72	108.091	10.3967	75.9191	0.134853	66.6667	184	145	184	115	146.048	148	291.548	17.0748	146.995	0.114095	85.7143	0	0	0	0	0	0	1	0	0	0	0	0	0	0	0	0	0	0	0	0	0	0	0	0	0	0	0	0	0	0	4	0	0	0	1	0	0	0	0	0	0	0	0	0	0	0	0	0	0	0	0	0	0	0	0
1	0	89.29	0	0	0	0	0	0	0	0	0	0	0	0	0	0	52	53	85	50	59.6842	57	75.7836	8.7054	60.2827	0.141967	52.6316	159	184	205	122	168.474	164	680.485	26.0861	170.376	0.150708	78.9474	0	0	0	0	0	0	0	0	0	0	0	0	0	0	0	0	0	0	0	0	0	0	0	0	0	0	0	0	0	0	4	0	0	0	0	0	1	0	0	0	0	0	0	0	0	0	0	0	0	0	0	0	0	0	0
0	0	69.23	0	0	0	0	0	0	0	0	0	0	0	0	0	0	66	59	66	51	59.6364	60	26.4545	5.1434	59.8377	0.0822323	54.5455	149	152	166	126	148.636	152	205.255	14.3267	149.263	0.091902	72.7273	0	0	0	0	0	0	0	0	0	0	0	0	0	0	0	0	0	0	0	0	0	0	0	0	0	0	0	0	0	0	2	0	0	1	1	0	0	0	0	0	0	0	0	0	0	0	0	0	0	0	0	0	0	0	0
0	0	69.47	0	0	0	0	0	0	0	0	0	0	0	0	0	0	85	76	85	70	75.6923	75	25.2308	5.023	75.846	0.0637577	38.4615	188	179	188	145	168	164	217.667	14.7535	168.597	0.0843734	76.9231	0	0	0	0	0	0	0	0	0	0	0	0	0	0	0	0	0	0	0	0	0	0	0	0	0	0	0	0	0	0	2	0	0	1	1	0	0	0	0	0	1	0	0	0	0	0	0	0	0	0	0	0	0	0	0
1	1	58.5	0	0	0	0	0	0	0	0	0	0	0	0	0	0	69	68	85	61	73.9286	73	46.3791	6.8102	74.2193	0.088768	78.5714	128	135	148	117	133.214	134	66.1813	8.1352	133.445	0.058847	50	0	0	0	0	0	0	0	0	0	0	0	0	0	0	0	0	0	0	0	0	0	0	0	0	0	0	0	0	0	0	1	0	0	0	0	0	0	0	0	0	0	0	0	0	0	0	0	0	0	0	0	0	0	0	0
1	1	81.8	0	0	0	0	0	0	0	0	0	0	0	0	0	0	82	69	90	60	73.4375	73	95.9958	9.7977	74.0477	0.12918	68.75	163	162	198	133	162.562	164	258.796	16.0871	163.307	0.0958173	81.25	0	0	0	0	0	0	0	0	0	0	0	0	0	0	0	0	0	0	0	0	0	0	0	0	0	0	0	0	0	0	4	0	0	0	0	0	0	0	1	0	0	0	0	0	0	0	0	0	0	0	0	0	0	0	0
1	0	85.53	0	0	0	0	0	0	0	0	0	0	0	0	0	0	72	56	87	56	69.75	70	82.7857	9.0987	70.2673	0.122022	50	146	150	178	139	154.875	152	144.982	12.0409	155.284	0.0727244	62.5	0	0	0	0	0	0	0	0	0	0	0	0	0	0	0	0	0	0	0	0	0	0	0	0	0	0	0	0	0	0	4	0	0	0	0	0	0	0	0	0	1	0	0	0	0	0	0	0	0	0	0	0	0	0	0
1	0	66.81	0	0	0	0	0	0	0	0	0	0	0	0	0	0	79	79	79	79	79	79			79	0		131	131	131	131	131	131			131	0		0	0	0	0	0	0	0	0	0	0	0	0	0	0	0	0	0	0	0	0	0	0	0	0	0	0	0	0	0	0	2	0	0	0	0	0	1	0	0	0	0	0	0	0	0	0	0	0	0	0	0	0	0	0	0																3.5			146	4.6		74
1	0	69.11	0	0	0	0	0	0	0	0	0	0	0	0	0	0	69	87	87	69	78	78	162	12.7279	78.5175	0.115385	50	159	169	169	159	164	164	50	7.0711	164.076	0.0304878	50	0	0	0	0	0	0	0	0	0	0	0	0	0	0	0	0	0	0	0	0	0	0	0	0	0	0	0	0	0	0	2	1	0	1	0	1	0	0	0	0	1	0	0	1	0	0	0	0	0	0	0	0	0	0	0
1	1	74.59	0	1	0	0	0	1	0	0	2014-03-13	0	0	0	2014-03-13	0	69	75	80	55	68.5714	68	61.619	7.8498	68.9555	0.105984	57.1429	125	124	160	105	130	125	294.333	17.1561	130.967	0.122181	85.7143	0	0	0	0	0	0	0	0	0	0	0	0	0	0	0	0	0	0	0	0	0	0	0	0	0	0	0	0	0	0	3	0	0	0	0	0	0	0	0	0	0	0	0	0	0	0	0	0	0	0	0	0	0	0	0	89.3								8.2	31.4		271		4.06		4.4		44	142	6.7	73	87
1	0	67.25	0	0	0	0	0	0	0	0	0	0	0	0	0	0	64	69	70	56	62.3571	62	24.2473	4.9241	62.5374	0.0760944	42.8571	125	157	157	108	135.214	138	158.489	12.5892	135.757	0.089719	64.2857	0	0	0	0	0	0	0	0	0	0	0	0	0	0	0	0	0	0	0	0	0	0	0	0	0	0	0	0	0	0	2	0	0	0	1	0	0	0	0	0	0	0	0	0	0	0	0	0	0	0	0	0	0	0	0	96.8								6.4	32.3		205		4.4	0.427
1	1	68.52	0	1	0	0	0	1	0	0	2014-06-07	0	0	0	2014-06-07	0	90	96	96	80	87.2	90	49.2	7.0143	87.4254	0.0719467	60	170	160	170	130	154	160	230	15.1658	154.596	0.0880822	80	0	0	0	0	0	0	0	0	0	0	0	0	0	0	0	0	0	0	0	0	0	0	0	0	0	0	0	0	0	0	2	0	0	1	0	0	0	0	0	0	0	0	0	0	0	0	0	0	0	0	0	0	0	0	0																4.1			140	5.7		108
1	0	67.6	0	0	0	0	0	0	0	0	0	0	0	0	0	0	94	68	125	60	78.8125	76	275.762	16.6061	80.4359	0.204013	68.75	187	137	222	123	159.75	158.5	558.2	23.6263	161.38	0.143199	62.5	0	0	0	0	0	0	0	0	0	0	0	0	0	0	0	0	0	0	0	0	0	0	0	0	0	0	0	0	0	0	2	0	0	0	1	0	1	0	0	0	0	0	0	0	0	0	0	0	0	0	0	0	0	0	0
0	0	59.31	0	0	0	0	0	0	0	0	0	0	0	0	0	0	82	84	84	80	82	82	2.6667	1.633	82.0122	0.0172465	0	150	160	160	130	146.5	148	155.667	12.4766	146.898	0.0737549	75	1	0	0	0	0	1	0	0	0	0	0	0	0	0	1	0	0	0	0	0	0	0	0	0	0	0	0	0	0	0	1	1	0	1	1	0	0	0	0	0	0	0	0	0	0	0	0	0	0	0	0	0	0	0	0	91.3								5.4	31.6		256		4.28		3.9		50	146	7.5	81	107					2.31	2.9445	1.26	6.2		6.3
1	1	77.44	0	0	0	0	0	0	0	0	0	0	0	0	0	0	89	83	89	58	75.0769	75	72.5769	8.5192	75.5218	0.109021	84.6154	179	161	179	120	142.538	138	226.769	15.0589	143.271	0.101503	69.2308	0	0	0	0	0	0	0	0	0	0	0	0	0	0	0	0	0	0	0	0	0	0	0	0	0	0	0	0	0	0	3	0	0	1	1	0	0	0	0	0	0	0	0	0	0	0	0	0	0	0	0	0	0	0	0
1	1	75.13	0	0	0	0	0	0	0	0	0	0	0	0	0	0	84	84	84	84	84	84			84	0		160	160	160	160	160	160			160	0		0	0	0	0	0	0	0	0	0	0	0	0	0	0	0	0	0	0	0	0	0	0	0	0	0	0	0	0	0	0	3	0	0	0	0	0	0	0	0	0	0	0	0	0	0	0	0	0	0	0	0	0	0	0	0
1	0	71.91	0	0	0	0	0	0	0	0	0	0	0	0	0	0	80	80	80	80	80	80			80	0		130	130	130	130	130	130			130	0		0	0	0	0	0	0	1	0	0	0	0	0	0	0	0	0	0	0	0	0	0	0	0	0	0	0	0	0	0	0	3	0	0	0	0	0	0	0	0	0	0	0	0	0	0	0	0	0	0	0	0	0	0	0	0	91.8								4.4	30.3		187		4.51	0.414
1	0	68.7	0	0	0	0	0	0	0	0	0	0	0	0	0	0	72	72	72	72	72	72			72	0		143	143	143	143	143	143			143	0		1	1	0	0	0	0	1	0	0	0	0	0	0	0	1	0	0	0	0	0	0	0	0	0	0	0	1	0	0	0	2	1	0	0	0	1	0	0	0	0	0	0	0	0	0	0	0	0	0	0	0	0	0	0	0	93	0	0	0.7			0.8	6	7.5	32.3		107		4.02		3.7	0.2986	40	140	4.4	72	66	48		20	13.3					13	6.4	9.5
1	1	68.61	0	0	0	0	0	0	0	0	0	0	0	0	0	0	73	83	86	66	78.9375	79.5	28.8625	5.3724	79.1087	0.0658975	56.25	122	149	158	104	142	144.5	201.867	14.208	142.665	0.096879	75	0	0	0	0	0	0	0	0	0	0	0	0	0	0	0	0	0	0	0	0	0	0	0	0	0	0	0	0	0	0	2	0	0	0	0	0	0	0	0	0	0	0	0	0	0	0	0	0	0	0	0	0	0	0	0
1	0	76.48	0	0	0	0	1	0	0	0	0	0	0	2011-05-23	0	0	62	60	68	47	59.25	61	78.25	8.8459	59.7432	0.129296	75	148	117	148	87	122.25	127	716.917	26.7753	124.43	0.189678	75	1	0	0	0	0	1	0	0	1	0	0	0	0	0	0	0	0	0	0	0	0	0	0	1	0	0	0	0	0	0	3	1	0	1	1	0	0	1	0	0	1	0	0	1	0	0	0	0	0	0	0	0	0	0	0
1	0	82.35	0	0	0	0	0	0	0	0	0	0	0	0	0	0	86	61	111	57	72.6923	67	215.564	14.6821	74.0483	0.194052	69.2308	191	131	224	119	152.077	140	957.41	30.942	154.955	0.195481	84.6154	0	0	0	0	0	0	0	0	0	0	0	0	0	0	0	0	0	0	0	0	0	0	0	0	0	0	0	0	0	0	4	0	0	0	1	0	0	0	0	0	0	0	0	0	0	0	0	0	0	0	0	0	0	0	0
0	0	64.5	0	0	0	0	0	0	0	0	0	0	0	0	0	0	87	73	87	73	80	80	98	9.8995	80.3057	0.0875	50	146	141	146	141	143.5	143.5	12.5	3.5355	143.522	0.0174216	50	0	0	0	0	0	0	0	0	0	0	0	0	0	0	0	0	0	0	0	0	0	0	0	0	0	0	0	0	0	0	2	0	0	0	0	0	0	0	0	0	1	0	0	1	0	0	0	0	0	0	0	0	0	0	0
1	1	81.26	0	0	0	0	0	0	0	0	0	0	0	0	0	0	58	57	69	43	56.2857	57	69.2381	8.3209	56.8105	0.136868	71.4286	121	109	121	93	106.429	105	93.9524	9.6929	106.806	0.0843184	57.1429	1	1	0	0	0	0	1	0	0	1	0	0	0	0	0	0	0	0	0	0	1	0	0	0	0	0	0	0	0	0	5	0	0	0	0	1	0	0	0	0	0	0	0	0	0	0	0	0	0	0	0	0	0	0	0
0	0	59.26	0	0	0	0	0	0	0	0	0	0	0	0	0	0	78	79	86	76	79.75	78.5	18.9167	4.3493	79.8389	0.0472305	50	148	134	148	132	137.5	135	51.6667	7.188	137.641	0.0452724	25	0	0	0	0	0	0	0	0	0	0	0	0	0	0	0	0	0	0	0	0	0	0	0	0	0	0	0	0	0	0	1	0	0	0	1	0	0	0	0	0	1	0	0	1	0	0	0	0	0	0	0	0	0	0	0
1	1	81.38	0	0	0	0	0	0	0	0	0	0	0	0	0	0	58	53	70	53	61	60.5	32.8	5.7271	61.2236	0.085707	50	138	119	180	119	152.5	154	582.3	24.1309	154.083	0.144448	83.3333	0	1	0	0	0	1	0	0	0	0	0	0	0	0	0	0	0	0	0	0	1	0	0	0	0	0	0	0	0	0	5	0	0	1	0	1	0	0	0	0	0	0	0	0	0	0	0	0	0	0	0	0	0	0	0	91.5	0	0.2	1.4			0.4	5.6	7.74	29.9		268		4.28		4.2		40	136	10.5	76	111	99			7					12.8		12.3
0	1	64.6	0	0	0	0	0	0	0	0	0	0	0	0	0	0	87	70	87	63	74.5	73.5	39.9091	6.3174	74.7451	0.0811868	33.3333	163	133	186	119	140.5	136	336.273	18.3377	141.593	0.124961	83.3333	0	0	0	0	0	0	0	0	0	0	0	0	0	0	0	0	0	0	0	0	0	0	0	0	0	0	0	0	0	0	2	0	0	0	1	0	0	0	0	0	0	0	0	0	0	0	0	0	0	0	0	0	0	0	0
0	1	63.55	0	0	0	0	0	0	0	0	0	0	0	0	0	0	76	61	104	58	73.5833	71.5	151.901	12.3248	74.5235	0.160364	50	166	154	215	138	162.25	156	505.296	22.4788	163.671	0.132646	66.6667	0	0	0	0	0	0	0	0	0	0	0	0	0	0	0	0	0	0	0	0	1	0	0	0	0	0	0	0	0	0	3	0	0	0	0	0	0	0	0	0	0	0	0	0	0	0	0	0	0	0	0	0	0	0	0
1	0	77.71	0	0	0	0	0	0	0	0	0	0	0	0	0	0	77	57	79	57	73.1	75.5	45.8778	6.7733	73.3819	0.0879033	30	161	129	178	129	152.3	155.5	207.567	14.4072	152.912	0.0897429	70	0	0	0	0	0	0	0	0	0	0	0	0	0	0	0	0	0	0	0	0	0	0	0	0	0	0	0	0	0	0	3	0	0	0	0	0	0	1	0	0	0	0	0	0	0	0	0	0	0	0	0	0	0	0	0
0	0	68.19	0	0	0	0	0	0	0	0	0	0	0	0	0	0	72	70	72	64	68.6667	70	17.3333	4.1633	68.7508	0.049505	66.6667	123	120	123	112	118.333	120	32.3333	5.6862	118.424	0.0392349	66.6667	0	0	0	0	0	0	0	0	0	0	0	0	0	0	0	0	0	0	0	0	0	0	0	0	0	0	0	0	0	0	2	0	0	0	0	0	0	0	0	0	0	0	0	0	0	0	0	0	0	0	0	0	0	0	0
1	1	64.52	0	0	0	0	0	0	0	0	0	0	0	0	0	0	68	86	86	68	78.5	80	57.1	7.5565	78.8025	0.0878735	50	137	147	147	137	140.667	140	16.2667	4.0332	140.715	0.0261738	50	0	0	0	0	0	0	1	0	0	0	0	0	0	0	0	0	0	0	0	0	0	0	0	0	0	0	0	0	0	0	2	0	0	0	0	0	0	0	0	0	0	0	0	0	0	0	0	0	0	0	0	0	0	0	0
1	1	72.35	0	0	0	0	0	0	0	0	0	0	0	0	0	0	64	71	93	59	75	77	96.75	9.8362	75.6046	0.127233	70.5882	138	159	175	113	148.823	150	204.779	14.3101	149.47	0.093284	70.5882	0	0	0	0	0	0	0	0	0	0	0	0	0	0	0	0	0	0	0	0	0	0	0	0	0	0	0	0	0	0	3	0	0	0	0	0	0	0	0	0	0	0	0	0	0	0	0	0	0	0	0	0	0	0	0
1	0	71.15	0	1	0	0	1	0	0	0	2016-07-01	0	0	2003-02-27	0	0	75	75	75	75	75	75			75	0		135	135	135	135	135	135			135	0		0	0	0	0	0	0	0	0	0	0	0	0	0	0	0	0	0	0	0	0	0	0	0	0	0	0	0	0	0	0	3	0	0	0	0	0	0	0	0	0	0	0	0	0	0	0	0	0	0	0	0	0	0	0	0
1	0	80.55	0	0	0	0	0	0	0	0	0	0	0	0	0	0	72	72	72	72	72	72			72	0		143	143	143	143	143	143			143	0		0	1	0	0	0	0	0	0	0	0	0	0	0	0	0	0	0	0	0	0	0	0	0	0	0	0	0	0	0	0	4	0	0	1	0	0	0	0	0	0	1	0	0	0	0	0	0	0	0	0	0	0	0	0	0	88.6	0	0.1	0.6			0.4	6.1	7.2	31.1		114		4.01		4.4		42	144	12.9	74	255	128		13	14.2	1.58	3.4718	1.18	5.37	12.4	6.9	6.5
1	1	69.27	0	1	0	0	0	1	0	0	2003-05-13	0	0	0	2003-05-13	0	70	72	81	60	69.0667	68	36.781	6.0647	69.3147	0.0848323	46.6667	132	143	147	114	129.933	132	136.638	11.6892	130.423	0.0869128	60	0	0	0	0	0	0	0	0	0	0	0	0	0	0	0	0	0	0	0	0	0	0	0	0	0	0	0	0	0	0	2	0	0	1	0	0	0	0	0	0	0	0	0	0	0	0	0	0	0	0	0	0	0	0	0
0	0	59.55	0	0	0	0	0	0	0	0	0	0	0	0	0	0	78	84	84	66	77.3333	78.5	38.2667	6.186	77.5392	0.0730219	50	157	156	160	140	150.5	151	67.1	8.1915	150.686	0.049686	83.3333	0	0	0	0	0	0	0	0	0	0	0	0	0	0	0	0	0	0	0	0	0	0	0	0	0	0	0	0	0	0	1	0	0	0	1	0	0	1	1	0	0	0	0	0	0	0	0	0	0	0	0	0	0	0	0	82.2								7.1	28.7		332		4.68		4.6		47	141	4.6	72	78					5.12		1.2	6.71		12.54
1	0	80.41	0	0	0	0	0	0	0	0	0	0	0	0	0	0	60	70	72	51	61.3571	60.5	42.0934	6.4879	61.6748	0.101894	50	130	138	150	114	134.071	137.5	144.994	12.0414	134.573	0.086546	78.5714	0	0	0	0	0	0	0	0	0	0	0	0	0	0	0	0	0	0	0	0	0	0	0	0	0	0	0	0	0	0	4	0	0	0	1	0	1	0	0	0	0	0	0	0	0	0	0	0	0	0	0	0	0	0	0	86.9	0	0	0.8			0.2	4.2	5.1	29.5		145		4.57		2.91		40.22	137.17	8.28	68.56	95	71	22	17	25.88					13.4		7.44
0	0	63.3	0	0	0	0	0	0	0	0	0	0	0	0	0	0	88	88	92	70	83.8333	84.5	33.2424	5.7656	84.0149	0.0658469	50	182	167	182	132	155.833	154	290.151	17.0338	156.684	0.104654	91.6667	0	0	0	0	0	0	0	0	0	0	0	0	0	0	0	0	0	0	0	0	0	0	0	0	0	0	0	0	0	0	2	0	0	0	0	0	0	0	0	0	0	0	0	0	0	0	0	0	0	0	0	0	0	0	0
1	0	72.67	0	0	0	0	0	0	0	0	0	0	0	0	0	0	72	72	72	72	72	72			72	0		156	156	156	156	156	156			156	0		0	1	0	0	0	0	0	0	0	0	0	0	0	0	0	0	0	0	0	0	0	0	0	0	0	0	0	0	0	0	3	1	0	1	0	0	0	0	0	0	1	0	0	1	0	0	0	0	0	0	0	0	0	0	0
1	0	74.31	0	1	0	0	0	0	1	0	2015-11-26	0	0	0	0	2015-11-26	73	74	98	61	72.3077	70	117.064	10.8196	73.0511	0.143763	46.1538	154	161	180	117	151.692	150	283.064	16.8245	152.551	0.106561	61.5385	0	0	0	0	0	0	0	0	0	0	0	0	0	0	0	0	0	0	0	0	0	0	0	0	0	0	0	0	0	0	3	0	0	0	0	0	0	0	0	0	0	0	0	0	0	0	0	0	0	0	0	0	0	0	0
1	0	71.32	0	0	0	0	0	0	0	0	0	0	0	0	0	0	72	88	88	60	70.5	67	163.667	12.7932	71.3653	0.157153	50	134	124	137	124	130.75	131	34.25	5.8523	130.848	0.0387632	25	1	1	0	0	0	1	0	0	0	0	0	0	0	0	1	0	0	0	0	0	0	0	0	0	0	1	0	0	0	0	4	0	1	1	0	1	0	0	0	0	0	0	0	0	0	0	0	0	0	0	0	0	0	0	0
0	0	68.13	0	0	0	0	0	0	0	0	0	0	0	0	0	0	66	66	66	66	66	66			66	0		120	120	120	120	120	120			120	0		0	0	0	0	0	0	0	0	0	0	0	0	0	0	0	0	0	0	0	0	0	0	0	0	0	0	0	0	0	0	2	0	0	1	0	0	0	0	0	0	0	0	0	0	0	0	0	0	0	0	0	0	0	0	0
1	0	82.33	0	0	0	0	0	0	0	0	0	0	0	0	0	0	59	66	74	59	67.6364	68	19.0545	4.3652	67.7643	0.0615351	54.5455	138	154	170	135	152.182	154	112.764	10.619	152.518	0.0665312	72.7273	0	0	0	0	0	0	0	0	0	0	0	0	0	0	0	0	0	0	0	0	0	0	0	0	0	0	0	0	0	0	4	0	0	1	0	0	0	1	0	0	0	0	0	0	0	0	0	0	0	0	0	0	0	0	0
0	0	61.52	0	0	0	0	0	0	0	0	0	0	0	0	0	0	82	63	82	62	72.5385	72	40.4359	6.3589	72.7953	0.0842237	53.8462	146	118	178	117	135.308	128	327.897	18.1079	136.422	0.128578	61.5385	0	0	0	0	0	1	0	0	0	0	0	0	0	0	0	0	0	0	0	0	0	0	0	0	0	0	0	0	0	0	2	1	0	0	0	0	0	0	0	0	0	0	0	0	0	0	0	0	0	0	0	0	0	0	0
1	0	77.52	0	0	1	0	0	0	0	0	0	2008-03-24	0	0	0	0	57	76	77	54	67	70	78.6667	8.8694	67.5013	0.12256	71.4286	112	153	153	104	123.143	122	301.476	17.3631	124.188	0.13054	71.4286	0	0	0	0	0	0	0	0	0	0	0	0	0	0	0	0	0	0	0	0	0	0	0	0	0	0	0	0	0	0	3	0	0	0	0	0	0	0	0	0	0	0	0	0	0	0	0	0	0	0	0	0	0	0	0
0	0	72.89	0	0	0	0	0	0	0	0	0	0	0	0	0	0	79	73	79	65	71.375	71	19.125	4.3732	71.4921	0.0573137	25	136	149	149	109	130.5	134	150	12.2474	131.002	0.0877888	62.5	0	0	0	0	0	0	0	0	0	0	0	0	0	0	0	0	0	0	0	0	0	0	0	0	0	0	0	0	0	0	3	0	0	0	0	0	1	0	0	0	0	0	0	0	0	0	0	0	0	0	0	0	0	0	0
1	0	78.61	0	0	0	0	0	0	0	0	0	0	0	0	0	0	100	83	100	73	84.8889	83	83.6111	9.1439	85.3255	0.101556	66.6667	137	144	196	136	150.667	144	337.25	18.3644	151.658	0.114917	88.8889	0	0	0	0	0	0	0	0	0	0	0	0	0	0	0	0	0	0	0	0	0	0	0	0	0	0	0	0	0	0	3	0	0	0	0	0	0	0	0	0	0	0	0	0	0	0	0	0	0	0	0	0	0	0	0
1	0	68.43	0	0	0	0	0	0	0	0	0	0	0	0	0	0	63	62	63	62	62.5	62.5	0.5	0.7071	62.502	0.008	0	146	138	146	138	142	142	32	5.6569	142.056	0.028169	50	0	0	0	0	0	0	0	0	0	0	0	0	0	0	0	0	0	0	0	0	0	0	0	0	0	0	0	0	0	0	2	0	0	1	1	0	1	0	1	0	0	0	0	0	0	0	0	0	0	0	0	0	0	0	0																5.3		45	141	6.9	81	105	99		13	10.5	1.57			5.96		6.4
1	1	75.37	0	0	0	0	0	0	0	0	0	0	0	0	0	0	94	72	94	66	77.5833	76.5	81.5379	9.0298	78.0635	0.111434	50	140	109	154	95	128.833	137.5	368.151	19.1873	130.137	0.142591	75	1	1	0	0	0	1	0	0	0	1	0	0	0	0	1	0	0	0	0	0	1	0	0	0	0	1	0	0	0	0	5	1	0	1	0	1	0	0	0	0	0	0	0	0	0	0	0	0	0	0	0	0	0	0	0
0	0	67.65	0	0	0	0	0	0	0	0	0	0	0	0	0	0	57	57	57	57	57	57			57	0		114	114	114	114	114	114			114	0		0	0	0	0	0	0	0	0	0	0	0	0	0	0	0	0	0	0	0	0	0	0	0	0	0	0	0	0	0	0	2	0	0	0	0	0	0	0	0	0	0	0	0	0	0	0	0	0	0	0	0	0	0	0	0
0	0	72.08	0	0	0	0	0	0	0	0	0	0	0	0	0	0	75	76	76	70	74.25	75.5	8.25	2.8723	74.2917	0.0335013	50	157	145	157	145	149.75	148.5	26.25	5.1235	149.816	0.0296298	25	0	0	0	0	0	0	0	0	0	0	0	0	0	0	0	0	0	0	0	0	0	0	0	0	0	0	0	0	0	0	4	1	0	0	1	0	0	0	0	0	1	0	0	1	0	0	0	0	0	0	0	0	0	0	0	85.5								7.7	30.5		118		4.95		4.2		41	144	5.5	69	62	66		18	10.4	1.29	4.3536	1.69	6.63			5.1
1	0	71.38	0	0	0	0	0	0	0	0	0	0	0	0	0	0	65	74	74	44	61.125	64	114.696	10.7096	61.9405	0.163893	75	122	146	146	101	124.125	121.5	297.554	17.2497	125.169	0.129995	62.5	0	0	0	0	0	0	0	0	0	0	0	0	0	0	0	0	0	0	0	0	0	0	0	0	0	0	0	0	0	0	3	0	0	0	1	0	0	1	0	0	1	0	0	1	0	0	0	0	0	0	0	0	0	0	0
1	0	61.42	1	0	0	0	0	0	0	2004-12-01	0	0	0	0	0	0	69	71	78	58	70.5556	71	42.5278	6.5213	70.8229	0.0871423	55.5556	127	149	149	95	127.667	132	258.25	16.0702	128.563	0.118677	77.7778	0	0	0	0	0	0	0	0	0	0	0	0	0	0	0	0	0	0	0	0	0	0	0	0	0	0	0	0	0	0	2	0	0	0	0	0	0	0	0	0	0	0	0	0	0	0	0	0	0	0	0	0	0	0	0
1	1	77.58	0	0	0	0	0	0	0	0	0	0	0	0	0	0	59	59	59	59	59	59			59	0		133	133	133	133	133	133			133	0		0	0	0	0	0	0	0	0	0	0	0	0	0	0	0	0	0	0	0	0	0	0	0	0	0	0	0	0	0	0	3	0	0	0	0	0	0	0	0	0	0	0	0	0	0	0	0	0	0	0	0	0	0	0	0
1	1	67.02	0	1	0	0	0	0	1	0	2016-06-13	0	0	0	0	2016-06-13	95	82	95	73	85.7857	87	37.4121	6.1165	85.988	0.0687066	57.1429	145	145	178	144	153.214	150.5	95.1044	9.7521	153.502	0.061335	64.2857	0	0	0	0	0	0	0	0	0	0	0	0	0	0	0	0	0	0	0	0	0	0	0	0	0	0	0	0	0	0	2	0	0	0	0	0	1	1	0	0	0	0	0	0	0	0	0	0	0	0	0	0	0	0	0
0	1	75.21	0	0	0	0	0	0	0	0	0	0	0	0	0	0	79	67	79	67	73	73	72	8.4853	73.2462	0.0821918	50	139	129	139	129	134	134	50	7.0711	134.093	0.0373134	50	0	0	0	0	0	0	0	0	0	0	0	0	0	0	0	0	0	0	0	0	0	0	0	0	0	0	0	0	0	0	3	1	0	1	1	0	0	1	0	0	1	0	0	1	0	0	0	0	0	0	0	0	0	0	0	93.5								5.4	32.7		175		4.18	0.391
1	0	81.01	0	0	0	0	0	0	0	0	0	0	0	0	0	0	95	74	95	74	88	95	147	12.1244	88.5551	0.112494	33.3333	166	146	174	146	162	166	208	14.4222	162.427	0.0726894	66.6667	0	0	1	0	0	0	0	0	0	0	0	0	0	0	0	0	0	0	0	0	0	0	0	0	0	0	0	0	0	0	4	0	0	1	0	0	0	0	0	0	0	0	0	0	0	0	0	0	0	0	0	0	0	0	0
1	0	80.04	0	0	0	0	0	0	0	0	0	0	0	0	0	0	78	66	85	66	76.25	76	33.6429	5.8002	76.4428	0.0711559	62.5	165	123	165	123	145.375	145	179.411	13.3944	145.914	0.0861863	75	0	0	0	0	0	0	0	0	0	0	0	0	0	0	0	0	0	0	0	0	0	0	0	0	0	0	0	0	0	0	4	0	0	0	1	0	0	1	0	0	0	0	0	0	0	0	0	0	0	0	0	0	0	0	0	91.5	0.1	0.1	1.9			0.6	4.3	6.89	31.2		319		4.9		4.1		44.6	139.62	3.27	79.66	77	109		12	14.18	2.598		2.077	8.329	15.3		4.75
1	0	81.65	0	0	0	0	0	0	0	0	0	0	0	0	0	0	100	89	100	57	86.6	89	108.829	10.4321	87.1845	0.116378	73.3333	201	170	207	106	169.6	167	700.971	26.4759	171.518	0.150814	86.6667	0	0	0	0	0	1	0	0	0	0	0	0	0	0	0	0	0	0	0	0	0	0	0	0	0	0	0	0	0	0	4	1	0	1	0	0	0	0	0	0	1	0	0	0	0	0	0	0	0	0	0	0	0	0	0
0	1	63.95	0	0	0	0	0	0	0	0	0	0	0	0	0	0	74	93	93	74	83.5	83.5	180.5	13.435	84.0387	0.113772	50	152	169	169	152	160.5	160.5	144.5	12.0208	160.725	0.0529595	50	0	0	0	0	0	1	0	0	0	0	0	0	0	0	0	0	0	0	0	0	0	0	0	0	0	0	0	0	0	0	2	0	0	1	0	0	0	0	0	0	0	0	0	0	0	0	0	0	0	0	0	0	0	0	0	93.4								7.1	31.4		285		4.57		3.9		41	139	12.3	66	103	81	19	12	8					14.4
0	0	76.12	0	0	0	0	0	0	0	0	0	0	0	0	0	0	82	72	82	58	68.1667	69	43.0606	6.5621	68.4556	0.0921666	58.3333	160	145	164	121	143.083	141	205.538	14.3366	143.74	0.0959318	83.3333	0	0	0	0	0	0	0	0	0	0	0	0	0	0	0	0	0	0	0	0	0	0	0	0	0	0	0	0	0	0	3	0	0	0	1	0	0	0	0	0	0	0	0	0	0	0	0	0	0	0	0	0	0	0	0	86.9	0.016	0.679	3.4			0.829	4.94	9.86	29.4		325		4.28		4.24		41	141	6.3	74	86	53		17	10	1.39	3.7582	1.35	5.74	12.6	5.14
1	0	66.39	0	0	0	0	0	0	0	0	0	0	0	0	0	0	77	64	105	61	74.9231	72	197.744	14.0621	76.1315	0.180324	53.8462	144	126	204	126	151.308	146	528.564	22.9905	152.911	0.145985	61.5385	0	0	0	0	0	0	0	0	0	0	0	0	0	0	0	0	0	0	0	0	0	0	0	0	0	0	0	0	0	0	2	0	0	1	0	0	0	0	0	0	0	0	0	0	0	0	0	0	0	0	0	0	0	0	0
1	1	83.93	0	0	0	0	0	0	0	0	0	0	0	0	0	0	89	54	92	54	79.0909	79	111.691	10.5684	79.7302	0.127405	45.4545	199	109	199	109	168.727	166	626.618	25.0323	170.407	0.141456	72.7273	0	0	0	0	1	0	0	0	0	0	0	0	0	0	0	0	0	0	0	0	0	0	0	0	0	0	0	0	0	0	4	1	0	0	1	1	1	0	1	0	0	0	0	0	0	0	0	0	0	0	0	0	0	0	0
1	0	77.24	0	1	0	0	0	1	0	0	2003-04-03	0	0	0	2003-04-03	0	84	76	84	66	76.5	76.5	48.7	6.9785	76.7648	0.0832746	83.3333	144	144	153	126	140.333	144	117.867	10.8566	140.683	0.0706227	66.6667	0	0	0	0	0	0	1	0	0	0	0	0	0	0	0	0	0	0	0	0	0	0	0	0	1	0	0	0	0	0	5	0	0	0	0	0	0	0	0	0	0	0	0	0	0	0	0	0	0	0	0	0	0	0	0	95.6								6.8	33		136		2.58	0.247
0	1	59.97	0	0	0	0	0	0	0	0	0	0	0	0	0	0	84	75	84	74	78.1667	77.5	14.9667	3.8687	78.2464	0.0451804	50	139	118	139	106	121.5	121	113.5	10.6536	121.889	0.0800444	33.3333	0	0	0	0	0	0	0	0	0	0	0	0	0	0	0	0	0	0	0	0	0	0	0	0	0	0	0	0	0	0	1	0	0	0	1	0	0	0	0	0	0	0	0	0	0	0	0	0	0	0	0	0	0	0	0
1	0	89.7	0	0	0	0	0	0	0	0	0	0	0	0	0	0	66	61	69	41	54.125	51	100.982	10.049	54.9352	0.173671	75	133	160	160	109	135.375	132.5	285.696	16.9026	136.295	0.116793	75	0	0	0	0	0	0	0	0	0	0	0	0	0	0	0	0	0	0	0	0	0	0	0	0	0	0	0	0	0	0	4	0	0	0	0	1	0	1	0	0	0	0	0	0	0	0	0	0	0	0	0	0	0	0	0	92.1								13.6	31.7		290		3.08	0.283
1	0	86.43	0	0	0	0	0	0	0	0	0	0	0	0	0	0	71	55	71	55	61.6667	59	69.3333	8.3267	62.0403	0.110249	33.3333	126	99	126	99	114.333	118	192.333	13.8684	114.893	0.0990396	66.6667	0	0	0	0	0	0	0	0	0	0	0	0	0	0	0	0	0	0	0	0	0	0	0	0	0	0	0	0	0	0	4	0	0	0	0	0	0	0	0	0	0	0	0	0	0	0	0	0	0	0	0	0	0	0	0
1	1	70.18	0	0	0	0	0	0	0	0	0	0	0	0	0	0	75	80	95	70	81.0714	80	77.6099	8.8096	81.5147	0.104712	64.2857	120	140	170	120	141.071	140	223.764	14.9587	141.806	0.102179	71.4286	0	0	0	0	0	0	0	0	0	0	0	0	0	0	0	0	0	0	0	0	0	0	0	0	0	0	0	0	0	0	3	1	0	1	1	0	0	0	1	0	0	0	0	0	0	0	0	0	0	0	0	0	0	0	0
0	0	74.71	0	0	0	0	0	0	0	0	0	0	0	0	0	0	71	63	76	60	64.9231	63	20.7436	4.5545	65.0704	0.0674003	38.4615	151	132	164	124	143.308	143	162.564	12.7501	143.83	0.0854795	76.9231	0	0	0	0	0	0	0	0	0	0	0	0	0	0	0	0	0	0	0	0	0	0	0	0	0	0	0	0	0	0	3	0	0	1	0	0	0	0	0	0	0	0	0	0	0	0	0	0	0	0	0	0	0	0	0
1	0	91.76	0	0	0	0	0	0	0	0	0	0	0	0	0	0	74	70	74	61	68.3333	70	44.3333	6.6583	68.5493	0.0795586	66.6667	162	144	175	144	160.333	162	242.333	15.5671	160.836	0.0792752	66.6667	1	1	0	0	0	0	0	0	1	0	0	0	0	0	1	0	0	0	0	0	0	0	0	1	0	1	0	0	0	0	5	1	0	0	1	1	0	1	0	0	0	0	0	0	0	0	0	0	0	0	0	0	0	0	1	93.2	0.036	0.126	1.66			0.733	7.46	10	31.2		223		4.08		3.91		35.7	138.5	8.3	67	87	111	244		40					12.7
0	1	70.13	0	0	0	0	0	0	0	0	0	0	0	0	0	0	84	87	87	84	85.5	85.5	4.5	2.1213	85.5132	0.0175439	0	197	156	197	156	176.5	176.5	840.5	28.9914	177.686	0.116147	50	0	0	0	0	0	0	0	0	0	0	0	0	0	0	0	0	0	0	0	0	0	0	0	0	0	0	0	0	0	0	3	0	0	0	0	0	0	0	0	0	0	0	0	0	0	0	0	0	0	0	0	0	0	0	0
1	1	79.64	0	0	0	0	0	0	0	0	0	0	0	0	0	0	89	96	96	59	79.875	84	202.411	14.2271	80.9761	0.166613	62.5	177	154	177	92	139	150.5	850.286	29.1597	141.651	0.196233	87.5	0	1	0	0	0	1	0	0	0	0	0	0	0	0	0	0	0	0	0	0	0	0	0	0	0	0	0	0	0	0	3	0	0	0	1	1	0	0	1	0	0	0	0	0	0	0	0	0	0	0	0	0	0	0	0
0	1	59.64	0	0	0	0	0	0	0	0	0	0	0	0	0	0	80	77	80	77	78.5	78.5	4.5	2.1213	78.5143	0.0191083	0	119	118	119	118	118.5	118.5	0.5	0.7071	118.501	0.00421941	0	0	0	0	0	0	0	0	0	0	0	0	0	0	0	0	0	0	0	0	0	0	0	0	0	0	0	0	0	0	0	1	0	0	0	0	0	0	0	0	0	0	0	0	0	0	0	0	0	0	0	0	0	0	0	0																		43.2			72.2		81		18	11
0	1	62.4	0	0	0	0	0	0	0	0	0	0	0	0	0	0	100	83	112	73	82.6923	79	124.231	11.1459	83.3828	0.1295	46.1538	180	151	202	125	145.462	140	474.936	21.793	146.961	0.143942	69.2308	0	0	0	0	0	0	0	0	0	0	0	0	0	0	0	0	0	0	0	0	0	0	0	0	0	0	0	0	0	0	2	0	0	0	0	0	0	0	0	0	0	0	0	0	0	0	0	0	0	0	0	0	0	0	0
1	1	76.64	0	0	0	0	0	0	0	0	0	0	0	0	0	0	84	80	84	80	82	82	8	2.8284	82.0244	0.0243902	0	185	140	185	140	162.5	162.5	1012.5	31.8198	164.05	0.138462	50	1	0	0	0	0	1	1	0	0	0	0	0	0	0	0	0	0	0	0	0	0	0	0	0	0	0	0	0	0	0	3	0	0	1	1	0	1	1	0	0	1	0	0	1	0	0	0	0	0	0	0	0	0	0	0
1	0	90.92	0	0	0	0	0	0	0	0	0	0	0	0	0	0	77	77	77	77	77	77			77	0		155	155	155	155	155	155			155	0		0	0	0	0	0	1	0	0	0	0	0	0	0	0	0	0	0	0	0	0	0	0	0	0	0	0	0	0	0	0	4	0	0	1	0	0	1	0	0	0	0	0	0	0	0	0	0	0	0	0	0	0	0	0	0	86.5								7.77	29.4		158		4.01		2.95		37	131	5	66	72
1	1	78.83	0	1	0	0	0	0	0	0	2011-01-25	0	0	0	0	0	67	81	97	67	79.4286	80	56.5714	7.5214	79.7586	0.0912493	64.2857	138	151	168	122	145.857	143	195.209	13.9717	146.477	0.0923059	78.5714	0	0	0	0	0	0	0	0	0	0	0	0	0	0	0	0	0	0	0	0	0	0	0	0	0	0	0	0	0	0	3	0	0	0	1	0	0	0	0	0	0	0	0	0	0	0	0	0	0	0	0	0	0	0	0
1	0	73.36	0	0	0	0	0	0	0	0	0	0	0	0	0	0	65	61	92	53	67.5882	66	97.6324	9.8809	68.2646	0.141828	82.3529	138	140	180	112	152.529	153	258.765	16.0862	153.326	0.102314	88.2353	0	0	0	0	0	0	0	0	0	0	0	0	0	0	0	0	0	0	0	0	0	0	0	0	0	0	0	0	0	0	3	0	0	0	0	0	0	0	0	0	0	0	0	0	0	0	0	0	0	0	0	0	0	0	0
1	0	79.08	0	0	0	0	0	0	0	0	0	0	0	0	0	0	80	80	92	60	81.5882	80	70.3824	8.3894	81.9932	0.0997562	64.7059	140	140	160	120	143.529	140	99.2647	9.9632	143.855	0.0673429	52.9412	1	1	0	0	0	1	0	0	1	0	0	0	0	0	1	0	0	0	0	0	0	0	0	1	0	0	0	0	0	0	3	1	0	1	0	1	0	1	0	0	0	0	0	0	0	0	0	0	0	0	0	0	0	0	0																4.4		40	142	5.4	71	72	86		10	12
0	1	66.37	0	0	0	0	0	0	0	0	0	0	0	0	0	0	75	65	81	59	69.7	69.5	40.9	6.3953	69.9636	0.0870463	70	160	138	172	130	150	149.5	187.111	13.6789	150.56	0.0865127	80	0	0	0	0	0	0	0	0	0	0	0	0	0	0	0	0	0	0	0	0	0	0	0	0	0	0	0	0	0	0	2	0	0	0	0	0	0	0	0	0	0	0	0	0	0	0	0	0	0	0	0	0	0	0	0
1	0	76.19	0	0	0	0	0	0	0	0	0	0	0	0	0	0	82	75	97	66	80.6154	81	96.9231	9.845	81.1684	0.117331	76.9231	204	146	204	135	166.308	162	520.731	22.8195	167.747	0.13183	76.9231	0	0	0	0	0	0	0	0	0	0	0	0	0	0	0	0	0	0	0	0	0	0	0	0	0	0	0	0	0	0	3	0	0	1	0	0	0	0	0	0	0	0	0	0	0	0	0	0	0	0	0	0	0	0	0
1	0	80.43	0	0	0	0	0	0	0	0	0	0	0	0	0	0	94	68	99	57	73.5455	73	138.546	11.7705	74.4391	0.156365	68.1818	189	121	189	111	145.454	149.5	653.212	25.558	147.582	0.171671	77.2727	0	0	0	0	0	0	0	0	0	0	0	0	0	0	0	0	0	0	0	0	0	0	0	0	0	0	0	0	0	0	4	0	0	0	0	0	0	0	0	0	0	0	0	0	0	0	0	0	0	0	0	0	0	0	0
0	1	62.71	0	0	0	0	0	0	0	0	0	0	0	0	0	0	82	72	82	67	72.2	70	33.2	5.7619	72.3837	0.07138	20	123	112	123	112	116.8	115	24.2	4.9193	116.883	0.0376712	60	0	0	0	0	0	0	0	0	0	0	0	0	0	0	0	0	0	0	0	0	0	0	0	0	0	0	0	0	0	0	2	0	0	0	0	0	0	0	0	0	0	0	0	0	0	0	0	0	0	0	0	0	0	0	0	67.1								5.7	21.1		254		6.32		4.5			144	4.5		86										4.6
0	0	65.37	0	0	0	0	0	0	0	0	0	0	0	0	0	0	69	66	69	66	67.5	67.5	4.5	2.1213	67.5167	0.0222222	0	118	115	118	115	116.5	116.5	4.5	2.1213	116.51	0.0128755	0	0	0	0	0	0	0	0	0	0	0	0	0	0	0	0	0	0	0	0	0	0	0	0	0	0	0	0	0	0	0	2	1	0	0	0	0	0	0	0	0	1	0	0	1	0	0	0	0	0	0	0	0	0	0	0																4.3			143.2	7.8		117					1.53	3.4645	1.64	5.8		5.3
0	0	59.63	0	0	0	0	0	0	0	0	0	0	0	0	0	0	68	68	68	68	68	68			68	0		123	123	123	123	123	123			123	0		0	0	0	0	0	0	0	0	0	0	0	0	0	0	0	0	0	0	0	0	0	0	0	0	0	0	0	0	0	0	1	0	0	0	0	0	0	0	0	0	0	0	0	0	0	0	0	0	0	0	0	0	0	0	0
0	0	71.37	0	0	0	0	0	0	0	0	0	0	0	0	0	0	73	71	106	71	90.3636	90	107.481	10.3673	90.9295	0.112091	68.1818	162	127	208	127	167.818	165.5	473.489	21.7598	169.159	0.126682	81.8182	0	0	0	0	0	0	0	0	0	0	0	0	0	0	0	0	0	0	0	0	0	0	0	0	0	0	0	0	0	0	3	0	0	0	0	0	0	0	0	0	0	0	0	0	0	0	0	0	0	0	0	0	0	0	0
1	0	84.32	0	0	0	0	0	0	0	0	0	0	0	0	0	0	73	96	96	68	80.6667	76.5	138.267	11.7587	81.3777	0.133068	83.3333	166	195	195	129	169.5	173.5	489.9	22.1337	170.7	0.119205	66.6667	0	0	0	0	0	0	0	0	0	0	0	0	0	0	0	0	0	0	0	0	0	0	0	0	0	0	0	0	0	0	4	0	0	0	1	0	1	0	0	0	0	0	0	0	0	0	0	0	0	0	0	0	0	0	0	99.2								11.9	33		191		4.2	0.417
1	0	72.71	0	0	0	1	1	0	0	0	0	0	2015-09-04	2015-09-04	0	0	78	80	81	69	75.8	76.5	15.5111	3.9384	75.892	0.0492917	30	153	160	160	113	140.7	143.5	177.567	13.3254	141.267	0.0898479	70	0	0	0	0	0	0	0	0	0	0	0	0	0	0	0	0	0	0	0	0	0	0	0	0	0	0	0	0	0	0	3	0	0	1	0	0	0	0	0	0	0	0	0	0	0	0	0	0	0	0	0	0	0	0	0
1	0	76.23	0	0	0	0	0	0	0	0	0	0	0	0	0	0	84	94	94	58	72.8	75	162.622	12.7523	73.7984	0.16618	40	182	170	185	138	156.3	152	294.678	17.1662	157.146	0.104192	70	0	0	0	0	0	0	0	0	0	0	0	0	0	0	0	0	0	0	0	0	0	0	0	0	0	0	0	0	0	0	3	0	0	1	0	0	0	0	0	0	0	0	0	0	0	0	0	0	0	0	0	0	0	0	0
1	1	70.09	0	0	0	0	0	0	0	0	0	0	0	0	0	0	91	73	97	66	80.8889	78	89.1111	9.4399	81.377	0.110027	88.8889	183	173	216	160	181.667	182	274.75	16.5756	182.338	0.0860235	77.7778	0	0	0	0	0	0	0	0	0	0	0	0	0	0	0	0	0	0	0	0	0	0	0	0	0	0	0	0	0	0	3	1	0	1	1	0	0	0	0	0	1	0	0	1	0	0	0	0	0	0	0	0	0	0	0
1	0	76.39	0	1	0	0	0	0	0	0	2015-07-06	0	0	0	0	0	73	86	98	60	85.5714	88	124.264	11.1474	86.243	0.125531	71.4286	144	153	178	127	151.571	152.5	200.571	14.1623	152.185	0.0900378	57.1429	0	0	0	0	0	0	0	0	0	0	0	0	0	0	0	0	0	0	0	0	0	0	0	0	0	0	0	0	0	0	3	0	0	1	0	0	0	0	0	0	0	0	0	0	0	0	0	0	0	0	0	0	0	0	0
1	1	74.61	0	0	0	0	0	0	0	0	0	0	0	0	0	0	79	79	79	79	79	79			79	0		151	151	151	151	151	151			151	0		0	0	0	0	0	0	0	0	0	0	0	0	0	0	0	0	0	0	0	0	0	0	0	0	0	0	0	0	0	0	3	0	0	1	0	0	0	0	0	0	0	0	0	0	0	0	0	0	0	0	0	0	0	0	0	88.2								8.4	31		245		4.36		4		42	142	5.7	69	82
1	1	63.79	0	0	0	0	0	0	0	0	0	0	0	0	0	0	82	83	94	68	85.375	86.5	67.4107	8.2104	85.7197	0.0899576	75	122	131	161	118	140.375	140.5	255.411	15.9816	141.169	0.106496	87.5	0	0	0	0	0	0	0	0	0	0	0	0	0	0	0	0	0	0	0	0	0	0	0	0	0	0	0	0	0	0	2	0	0	0	0	0	0	0	0	0	0	0	0	0	0	0	0	0	0	0	0	0	0	0	0
1	0	87.61	0	0	0	0	0	0	0	0	0	0	0	0	0	0	66	66	66	66	66	66			66	0		146	146	146	146	146	146			146	0		0	0	0	0	0	0	0	0	0	0	0	0	0	0	0	0	0	0	0	0	0	0	0	0	0	0	0	0	0	0	4	0	0	1	0	0	0	1	0	0	1	0	0	1	0	0	0	0	0	0	0	0	0	0	0
0	1	79.46	0	0	0	0	0	0	0	0	0	0	0	0	0	0	76	69	85	65	74.25	74.5	26.0227	5.1012	74.4105	0.0657788	50	143	121	161	121	144.333	145	115.879	10.7647	144.701	0.071407	66.6667	0	0	0	0	0	0	0	0	0	0	0	0	0	0	0	0	0	0	0	0	0	0	0	0	0	0	0	0	0	0	3	0	0	0	1	0	0	0	0	0	1	0	0	0	0	0	0	0	0	0	0	0	0	0	0
0	1	64.12	0	0	0	0	0	0	0	0	0	0	0	0	0	0	58	71	71	58	64.5	64.5	84.5	9.1924	64.8267	0.100775	50	125	139	139	125	132	132	98	9.8995	132.185	0.0530303	50	0	0	0	0	0	1	0	0	0	0	0	0	0	0	0	0	0	0	0	0	0	0	0	0	0	0	0	0	0	0	2	1	0	0	0	0	0	0	1	0	0	0	0	0	0	0	0	0	0	0	0	0	0	0	0																4.4		43.2	139.5	6.4	73.1	125	60		11	11
1	1	84.48	0	0	0	0	0	0	0	0	0	0	0	0	0	0	76	78	80	64	73.8333	75.5	34.5667	5.8793	74.0281	0.0726918	66.6667	154	151	170	123	151.667	152.5	280.267	16.7412	152.435	0.100764	66.6667	0	0	0	0	0	0	0	0	0	0	0	0	0	0	0	0	0	0	0	0	0	0	0	0	0	0	0	0	0	0	4	0	0	0	1	0	0	0	1	0	0	0	0	0	0	0	0	0	0	0	0	0	0	0	0	92.5								5.76	31.6		178		4.9		2.8		43	139	13.6	78	168
1	1	84.61	0	0	0	0	0	0	0	0	0	0	0	0	0	0	72	72	86	51	67.5556	72	139.528	11.8122	68.4673	0.164852	77.7778	177	161	177	107	148.556	150	649.778	25.4907	150.487	0.161777	88.8889	0	0	0	0	0	0	0	0	0	0	0	0	0	0	0	0	0	0	0	0	0	0	0	0	0	0	0	0	0	0	4	0	0	1	1	0	0	0	0	0	0	0	0	0	0	0	0	0	0	0	0	0	0	0	0
1	0	81.29	0	0	0	0	0	0	0	0	0	0	0	0	0	0	82	75	86	70	78.5	78.5	45.1	6.7157	78.739	0.0780959	50	160	168	168	138	155	154.5	150.4	12.2638	155.404	0.0722273	83.3333	0	0	0	0	0	0	0	0	0	0	0	0	0	0	0	0	0	0	0	0	0	0	0	0	0	0	0	0	0	0	4	0	0	0	1	0	0	0	1	0	0	0	0	0	0	0	0	0	0	0	0	0	0	0	0
1	0	82.61	1	0	0	0	0	0	0	2007-09-17	0	0	0	0	0	0	56	51	56	43	49.4286	51	23.619	4.8599	49.6329	0.091029	57.1429	154	140	165	140	152.143	153	56.4762	7.5151	152.302	0.0457307	57.1429	0	0	0	0	0	0	0	0	0	0	0	0	0	0	0	0	0	0	0	0	0	0	0	0	0	0	0	0	0	0	4	0	0	1	0	0	0	0	0	0	1	0	0	0	0	0	0	0	0	0	0	0	0	0	0	84	0.002	0.023	0.315	0	0.13	0.35	12.7	15.5	27.7	0.9	457	55.9	3.69		3.64		33	118	8	71.1	103	93		19	4					10.2
1	0	72.04	1	1	0	0	0	0	1	2008-07-18	2014-07-09	0	0	0	0	2014-07-09	57	62	62	57	59.5	59.5	12.5	3.5355	59.5525	0.0420168	50	116	111	116	111	113.5	113.5	12.5	3.5355	113.528	0.0220264	50	1	0	0	0	0	0	0	0	0	0	0	0	0	0	1	0	0	0	0	0	0	0	0	0	1	0	0	0	0	0	5	0	0	0	0	0	0	0	0	0	0	0	0	0	0	0	0	0	0	0	0	0	0	0	0
0	0	72.23	0	0	0	0	0	0	0	0	0	0	0	0	0	0	87	49	95	49	71.2857	70	262.905	16.2143	72.8492	0.210583	85.7143	187	121	188	121	152.571	146	798.952	28.2657	154.799	0.17152	85.7143	0	0	0	0	0	0	0	0	0	0	0	0	0	0	0	0	0	0	0	0	0	0	0	0	0	0	0	0	0	0	3	0	0	1	0	0	0	0	0	0	0	0	0	0	0	0	0	0	0	0	0	0	0	0	0
1	1	91.71	0	0	0	0	0	0	0	0	0	0	0	0	0	0	80	80	80	80	80	80			80	0		200	200	200	200	200	200			200	0		0	1	0	0	0	1	0	0	0	0	0	0	1	0	0	0	0	0	0	0	0	0	0	0	0	0	0	0	0	0	4	0	0	0	0	0	0	0	0	0	0	0	0	0	0	0	0	0	0	0	0	0	0	0	0	91.7								10.2	32		220		3.05	0.28
1	0	78.94	0	1	0	0	0	1	0	0	2003-10-06	0	0	0	2003-10-06	0	58	51	80	51	63	58	229	15.1327	64.2002	0.196124	66.6667	114	100	148	100	120.667	114	609.333	24.6847	122.338	0.16703	66.6667	0	0	0	0	0	0	0	0	0	0	0	0	0	0	0	0	0	0	0	0	0	0	0	0	0	0	0	0	0	0	3	0	0	0	1	0	0	1	0	0	0	0	0	0	0	0	0	0	0	0	0	0	0	0	0
1	0	78.35	0	0	0	0	0	0	0	0	0	0	0	0	0	0	67	86	86	67	76.5	76.5	180.5	13.435	77.0876	0.124183	50	127	155	155	127	141	141	392	19.799	141.693	0.0992908	50	0	0	0	0	0	0	0	0	0	0	0	0	0	0	0	0	0	0	0	0	0	0	0	0	0	0	0	0	0	0	3	0	0	0	0	0	0	0	0	0	0	0	0	0	0	0	0	0	0	0	0	0	0	0	0	92.1	0	0.1	1.1			0.2	2.2	3.7	30.9		278		3.36	0.298	3.55		40	143.5	6.6	68	89	68			8					10.4		5.4
1	0	72.06	0	0	0	0	0	0	0	0	0	0	0	0	0	0	79	70	90	66	80	79	55.1429	7.4258	80.321	0.0896753	53.3333	107	140	170	107	145.533	146	204.695	14.3072	146.188	0.0949751	86.6667	0	0	0	0	0	0	0	0	0	0	0	0	0	0	0	0	0	0	0	0	0	0	0	0	0	0	0	0	0	0	3	0	0	0	0	0	0	0	0	0	0	0	0	0	0	0	0	0	0	0	0	0	0	0	0
1	0	69.41	0	0	0	0	0	0	0	0	0	0	0	0	0	0	81	59	94	59	74.6154	75	75.7564	8.7038	75.0825	0.112073	46.1538	145	103	163	103	135.154	145	552.974	23.5154	137.029	0.167164	69.2308	0	0	0	0	0	0	0	0	0	0	0	0	0	0	0	0	0	0	0	0	0	0	0	0	0	0	0	0	0	0	2	0	0	0	0	0	0	0	0	0	0	0	0	0	0	0	0	0	0	0	0	0	0	0	0
1	0	79.25	1	0	0	0	0	0	0	2009-03-23	0	0	0	0	0	0	68	59	78	59	67.25	66	57.0714	7.5546	67.6203	0.10508	75	149	144	211	132	148.625	139.5	661.982	25.729	150.561	0.161933	62.5	0	0	0	0	0	0	0	0	0	0	0	0	0	0	0	0	0	0	0	0	0	0	0	0	0	0	0	0	0	0	3	0	0	1	0	0	1	0	0	0	0	0	0	0	0	0	0	0	0	0	0	0	0	0	0
0	0	60.98	0	0	0	0	0	0	0	0	0	0	0	0	0	0	70	70	70	70	70	70			70	0		124	124	124	124	124	124			124	0		0	0	0	0	0	0	0	0	0	0	0	0	0	0	0	0	0	0	0	0	0	0	0	0	0	0	0	0	0	0	2	0	0	0	0	0	0	0	0	0	0	0	0	0	0	0	0	0	0	0	0	0	0	0	0
0	0	70.02	0	0	0	0	0	0	0	0	0	0	0	0	0	0	71	76	82	67	73	71	36.5	6.0415	73.1997	0.0740233	40	153	152	163	152	156.2	155	19.7	4.4385	156.25	0.0254154	40	0	0	0	0	0	0	0	0	0	0	0	0	0	0	0	0	0	0	0	0	0	0	0	0	0	0	0	0	0	0	3	0	0	0	0	0	0	1	0	0	0	0	0	0	0	0	0	0	0	0	0	0	0	0	0
1	1	91.41	0	0	0	0	0	0	0	0	0	0	0	0	0	0	76	66	83	66	75.5714	76	28.9524	5.3807	75.7354	0.0659191	42.8571	134	160	160	126	143.143	142	144.143	12.006	143.574	0.0776522	85.7143	0	1	0	0	0	0	0	0	0	0	0	0	0	0	0	0	0	0	0	0	0	0	0	0	0	0	0	0	0	0	4	0	0	0	0	0	0	0	0	0	0	0	0	0	0	0	0	0	0	0	0	0	0	0	0
0	1	75.1	0	0	0	0	0	0	0	0	0	0	0	0	0	0	76	73	80	63	73.625	75	25.05	5.005	73.7843	0.065821	43.75	177	165	177	129	150.625	150	153.717	12.3983	151.103	0.0796983	62.5	0	0	0	0	0	0	0	0	0	0	0	0	0	0	0	0	0	0	0	0	0	0	0	0	0	0	0	0	0	0	3	0	0	0	0	0	1	0	1	0	0	0	0	0	0	0	0	0	0	0	0	0	0	0	0
0	0	76.23	0	0	0	0	0	0	0	0	0	0	0	0	0	0	80	80	80	80	80	80			80	0		170	170	170	170	170	170			170	0		0	0	0	0	0	0	0	0	0	0	0	0	0	0	0	0	0	0	0	0	0	0	0	0	0	0	0	0	0	0	3	0	0	0	0	0	0	0	0	0	0	0	0	0	0	0	0	0	0	0	0	0	0	0	0	94.8	0	0.2	1.9			0.3	2	4.3	31.5		191	54.5	4.07		4.63		38.87	140.76	4.68	65.89	82	80		18	15.53	0.86		2.509	6.098	12.8	5.21
1	0	81.58	0	0	0	0	0	0	0	0	0	0	0	0	0	0	80	90	90	65	79.4444	80	90.2778	9.5015	79.9479	0.112759	77.7778	130	180	180	130	143.333	140	300	17.3205	144.261	0.11393	77.7778	0	0	0	0	0	0	0	0	0	0	0	0	0	0	0	0	0	0	0	0	0	0	0	0	0	0	0	0	0	0	4	0	0	1	1	0	1	1	0	0	0	0	0	0	0	0	0	0	0	0	0	0	0	0	0	98.2								14.1	33.7		229		3.71		3.7	0.29	40	146	5.6	73	106	74		24	24.1					12.5	4.7	5
1	1	74.41	0	0	0	0	0	0	0	0	0	0	0	0	0	0	73	60	91	60	71.9231	72	91.4103	9.5609	72.5073	0.127717	53.8462	162	146	176	138	155.308	160	132.564	11.5136	155.701	0.0712261	61.5385	0	0	0	0	0	0	0	0	0	0	0	0	0	0	0	0	0	0	0	0	0	0	0	0	0	0	0	0	0	0	3	0	0	1	1	0	0	0	0	0	0	0	0	0	0	0	0	0	0	0	0	0	0	0	0
1	1	78.76	0	1	0	0	0	1	0	0	2004-06-14	0	0	0	2004-06-14	0	67	57	67	57	62	62	50	7.0711	62.2013	0.0806452	50	134	132	134	132	133	133	2	1.4142	133.004	0.0075188	0	1	0	0	0	0	0	0	0	0	0	0	1	0	0	0	0	0	0	0	1	0	0	0	1	0	0	0	0	0	0	4	1	0	0	0	1	0	1	0	0	1	0	0	0	0	0	0	0	0	0	0	0	0	0	0
1	1	71.93	0	0	0	0	0	0	0	0	0	0	0	0	0	0	92	84	92	84	87.6667	87	16.3333	4.0415	87.7287	0.0376407	33.3333	172	189	189	166	175.667	172	142.333	11.9304	175.936	0.0554521	66.6667	0	0	0	0	0	0	0	0	0	0	0	0	0	0	0	0	0	0	0	0	0	0	0	0	0	0	0	0	0	0	3	1	0	1	0	0	0	0	0	0	0	0	0	0	0	0	0	0	0	0	0	0	0	0	0	94.6								11.2	32.8		279		2.65		4.3		36	134	38.6	62	357
1	0	86.89	0	0	0	0	0	0	0	0	0	0	0	0	0	0	79	79	79	79	79	79			79	0		130	130	130	130	130	130			130	0		0	0	0	0	0	0	0	0	0	0	0	0	0	0	0	0	0	0	0	0	0	0	0	0	0	0	0	0	0	0	4	0	0	0	0	0	0	0	0	0	0	0	0	0	0	0	0	0	0	0	0	0	0	0	0
1	1	76.31	0	0	0	0	0	0	0	0	0	0	0	0	0	0	86	95	95	53	70.3684	66	137.135	11.7104	71.2856	0.161978	78.9474	174	172	174	127	148.737	152	230.205	15.1725	149.468	0.0992883	68.4211	0	0	0	0	0	0	0	0	0	0	0	0	0	0	0	0	0	0	0	0	0	0	0	0	0	0	0	0	0	0	3	0	0	0	1	0	0	0	0	0	0	0	0	0	0	0	0	0	0	0	0	0	0	0	0
0	0	57.97	0	0	0	0	0	0	0	0	0	0	0	0	0	0	78	74	82	72	76.4	76	14.8	3.8471	76.4774	0.0450384	60	144	128	155	128	142	144	95.5	9.7724	142.269	0.0615543	80	0	0	0	0	0	0	0	0	0	0	0	0	0	0	0	0	0	0	0	0	0	0	0	0	0	0	0	0	0	0	1	1	0	0	0	0	0	0	0	0	0	0	0	0	0	0	0	0	0	0	0	0	0	0	0	85.2		0.3	2.1	0.1		0.5	4.1	7.1	29.4		201		4.17		4.3		39.3	142.4	5.6	73.4	79	54		21	10	0.66	1.53	1.97	3.8	12.3	6
0	0	61.61	0	0	0	0	0	0	0	0	0	0	0	0	0	0	89	75	89	75	82	82	98	9.8995	82.2982	0.0853659	50	168	123	168	123	145.5	145.5	1012.5	31.8198	147.229	0.154639	50	0	0	0	0	0	0	0	0	0	0	0	0	0	0	0	0	0	0	0	0	0	0	0	0	0	0	0	0	0	0	2	0	0	0	0	0	0	0	0	0	0	0	0	0	0	0	0	0	0	0	0	0	0	0	0
1	0	96.26	0	0	0	0	0	0	0	0	0	0	0	0	0	0	104	84	104	78	85.625	84	70.5536	8.3996	85.9847	0.091762	37.5	188	147	188	132	152.875	150.5	284.696	16.8729	153.688	0.103243	87.5	0	1	0	0	0	1	0	0	0	0	0	0	0	0	0	0	0	0	0	0	0	0	0	0	0	0	0	0	0	0	4	0	0	0	0	0	0	0	1	0	0	0	0	0	0	0	0	0	0	0	0	0	0	0	0	67.6								4.49	21.6		326		5.05		3.87	0.304	38	140	3.5	68	80					2.33	3.8309	1.33	6.22		4.97
1	0	74.58	0	1	0	0	0	0	0	0	2012-08-05	0	0	0	0	0	80	85	85	80	82.5	82.5	12.5	3.5355	82.5379	0.030303	50	143	145	145	143	144	144	2	1.4142	144.004	0.00694444	0	0	0	0	0	0	0	0	0	0	0	0	0	0	0	0	0	0	0	0	0	0	0	0	0	0	0	0	0	0	0	3	0	0	0	0	0	0	0	0	0	0	0	0	0	0	0	0	0	0	0	0	0	0	0	0
0	0	61.62	0	0	0	0	0	0	0	0	0	0	0	0	0	0	67	67	67	67	67	67			67	0		151	151	151	151	151	151			151	0		0	0	0	0	0	0	1	0	0	0	0	0	0	0	0	0	0	0	0	0	0	0	0	0	0	0	0	0	0	0	2	0	0	1	1	0	0	0	0	0	1	0	0	1	0	0	0	0	0	0	0	0	0	0	0	92.1								7	31		242		4.12
1	1	81.08	0	0	0	0	0	0	0	0	0	0	0	0	0	0	78	76	78	59	68.8571	69	46.8095	6.8417	69.1479	0.0919909	71.4286	143	158	158	113	136.714	138	189.571	13.7685	137.307	0.0932393	71.4286	0	0	0	0	0	0	0	0	0	0	0	0	0	0	0	0	0	0	0	0	0	0	0	0	0	0	0	0	0	0	4	0	0	0	0	0	0	0	1	0	0	0	0	0	0	0	0	0	0	0	0	0	0	0	0
1	0	72.09	0	0	0	0	0	0	0	0	0	0	0	0	0	0	75	61	98	61	70.6667	68	98.6061	9.9301	71.3033	0.134537	58.3333	153	137	181	127	147.25	145.5	197.296	14.0462	147.863	0.0913291	83.3333	0	0	0	0	0	0	0	0	0	0	0	0	0	0	0	0	0	0	0	0	0	0	0	0	0	0	0	0	0	0	3	0	0	1	1	0	0	0	0	0	0	0	0	0	0	0	0	0	0	0	0	0	0	0	0
1	0	79.91	0	0	0	0	0	0	0	0	0	0	0	0	0	0	66	60	74	51	62.2222	63	58.4444	7.6449	62.6383	0.115838	77.7778	143	122	172	116	132.333	130	300.75	17.3421	133.34	0.123554	66.6667	0	0	0	0	0	0	1	0	0	0	0	0	0	0	0	0	0	0	0	0	0	0	0	0	0	0	0	0	0	0	3	0	0	1	0	0	0	0	0	0	0	0	0	0	0	0	0	0	0	0	0	0	0	0	0	89.7								9.4	29.8		187		4.2	0.377
0	1	72.28	0	0	0	0	0	0	0	0	0	0	0	0	0	0	67	95	95	63	76.7143	76	112.238	10.5942	77.3388	0.127856	71.4286	167	178	188	153	171.857	178	191.143	13.8254	172.333	0.0744797	85.7143	0	0	0	0	0	0	0	0	0	0	0	0	0	0	0	0	0	0	0	0	0	0	0	0	0	0	0	0	0	0	3	1	0	1	1	0	0	0	1	0	1	0	0	1	0	0	0	0	0	0	0	0	0	0	0
0	0	60.1	0	0	0	0	0	0	0	0	0	0	0	0	0	0	92	67	92	60	72.5385	71	81.4359	9.0242	73.0548	0.119525	53.8462	190	129	202	129	167	164	430.333	20.7445	168.185	0.119345	61.5385	0	0	0	0	0	0	0	0	0	0	0	0	0	0	0	0	0	0	0	0	0	0	0	0	0	0	0	0	0	0	2	0	0	0	0	0	0	0	0	0	0	0	0	0	0	0	0	0	0	0	0	0	0	0	0
1	0	79.52	0	0	0	0	0	0	0	0	0	0	0	0	0	0	70	80	80	69	74.75	75	36.9167	6.0759	74.935	0.0703932	75	150	160	171	150	158	155.5	95.3333	9.7639	158.226	0.0535175	50	0	0	0	0	0	0	0	0	0	0	0	0	0	0	0	0	0	0	0	0	0	0	0	0	0	0	0	0	0	0	3	1	0	1	0	0	1	0	0	0	0	0	0	0	0	0	0	0	0	0	0	0	0	0	0
1	0	83.3	0	0	0	0	0	0	0	0	0	0	0	0	0	0	84	84	84	84	84	84			84	0		145	145	145	145	145	145			145	0		1	0	0	0	0	0	1	0	1	0	0	0	0	0	0	0	0	0	0	0	0	0	0	1	0	0	0	0	0	0	4	0	0	0	0	0	0	1	0	0	0	0	0	0	0	0	0	0	0	0	0	0	0	0	0
1	1	62.3	0	1	0	0	0	1	0	0	2005-11-01	0	0	0	2005-11-01	0	80	98	108	80	92.8571	91	84.8095	9.2092	93.2477	0.0918192	57.1429	150	151	195	148	167.429	162	376.286	19.3981	168.389	0.107264	85.7143	0	0	0	0	0	0	1	0	0	0	0	0	0	0	0	0	0	0	0	0	0	0	0	0	1	0	0	0	0	0	4	0	0	0	1	0	0	0	1	0	0	0	0	0	0	0	0	0	0	0	0	0	0	0	0
0	0	68.3	0	0	0	0	0	0	0	0	0	0	0	0	0	0	60	72	77	60	68.5	68	30.4231	5.5157	68.7059	0.0775923	50	140	155	199	131	148.714	147	300.374	17.3313	149.649	0.112302	64.2857	0	0	0	0	0	0	0	0	0	0	0	0	0	0	0	0	0	0	0	0	0	0	0	0	0	0	0	0	0	0	2	0	0	1	1	0	0	0	0	0	0	0	0	0	0	0	0	0	0	0	0	0	0	0	0
0	0	64.54	0	0	1	0	0	0	0	0	0	2018-04-20	0	0	0	0	69	69	69	69	69	69			69	0		142	142	142	142	142	142			142	0		0	0	0	0	0	0	0	0	0	0	0	0	0	0	0	0	0	0	0	0	0	0	0	0	0	0	0	0	0	0	2	0	0	0	0	0	0	0	0	0	0	0	0	0	0	0	0	0	0	0	0	0	0	0	0
1	1	84.3	1	0	0	0	0	0	0	2005-01-08	0	0	0	0	0	0	80	59	86	55	67.7273	66	82.2182	9.0674	68.2768	0.127651	63.6364	156	138	173	105	152.454	156	342.473	18.506	153.472	0.115738	90.9091	1	1	0	0	0	1	0	0	1	0	0	0	0	0	1	0	0	0	0	0	0	0	0	1	0	0	0	0	0	0	4	0	0	1	0	1	0	1	0	0	0	0	0	0	0	0	0	0	0	0	0	0	0	0	0
1	0	73.3	0	0	0	0	0	0	0	0	0	0	0	0	0	0	68	69	71	51	64	67	47.6667	6.9041	64.3184	0.0998744	71.4286	146	142	184	131	153.571	153	289.619	17.0182	154.378	0.102596	85.7143	0	0	0	0	0	0	0	0	0	0	0	0	0	0	0	0	0	0	0	0	0	0	0	0	0	0	0	0	0	0	3	0	0	0	1	0	0	0	0	0	1	0	0	1	0	0	0	0	0	0	0	0	0	0	0																3.8		38.4	144.5	6.6	73.1	77	88		48	8	1.68	1.9664	1.17	3.9		5.1
1	1	78.27	0	0	0	0	0	0	0	0	0	0	0	0	0	0	70	71	100	60	79.0667	78	123.067	11.0935	79.7897	0.135549	73.3333	160	138	198	130	154.867	147	365.124	19.1082	155.963	0.119201	80	0	0	0	0	0	0	0	0	0	0	0	0	0	0	0	0	0	0	0	0	0	0	0	0	0	0	0	0	0	0	3	0	0	1	0	0	0	0	0	0	0	0	0	0	0	0	0	0	0	0	0	0	0	0	0
1	0	81.31	0	1	0	0	0	1	0	0	2012-09-04	0	0	0	2012-09-04	0	94	76	94	60	76.2667	76	84.2095	9.1766	76.7802	0.116242	66.6667	177	196	196	136	153	150	232.286	15.2409	153.707	0.0962361	80	0	0	0	0	0	0	0	0	0	0	0	0	0	0	0	0	0	0	0	0	0	0	0	0	0	0	0	0	0	0	4	0	0	0	1	0	1	0	0	0	1	0	0	0	0	0	0	0	0	0	0	0	0	0	0	89.4								6.4	30.4		482		4.38	0.392
0	1	72.39	0	0	0	0	0	0	0	0	0	0	0	0	0	0	74	64	78	57	66.6154	66	46.7564	6.8379	66.9385	0.09862	69.2308	165	169	178	140	156.692	156	122.564	11.0709	157.053	0.0678817	76.9231	0	0	0	0	0	0	0	0	0	0	0	0	0	0	0	0	0	0	0	0	0	0	0	0	0	0	0	0	0	0	3	0	0	0	0	0	0	0	0	0	0	0	0	0	0	0	0	0	0	0	0	0	0	0	0
0	1	59.46	0	0	0	0	0	0	0	0	0	0	0	0	0	0	89	84	89	84	86.5	86.5	12.5	3.5355	86.5361	0.0289017	50	151	139	151	139	145	145	72	8.4853	145.124	0.0413793	50	1	0	0	0	0	1	0	0	1	0	0	0	0	0	0	0	0	0	0	0	0	0	0	1	0	0	0	0	0	0	1	0	0	1	0	0	0	0	0	0	1	0	0	1	0	0	0	0	0	0	0	0	0	0	0
1	1	64.98	0	0	0	0	0	0	0	0	0	0	0	0	0	0	78	88	88	78	83	83	50	7.0711	83.1505	0.060241	50	135	149	149	135	142	142	98	9.8995	142.172	0.0492958	50	0	0	0	0	0	0	0	0	0	0	0	0	0	0	0	0	0	0	0	0	0	0	0	0	0	0	0	0	0	0	2	1	0	1	1	0	1	0	0	0	1	0	0	1	0	0	0	0	0	0	0	0	0	0	0																3.5		38	142	5.7	67	108	59		28	13.4	1.49	3.1027	1.3	5.08		6
1	0	80.08	0	0	1	0	0	0	0	0	0	2018-01-24	0	0	0	0	70	77	92	70	80.4444	78	63.5278	7.9704	80.7947	0.0934135	44.4444	141	130	185	130	155.556	153	319.278	17.8683	156.465	0.108299	88.8889	0	0	0	0	0	0	0	0	0	0	0	0	0	0	0	0	0	0	0	0	0	0	0	0	0	0	0	0	0	0	4	0	0	0	0	0	0	0	0	0	0	0	0	0	0	0	0	0	0	0	0	0	0	0	0
1	1	82.09	0	0	0	0	0	0	0	0	0	0	0	0	0	0	90	80	90	80	83.3333	80	33.3333	5.7735	83.4666	0.0565685	33.3333	200	140	200	140	163.333	150	1033.33	32.1455	165.429	0.160694	66.6667	0	0	0	0	0	1	1	0	0	0	0	0	0	0	0	0	0	0	0	0	0	0	0	0	0	0	0	0	0	0	4	1	0	0	1	1	1	1	0	0	0	0	0	0	0	0	0	0	0	0	0	0	0	0	0																4.8		40	142	9.6	70	143	82		28	14.5	1.13			4.68		6.1	6.9
1	1	90.73	0	0	0	0	0	0	0	0	0	0	0	0	0	0	93	83	95	80	86.6	83	47.3	6.8775	86.8182	0.0710326	60	190	154	190	140	165	156	463	21.5174	166.119	0.116641	80	0	0	0	0	0	0	0	0	0	0	0	0	0	0	0	0	0	0	0	0	0	0	0	0	0	0	0	0	0	0	4	0	0	1	0	0	0	0	0	0	0	0	0	0	0	0	0	0	0	0	0	0	0	0	0
1	1	80.42	0	0	0	0	0	0	0	0	0	0	0	0	0	0	72	67	83	66	73.1667	71	51.7667	7.1949	73.4609	0.0897679	33.3333	112	103	149	103	124.5	123	324.3	18.0083	125.581	0.132042	66.6667	0	0	0	0	0	0	0	0	0	0	0	0	0	0	0	0	0	0	0	0	0	0	0	0	0	0	0	0	0	0	4	1	0	0	0	1	0	1	0	0	1	0	0	1	0	0	0	0	0	0	0	0	0	0	0
1	1	87.23	0	0	0	0	0	0	0	0	0	0	0	0	0	0	53	53	72	52	60	53	101.5	10.0747	60.6729	0.150185	40	128	118	153	118	133.8	130	176.2	13.274	134.326	0.0887344	80	1	0	0	0	0	0	0	0	1	0	0	0	0	0	0	0	0	0	0	0	0	0	0	1	0	0	0	0	0	0	4	0	0	0	0	0	1	1	0	0	0	0	0	0	0	0	0	0	0	0	0	0	0	0	0																	0.43
1	0	74.48	0	0	0	0	0	0	0	0	0	0	0	0	0	0	59	71	71	59	65	65	72	8.4853	65.2763	0.0923077	50	109	136	136	109	122.5	122.5	364.5	19.0919	123.242	0.110204	50	0	0	0	0	0	1	0	0	1	0	0	0	0	0	0	0	0	0	0	0	0	0	0	0	0	0	0	0	0	0	4	0	0	0	0	0	0	0	0	0	1	0	0	1	0	0	0	0	0	0	0	0	0	0	0	70.1	0	0.1	1.2			0.5	4.1	5.9	23.6		238		5.17		4		42	140	6.8	82	68	66		18	12.1	2.3	3.2945	0.81	5.15	12.2	8.5604	7.3
1	0	76.23	0	1	0	0	0	1	0	0	2008-06-13	0	0	0	2008-06-13	0	49	56	63	49	56	56	49	7	56.2909	0.102062	66.6667	121	129	130	121	126.667	129	24.3333	4.9329	126.731	0.0317975	33.3333	0	0	0	0	0	0	0	0	0	0	0	0	0	0	0	0	0	0	0	0	0	0	0	0	0	0	0	0	0	0	3	0	0	1	1	0	0	0	0	0	0	0	0	0	0	0	0	0	0	0	0	0	0	0	0																3.9		40	139	4.4	72	74	55		8	5.2	0.93	3.4773	1.28	5.18		10.6
0	1	68.84	0	0	0	0	0	0	0	0	0	0	0	0	0	0	88	81	88	81	84.5	84.5	24.5	4.9497	84.5725	0.0414201	50	154	170	170	154	162	162	128	11.3137	162.197	0.0493827	50	0	0	0	0	0	0	0	0	0	0	0	0	0	0	0	0	0	0	0	0	0	0	0	0	0	0	0	0	0	0	2	0	0	0	0	0	0	0	0	0	0	0	0	0	0	0	0	0	0	0	0	0	0	0	0
1	0	76.23	0	0	0	0	0	0	0	0	0	0	0	0	0	0	107	85	107	72	84.1667	83	57.5588	7.5868	84.489	0.0876	50	151	178	178	137	158.056	154.5	177.467	13.3217	158.585	0.0819101	77.7778	0	0	0	0	0	0	0	0	0	0	0	0	0	0	0	0	0	0	0	0	0	0	0	0	0	0	0	0	0	0	3	0	0	0	1	0	1	1	0	0	0	0	0	0	0	0	0	0	0	0	0	0	0	0	0
1	0	77.3	0	0	0	0	0	0	0	0	0	0	0	0	0	0	70	70	70	70	70	70			70	0		151	151	151	151	151	151			151	0		1	1	0	0	0	0	0	0	1	0	0	0	0	0	0	0	0	0	0	0	0	0	0	1	0	0	0	0	0	0	3	1	0	0	1	0	0	1	0	0	1	0	0	1	0	0	0	0	0	0	0	0	0	0	0
0	0	59.3	0	0	0	0	0	0	0	0	0	0	0	0	0	0	75	77	87	69	73.3333	71.5	28.4242	5.3314	73.5108	0.0696063	50	144	159	200	140	153.917	150	243.901	15.6173	154.641	0.0971465	75	0	0	0	0	0	0	0	0	0	0	0	0	0	0	0	0	0	0	0	0	0	0	0	0	0	0	0	0	0	0	1	0	0	1	0	0	0	0	0	0	0	0	0	0	0	0	0	0	0	0	0	0	0	0	0
1	0	68.41	0	0	0	0	0	0	0	0	0	0	0	0	0	0	56	60	63	51	57.1333	57	12.1238	3.4819	57.2323	0.0588774	20	129	136	143	113	125.067	122	81.2095	9.0116	125.369	0.0696114	53.3333	0	0	0	0	0	0	0	0	0	0	0	0	0	0	0	0	0	0	0	0	0	0	0	0	0	0	0	0	0	0	2	0	0	1	0	0	0	0	0	0	0	0	0	0	0	0	0	0	0	0	0	0	0	0	0	93								17.7	31.8		225		4.11	0.382
0	1	73.23	0	0	0	0	0	0	0	0	0	0	0	0	0	0	74	74	74	74	74	74			74	0		157	157	157	157	157	157			157	0		0	0	0	0	0	0	0	0	0	0	0	0	0	0	0	0	0	0	0	0	0	0	0	0	0	0	0	0	0	0	3	0	0	0	0	0	1	0	0	0	0	0	0	0	0	0	0	0	0	0	0	0	0	0	0
1	1	83.09	0	0	0	0	0	0	0	0	0	0	0	0	0	0	74	80	80	70	74.6667	74	25.3333	5.0332	74.7797	0.0550394	33.3333	158	140	158	114	137.333	140	489.333	22.1209	138.516	0.131517	66.6667	1	1	0	0	0	1	0	0	1	0	0	0	0	0	1	0	0	0	0	0	1	0	0	1	0	1	0	0	0	0	6	1	0	1	0	1	0	1	0	0	0	0	0	0	0	0	0	0	0	0	0	0	0	0	0	84.6								14.6	27.8		193		2.71	0.229
0	0	59.13	0	0	0	0	0	0	0	0	0	0	0	0	0	0	69	65	81	63	70.875	70	32.1167	5.6672	71.0871	0.0774208	62.5	140	153	168	122	147.062	144	175.129	13.2336	147.62	0.087129	75	0	0	0	0	0	0	0	0	0	0	0	0	0	0	0	0	0	0	0	0	0	0	0	0	0	0	0	0	0	0	1	0	0	1	0	0	0	0	0	0	0	0	0	0	0	0	0	0	0	0	0	0	0	0	0
0	0	66.31	0	0	0	0	0	0	0	0	0	0	0	0	0	0	53	68	90	53	78.75	82.5	153.643	12.3953	79.599	0.147235	50	123	145	164	123	151.625	153	192.839	13.8867	152.18	0.0856704	62.5	0	0	0	0	0	0	0	0	0	0	0	0	0	0	0	0	0	0	0	0	0	0	0	0	0	0	0	0	0	0	2	0	0	0	0	0	0	0	0	0	0	0	0	0	0	0	0	0	0	0	0	0	0	0	0
1	1	87.41	0	0	0	0	0	0	0	0	0	0	0	0	0	0	69	77	81	61	74.3333	76.5	43.8788	6.6241	74.6034	0.0853197	41.6667	142	148	171	135	148	145	109.273	10.4534	148.338	0.0676238	91.6667	0	0	0	0	0	0	0	0	0	0	0	0	0	0	0	0	0	0	0	0	0	0	0	0	0	0	0	0	0	0	4	0	0	1	0	0	0	1	0	0	0	0	0	0	0	0	0	0	0	0	0	0	0	0	0
1	1	74.31	0	0	0	0	0	0	0	0	0	0	0	0	0	0	61	58	61	41	54.5	56	53.9	7.3417	54.9105	0.122972	66.6667	132	95	132	95	112.667	113.5	171.067	13.0792	113.297	0.105973	66.6667	0	0	0	0	0	0	0	0	0	0	0	0	0	0	0	0	0	0	0	0	0	0	0	0	0	0	0	0	0	0	3	0	0	1	0	0	0	1	0	0	0	0	0	0	0	0	0	0	0	0	0	0	0	0	0
1	0	86.21	0	0	0	0	0	0	0	0	0	0	0	0	0	0	76	76	76	76	76	76			76	0		167	167	167	167	167	167			167	0		1	1	0	0	0	1	0	0	1	0	0	0	0	0	1	0	0	0	0	0	0	0	0	0	0	0	0	0	0	0	4	0	0	1	0	0	1	0	0	0	0	0	0	0	0	0	0	0	0	0	0	0	0	0	0
1	1	75.66	0	1	0	0	0	1	0	0	2015-03-03	0	0	0	2015-03-03	0	74	66	81	66	73.1667	73	23.9697	4.8959	73.3167	0.0640654	50	165	125	165	120	144.667	144	188.424	13.7268	145.262	0.090846	83.3333	0	0	0	0	0	0	0	0	0	0	0	0	0	0	0	0	0	0	0	0	0	0	0	0	0	0	0	0	0	0	3	0	0	0	0	0	1	0	1	0	0	0	0	0	0	0	0	0	0	0	0	0	0	0	0
1	0	90.34	0	0	0	0	0	0	0	0	0	0	0	0	0	0	50	61	72	50	60.1818	61	48.3636	6.9544	60.546	0.110179	72.7273	118	124	133	101	115.454	111	117.273	10.8293	115.915	0.0894316	90.9091	0	0	0	0	0	0	0	0	1	0	0	0	0	0	0	0	0	0	1	0	0	1	0	0	0	0	0	0	0	0	4	0	0	1	0	0	0	0	0	0	0	0	0	0	0	0	0	0	0	0	0	0	0	0	0
1	0	80.85	0	0	0	0	1	0	0	0	0	0	0	2018-05-12	0	0	84	65	86	55	71.8125	72.5	63.6292	7.9768	72.2266	0.107551	56.25	153	101	163	101	139.938	144.5	342.729	18.5129	141.081	0.128093	87.5	0	0	0	0	0	0	0	0	0	0	0	0	0	0	0	0	0	0	0	0	0	0	0	0	0	0	0	0	0	0	4	0	0	0	0	0	0	0	0	0	0	0	0	0	0	0	0	0	0	0	0	0	0	0	0
1	0	76.36	1	0	0	0	0	0	0	2010-04-18	0	0	0	0	0	0	81	77	90	59	72.4167	71	76.6288	8.7538	72.9	0.115735	50	164	142	172	142	152.25	147.5	93.6591	9.6778	152.532	0.0608588	50	0	0	0	0	0	0	0	0	0	0	0	0	0	0	0	0	0	0	0	0	0	0	0	0	0	0	0	0	0	0	3	0	0	0	0	0	0	0	0	0	0	0	0	0	0	0	0	0	0	0	0	0	0	0	0
1	0	74.41	0	1	0	0	0	0	0	0	2003-02-13	0	0	0	0	0	63	69	71	63	67	69	14	3.7417	67.0835	0.0499499	60	131	135	152	131	141.2	140	76.7	8.7579	141.417	0.0554764	60	0	0	0	0	0	0	0	0	0	0	0	0	0	0	0	0	0	0	0	0	0	0	0	0	0	0	0	0	0	0	3	0	0	0	0	0	1	0	0	0	0	0	0	0	0	0	0	0	0	0	0	0	0	0	0
0	0	63.93	0	0	0	0	0	0	0	0	0	0	0	0	0	0	106	74	106	71	80	78	107	10.3441	80.5923	0.121906	33.3333	172	144	172	135	146	144	131.75	11.4782	146.4	0.0741218	55.5556	0	0	0	0	0	0	0	0	0	0	0	0	0	0	0	0	0	0	0	0	0	0	0	0	0	0	0	0	0	0	2	1	0	1	0	0	0	0	0	0	0	0	0	0	0	0	0	0	0	0	0	0	0	0	0
1	0	68.35	0	0	0	0	0	0	0	0	0	0	0	0	0	0	90	90	90	80	82.5	80	21.4286	4.6291	82.6136	0.0524864	25	130	140	140	120	132.5	130	50	7.0711	132.665	0.0499198	37.5	0	0	0	0	0	0	0	0	0	0	0	0	0	0	0	0	0	0	0	0	0	0	0	0	0	0	0	0	0	0	2	0	0	0	0	0	0	0	0	0	0	0	0	0	0	0	0	0	0	0	0	0	0	0	0																4.1	0.28		142	4.6		56					1.93	2.6827	1.24	4.8		7.2
0	0	62.04	0	0	0	0	0	0	0	0	0	0	0	0	0	0	64	64	64	64	64	64			64	0		131	131	131	131	131	131			131	0		0	0	0	0	0	0	0	0	0	0	0	0	0	0	0	0	0	0	0	0	0	0	0	0	0	0	0	0	0	0	2	0	0	0	0	0	0	0	0	0	0	0	0	0	0	0	0	0	0	0	0	0	0	0	0
0	0	76.36	0	0	0	0	0	0	0	0	0	0	0	0	0	0	69	62	88	52	65.2	62	205.7	14.3422	66.45	0.19675	60	151	153	179	144	155.6	151	182.8	13.5204	156.069	0.0777183	80	0	0	0	0	0	1	0	0	0	0	0	0	0	0	0	0	0	0	0	0	0	0	0	0	0	0	0	0	0	0	3	0	0	1	0	1	0	0	1	0	0	0	0	0	0	0	0	0	0	0	0	0	0	0	0
0	0	62.76	0	0	0	0	0	0	0	0	0	0	0	0	0	0	64	65	82	60	68.9091	68	47.6909	6.9059	69.223	0.0955531	36.3636	121	143	168	121	141.273	141	141.018	11.8751	141.726	0.0801462	63.6364	0	0	0	0	0	0	0	0	0	0	0	0	0	0	0	0	0	0	0	0	0	0	0	0	0	0	0	0	0	0	2	0	0	0	0	0	0	0	0	0	0	0	0	0	0	0	0	0	0	0	0	0	0	0	0
0	0	65.54	0	0	0	0	0	0	0	0	0	0	0	0	0	0	56	47	99	47	62.2727	59	207.818	14.4159	63.7716	0.220723	81.8182	141	124	146	116	131.091	134	128.291	11.3266	131.535	0.0823814	90.9091	0	0	0	0	0	0	0	0	0	0	0	0	0	0	0	0	0	0	0	0	0	0	0	0	0	0	0	0	0	0	2	0	0	0	1	0	0	0	0	0	0	0	0	0	0	0	0	0	0	0	0	0	0	0	0
1	0	87.21	0	0	0	0	0	0	0	0	0	0	0	0	0	0	72	74	86	72	76.5	74	41	6.4031	76.7007	0.0724872	50	146	136	157	136	145	143.5	80.6667	8.9815	145.208	0.0536426	75	1	0	0	0	1	0	0	0	0	0	0	0	0	0	1	0	0	0	0	0	0	0	0	0	0	0	0	0	0	0	4	0	0	1	0	0	0	0	0	0	0	0	0	0	0	0	0	0	0	0	0	0	0	0	0	93.2								9.8	31.7		116		4		3.6		36.398	145	5.8	68	87
1	0	70.33	1	0	0	0	0	0	0	2004-12-28	0	0	0	0	0	0	58	77	86	58	75.7778	76	61.4444	7.8387	76.1373	0.0975266	22.2222	137	188	188	137	156.444	154	215.278	14.6723	157.055	0.0884226	77.7778	0	0	0	0	0	0	1	0	0	0	0	0	0	0	0	0	0	0	0	0	0	0	0	0	0	0	0	0	0	0	3	0	0	0	0	0	0	0	0	0	1	0	0	1	0	0	0	0	0	0	0	0	0	0	0
1	1	83.29	0	0	0	0	0	0	0	0	0	0	0	0	0	0	78	84	96	78	86.7143	84	45.5714	6.7507	86.9392	0.0720746	85.7143	150	176	204	150	178.286	176	379.571	19.4826	179.196	0.101171	85.7143	0	0	0	0	0	0	0	0	0	0	0	0	0	0	0	0	0	0	0	0	0	0	0	0	0	0	0	0	0	0	4	0	0	0	1	0	0	0	1	0	0	0	0	0	0	0	0	0	0	0	0	0	0	0	0
1	0	70.73	0	0	0	0	0	0	0	0	0	0	0	0	0	0	61	55	92	55	69.75	65	158.214	12.5783	70.7354	0.168687	62.5	147	136	210	136	162.875	154	788.125	28.0736	164.978	0.16123	87.5	0	0	0	0	0	0	0	0	0	0	0	0	0	0	0	0	0	0	0	0	0	0	0	0	0	0	0	0	0	0	3	1	0	1	0	0	0	0	0	0	0	0	0	0	0	0	0	0	0	0	0	0	0	0	0	88.9								10.5	29.8		381		3.59		3.2		40	140	5.2	75	95
1	1	89.55	0	0	0	0	0	0	0	0	0	0	0	0	0	0	74	73	74	73	73.5	73.5	0.5	0.7071	73.5017	0.00680272	0	145	151	151	145	148	148	18	4.2426	148.03	0.0202703	50	0	1	0	0	0	0	0	0	0	0	0	0	0	0	0	0	0	0	0	0	0	0	0	0	0	0	0	0	0	0	4	0	0	0	0	0	0	0	0	0	0	0	0	0	0	0	0	0	0	0	0	0	0	0	0
1	0	70.33	0	0	1	0	0	0	0	0	0	2007-01-16	0	0	0	0	73	78	85	69	76.4545	77	20.6727	4.5467	76.5774	0.0567021	45.4545	137	129	160	120	138.727	138	111.818	10.5744	139.093	0.0726772	72.7273	0	0	0	0	0	0	0	0	0	0	0	0	0	0	0	0	0	0	0	0	0	0	0	0	0	0	0	0	0	0	3	0	0	0	1	0	1	0	0	0	0	0	0	0	0	0	0	0	0	0	0	0	0	0	0
1	1	77.72	0	1	0	0	0	0	0	0	2015-04-22	0	0	0	0	0	80	61	85	52	73.3333	80	181.467	13.471	74.3572	0.16769	66.6667	180	122	200	114	159.167	169.5	1147.37	33.8728	162.142	0.194271	83.3333	0	0	0	0	0	0	1	0	0	0	0	0	0	0	0	0	0	0	0	0	0	0	0	0	0	0	0	0	0	0	3	0	0	0	0	0	0	0	0	0	0	0	0	0	0	0	0	0	0	0	0	0	0	0	0	96.9								10.3	32.1		290		4.33		4.1		39	138	8.1	70	105										5
0	0	68.3	0	0	0	0	1	0	0	0	0	0	0	2019-06-25	0	0	100	60	100	60	74.9375	70.5	171.262	13.0867	76.0012	0.16909	81.25	200	149	200	123	161.312	160	401.163	20.029	162.474	0.12022	81.25	0	0	0	0	0	0	0	0	0	0	0	0	0	0	0	0	0	0	0	0	0	0	0	0	0	0	0	0	0	0	2	0	0	0	0	0	1	0	1	0	0	0	0	0	0	0	0	0	0	0	0	0	0	0	0
0	0	65.26	0	0	0	0	0	0	0	0	0	0	0	0	0	0	69	57	83	50	65.4167	67	84.6288	9.1994	66.0069	0.134641	58.3333	141	130	195	127	147.667	139	458.97	21.4236	149.084	0.138904	75	0	0	0	0	0	0	0	0	0	0	0	0	0	0	0	0	0	0	0	0	0	0	0	0	0	0	0	0	0	0	2	0	0	1	1	0	0	0	0	0	0	0	0	0	0	0	0	0	0	0	0	0	0	0	0
0	0	62.47	0	0	0	0	0	0	0	0	0	0	0	0	0	0	92	88	94	71	85.6667	88	49.5152	7.0367	85.9312	0.0786435	33.3333	160	134	184	122	149.417	148	313.356	17.7019	150.375	0.113429	75	0	0	0	1	0	0	0	0	0	0	0	0	0	0	0	0	0	0	0	0	0	0	0	0	0	0	0	0	0	0	2	0	0	1	0	0	0	0	0	0	0	0	0	0	0	0	0	0	0	0	0	0	0	0	0
1	0	82.29	0	0	0	0	0	0	0	0	0	0	0	0	0	0	63	50	63	47	55.6667	56	40.6667	6.377	55.9702	0.104576	33.3333	139	97	139	97	114.667	116	215.867	14.6924	115.448	0.116967	50	1	1	1	0	0	0	0	0	0	0	0	0	0	0	1	0	0	0	0	0	0	0	0	0	0	1	0	0	0	0	5	1	0	0	0	1	0	1	0	0	0	0	0	0	0	0	0	0	0	0	0	0	0	0	0
0	1	69.17	0	0	0	0	0	0	0	0	0	0	0	0	0	0	81	81	81	81	81	81			81	0		137	137	137	137	137	137			137	0		0	0	0	0	0	0	0	0	0	0	0	0	0	0	0	0	0	0	0	0	0	0	0	0	0	0	0	0	0	0	2	0	0	1	1	0	0	0	0	0	0	0	0	0	0	0	0	0	0	0	0	0	0	0	0																4.3		42	143	5.8	70	92
1	0	65.33	0	0	0	0	0	0	0	0	0	0	0	0	0	0	82	84	84	50	72.2857	77	143.238	11.9682	73.13	0.153286	57.1429	158	179	187	100	148.143	158	1004.14	31.6882	151.02	0.198036	71.4286	0	0	0	0	0	0	0	0	0	0	0	0	0	0	0	0	0	0	0	0	0	0	0	0	0	0	0	0	0	0	2	0	0	1	1	0	0	0	1	0	0	0	0	0	0	0	0	0	0	0	0	0	0	0	0	89.6								6.1	31		221		2.8		4.9	0.47	44	134	24.5	76	403
1	0	84.33	0	0	0	0	0	0	0	0	0	0	0	0	0	0	65	67	117	54	71.8333	64.5	375.424	19.3759	74.1901	0.25825	66.6667	141	142	208	117	150.917	142.5	609.902	24.6962	152.758	0.156675	83.3333	1	1	0	0	0	1	0	0	1	0	0	0	0	0	0	0	0	0	0	0	0	0	0	1	0	0	0	0	0	0	4	0	0	1	1	0	0	1	0	0	0	0	0	0	0	0	0	0	0	0	0	0	0	0	0
1	0	79.17	0	1	0	0	0	1	0	0	2010-11-03	0	0	0	2010-11-03	0	78	69	78	68	71.6667	69	30.3333	5.5076	71.8076	0.0627476	33.3333	126	120	141	120	129	126	117	10.8167	129.302	0.0684633	66.6667	0	0	0	0	0	0	0	0	0	0	0	0	0	0	0	0	0	0	0	0	0	0	0	0	0	0	0	0	0	0	3	0	0	0	0	0	0	0	0	0	1	0	0	1	0	0	0	0	0	0	0	0	0	0	0
0	1	69.33	0	0	0	0	0	0	0	0	0	0	0	0	0	0	75	67	75	57	65.6667	67	29.25	5.4083	65.8643	0.07765	77.7778	160	180	180	140	154.889	151	161.111	12.693	155.351	0.077262	77.7778	0	0	0	0	0	0	0	0	0	0	0	0	0	0	0	0	0	0	0	0	0	0	0	0	0	0	0	0	0	0	2	0	0	0	0	0	0	0	0	0	0	0	0	0	0	0	0	0	0	0	0	0	0	0	0
0	0	60.56	0	0	0	0	0	0	0	0	0	0	0	0	0	0	72	86	91	72	83	86	97	9.8489	83.3886	0.0968862	66.6667	133	153	153	133	144	146	103	10.1489	144.238	0.0575454	66.6667	0	0	0	0	0	0	0	0	0	0	0	0	0	0	0	0	0	0	0	0	0	0	0	0	0	0	0	0	0	0	2	0	0	0	0	0	0	0	0	0	0	0	0	0	0	0	0	0	0	0	0	0	0	0	0
0	0	75.52	0	0	0	0	0	0	0	0	0	0	0	0	0	0	94	74	94	60	74.8824	75	54.7353	7.3983	75.2255	0.0958495	58.8235	164	143	178	134	159.529	160	177.89	13.3375	160.053	0.0811092	76.4706	0	0	0	0	0	0	0	0	0	0	0	0	0	0	0	0	0	0	0	0	0	0	0	0	0	0	0	0	0	0	3	0	0	0	1	0	0	0	0	0	0	0	0	0	0	0	0	0	0	0	0	0	0	0	0
0	1	68.92	0	0	0	0	0	0	0	0	0	0	0	0	0	0	85	85	85	85	85	85			85	0		145	145	145	145	145	145			145	0		1	0	0	0	0	0	0	0	1	0	0	0	0	0	0	0	0	0	0	0	0	0	0	1	0	0	0	0	0	0	2	0	0	0	1	0	0	1	0	0	0	0	0	0	0	0	0	0	0	0	0	0	0	0	0
1	0	74.43	0	0	0	0	0	0	0	0	0	0	0	0	0	0	85	76	102	76	88.25	87.5	117.583	10.8436	88.7482	0.106412	75	139	140	177	139	156.5	155	393.667	19.841	157.44	0.109795	75	0	1	0	0	0	0	0	0	0	0	0	0	0	0	0	0	0	0	0	0	0	0	0	0	0	0	0	0	0	0	3	1	0	0	0	0	0	0	0	0	0	0	0	0	0	0	0	0	0	0	0	0	0	0	0
1	0	72.51	0	1	0	0	0	1	0	0	2008-04-23	0	0	0	2008-04-23	0	98	94	101	81	91	90.5	35.0769	5.9226	91.1788	0.0627158	64.2857	144	164	168	139	155.929	158	86.8407	9.3188	156.187	0.0575895	71.4286	0	0	0	0	0	0	0	0	0	0	0	0	0	0	0	0	0	0	0	0	0	0	0	0	0	0	0	0	0	0	3	0	0	0	0	0	0	0	0	0	0	0	0	0	0	0	0	0	0	0	0	0	0	0	0
1	0	72.73	0	1	0	0	0	1	0	0	2007-12-28	0	0	0	2007-12-28	0	83	78	83	62	75.2857	78	52.9048	7.2736	75.5863	0.0894461	85.7143	169	159	179	117	151.286	150	416.238	20.4019	152.46	0.124853	85.7143	0	0	0	0	0	0	0	0	0	0	0	0	0	0	0	0	0	0	0	0	0	0	0	0	0	0	0	0	0	0	3	0	0	0	0	0	0	0	0	0	0	0	0	0	0	0	0	0	0	0	0	0	0	0	0
1	1	68.69	0	0	0	0	0	0	0	0	0	0	0	0	0	0	65	65	65	65	65	65			65	0		97	97	97	97	97	97			97	0		0	0	0	0	0	0	0	0	0	0	0	0	0	0	0	0	0	0	0	0	0	0	0	0	0	0	0	0	0	0	2	1	0	0	0	0	0	0	0	0	1	0	0	0	0	0	0	0	0	0	0	0	0	0	1	98.8								11.6	32.7		160		5.04	0.498
1	1	68.66	0	0	0	0	1	0	0	0	0	0	0	2009-10-24	0	0	62	51	66	51	59.6667	62	60.3333	7.7675	60.0028	0.106292	33.3333	149	145	154	145	149.333	149	20.3333	4.5092	149.379	0.0246548	66.6667	0	0	0	0	0	0	0	0	0	0	0	0	0	0	0	0	0	0	0	0	0	0	0	0	0	0	0	0	0	0	2	0	0	0	0	0	0	0	0	0	1	0	0	1	0	0	0	0	0	0	0	0	0	0	0
0	0	60.38	0	0	0	0	0	0	0	0	0	0	0	0	0	0	100	81	100	81	90.5	90.5	180.5	13.435	90.9973	0.104972	50	155	146	155	146	150.5	150.5	40.5	6.364	150.567	0.0299003	50	0	0	0	0	0	0	0	0	0	0	0	0	0	0	0	0	0	0	0	0	0	0	0	0	0	0	0	0	0	0	2	0	0	0	0	0	0	0	0	0	0	0	0	0	0	0	0	0	0	0	0	0	0	0	0
1	1	67.08	0	0	0	0	0	0	0	0	0	0	0	0	0	0	58	77	91	58	75.1053	77	73.4327	8.5693	75.567	0.111054	63.1579	128	139	174	113	141.947	139	297.053	17.2352	142.935	0.118181	89.4737	0	0	0	0	0	0	0	0	0	0	0	0	0	0	0	0	0	0	0	0	0	0	0	0	0	0	0	0	0	0	2	0	0	1	0	0	0	0	0	0	1	0	0	1	0	0	0	0	0	0	0	0	0	0	0
1	0	69.61	0	0	0	0	0	0	0	0	0	0	0	0	0	0	68	68	68	68	68	68			68	0		126	126	126	126	126	126			126	0		0	1	0	0	0	0	0	0	0	0	0	0	0	0	0	0	0	0	0	0	0	0	0	0	0	0	0	0	0	0	2	0	0	0	0	1	0	0	0	0	0	0	0	0	0	0	0	0	0	0	0	0	0	0	1	93.2								4.84	30.6		173		4.18		4.1		44.336	143	5	77	67									12.8
1	1	84.38	0	0	0	0	0	0	0	0	0	0	0	0	0	0	63	59	94	59	72.8182	73	128.364	11.3298	73.6151	0.148349	72.7273	152	140	187	140	166.273	169	250.818	15.8372	166.957	0.090816	72.7273	0	1	0	0	0	1	1	0	0	0	0	0	0	0	0	0	0	0	0	0	0	0	0	0	0	0	0	0	0	0	4	1	0	1	0	0	0	0	0	0	0	0	0	0	0	0	0	0	0	0	0	0	0	0	0
1	0	84.38	0	1	0	0	0	0	0	0	2012-07-09	0	0	0	0	0	82	68	82	64	71.3125	70.5	21.9625	4.6864	71.4567	0.0636298	37.5	174	142	174	113	140	140	213.2	14.6014	140.712	0.100984	62.5	0	0	0	0	0	0	0	0	0	0	0	0	0	0	0	0	0	0	0	0	0	0	0	0	0	0	0	0	0	0	4	0	0	0	1	0	0	0	0	0	0	0	0	0	0	0	0	0	0	0	0	0	0	0	0
1	0	66.16	0	0	0	0	0	0	0	0	0	0	0	0	0	0	77	76	77	76	76.5	76.5	0.5	0.7071	76.5016	0.00653595	0	169	163	169	163	166	166	18	4.2426	166.027	0.0180723	50	0	0	0	0	0	0	0	0	0	0	0	0	0	0	0	0	0	0	0	0	0	0	0	0	0	0	0	0	0	0	2	1	0	1	0	0	0	0	1	0	0	0	0	0	0	0	0	0	0	0	0	0	0	0	0
1	0	71.44	0	0	0	0	0	0	0	0	0	0	0	0	0	0	72	62	72	62	67	67	50	7.0711	67.1863	0.0746269	50	140	141	141	140	140.5	140.5	0.5	0.7071	140.501	0.00355872	0	1	0	0	0	0	1	0	0	0	0	0	0	0	0	1	0	0	0	0	0	0	0	0	0	0	0	0	0	0	0	3	0	0	1	1	0	0	0	0	0	0	0	0	1	0	0	0	0	0	0	0	0	0	0	0	116.3								7.2	40.4		450		2.87	0.334
1	1	84.3	0	0	0	0	0	0	0	0	0	0	0	0	0	0	70	66	88	64	73.3077	72	49.5641	7.0402	73.6191	0.0922684	69.2308	101	116	148	101	125.462	127	183.603	13.55	126.135	0.103764	76.9231	0	0	0	0	0	0	0	0	0	0	0	0	0	0	0	0	0	0	0	0	0	0	0	0	0	0	0	0	0	0	4	0	0	0	0	0	1	0	0	0	0	0	0	0	0	0	0	0	0	0	0	0	0	0	0
0	1	61.31	0	0	0	0	0	0	0	0	0	0	0	0	0	0	76	76	76	76	76	76			76	0		133	133	133	133	133	133			133	0		0	0	0	0	0	0	1	0	0	0	0	0	0	0	0	0	0	0	0	0	0	0	0	0	0	0	0	0	0	0	2	0	0	0	0	0	0	0	0	0	0	0	0	0	0	0	0	0	0	0	0	0	0	0	0
1	1	84.31	0	0	0	0	0	0	0	0	0	0	0	0	0	0	83	83	90	71	79.1429	79.5	29.3626	5.4187	79.3149	0.0659771	42.8571	146	146	165	127	144.857	144.5	110.44	10.509	145.211	0.0699085	64.2857	0	0	0	0	0	0	0	0	0	0	0	0	0	0	0	0	0	0	0	0	0	0	0	0	0	0	0	0	0	0	4	0	0	0	0	0	0	0	1	0	0	0	0	0	0	0	0	0	0	0	0	0	0	0	0
0	1	58.12	0	0	0	0	0	0	0	0	0	0	0	0	0	0	82	89	89	65	78.6364	82	60.4545	7.7753	78.985	0.0942746	45.4545	142	136	155	132	140.546	140	35.8727	5.9894	140.661	0.0406321	54.5455	0	0	0	0	0	0	0	0	0	0	0	0	0	0	0	0	0	0	0	0	0	0	0	0	0	0	0	0	0	0	1	0	0	0	0	0	0	0	0	0	0	0	0	0	0	0	0	0	0	0	0	0	0	0	0
1	0	73.39	0	1	0	0	0	1	0	0	2006-09-16	0	0	0	2006-09-16	0	72	60	102	46	73.2632	72	161.427	12.7054	74.2995	0.168796	73.6842	172	146	198	130	154.421	146	312.591	17.6802	155.377	0.11144	68.4211	0	0	0	0	1	0	1	0	0	0	0	0	0	0	0	0	0	0	0	0	0	0	0	0	0	0	0	0	0	0	3	0	0	0	1	0	1	0	0	0	1	0	0	0	0	0	0	0	0	0	0	0	0	0	0
1	1	84.09	0	1	0	0	0	1	0	0	2004-04-15	0	0	0	2004-04-15	0	71	52	71	50	61.625	64	55.6964	7.463	62.0192	0.113282	75	145	139	180	139	158.625	160	175.696	13.2551	159.109	0.0781653	62.5	0	0	0	0	0	0	1	0	0	0	0	0	0	0	0	0	0	0	0	0	0	0	0	0	0	0	0	0	0	0	4	1	0	0	0	0	1	0	0	0	0	0	0	0	0	0	0	0	0	0	0	0	0	0	0
0	1	59.56	0	0	0	0	0	0	0	0	0	0	0	0	0	0	69	79	79	69	74	74	50	7.0711	74.1687	0.0675676	50	112	125	125	112	118.5	118.5	84.5	9.1924	118.678	0.0548523	50	0	0	0	0	0	0	0	0	0	0	0	0	0	0	0	0	0	0	0	0	0	0	0	0	0	0	0	0	0	0	1	0	0	0	0	0	0	0	0	0	0	0	0	0	0	0	0	0	0	0	0	0	0	0	0
1	0	68.35	0	0	1	0	0	0	0	0	0	2005-01-13	0	0	0	0	77	80	80	64	73.6667	77	72.3333	8.5049	73.9932	0.0942655	66.6667	195	135	195	135	165.667	167	901.333	30.0222	167.47	0.147966	66.6667	0	0	0	0	0	1	0	0	0	0	0	0	0	0	0	0	0	0	0	0	0	0	0	0	0	0	0	0	0	0	2	1	0	0	0	0	0	0	0	0	0	0	0	0	0	0	0	0	0	0	0	0	0	0	0	86.8								8.05	30.6		236		3.41	0.296
0	1	62.52	0	0	0	0	0	0	0	0	0	0	0	0	0	0	90	89	90	77	84.5	84.5	22.5	4.7434	84.6197	0.0532544	50	160	146	160	124	144.8	145	113.956	10.675	145.154	0.0699392	70	0	0	0	0	0	0	0	0	0	0	0	0	0	0	0	0	0	0	0	0	0	0	0	0	0	0	0	0	0	0	2	0	0	0	0	0	0	0	0	0	0	0	0	0	0	0	0	0	0	0	0	0	0	0	0																5.5			142	8.3		121
1	1	64.51	0	0	0	0	0	0	0	0	0	0	0	0	0	0	82	66	96	63	78.25	77	87.8	9.3702	78.7742	0.115944	43.75	139	122	167	117	135.5	133	253.333	15.9164	136.374	0.113735	50	0	0	0	0	0	0	0	0	0	0	0	0	0	0	0	0	0	0	0	0	0	0	0	0	0	0	0	0	0	0	2	0	0	0	1	0	0	0	0	0	0	0	0	0	0	0	0	0	0	0	0	0	0	0	0
0	0	64.8	0	0	0	0	0	0	0	0	0	0	0	0	0	0	80	70	96	66	77.0526	74	65.2749	8.0793	77.4529	0.102058	63.1579	119	130	197	114	147.474	148	439.93	20.9745	148.88	0.138432	68.4211	0	0	0	0	0	0	0	0	0	0	0	0	0	0	0	0	0	0	0	0	0	0	0	0	0	0	0	0	0	0	2	1	0	0	0	0	0	0	0	0	0	0	0	0	0	0	0	0	0	0	0	0	0	0	0
1	1	72.02	1	0	0	0	0	0	0	2014-02-12	0	0	0	0	0	0	62	51	84	45	64.4444	65	138.028	11.7485	65.3894	0.171878	66.6667	155	150	165	124	149	155	229.5	15.1493	149.683	0.0958581	77.7778	0	0	0	0	0	0	0	0	0	0	0	0	0	0	0	0	0	0	0	0	0	0	0	0	0	0	0	0	0	0	3	0	0	1	0	0	0	0	0	0	1	0	0	0	0	0	0	0	0	0	0	0	0	0	0	90.5								6.9	30.7		310		3.63	0.329
0	0	64.85	0	0	0	0	0	0	0	0	0	0	0	0	0	0	76	74	88	66	76.3	75	35.3444	5.9451	76.5082	0.0739192	60	126	165	165	126	153	154	115.778	10.76	153.34	0.0667179	70	0	0	0	0	0	0	0	0	0	0	0	0	0	0	0	0	0	0	0	0	0	0	0	0	0	0	0	0	0	0	2	0	0	0	0	0	0	0	0	0	0	0	0	0	0	0	0	0	0	0	0	0	0	0	0
1	0	78.05	0	1	0	0	0	1	0	0	2004-10-10	0	0	0	2004-10-10	0	64	61	69	59	63.7143	64	12.5714	3.5456	63.7988	0.0515207	42.8571	121	114	146	114	131	138	174	13.1909	131.568	0.0932245	28.5714	0	0	0	0	0	0	0	0	0	0	0	0	0	0	0	0	0	0	0	0	0	0	0	0	0	0	0	0	0	0	3	0	0	1	1	1	0	0	0	0	0	0	0	0	0	0	0	0	0	0	0	0	0	0	0
1	0	69.42	0	0	0	0	0	0	0	0	0	0	0	0	0	0	77	78	82	71	78.0833	78	11.1742	3.3428	78.1489	0.040988	33.3333	148	144	155	135	143	143.5	39.2727	6.2668	143.126	0.041958	58.3333	0	0	0	0	0	0	0	0	0	0	0	0	0	0	0	0	0	0	0	0	0	0	0	0	0	0	0	0	0	0	2	0	0	0	1	0	1	0	0	0	0	0	0	0	0	0	0	0	0	0	0	0	0	0	0
1	0	87.69	0	0	0	0	0	0	0	0	0	0	0	0	0	0	90	80	99	72	85.5556	88	60.2778	7.7639	85.8681	0.0855567	66.6667	160	196	214	157	181	178	400.75	20.0187	181.981	0.104275	88.8889	0	0	0	0	0	0	0	0	0	0	0	0	0	0	0	0	0	0	0	0	0	0	0	0	0	0	0	0	0	0	4	0	0	0	0	0	0	0	0	0	0	0	0	0	0	0	0	0	0	0	0	0	0	0	0
0	0	66.97	0	0	0	0	0	0	0	0	0	0	0	0	0	0	57	61	61	51	56.4545	57	15.6727	3.9589	56.5806	0.0668616	54.5455	108	84	108	84	99.2727	99	52.0182	7.2124	99.5106	0.069271	54.5455	0	0	0	0	0	0	0	0	0	0	0	0	0	0	0	0	0	0	0	0	0	0	0	0	0	0	0	0	0	0	2	0	0	0	0	0	0	0	0	0	1	0	0	1	0	0	0	0	0	0	0	0	0	0	0	94.8								6.6	32.5		323		3.8	0.361
0	0	57.82	0	0	0	0	0	0	0	0	0	0	0	0	0	0	70	70	70	70	70	70			70	0		130	130	130	130	130	130			130	0		0	0	0	0	0	0	0	0	0	0	0	0	0	0	0	0	0	0	0	0	0	0	0	0	0	0	0	0	0	0	1	0	0	0	0	0	0	0	0	0	0	0	0	0	0	0	0	0	0	0	0	0	0	0	0
0	0	68.21	0	0	0	0	0	0	0	0	0	0	0	0	0	0	77	77	77	77	77	77			77	0		138	138	138	138	138	138			138	0		0	0	0	0	0	0	0	0	0	0	0	0	0	0	0	0	0	0	0	0	0	0	0	0	0	0	0	0	0	0	2	0	0	0	0	0	0	0	0	0	0	0	0	0	0	0	0	0	0	0	0	0	0	0	0
0	0	68.32	0	0	0	0	0	0	0	0	0	0	0	0	0	0	82	59	88	59	69.5	66.5	114.5	10.7005	70.2375	0.146063	50	163	131	165	131	149.9	153	165.878	12.8794	150.397	0.0815105	60	0	0	0	0	0	0	0	0	0	0	0	0	0	0	0	0	0	0	0	0	0	0	0	0	0	0	0	0	0	0	2	0	0	1	0	0	0	0	0	0	0	0	0	0	0	0	0	0	0	0	0	0	0	0	0
