## Supplementary material for "Associations between Five-Year Blood Pressure Variability and Risk of Cardiovascular Events and Mortality": Dataset (part 3 of 3)

### Sheet: Antihypertensive blood pressure (continued)
Mortality	Male gender	Baseline age, year	Lung cancer	Gastrointestinal cancer	Breast cancer	Ovarian cancer	Genitourinary cancer	Colorectal cancer	Pancreas cancer	Lung cancer	Gastrointestinal cancer	Breast cancer	Ovarian cancer	Genitourinary cancer	Colorectal cancer	Pancreas cancer	DBP_first	DBP_last	DBP_maximum	DBP_minimal	DBP_mean	DBP_median	DBP_variance	DBP_SD	DBP_RMS	DBP_CV	DBPvariabilityScore	SBP_first	SBP_last	SBP_maximum	SBP_minimal	SBP_mean	SBP_median	SBP_variance	SBP_SD	SBP_RMS	SBP_CV	SBPvariabilityScore	Cardiovascular	Respiratory	Renal	Endocrine	Diabetes mellitus	Hypertension	Gastrointestinal	Obesity	StrokeTIA	HF	Old MI	AMI	Dementia and Alzheimer	Anxiety disorder and depression	AF	Atrial flutter	Arrhythmia	Myocarditis	ICH	SCD	COPD	Intracranial hemorrhage	PVD	Ischemic heart disease	Cancer	Congestive heart failure	Gastrointestinal bleeding	Moderate_severe liver disease	Various cirrhodites	Rheumatoid arthritis and other inflammatory polyarthropathies	Charlson comorbidity index	ACEI	ARB	Calcium channel blockers	Beta blockers	Diuretics for heart failure	Diuretics for hypertension	Nitrates	Antihypertensive drugs	Antidiabetic drugs	Statins and fibrates	Insulin	Acarbose	Antihyperlipidemic/Lipid_lowering drugs	Metformin	Glucagon peptide 1 agonists	Thiozolidinedone	Sulphonylurea	Meglitinide	Sodium glucose cotransporter 2 inhibitors	Dipeptidyl peptidase 4 inhibitors	Alpha glucosidase inhibitors	PD1	PDL1	Anticoagulants	Mean corpuscular volume, fL	Basophil, x10^9/L	Eosinophil, x10^9/L	Lymphocyte, x10^9/L	Blast, x10^9/L	Metamyelocyte, x10^9/L	Monocyte, x10^9/L	Neutrophil, x10^9/L	White blood count, x10^9/L	Mean cell haemoglobin, pg	Myelocyte, x10^9/L	Platelet, x10^9/L	Reticulocyte, x10^9/L	Red blood count, x10^12/L	Hematocrit, L/L	K/Potassium, mmol/L	Urate, mmol/L	Albumin, g/L	Na/Sodium, mmol/L	Urea, mmol/L	Protein, g/L	Creatinine, umol/L	Alkaline phosphatase, U/L	Aspartate transaminase, U/L	Alanine transaminase, U/L	Bilirubin, umol/L	Triglyceride, mmol/L	Low density lipoprotein, mmol/L	High density lipoprotein, mmol/L	Total cholesterol, mmol/L	HbA1c, g/dL	Fasting glucose, mmol/L	Glucose, mmol/L
0	1	77.35	0	0	0	0	0	0	0	0	0	0	0	0	0	0	95	95	95	95	95	95			95	0		181	181	181	181	181	181			181	0		0	1	0	0	0	0	0	0	0	0	0	0	0	0	0	0	0	0	0	0	0	0	0	0	0	0	0	0	0	0	3	1	0	1	0	0	0	0	1	0	0	0	0	0	0	0	0	0	0	0	0	0	0	0	0
0	0	70.46	0	0	0	0	0	0	0	0	0	0	0	0	0	0	66	60	88	60	74	74.5	58.2222	7.6303	74.3532	0.0978214	50	141	119	168	119	137.9	137	212.322	14.5713	138.591	0.100243	70	0	0	0	0	0	0	0	0	0	0	0	0	0	0	0	0	0	0	0	0	0	0	0	0	0	0	0	0	0	0	3	0	0	0	0	0	0	0	0	0	0	0	0	0	0	0	0	0	0	0	0	0	0	0	0
1	1	72.63	0	1	0	0	0	0	0	0	2003-08-14	0	0	0	0	0	120	120	120	120	120	120			120	0		194	194	194	194	194	194			194	0		0	0	0	0	0	0	0	0	0	0	0	0	0	0	0	0	0	0	0	0	0	0	0	0	0	0	0	0	0	0	3	0	0	0	0	0	0	0	0	0	0	0	0	0	0	0	0	0	0	0	0	0	0	0	0
0	0	67.46	0	1	0	0	1	1	0	0	2017-03-15	0	0	2019-06-18	2017-03-15	0	78	61	83	61	72.4286	74.5	39.8022	6.3089	72.6833	0.0839366	57.1429	145	117	218	116	144.929	145.5	723.764	26.9029	147.229	0.178876	92.8571	0	0	0	0	0	0	1	0	0	0	0	0	0	0	0	0	0	0	0	0	0	0	0	0	0	0	0	0	0	0	2	0	0	1	0	0	0	0	0	0	0	0	0	0	0	0	0	0	0	0	0	0	0	0	0
1	0	75.61	0	0	0	0	0	0	0	0	0	0	0	0	0	0	82	59	82	59	66.6	61	97.3	9.8641	67.1818	0.132473	40	212	126	212	126	159	146	1089	33	161.716	0.185636	60	0	0	0	0	0	0	0	0	0	0	0	0	0	0	0	0	0	0	0	0	0	0	0	0	0	0	0	0	0	0	3	0	0	0	0	0	0	0	0	0	0	0	0	0	0	0	0	0	0	0	0	0	0	0	0
1	1	74.37	0	0	0	0	0	0	0	0	0	0	0	0	0	0	76	82	96	61	83.9474	84	65.8304	8.1136	84.318	0.0940731	63.1579	138	167	176	131	153.368	155	112.912	10.626	153.717	0.0674364	78.9474	0	0	0	0	0	0	0	0	0	0	0	0	0	0	0	0	0	0	0	0	0	0	0	0	0	0	0	0	0	0	3	0	0	0	0	0	0	0	0	0	0	0	0	0	0	0	0	0	0	0	0	0	0	0	0
0	1	72.21	0	0	0	0	0	0	0	0	0	0	0	0	0	0	86	75	97	74	83.9	85	51.2111	7.1562	84.1742	0.0809173	70	151	143	166	135	149.4	150.5	78.9333	8.8844	149.638	0.0564158	70	0	0	0	0	0	0	0	0	0	0	0	0	0	0	0	0	0	0	0	0	0	0	0	0	0	0	0	0	0	0	3	0	0	0	0	0	1	0	0	0	0	0	0	0	0	0	0	0	0	0	0	0	0	0	0
0	0	77.85	0	0	1	0	0	0	0	0	0	2014-06-27	0	0	0	0	78	68	80	68	75	76	22	4.6904	75.1172	0.0559365	60	153	147	155	145	151	153	22	4.6904	151.058	0.027783	60	0	0	0	0	0	0	0	0	0	0	0	0	0	0	0	0	0	0	0	0	0	0	0	0	0	0	0	0	0	0	3	0	0	0	0	0	0	0	0	0	0	0	0	0	0	0	0	0	0	0	0	0	0	0	0
1	0	73.83	0	1	0	0	0	1	0	0	2007-04-09	0	0	0	2007-04-09	0	65	64	69	57	62.2	62	16.6222	4.077	62.3201	0.0621835	40	124	125	143	121	129.1	127	57.6556	7.5931	129.301	0.0557976	60	0	0	0	0	0	0	0	0	0	0	0	0	0	0	0	0	0	0	0	0	0	0	0	0	0	0	0	0	0	0	3	0	0	0	0	0	0	0	0	0	0	0	0	0	0	0	0	0	0	0	0	0	0	0	0
1	0	82.53	0	0	0	0	0	0	0	0	0	0	0	0	0	0	64	64	64	64	64	64			64	0		149	149	149	149	149	149			149	0		0	0	0	0	0	1	0	0	0	0	0	0	1	0	0	0	0	0	0	0	0	0	0	0	0	0	0	0	0	0	4	0	0	1	0	0	0	0	0	0	1	0	0	0	0	0	0	0	0	0	0	0	0	0	0
0	0	65.31	0	0	0	0	0	0	0	0	0	0	0	0	0	0	73	78	89	73	79.3333	78	24.7879	4.9787	79.4764	0.0600855	33.3333	152	139	167	139	153.333	152	65.8788	8.1166	153.53	0.0506806	41.6667	0	0	0	0	0	0	0	0	0	0	0	0	0	0	0	0	0	0	0	0	0	0	0	0	0	0	0	0	0	0	2	0	0	0	0	0	0	0	0	0	1	0	0	0	0	0	0	0	0	0	0	0	0	0	0
0	0	58.76	0	0	0	0	0	0	0	0	0	0	0	0	0	0	78	83	101	74	81.4286	78	90.2857	9.5019	81.9024	0.108034	42.8571	142	143	196	123	151.714	143	607.238	24.6422	153.42	0.150376	57.1429	0	0	0	0	0	0	0	0	0	0	0	0	0	0	0	0	0	0	0	0	0	0	0	0	0	0	0	0	0	0	1	0	0	0	1	0	0	0	0	0	0	0	0	0	0	0	0	0	0	0	0	0	0	0	0
1	1	80.74	0	0	0	0	0	0	0	0	0	0	0	0	0	0	69	69	69	69	69	69			69	0		134	134	134	134	134	134			134	0		0	0	0	0	0	0	1	0	0	0	0	0	0	0	0	0	0	0	0	0	0	0	0	0	0	0	0	0	0	0	4	0	0	0	0	0	0	1	1	0	0	0	0	0	0	0	0	0	0	0	0	0	0	0	0
1	0	82.35	0	0	0	0	0	0	0	0	0	0	0	0	0	0	77	54	98	54	65.5	62	124.533	11.1595	66.3852	0.164963	56.25	191	112	191	112	144.562	139	466.929	21.6085	146.069	0.144729	68.75	0	0	0	0	0	0	0	0	0	0	0	0	0	0	0	0	0	0	0	0	0	0	0	0	0	0	0	0	0	0	4	0	0	0	0	0	0	0	0	0	0	0	0	0	0	0	0	0	0	0	0	0	0	0	0
1	0	74.43	0	0	0	0	0	0	0	0	0	0	0	0	0	0	82	70	82	70	76	76	72	8.4853	76.2365	0.0789474	50	206	190	206	190	198	198	128	11.3137	198.162	0.040404	50	0	0	0	0	0	1	0	0	1	0	0	0	0	0	0	0	0	0	0	0	0	0	0	0	0	0	0	0	0	0	3	0	0	1	0	0	1	0	0	0	0	0	0	0	0	0	0	0	0	0	0	0	0	0	0
0	0	76.24	0	0	0	0	0	0	0	0	0	0	0	0	0	0	97	74	97	64	79.5333	79	63.8381	7.9899	79.907	0.097053	60	159	145	183	123	156	155	230	15.1658	156.686	0.0939199	73.3333	0	0	0	0	0	0	0	0	0	0	0	0	0	0	0	0	0	0	0	0	0	0	0	0	0	0	0	0	0	0	3	0	0	0	0	0	0	0	1	0	0	0	0	0	0	0	0	0	0	0	0	0	0	0	0
1	1	83.24	0	0	0	0	0	0	0	0	0	0	0	0	0	0	75	68	83	59	69.8889	69.5	41.1634	6.4159	70.1665	0.0892145	44.4444	152	134	181	117	147.333	143	238.471	15.4425	148.096	0.10186	72.2222	0	0	0	0	0	0	0	0	0	0	0	0	0	0	0	0	0	0	0	0	0	0	0	0	0	0	0	0	0	0	4	0	0	0	1	0	0	0	0	0	0	0	0	0	0	0	0	0	0	0	0	0	0	0	0
0	0	57.89	0	0	0	0	0	0	0	0	0	0	0	0	0	0	63	63	63	63	63	63			63	0		99	99	99	99	99	99			99	0		1	0	0	0	0	1	0	0	1	0	0	0	0	0	0	0	0	0	0	0	0	0	0	1	0	0	0	0	0	0	1	1	0	1	0	0	0	1	0	0	1	0	0	1	0	0	0	0	0	0	0	0	0	0	0
0	0	75.4	0	0	0	0	0	0	0	0	0	0	0	0	0	0	63	72	87	55	70.2353	68	94.9412	9.7438	70.8686	0.134588	76.4706	173	140	184	102	149.706	149	288.971	16.9991	150.612	0.11016	82.3529	0	0	0	0	0	0	0	0	0	0	0	0	0	0	0	0	0	0	0	0	0	0	0	0	0	0	0	0	0	0	3	0	0	0	1	0	0	0	0	0	0	0	0	0	0	0	0	0	0	0	0	0	0	0	0
1	1	57.54	0	0	0	0	0	0	0	0	0	0	0	0	0	0	76	91	99	74	86.2	87.5	55.9556	7.4803	86.4916	0.0823257	70	111	127	139	108	119.4	118.5	98.0444	9.9017	119.769	0.0786735	70	0	0	0	0	0	0	0	0	0	0	0	0	0	0	0	0	0	0	0	0	0	0	0	0	0	0	0	0	0	0	1	0	0	0	0	0	0	0	0	0	0	0	0	0	0	0	0	0	0	0	0	0	0	0	0
1	1	71.95	0	0	0	0	0	0	0	0	0	0	0	0	0	0	88	70	88	68	76.75	75.5	59.6429	7.7229	77.0892	0.094125	87.5	144	127	147	127	138.625	137	47.9821	6.9269	138.776	0.0467415	75	0	0	0	0	0	0	0	0	0	0	0	0	0	0	0	0	0	0	0	0	0	0	0	0	0	0	0	0	0	0	3	0	0	0	0	0	1	0	0	0	0	0	0	0	0	0	0	0	0	0	0	0	0	0	0
1	1	78.67	0	0	0	0	0	0	0	0	0	0	0	0	0	0	77	77	84	65	74.2222	75	38.1944	6.1802	74.4506	0.0785037	66.6667	138	135	173	106	134.111	135	345.361	18.5839	135.251	0.130646	77.7778	0	0	0	0	0	0	0	0	0	0	0	0	0	0	0	0	0	0	0	0	0	0	0	0	0	0	0	0	0	0	3	0	0	0	0	1	0	0	0	0	0	0	0	0	0	0	0	0	0	0	0	0	0	0	0
1	0	74.28	0	0	0	0	0	0	0	0	0	0	0	0	0	0	64	77	77	64	70.5	70.5	84.5	9.1924	70.799	0.0921986	50	114	154	154	114	134	134	800	28.2843	135.484	0.149254	50	0	0	0	0	0	1	0	0	0	0	0	0	1	0	0	0	0	0	0	0	0	0	0	0	0	0	0	0	0	0	3	0	0	1	0	0	1	0	0	0	0	0	0	0	0	0	0	0	0	0	0	0	0	0	0
1	1	85.98	0	0	0	0	0	0	0	0	0	0	0	0	0	0	73	68	84	68	74.7	75	32.6778	5.7164	74.8966	0.0725984	80	146	134	164	134	147.2	147	83.0667	9.1141	147.454	0.058739	60	0	0	0	0	0	0	0	0	1	0	0	0	0	0	0	0	0	0	0	0	0	0	0	0	0	0	0	0	0	0	4	0	0	1	1	0	0	0	0	0	0	0	0	0	0	0	0	0	0	0	0	0	0	0	0
1	1	80.71	0	0	0	0	0	0	0	0	0	0	0	0	0	0	81	62	87	55	66.5238	65	78.1619	8.8409	67.081	0.129696	61.9048	183	137	207	97	139.667	135	1049.73	32.3996	143.201	0.226387	80.9524	0	0	0	0	0	0	0	0	0	0	0	0	0	0	0	0	0	0	0	0	0	0	0	0	0	0	0	0	0	0	4	0	0	1	1	0	0	0	0	0	0	0	0	0	0	0	0	0	0	0	0	0	0	0	0
1	1	69.33	0	0	0	0	0	0	0	0	0	0	0	0	0	0	48	70	77	48	63.5385	64	51.1026	7.1486	63.9086	0.108094	61.5385	96	152	165	96	135.846	138	283.808	16.8466	136.807	0.119147	84.6154	0	0	0	0	0	0	0	0	0	0	0	0	0	0	0	0	0	0	0	0	0	0	0	0	0	0	0	0	0	0	2	0	0	0	0	0	0	0	1	0	0	0	0	0	0	0	0	0	0	0	0	0	0	0	0
0	1	66.44	0	0	0	0	0	0	0	0	0	0	0	0	0	0	84	75	85	60	73.1538	73	62.4744	7.9041	73.5469	0.103808	30.7692	166	157	185	130	151.231	151	213.859	14.6239	151.882	0.0929057	76.9231	0	0	0	0	0	0	0	0	0	0	0	0	0	0	0	0	0	0	0	0	0	0	0	0	0	0	0	0	0	0	2	0	0	1	0	0	0	0	0	0	0	0	0	0	0	0	0	0	0	0	0	0	0	0	0
1	0	76.37	0	0	0	0	0	0	0	0	0	0	0	0	0	0	69	68	79	54	66.5833	66	47.1742	6.8684	66.9073	0.0987626	66.6667	145	148	159	137	147.083	145.5	37.9015	6.1564	147.201	0.0400747	66.6667	0	0	0	0	0	0	0	0	0	0	0	0	0	0	0	0	0	0	0	0	0	0	0	0	0	0	0	0	0	0	3	0	0	0	0	0	0	0	0	0	0	0	0	0	0	0	0	0	0	0	0	0	0	0	0
1	1	86.53	0	0	0	0	0	0	0	0	0	0	0	0	0	0	89	90	90	78	85.6667	89	44.3333	6.6583	85.839	0.0634611	66.6667	170	180	180	134	161.333	170	585.333	24.1937	162.538	0.122442	66.6667	1	1	0	0	0	0	0	0	1	0	0	1	0	0	0	0	0	0	0	1	0	0	0	1	0	0	0	0	0	0	5	0	0	0	1	0	0	1	0	0	0	0	0	0	0	0	0	0	0	0	0	0	0	0	0
1	0	81.92	0	0	0	0	0	0	0	0	0	0	0	0	0	0	89	77	90	77	84.1	84	21.2111	4.6056	84.2134	0.0519526	60	144	141	153	121	142.1	142.5	81.2111	9.0117	142.357	0.0601638	60	0	0	0	0	0	0	0	0	0	0	0	0	0	0	0	0	0	0	0	0	0	0	0	0	0	0	0	0	0	0	4	0	0	1	1	0	0	0	0	0	0	0	0	1	0	0	0	0	0	0	0	0	0	0	0
0	0	71.94	0	0	0	0	0	0	0	0	0	0	0	0	0	0	70	67	87	67	74.8	72	62.7	7.9183	75.1345	0.0946841	80	165	156	173	128	157	163	299.5	17.3061	157.761	0.0985925	80	0	0	0	0	0	0	0	0	0	0	0	0	0	0	0	0	0	0	0	0	0	0	0	0	0	0	0	0	0	0	3	0	0	0	0	0	1	0	0	0	1	0	0	0	0	0	0	0	0	0	0	0	0	0	0
0	0	74.77	0	0	0	0	0	0	0	0	0	0	0	0	0	0	84	84	84	84	84	84			84	0		179	179	179	179	179	179			179	0		1	0	0	0	0	1	0	0	1	0	0	0	0	0	1	1	0	0	0	0	0	0	0	1	0	0	0	0	0	0	3	1	0	0	1	1	0	1	0	0	1	0	0	0	0	0	0	0	0	0	0	0	0	0	1	97.5								4.8	33		273		3.78	0.369
1	0	85.12	0	0	0	0	0	0	0	0	0	0	0	0	0	0	60	81	90	60	74.4615	75	86.9359	9.3239	74.9985	0.120306	69.2308	119	163	178	119	153.923	162	335.577	18.3188	154.926	0.114343	76.9231	0	0	0	0	0	0	0	0	0	0	0	0	0	0	0	0	0	0	0	0	0	0	0	0	0	0	0	0	0	0	4	0	0	1	1	0	1	0	0	0	0	0	0	0	0	0	0	0	0	0	0	0	0	0	0
0	0	90.46	0	0	0	0	0	0	0	0	0	0	0	0	0	0	53	53	53	53	53	53			53	0		141	141	141	141	141	141			141	0		0	0	0	0	0	0	0	0	0	0	0	0	0	0	0	0	0	0	0	0	0	0	0	0	0	0	0	0	0	0	4	0	0	0	1	0	0	1	0	0	0	0	0	0	0	0	0	0	0	0	0	0	0	0	0
1	0	85.56	0	0	0	0	0	0	0	0	0	0	0	0	0	0	87	73	100	73	82.2	78	131.7	11.4761	82.8384	0.124872	80	181	126	181	126	149.2	143	482.2	21.9591	150.487	0.131641	80	0	0	0	0	0	0	0	0	0	0	0	0	0	0	0	0	0	0	0	0	0	0	0	0	0	0	0	0	0	0	4	0	0	0	0	0	1	0	0	0	0	0	0	0	0	0	0	0	0	0	0	0	0	0	0	86.4								9.3	29.4		150		4.14	0.359
0	0	70.02	0	0	0	0	0	0	0	0	0	0	0	0	0	0	80	80	80	80	80	80			80	0		160	160	160	160	160	160			160	0		0	0	0	0	0	0	1	0	0	0	0	0	0	0	0	0	0	0	0	0	0	0	0	0	0	0	1	0	0	0	3	1	0	1	0	0	0	1	1	0	1	0	0	0	0	0	0	0	0	0	0	0	0	0	0																4.63		46.4	139.39	5.64	85.72	96					0.802			6.5401
1	0	81.31	0	0	0	0	0	0	0	0	0	0	0	0	0	0	51	56	81	50	62.6	60	110.044	10.4902	63.3861	0.158976	70	119	150	186	119	140.9	135	377.211	19.4219	142.1	0.130768	90	0	0	0	0	0	0	0	0	0	0	0	0	0	0	0	0	0	0	0	0	0	0	0	0	0	0	0	0	0	0	4	0	0	0	0	0	1	0	0	0	0	0	0	0	0	0	0	0	0	0	0	0	0	0	0
0	0	61.62	0	0	0	0	0	0	0	0	0	0	0	0	0	0	64	83	98	51	80	81	262	16.1864	81.4202	0.189263	87.5	91	140	159	91	137.5	141.5	605.143	24.5997	139.412	0.167352	75	0	0	0	0	0	0	0	0	0	0	0	0	0	0	0	0	0	0	0	0	0	0	0	0	0	0	0	0	0	0	2	0	0	0	0	0	0	0	1	0	0	0	0	0	0	0	0	0	0	0	0	0	0	0	0
1	0	76.51	0	0	0	0	0	0	0	0	0	0	0	0	0	0	67	57	91	56	67.8462	67	87.8077	9.3706	68.4409	0.132697	69.2308	145	131	190	128	144.308	137	327.397	18.0941	145.351	0.120467	84.6154	0	0	0	0	0	0	0	0	0	0	0	0	0	0	0	0	0	0	0	0	0	0	0	0	0	0	0	0	0	0	3	0	0	1	1	0	0	0	0	0	0	0	0	0	0	0	0	0	0	0	0	0	0	0	0
0	1	59.5	0	0	0	0	0	0	0	0	0	0	0	0	0	0	81	82	91	76	81.9	80.5	25.8778	5.087	82.0421	0.0589252	40	146	158	162	136	149.2	147.5	78.4	8.8544	149.436	0.0563003	60	0	0	0	0	0	0	0	0	0	0	0	0	0	0	0	0	0	0	0	0	0	0	0	0	0	0	0	0	0	0	1	0	0	0	0	0	0	0	0	0	0	0	0	0	0	0	0	0	0	0	0	0	0	0	0
1	0	77.36	0	0	1	0	0	0	0	0	0	2005-11-16	0	0	0	0	81	74	92	61	77.7692	77	77.0256	8.7764	78.225	0.108425	61.5385	159	138	195	138	164	159	267.667	16.3605	164.752	0.0958456	69.2308	0	0	0	0	0	0	0	0	0	0	0	0	0	0	0	0	0	0	0	0	0	0	0	0	0	0	0	0	0	0	3	0	0	0	0	0	0	0	0	0	0	0	0	0	0	0	0	0	0	0	0	0	0	0	0
1	1	69.31	0	1	0	0	0	0	0	0	2017-01-21	0	0	0	0	0	71	79	91	64	74.4286	73	73.2857	8.5607	74.8494	0.106487	42.8571	118	135	157	110	127.714	124	240.905	15.5211	128.52	0.112515	85.7143	0	0	0	0	0	0	0	0	0	0	0	0	0	0	0	0	0	0	0	0	0	0	0	0	0	0	0	0	0	0	2	0	0	1	0	0	0	0	0	0	0	0	0	0	0	0	0	0	0	0	0	0	0	0	0
1	0	74.25	0	0	0	0	0	0	0	0	0	0	0	0	0	0	82	78	82	56	69.6154	69	56.2564	7.5004	69.9874	0.103514	76.9231	186	148	186	141	160.077	156	206.41	14.367	160.671	0.0862295	76.9231	0	0	0	0	0	0	0	0	0	0	0	0	0	0	0	0	0	0	0	0	0	0	0	0	0	0	0	0	0	0	3	0	0	0	0	0	0	0	0	0	1	0	0	0	0	0	0	0	0	0	0	0	0	0	0
0	0	69.5	0	0	0	0	0	0	0	0	0	0	0	0	0	0	64	82	91	64	79.0909	80	77.0909	8.7801	79.5327	0.105847	63.6364	95	146	157	95	134.818	143	363.164	19.0569	136.037	0.134774	81.8182	0	0	0	0	0	0	0	0	0	0	0	0	0	0	0	0	0	0	0	0	0	0	0	0	0	0	0	0	0	0	2	0	0	0	0	0	0	0	0	0	0	0	0	0	0	0	0	0	0	0	0	0	0	0	0
1	1	65.77	0	0	0	0	0	0	0	0	0	0	0	0	0	0	90	97	97	69	79.1	78	73.8778	8.5952	79.5192	0.103086	40	160	145	160	120	140.1	142	146.989	12.1239	140.571	0.0820966	80	0	0	0	0	0	0	0	0	0	0	0	0	0	0	0	0	0	0	0	0	0	0	0	0	0	0	0	0	0	0	2	0	0	1	1	0	1	0	0	0	0	0	0	0	0	0	0	0	0	0	0	0	0	0	0
0	1	62.04	0	0	0	0	0	0	0	0	0	0	0	0	0	0	69	64	77	60	67.2308	67	21.6923	4.6575	67.3795	0.0665585	61.5385	116	116	145	105	118.462	116	102.269	10.1128	118.859	0.0820189	69.2308	1	0	0	0	0	0	0	0	1	0	0	0	0	0	0	0	0	0	0	0	0	0	0	1	0	0	0	0	0	0	2	0	0	0	0	0	0	0	0	0	0	0	0	0	0	0	0	0	0	0	0	0	0	0	0
1	0	90.33	0	0	0	0	0	0	0	0	0	0	0	0	0	0	100	72	100	61	74.75	69	303.583	17.4236	76.2578	0.201864	75	207	162	207	148	168.25	159	700.25	26.4622	169.804	0.136208	75	0	0	0	0	0	1	0	0	0	0	0	0	0	0	0	0	0	0	0	0	0	0	0	0	0	0	0	0	0	0	4	0	0	0	1	0	0	0	0	0	0	0	0	0	0	0	0	0	0	0	0	0	0	0	0
0	0	58.23	0	0	0	0	0	0	0	0	0	0	0	0	0	0	101	74	101	74	87.3333	87	182.333	13.5031	88.0265	0.126243	66.6667	212	135	212	135	165.333	149	1682.33	41.0163	168.691	0.202558	66.6667	0	0	0	0	0	0	0	0	0	0	0	0	0	0	0	0	0	0	0	0	0	0	0	0	0	0	0	0	0	0	1	0	0	0	0	0	0	1	0	0	0	0	0	0	0	0	0	0	0	0	0	0	0	0	0
1	1	69.19	0	0	0	0	0	0	0	0	0	0	0	0	0	0	58	58	58	58	58	58			58	0		119	119	119	119	119	119			119	0		0	0	0	0	0	0	0	0	0	0	0	0	0	0	0	0	0	0	0	0	0	0	0	0	0	0	0	0	0	0	2	0	1	0	0	0	1	0	0	0	1	0	0	1	0	0	0	0	0	0	0	0	0	0	0																3.6		45	143	5.2	74	109
0	1	84.52	0	1	0	0	0	0	1	0	2012-02-21	0	0	0	0	2012-02-21	74	88	95	74	80.9231	80	36.7436	6.0616	81.1324	0.0719677	61.5385	127	153	160	127	144.308	145	102.731	10.1356	144.636	0.0674807	84.6154	0	0	0	0	0	1	0	0	0	0	0	0	0	0	0	0	0	0	0	0	0	0	0	0	0	0	0	0	0	0	4	0	0	1	0	0	1	0	1	0	0	0	0	0	0	0	0	0	0	0	0	0	0	0	0
0	1	66.34	0	0	0	0	0	0	0	0	0	0	0	0	0	0	60	66	96	60	76.5385	76	83.4359	9.1343	77.0399	0.114661	69.2308	98	118	158	98	134.615	138	265.256	16.2867	135.522	0.11624	84.6154	0	0	0	0	0	0	0	0	0	0	0	0	0	0	0	0	0	0	0	0	0	0	0	0	0	0	0	0	0	0	2	0	0	0	0	0	0	0	0	0	0	0	0	0	0	0	0	0	0	0	0	0	0	0	0
1	0	69.64	0	1	0	0	0	1	0	0	2003-01-28	0	0	0	2003-01-28	0	70	70	70	70	70	70			70	0		142	142	142	142	142	142			142	0		0	1	0	0	0	0	0	0	0	0	0	0	0	0	0	0	0	0	0	0	0	0	0	0	0	0	0	0	0	0	2	0	0	0	0	0	0	0	0	0	0	0	0	0	0	0	0	0	0	0	0	0	0	0	0	84.4	0.062	0.019	0.845			0.991	6.49	6.59	27.4		266		3.57		3.8		35.264	141	4.6	62	76	110.765		9.584	4.4616					9.76
0	0	61.37	0	0	0	0	0	0	0	0	0	0	0	0	0	0	55	67	72	54	59.3077	59	32.3974	5.6919	59.5593	0.0922069	69.2308	119	152	152	114	129.769	129	200.192	14.1489	130.479	0.104754	84.6154	0	0	0	0	0	0	0	0	0	0	0	0	0	0	0	0	0	0	0	0	0	0	0	0	0	0	0	0	0	0	2	0	0	0	0	0	0	0	0	0	0	0	0	0	0	0	0	0	0	0	0	0	0	0	0
0	1	58.74	0	0	0	0	0	0	0	0	0	0	0	0	0	0	74	71	85	68	74.5556	74	27.7778	5.2705	74.721	0.0666488	44.4444	127	135	192	111	130	121	583.25	24.1506	131.979	0.175149	77.7778	0	0	0	0	0	0	0	0	0	0	0	0	0	0	0	0	0	0	0	0	0	0	0	0	0	0	0	0	0	0	1	0	0	0	0	0	0	0	0	0	0	0	0	0	0	0	0	0	0	0	0	0	0	0	0
1	1	86.1	0	0	0	0	0	0	0	0	0	0	0	0	0	0	69	69	69	69	69	69			69	0		153	153	153	153	153	153			153	0		1	1	0	0	0	1	0	0	1	1	0	0	0	0	0	0	0	0	0	0	0	0	0	1	0	1	0	0	0	0	5	1	0	0	1	1	0	1	0	0	1	0	0	0	0	0	0	0	0	0	0	0	0	0	0
1	0	78.51	0	0	0	0	0	0	0	0	0	0	0	0	0	0	80	58	80	58	70.4	70	43.1143	6.5661	70.6852	0.0901065	40	154	144	169	144	158.667	158	54.5238	7.384	158.827	0.0449599	66.6667	0	0	0	0	0	0	0	0	0	0	0	0	0	0	0	0	0	0	0	0	0	0	0	0	0	0	0	0	0	0	3	0	0	0	0	0	0	0	0	0	0	0	0	0	0	0	0	0	0	0	0	0	0	0	0
1	1	69.23	0	0	0	0	0	0	0	0	0	0	0	0	0	0	75	84	93	75	85.8333	85.5	42.1667	6.4936	86.0378	0.0690618	66.6667	183	158	183	147	163.167	162	190.967	13.8191	163.654	0.0773137	83.3333	0	0	0	0	0	0	0	0	0	0	0	0	0	0	0	0	0	0	0	0	0	0	0	0	0	0	0	0	0	0	2	0	0	0	1	0	0	0	0	0	0	0	0	0	0	0	0	0	0	0	0	0	0	0	0
1	1	75.3	0	0	0	0	0	0	0	0	0	0	0	0	0	0	79	65	96	59	72.9375	73	86.0625	9.277	73.4885	0.123152	75	156	167	205	142	163.25	163	216.6	14.7173	163.871	0.0872894	75	0	0	0	0	0	0	0	0	0	0	0	0	0	0	0	0	0	0	0	0	0	0	0	0	0	0	0	0	0	0	3	0	0	0	0	0	0	0	0	0	0	0	0	0	0	0	0	0	0	0	0	0	0	0	0
0	0	73.11	0	0	0	0	0	0	0	0	0	0	0	0	0	0	70	69	79	60	70.4545	70	41.4727	6.4399	70.7216	0.0871517	54.5455	123	137	151	104	131.909	135	167.491	12.9418	132.485	0.0935459	63.6364	0	0	0	0	0	0	0	0	0	0	0	0	0	0	0	0	0	0	0	0	0	0	0	0	0	0	0	0	0	0	3	0	0	0	0	0	0	0	0	0	0	0	0	0	0	0	0	0	0	0	0	0	0	0	0
1	1	78.04	0	0	0	0	0	0	0	0	0	0	0	0	0	0	49	49	49	49	49	49			49	0		136	136	136	136	136	136			136	0		0	0	1	0	0	0	0	0	0	0	0	0	0	0	0	0	0	0	0	0	0	0	0	0	0	0	0	0	0	0	3	1	1	1	0	1	0	1	0	0	0	0	0	0	0	0	0	0	0	0	0	0	0	0	0
1	1	84.23	0	0	0	0	1	0	0	0	0	0	0	2009-02-12	0	0	72	75	75	60	67.5714	66	37.619	6.1334	67.8096	0.0840364	57.1429	144	161	161	112	140.143	144	264.81	16.273	140.95	0.107503	71.4286	0	0	0	0	0	0	0	0	0	0	0	0	0	0	0	0	0	0	0	0	0	0	0	0	0	0	0	0	0	0	4	0	0	0	0	0	0	0	0	0	0	0	0	0	0	0	0	0	0	0	0	0	0	0	0
1	1	70.3	0	1	0	0	1	0	1	0	2011-11-07	0	0	2009-03-14	0	2011-11-07	81	75	86	60	75.2353	76	52.5662	7.2503	75.5634	0.0934904	58.8235	186	169	205	132	165.941	165	385.309	19.6293	167.03	0.114759	76.4706	0	0	0	0	0	0	0	0	0	0	0	0	0	0	0	0	0	0	0	0	0	0	0	0	0	0	0	0	0	0	3	0	0	1	1	0	0	0	1	0	0	0	0	0	0	0	0	0	0	0	0	0	0	0	0
0	0	74.4	0	0	0	0	0	0	0	0	0	0	0	0	0	0	67	50	67	50	60	63	79	8.8882	60.4373	0.120953	33.3333	107	102	107	91	100	102	67	8.1854	100.223	0.0668331	66.6667	0	0	0	0	0	0	0	0	0	0	0	0	0	0	0	0	0	0	0	0	0	0	0	0	0	0	0	0	0	0	3	0	0	0	0	0	0	0	0	0	0	0	0	0	0	0	0	0	0	0	0	0	0	0	0
1	0	74	0	0	0	0	0	0	0	0	0	0	0	0	0	0	74	99	99	74	86.5	86.5	312.5	17.6777	87.3985	0.144509	50	174	177	177	174	175.5	175.5	4.5	2.1213	175.506	0.00854701	0	0	0	0	0	0	0	0	0	0	0	0	0	0	0	0	0	0	0	0	0	0	0	0	0	1	0	0	0	0	0	5	0	0	0	0	0	0	0	0	0	0	0	0	0	0	0	0	0	0	0	0	0	0	0	0
1	1	70	0	1	0	0	0	1	0	0	2012-09-20	0	0	0	2012-09-20	0	77	69	79	67	74.7857	75.5	11.1044	3.3323	74.8546	0.0429375	21.4286	126	119	150	114	131.143	130	135.978	11.661	131.623	0.0856835	78.5714	0	0	0	0	0	0	1	0	0	0	0	0	0	0	0	0	0	0	0	0	0	0	0	0	1	0	0	0	0	0	5	0	0	0	0	0	0	0	0	0	0	0	0	0	0	0	0	0	0	0	0	0	0	0	0
0	1	63.77	0	0	0	0	0	0	0	0	0	0	0	0	0	0	92	75	92	75	81	76	91	9.5394	81.3736	0.096159	33.3333	157	140	157	136	144.333	140	124.333	11.1505	144.62	0.0630785	33.3333	0	0	0	0	0	0	1	0	0	0	0	0	0	0	0	0	0	0	0	0	0	0	0	0	0	0	1	0	0	0	2	0	0	1	1	0	1	0	0	0	0	0	0	0	0	0	0	0	0	0	0	0	0	0	0
1	1	77.33	0	0	0	0	0	0	0	0	0	0	0	0	0	0	84	65	87	65	76.9	78	56.1	7.49	77.2276	0.0924009	60	144	132	178	125	150	148	255.333	15.9792	150.764	0.101061	60	0	0	0	0	0	0	0	0	0	0	0	0	0	0	0	0	0	0	0	0	0	0	0	0	0	0	0	0	0	0	3	0	0	0	0	0	0	0	1	0	0	0	0	0	0	0	0	0	0	0	0	0	0	0	0
0	0	64.29	0	0	0	0	0	0	0	0	0	0	0	0	0	0	83	78	83	67	74.5	74.5	33.1667	5.7591	74.7001	0.0733358	40	125	140	156	111	131.6	127.5	174.933	13.2262	132.197	0.0953458	70	0	0	0	0	0	0	0	0	0	0	0	0	0	0	0	0	0	0	0	0	0	0	0	0	0	0	0	0	0	0	2	0	0	0	1	0	1	0	0	0	0	0	0	0	0	0	0	0	0	0	0	0	0	0	0
1	1	66.25	0	1	0	0	0	0	0	0	2002-07-22	0	0	0	0	0	78	86	86	78	82	82	32	5.6569	82.0975	0.0487805	50	131	145	145	131	138	138	98	9.8995	138.177	0.0507246	50	0	0	0	0	0	0	0	0	0	0	0	0	0	0	0	0	0	0	0	0	0	0	0	0	0	0	0	0	0	0	2	0	0	0	0	0	0	0	0	0	0	0	0	0	0	0	0	0	0	0	0	0	0	0	0
0	1	65.01	0	0	0	0	0	0	0	0	0	0	0	0	0	0	90	90	90	72	85.6364	87	29.0545	5.3902	85.7904	0.060014	36.3636	148	143	162	117	145.182	147	149.964	12.246	145.651	0.0804238	63.6364	0	0	0	0	0	0	0	0	0	0	0	0	0	0	0	0	0	0	0	0	0	0	0	0	0	0	0	0	0	0	2	0	0	0	0	0	0	0	0	0	0	0	0	0	0	0	0	0	0	0	0	0	0	0	0
1	1	79.4	1	0	0	0	0	0	0	2008-05-16	0	0	0	0	0	0	78	78	78	78	78	78			78	0		164	164	164	164	164	164			164	0		0	0	0	0	0	1	1	0	1	0	0	0	0	0	0	0	0	0	0	0	0	0	0	0	0	0	0	0	0	0	4	0	0	0	0	0	0	0	0	0	0	0	0	0	0	0	0	0	0	0	0	0	0	0	0
0	1	69.87	0	0	0	0	1	0	0	0	0	0	0	2011-08-08	0	0	87	84	96	69	82.4706	82	51.6397	7.1861	82.7647	0.0845334	88.2353	158	146	184	139	155.177	156	137.529	11.7273	155.593	0.0733175	64.7059	0	0	0	0	0	0	0	0	0	0	0	0	0	0	0	0	0	0	0	0	0	0	0	0	0	0	0	0	0	0	2	0	0	0	0	0	0	0	0	0	0	0	0	0	0	0	0	0	0	0	0	0	0	0	0
1	0	84.61	0	0	0	0	0	0	0	0	0	0	0	0	0	0	79	80	91	67	78.6923	79	33.8974	5.8222	78.8909	0.0710837	53.8462	158	164	175	124	151.538	156	178.269	13.3518	152.08	0.0846514	76.9231	0	0	0	0	0	0	0	0	0	0	0	0	0	0	0	0	0	0	0	0	0	0	0	0	0	0	0	0	0	0	4	0	0	0	0	0	0	0	0	0	0	0	0	0	0	0	0	0	0	0	0	0	0	0	0
1	0	77.52	0	0	1	0	0	0	0	0	0	2005-08-02	0	0	0	0	92	75	92	65	77.4	75	66.5429	8.1574	77.8002	0.101819	60	175	155	196	144	159.4	155	235.257	15.3381	160.087	0.0929611	73.3333	0	0	0	0	0	0	0	0	0	0	0	0	0	0	0	0	0	0	0	0	0	0	0	0	0	0	0	0	0	0	3	0	0	0	1	0	0	0	0	0	0	0	0	0	0	0	0	0	0	0	0	0	0	0	0
1	0	82.31	0	0	0	0	0	0	0	0	0	0	0	0	0	0	88	78	97	77	84	82	40.5	6.364	84.214	0.0714286	44.4444	155	156	185	151	164.111	160	154.861	12.4443	164.53	0.0714919	88.8889	0	0	0	0	0	0	0	0	0	0	0	0	0	0	0	0	0	0	0	0	0	0	0	0	0	0	0	0	0	0	4	0	0	0	0	0	1	0	0	0	0	0	0	0	0	0	0	0	0	0	0	0	0	0	0
1	0	84.83	0	0	0	0	0	0	0	0	0	0	0	0	0	0	102	96	102	96	99	99	18	4.2426	99.0454	0.030303	50	229	221	229	221	225	225	32	5.6569	225.036	0.0177778	50	0	0	0	0	0	0	0	0	0	0	0	0	0	0	0	0	0	0	0	0	0	0	0	0	0	0	0	0	0	0	4	0	0	0	0	0	0	0	0	0	0	0	0	0	0	0	0	0	0	0	0	0	0	0	0
0	0	71.31	0	0	0	0	0	0	0	0	0	0	0	0	0	0	83	82	91	71	82.2727	82	37.6182	6.1334	82.4803	0.0710799	54.5455	146	139	177	139	154.727	151	142.818	11.9507	155.146	0.0736425	81.8182	0	0	0	0	0	0	0	0	0	0	0	0	0	0	0	0	0	0	0	0	0	0	0	0	0	0	0	0	0	0	3	0	0	1	0	0	0	0	0	0	0	0	0	0	0	0	0	0	0	0	0	0	0	0	0
1	1	62.33	0	1	0	0	0	0	0	0	2003-02-17	0	0	0	0	0	72	72	72	72	72	72			72	0		137	137	137	137	137	137			137	0		0	0	0	0	0	0	0	0	0	0	0	0	0	0	0	0	0	0	0	0	0	0	0	0	0	0	0	1	0	0	5	0	0	0	0	0	1	0	0	0	0	0	0	0	0	0	0	0	0	0	0	0	0	0	0
1	1	74.43	0	0	0	0	0	0	0	0	0	0	0	0	0	0	88	78	88	67	77.75	77	55.6429	7.4594	78.0625	0.0897446	75	158	150	165	133	150.75	154	153.929	12.4068	151.196	0.076985	62.5	0	0	0	0	0	0	1	0	0	0	0	0	0	0	0	0	0	0	0	0	0	0	0	0	0	0	0	0	0	0	3	0	0	0	0	0	1	0	0	0	0	0	0	0	0	0	0	0	0	0	0	0	0	0	0
1	0	68.65	0	0	1	0	0	0	0	0	0	2004-03-06	0	0	0	0	77	77	77	77	77	77			77	0		149	149	149	149	149	149			149	0		0	0	0	0	0	0	0	0	0	0	0	0	0	0	0	0	0	0	0	0	0	0	0	0	0	0	0	0	0	0	2	0	0	1	0	0	0	1	0	0	0	0	0	0	0	0	0	0	0	0	0	0	0	0	0
0	0	72.5	0	0	0	0	0	0	0	0	0	0	0	0	0	0	65	81	81	47	61.6364	61	68.4545	8.2737	62.1391	0.127988	36.3636	148	183	183	135	148.364	146	181.454	13.4705	148.918	0.0865685	72.7273	0	0	0	0	0	0	0	0	0	0	0	0	0	0	0	0	0	0	0	0	0	0	0	0	0	0	0	0	0	0	3	0	0	1	0	0	1	0	0	0	1	0	0	1	0	0	0	0	0	0	0	0	0	0	0
1	0	76.45	0	0	0	0	0	0	0	0	0	0	0	0	0	0	59	75	75	57	67.125	66.5	53.2679	7.2985	67.4713	0.101707	75	119	133	159	119	139.625	141	175.696	13.2551	140.174	0.0888019	75	0	0	0	0	0	0	0	0	0	0	0	0	0	0	0	0	0	0	0	0	0	0	0	0	0	0	0	0	0	0	3	0	0	0	0	0	0	0	0	0	0	0	0	0	0	0	0	0	0	0	0	0	0	0	0	93								9.1	31		220		3.52		3.9		36	136	5	67	68		19
1	0	85.77	0	0	0	0	0	0	0	0	0	0	0	0	0	0	85	115	115	55	76	70	478	21.8632	78.5769	0.262609	66.6667	160	166	166	113	142.667	146	570.267	23.8803	144.323	0.152801	83.3333	0	0	0	0	1	0	0	0	0	0	0	0	0	0	0	0	0	0	0	0	0	0	0	0	0	0	0	0	0	0	4	0	0	1	0	0	0	0	0	0	0	0	0	0	0	0	0	0	0	0	0	0	0	0	0	94.8								10.39	29.6		301		2.86	0.272
0	0	59.35	0	0	0	0	0	0	0	0	0	0	0	0	0	0	58	63	73	57	65.1333	65	29.5524	5.4362	65.3447	0.0806327	60	114	129	143	112	124.4	119	119.971	10.9531	124.849	0.0850623	73.3333	0	0	0	0	0	0	0	0	0	0	0	0	0	0	0	0	0	0	0	0	0	0	0	0	0	0	0	0	0	0	1	0	0	0	0	0	1	0	1	0	0	0	0	0	0	0	0	0	0	0	0	0	0	0	0
0	0	60.03	0	0	0	0	0	0	0	0	0	0	0	0	0	0	66	90	90	66	78.8	82	125.2	11.1893	79.433	0.127005	40	140	130	146	130	138.8	140	33.2	5.7619	138.896	0.03713	60	0	0	0	0	0	0	0	0	0	0	0	0	0	0	0	0	0	0	0	0	0	0	0	0	0	0	0	0	0	0	2	0	0	0	1	0	0	0	0	0	1	0	0	1	0	0	0	0	0	0	0	0	0	0	0																4.7			141	6		77					0.88	2.13	1.07	3.6			8.5
0	0	60.27	0	0	0	0	0	0	0	0	0	0	0	0	0	0	67	66	76	64	71.4	74.5	24.4889	4.9486	71.5542	0.0657518	40	114	129	149	114	133.6	133.5	168.711	12.9889	134.167	0.0922331	70	0	0	0	0	0	0	1	0	0	0	0	0	0	0	0	0	0	0	0	0	0	0	0	0	0	0	0	0	0	0	2	0	0	0	1	0	0	0	0	0	0	0	0	0	0	0	0	0	0	0	0	0	0	0	0
0	0	62.8	0	0	0	0	0	0	0	0	0	0	0	0	0	0	83	73	85	71	78.4286	77	28.9524	5.3807	78.5866	0.0635177	57.1429	112	117	137	103	120.429	120	127.619	11.2969	120.882	0.086847	85.7143	0	0	0	0	0	0	0	0	0	0	0	0	0	0	0	0	0	0	0	0	0	0	0	0	0	0	0	0	0	0	2	0	0	0	0	0	0	0	0	0	1	0	0	1	0	0	0	0	0	0	0	0	0	0	0	90								8.1	31.1		390		4.24	0.382
1	0	66.31	0	0	0	0	0	0	0	0	0	0	0	0	0	0	74	76	88	56	72.5385	73	56.6026	7.5235	72.8977	0.099648	53.8462	154	146	169	124	144	139	148.833	12.1997	144.476	0.0813967	69.2308	0	0	0	0	0	0	0	0	0	0	0	0	0	0	0	0	0	0	0	0	0	0	0	0	0	0	0	0	0	0	2	0	0	1	1	0	1	0	0	0	0	0	0	0	0	0	0	0	0	0	0	0	0	0	0
0	0	71.89	0	0	0	0	0	0	0	0	0	0	0	0	0	0	81	81	81	81	81	81			81	0		177	177	177	177	177	177			177	0		1	1	0	0	0	0	0	0	1	0	0	0	0	0	0	0	0	0	0	0	0	0	0	1	0	0	0	0	0	0	3	0	0	1	0	0	1	0	0	0	0	0	0	0	0	0	0	0	0	0	0	0	0	0	0																3.5			144	6		78
1	0	73.4	0	0	0	0	1	0	0	0	0	0	0	2014-01-07	0	0	70	49	70	49	57.1429	55	44.1429	6.644	57.473	0.107645	57.1429	135	111	142	111	124.286	120	133.571	11.5573	124.746	0.0860919	57.1429	0	0	0	0	0	0	0	0	0	0	0	0	0	0	0	0	0	0	0	0	0	0	0	0	0	0	0	0	0	0	3	0	0	0	0	0	0	0	0	0	0	0	0	0	0	0	0	0	0	0	0	0	0	0	0
1	0	74.92	0	0	0	0	0	0	0	0	0	0	0	0	0	0	82	82	82	82	82	82			82	0		191	191	191	191	191	191			191	0		0	1	0	0	0	0	0	0	0	0	0	0	0	0	0	0	0	0	0	0	0	0	0	0	0	0	0	0	0	0	3	0	0	0	0	0	0	0	0	0	0	0	0	0	0	0	0	0	0	0	0	0	0	0	0
1	0	73.86	0	0	0	0	0	0	0	0	0	0	0	0	0	0	73	61	81	52	65.4	63	76.4889	8.7458	65.9242	0.126865	70	158	136	177	96	138.2	135	562.844	23.7243	140.021	0.162857	90	0	0	0	0	0	0	0	0	0	0	0	0	0	0	0	0	0	0	0	0	0	0	0	0	0	0	0	0	0	0	3	0	0	0	0	0	0	0	0	0	0	0	0	0	0	0	0	0	0	0	0	0	0	0	0
1	0	72.32	1	0	0	0	0	0	0	2012-08-06	0	0	0	0	0	0	63	56	80	50	60.5	57	108.3	10.4067	61.2413	0.157025	66.6667	194	162	194	125	152.667	149.5	615.867	24.8167	154.338	0.148391	50	0	0	0	0	0	1	0	0	0	0	0	0	0	0	0	0	0	0	0	0	0	0	0	0	0	0	0	0	0	0	3	0	0	0	1	0	1	0	0	0	0	0	0	0	0	0	0	0	0	0	0	0	0	0	0
0	0	71.97	0	0	0	0	0	0	0	0	0	0	0	0	0	0	80	80	80	70	76.6667	80	33.3333	5.7735	76.8115	0.0614875	66.6667	130	120	140	120	130	130	100	10	130.256	0.0628074	66.6667	0	0	0	0	0	1	0	0	0	0	0	0	0	0	0	0	0	0	0	0	0	0	0	0	0	0	0	0	0	0	3	0	0	1	0	0	0	0	0	0	0	0	0	0	0	0	0	0	0	0	0	0	0	0	0
1	0	80.33	0	0	0	0	0	0	0	0	0	0	0	0	0	0	75	77	95	59	75	76	97.7778	9.8883	75.5844	0.125078	90	150	121	190	112	143.9	139.5	535.211	23.1346	145.564	0.152519	80	0	0	0	0	0	0	0	0	0	0	0	0	0	0	0	0	0	0	0	0	0	0	0	0	0	0	0	0	0	0	4	0	0	0	0	0	0	0	0	0	0	0	0	0	0	0	0	0	0	0	0	0	0	0	0
1	1	73.23	0	0	0	0	0	0	0	0	0	0	0	0	0	0	76	77	81	40	66.6364	68	143.255	11.9689	67.6065	0.171256	54.5455	170	167	175	117	152.364	160	510.454	22.5932	153.879	0.141384	54.5455	0	0	0	0	0	0	0	0	0	0	0	0	0	0	0	0	0	0	0	0	0	0	0	0	0	0	0	0	0	0	3	0	0	0	1	1	0	0	0	0	0	0	0	0	0	0	0	0	0	0	0	0	0	0	0
1	0	70.32	0	0	0	0	0	0	0	0	0	0	0	0	0	0	95	78	111	54	77	72.5	254.533	15.9541	78.5342	0.200617	75	204	137	204	118	159.625	159	788.517	28.0805	161.924	0.17033	93.75	0	0	0	0	0	0	0	0	0	0	0	0	0	0	0	0	0	0	0	0	0	0	0	0	0	0	0	0	0	0	3	1	0	0	0	0	0	0	0	0	0	0	0	0	0	0	0	0	0	0	0	0	0	0	0	87.5	0.1	0	1.1			0.5	5.7	7.48	29.8		272		4.12		4.3		42.068	115	5.2	73	78	55.01		13.32	7.8323					12.3		3.9
0	1	63.17	0	0	0	0	0	0	0	0	0	0	0	0	0	0	80	66	80	54	65.8667	66	48.4095	6.9577	66.2088	0.102051	60	170	139	170	119	145.067	143	142.209	11.9252	145.523	0.0794173	80	0	0	0	0	0	0	0	0	0	0	0	0	0	0	0	0	0	0	0	0	0	0	0	0	0	0	0	0	0	0	2	0	0	1	0	0	0	0	0	0	0	0	0	0	0	0	0	0	0	0	0	0	0	0	0
0	0	57.77	0	0	0	0	0	0	0	0	0	0	0	0	0	0	84	71	84	71	77.5	77.5	84.5	9.1924	77.7721	0.083871	50	134	104	134	104	119	119	450	21.2132	119.942	0.12605	50	0	0	0	0	0	0	0	0	0	0	0	0	0	0	0	0	0	0	0	0	0	0	0	0	0	0	0	0	0	0	1	0	0	1	0	0	1	0	0	0	0	0	0	0	0	0	0	0	0	0	0	0	0	0	1																3.2			141	6.9		69
1	1	64.8	0	0	0	0	0	0	0	0	0	0	0	0	0	0	73	73	73	73	73	73			73	0		144	144	144	144	144	144			144	0		0	0	0	0	0	0	0	0	0	0	0	0	0	0	0	0	0	0	0	0	0	0	0	0	0	0	0	0	0	0	2	0	0	0	0	0	0	0	0	0	0	0	0	0	0	0	0	0	0	0	0	0	0	0	0
0	0	62.68	0	0	0	0	0	0	0	0	0	0	0	0	0	0	78	69	78	69	73.3333	73	20.3333	4.5092	73.4257	0.0502062	33.3333	145	153	153	122	140	145	259	16.0935	140.615	0.0938591	66.6667	0	0	0	0	0	0	0	0	0	0	0	0	0	0	0	0	0	0	0	0	0	0	0	0	0	0	0	0	0	0	2	0	0	0	0	0	0	0	0	0	0	0	0	0	0	0	0	0	0	0	0	0	0	0	0
0	1	68.35	0	0	0	0	0	0	0	0	0	0	0	0	0	0	109	79	109	60	81.7273	79	158.218	12.5785	82.6026	0.146746	81.8182	185	134	185	134	148.818	140	333.364	18.2582	149.833	0.116979	63.6364	0	0	0	0	0	0	0	0	0	0	0	0	0	0	0	0	0	0	0	0	0	0	0	0	0	0	0	0	0	0	2	0	0	0	0	0	0	0	0	0	0	0	0	0	0	0	0	0	0	0	0	0	0	0	0
1	1	76.35	1	0	0	0	0	0	0	2008-02-23	0	0	0	0	0	0	54	52	69	52	60	58	58.5	7.6485	60.3887	0.114018	80	112	117	122	110	116.2	117	26.2	5.1186	116.29	0.0393994	60	0	0	0	0	0	0	0	0	0	0	0	0	0	0	0	0	0	0	0	0	0	0	0	0	0	0	0	0	0	0	3	0	0	0	0	1	0	0	0	0	0	0	0	0	0	0	0	0	0	0	0	0	0	0	0
0	0	66.49	0	0	0	0	0	0	0	0	0	0	0	0	0	0	78	57	82	57	66.4167	64.5	64.9924	8.0618	66.8637	0.116214	83.3333	142	167	174	133	151.583	151	162.447	12.7455	152.074	0.0805026	75	0	0	0	0	0	0	0	0	0	0	0	0	0	0	0	0	0	0	0	0	0	0	0	0	0	0	0	0	0	0	2	1	0	0	0	0	0	0	0	0	1	0	0	0	0	0	0	0	0	0	0	0	0	0	0
1	1	92.43	0	0	0	0	0	0	0	0	0	0	0	0	0	0	72	57	99	52	65.3636	63	165.454	12.8629	66.5043	0.187632	81.8182	149	140	180	133	148.454	144	225.473	15.0157	149.143	0.09644	81.8182	0	0	0	0	0	0	0	0	0	0	0	0	0	0	0	0	0	0	0	0	0	0	0	0	0	0	0	0	0	0	4	0	0	0	0	0	0	0	0	0	0	0	0	0	0	0	0	0	0	0	0	0	0	0	0
0	1	75.26	0	1	0	0	0	0	0	0	2004-01-02	0	0	0	0	0	80	87	95	69	84.9231	86	45.5769	6.7511	85.1704	0.0763776	53.8462	142	155	200	127	155.769	153	449.026	21.1902	157.094	0.130699	61.5385	0	0	0	0	0	1	0	0	1	0	0	0	0	0	0	0	0	0	0	0	0	0	0	0	0	0	0	0	0	0	3	0	0	1	1	0	0	0	0	0	0	0	0	0	0	0	0	0	0	0	0	0	0	0	0	91.7								12.6	32.3		379		3.02	0.277
0	0	73.67	0	0	0	0	0	0	0	0	0	0	0	0	0	0	62	69	79	61	68.3077	67	28.2308	5.3133	68.4982	0.0747327	69.2308	109	125	135	99	119.308	121	90.8974	9.534	119.659	0.0767761	61.5385	0	0	0	0	0	0	0	0	0	0	0	0	0	0	0	0	0	0	0	0	0	0	0	0	0	0	0	0	0	0	3	0	0	0	1	0	0	0	0	0	0	0	0	0	0	0	0	0	0	0	0	0	0	0	0
1	1	77.87	0	0	0	0	0	0	0	0	0	0	0	0	0	0	97	83	97	72	79.0588	78	35.4338	5.9526	79.2695	0.0730456	35.2941	171	159	171	127	144.588	146	138.757	11.7795	145.039	0.079037	82.3529	0	0	0	0	0	0	0	0	0	0	0	0	0	0	0	0	0	0	0	0	0	0	0	0	0	0	0	0	0	0	3	1	0	1	0	0	0	0	1	0	0	0	0	0	0	0	0	0	0	0	0	0	0	0	0																4.31			140.6	4.3		91
1	1	24.48	0	0	0	0	0	0	0	0	0	0	0	0	0	0	95	74	95	74	84.5	84.5	220.5	14.8492	85.1499	0.12426	50	165	135	165	135	150	150	450	21.2132	150.748	0.1	50	0	0	0	0	0	0	0	0	0	0	0	0	0	0	0	0	0	0	0	0	0	0	0	0	0	0	0	0	0	0	0	0	0	0	0	0	0	0	0	0	0	0	0	0	0	0	0	0	0	0	0	0	0	0	0
0	0	60.23	0	1	0	0	0	1	0	0	2014-05-03	0	0	0	2014-05-03	0	82	82	82	82	82	82			82	0		155	155	155	155	155	155			155	0		0	0	0	0	0	0	0	0	0	0	0	0	0	0	0	0	0	0	0	0	0	0	0	0	0	0	0	0	0	0	2	0	0	0	0	0	0	0	1	0	0	0	0	0	0	0	0	0	0	0	0	0	0	0	0
0	0	70.64	0	0	0	0	0	0	0	0	0	0	0	0	0	0	77	79	79	69	73.8333	74	16.5667	4.0702	73.9268	0.0503239	50	117	140	140	108	120.5	120	137.1	11.709	120.973	0.0887036	66.6667	0	0	0	0	0	0	0	0	0	0	0	0	0	0	0	0	0	0	0	0	0	0	0	0	0	0	0	0	0	0	3	0	0	1	1	0	0	0	0	0	0	0	0	0	0	0	0	0	0	0	0	0	0	0	0
0	1	63.23	0	0	0	0	0	0	0	0	0	0	0	0	0	0	80	70	83	66	73.75	73	25.4773	5.0475	73.9082	0.065527	25	139	119	145	105	127.917	128.5	166.811	12.9155	128.513	0.0966697	83.3333	0	0	0	0	0	0	0	0	0	0	0	0	0	0	0	0	0	0	0	0	0	0	0	0	0	0	0	0	0	0	2	0	0	0	0	0	0	0	0	0	0	0	0	0	0	0	0	0	0	0	0	0	0	0	0	87.4								14.2	30		176		5.25	0.459
0	0	77.23	0	0	0	0	0	0	0	0	0	0	0	0	0	0	56	51	74	51	60.5385	61	48.6026	6.9716	60.9079	0.110641	61.5385	132	149	151	132	140.077	140	39.2436	6.2645	140.206	0.0429672	23.0769	0	0	0	0	0	0	0	0	0	0	0	0	0	0	0	0	0	0	0	0	0	0	0	0	0	0	0	0	0	0	3	0	0	0	0	0	0	0	0	0	0	0	0	0	0	0	0	0	0	0	0	0	0	0	0
0	0	83.23	0	0	0	0	0	0	0	0	0	0	0	0	0	0	80	75	80	75	77.5	77.5	12.5	3.5355	77.5403	0.0322581	50	140	155	155	140	147.5	147.5	112.5	10.6066	147.691	0.0508475	50	0	0	0	0	0	0	0	0	0	0	0	0	0	0	0	0	0	0	0	0	0	0	0	0	0	0	0	0	0	0	5	0	0	1	0	0	0	0	0	0	0	0	0	0	0	0	0	0	0	0	0	0	0	0	0
1	0	85.1	0	0	0	0	0	0	0	0	0	0	0	0	0	0	80	80	90	60	75.3333	80	69.5238	8.3381	75.7628	0.10693	40	195	140	195	130	153.333	150	413.095	20.3247	154.585	0.128058	80	1	0	0	0	0	1	0	0	1	0	0	0	0	0	0	0	0	0	0	0	0	0	0	1	0	0	0	0	0	0	4	0	0	1	0	0	0	1	1	0	0	0	0	0	0	0	0	0	0	0	0	0	0	0	0	88.9								5.9	30.7		217		3.99		3.4		35	142	6.5	68	68	94		14	9.6	0.77			5.38	12.2		14.7
1	1	89.99	0	0	0	0	0	0	0	0	0	0	0	0	0	0	74	80	90	62	78.0769	80	58.7436	7.6644	78.4234	0.0943141	61.5385	136	150	180	121	149.769	150	282.026	16.7936	150.636	0.107731	84.6154	0	0	0	0	0	1	0	0	0	0	0	0	0	0	0	0	0	0	0	0	0	0	0	0	0	0	0	0	0	0	4	0	0	1	0	0	0	1	0	0	0	0	0	1	0	0	0	0	0	0	0	0	0	0	0
0	0	70.5	0	1	0	0	0	1	0	0	2013-07-02	0	0	0	2013-07-02	0	82	72	102	72	89.5625	93	78.6625	8.8692	89.9733	0.0958834	75	146	134	191	116	158.5	160.5	343.467	18.5329	159.512	0.113214	75	0	0	0	0	0	0	0	0	0	0	0	0	0	0	0	0	0	0	0	0	0	0	0	0	0	0	0	0	0	0	3	1	0	0	1	0	0	0	0	0	0	0	0	0	0	0	0	0	0	0	0	0	0	0	0
1	1	68.33	0	0	0	0	0	0	0	0	0	0	0	0	0	0	89	89	89	89	89	89			89	0		159	159	159	159	159	159			159	0		0	0	0	0	0	0	0	0	0	0	0	0	0	0	0	0	0	0	0	0	0	0	0	0	0	0	0	0	0	0	2	0	0	0	0	0	0	0	0	0	0	0	0	0	0	0	0	0	0	0	0	0	0	0	0
0	1	63.49	0	0	0	0	0	0	0	0	0	0	0	0	0	0	87	88	88	72	80.75	81.5	37.6591	6.1367	80.9635	0.0727609	66.6667	156	155	166	121	144.667	143	199.879	14.1378	145.298	0.0935665	66.6667	0	0	0	0	0	0	0	0	0	0	0	0	0	0	0	0	0	0	0	0	0	0	0	0	0	0	0	0	0	0	2	0	0	0	0	0	0	0	0	0	0	0	0	0	0	0	0	0	0	0	0	0	0	0	0
0	0	58.09	0	0	0	0	0	0	0	0	0	0	0	0	0	0	80	66	83	66	76	80	51.5	7.1764	76.2706	0.0844569	40	120	104	120	104	111.8	114	40.2	6.3403	111.944	0.0507243	40	0	0	0	0	0	0	0	0	0	0	0	0	0	0	0	0	0	0	0	0	0	0	0	0	0	0	0	0	0	0	1	0	0	0	0	0	1	0	0	0	0	0	0	0	0	0	0	0	0	0	0	0	0	0	0																3.8			142	8.2		66					1.87	4.6655	1.78	7.4		5
1	0	96.7	0	0	0	0	0	0	0	0	0	0	0	0	0	0	64	67	81	60	68.4545	67	43.0727	6.563	68.74	0.0914119	63.6364	147	152	172	137	150.273	150	95.2182	9.758	150.56	0.0619132	63.6364	0	1	0	0	0	1	0	0	0	0	0	0	0	0	0	0	0	0	0	0	0	0	0	0	0	0	0	0	0	0	4	0	0	1	0	0	1	0	1	0	0	0	0	0	0	0	0	0	0	0	0	0	0	0	0
0	1	76.63	0	0	0	0	0	0	0	0	0	0	0	0	0	0	75	71	75	56	65.6667	65	46.2667	6.802	65.9596	0.0945581	66.6667	153	122	153	100	126	124.5	310.4	17.6182	127.022	0.127644	66.6667	0	0	0	0	0	1	0	0	0	0	0	0	0	0	0	0	0	0	0	0	0	0	0	0	0	0	0	0	0	0	3	1	0	0	0	0	1	0	0	0	0	0	0	0	0	0	0	0	0	0	0	0	0	0	0
0	0	59.92	0	0	0	0	0	0	0	0	0	0	0	0	0	0	72	69	90	63	77.3	76.5	106.233	10.307	77.916	0.126495	80	149	113	165	113	143.2	149	359.289	18.9549	144.325	0.125574	90	1	0	0	0	0	0	0	0	0	0	0	0	0	0	0	0	0	0	0	0	0	0	0	1	0	0	0	0	0	0	1	0	0	0	0	0	0	0	0	0	0	0	0	0	0	0	0	0	0	0	0	0	0	0	0
0	0	63.04	0	0	0	0	0	0	0	0	0	0	0	0	0	0	64	88	88	64	75.1875	74	42.2958	6.5035	75.4507	0.0837508	68.75	123	160	160	114	137.75	139.5	159.8	12.6412	138.293	0.0888551	87.5	0	0	0	0	0	0	0	0	0	0	0	0	0	0	0	0	0	0	0	0	0	0	0	0	0	0	0	0	0	0	2	0	0	0	0	0	0	0	0	0	0	0	0	0	0	0	0	0	0	0	0	0	0	0	0
1	0	84.86	0	0	0	0	0	0	0	0	0	0	0	0	0	0	53	53	53	53	53	53			53	0		126	126	126	126	126	126			126	0		0	0	0	0	0	0	0	0	0	0	0	0	0	0	0	0	0	0	0	0	0	0	0	0	0	0	0	0	0	0	4	0	1	0	1	0	0	0	0	0	1	0	0	0	0	0	0	0	0	0	0	0	0	0	0
1	1	72.45	0	0	0	0	0	0	0	0	0	0	0	0	0	0	77	69	86	57	70.9375	70.5	57.7958	7.6024	71.3184	0.103767	62.5	148	144	186	131	146.75	145.5	198.333	14.0831	147.382	0.0929192	56.25	0	1	0	0	0	0	0	0	0	0	0	0	0	0	0	0	0	0	0	0	0	0	0	0	0	0	0	0	0	0	3	0	0	1	1	0	0	0	0	0	0	0	0	0	0	0	0	0	0	0	0	0	0	0	0
0	1	75.35	0	0	0	0	0	0	0	0	0	0	0	0	0	0	78	60	96	60	76.4167	75.5	89.7197	9.472	76.9529	0.118676	66.6667	148	152	161	122	146.25	151.5	164.75	12.8355	146.765	0.0840277	83.3333	0	0	0	0	0	0	0	0	0	0	0	0	0	0	0	0	0	0	0	0	0	0	0	0	0	0	0	0	0	0	3	0	0	0	0	0	0	0	0	0	0	0	0	0	0	0	0	0	0	0	0	0	0	0	0
0	0	79	0	0	0	0	0	0	0	0	0	0	0	0	0	0	79	54	79	54	63.875	62	84.125	9.172	64.4486	0.134318	87.5	120	123	144	120	134.5	137.5	82	9.0554	134.767	0.062978	75	0	0	0	0	0	0	0	0	0	0	0	0	0	0	0	0	0	0	0	0	0	0	0	0	0	0	0	0	0	0	3	0	0	0	0	0	0	0	0	0	0	0	0	0	0	0	0	0	0	0	0	0	0	0	0
1	0	80.37	0	0	0	0	0	0	0	0	0	0	0	0	0	0	63	63	63	63	63	63			63	0		141	141	141	141	141	141			141	0		0	0	0	0	0	0	0	0	0	0	0	0	0	0	0	0	0	0	0	0	0	0	0	0	0	0	0	0	0	0	4	1	0	1	1	0	0	0	0	0	0	0	0	0	0	0	0	0	0	0	0	0	0	0	0	92.9	0	0.1	0.9			0.4	6.4	7.8	31.3		305		2.71		5.1		33	144	20.6	69	300	97		15	4.5					8.5		8.8
1	0	72.22	0	0	0	0	0	0	0	0	0	0	0	0	0	0	65	61	68	46	58.7143	61	80.5714	8.9762	59.2995	0.141538	42.8571	134	151	151	113	132.429	134	201.286	14.1875	133.078	0.0991862	71.4286	0	0	0	0	0	0	0	0	0	0	0	0	0	0	0	0	0	0	0	0	0	0	0	0	0	0	0	0	0	0	3	1	0	0	1	0	1	0	0	0	0	0	0	0	0	0	0	0	0	0	0	0	0	0	0
1	0	74.32	0	0	0	0	0	0	0	0	0	0	0	0	0	0	86	49	93	49	66.1333	63	156.267	12.5007	67.227	0.182613	73.3333	149	140	192	124	157.467	155	330.409	18.1772	158.443	0.111521	93.3333	0	0	0	0	0	0	0	0	0	0	0	0	0	0	0	0	0	0	0	0	0	0	0	0	0	0	0	0	0	0	3	0	0	1	0	0	0	0	0	0	1	0	0	0	0	0	0	0	0	0	0	0	0	0	0
1	1	83.71	0	0	0	0	0	0	0	0	0	0	0	0	0	0	72	79	79	59	68.7	69	61.1222	7.8181	69.0992	0.10796	40	127	157	161	108	137.8	143	289.289	17.0085	138.742	0.117095	60	0	0	0	0	0	0	0	0	0	0	0	0	0	0	0	0	0	0	0	0	0	0	0	0	0	0	0	0	0	0	4	0	0	0	0	0	0	0	0	0	0	0	0	0	0	0	0	0	0	0	0	0	0	0	0
0	0	70.42	0	0	0	0	0	0	0	0	0	0	0	0	0	0	62	60	71	55	62.7	61.5	23.1222	4.8086	62.8657	0.0727559	60	150	150	159	136	148.4	150	38.0444	6.168	148.515	0.0394306	70	0	0	0	0	0	0	0	0	0	0	0	0	0	0	0	0	0	0	0	0	0	0	0	0	0	0	0	0	0	0	3	0	0	1	0	0	0	0	0	0	0	0	0	0	0	0	0	0	0	0	0	0	0	0	0
1	1	58.23	0	0	0	0	0	0	0	0	0	0	0	0	0	0	84	88	97	67	86.6667	87	62.7879	7.9239	86.9981	0.087537	66.6667	154	137	164	111	144.667	145.5	188.788	13.74	145.264	0.0909336	66.6667	0	0	0	0	0	0	0	0	0	0	0	0	0	0	0	0	0	0	0	0	0	0	0	0	0	0	0	0	0	0	1	1	0	0	1	0	1	0	0	0	0	0	0	0	0	0	0	0	0	0	0	0	0	0	0
1	0	87.46	0	0	0	0	0	0	0	0	0	0	0	0	0	0	72	63	80	58	69.6667	71	59.5	7.7136	70.0452	0.10439	33.3333	145	154	158	129	141.889	138	97.6111	9.8798	142.194	0.0656485	66.6667	0	0	0	0	0	0	0	0	0	0	0	0	0	0	0	0	0	0	0	0	0	0	0	0	0	0	0	0	0	0	4	0	0	0	0	0	0	0	0	0	0	0	0	0	0	0	0	0	0	0	0	0	0	0	0
1	1	79.86	0	0	0	0	0	0	0	0	0	0	0	0	0	0	77	74	77	74	75.3333	75	2.3333	1.5275	75.3437	0.016556	0	172	161	172	161	168	171	37	6.0828	168.073	0.0295628	33.3333	0	0	0	0	0	0	0	0	0	0	0	0	0	0	0	0	0	0	0	0	0	0	0	0	0	0	0	0	0	0	3	0	0	1	1	0	0	1	0	0	0	0	0	1	0	0	0	0	0	0	0	0	0	0	0
0	0	69.1	0	0	0	0	0	0	0	0	0	0	0	0	0	0	83	86	86	83	84.5	84.5	4.5	2.1213	84.5133	0.0177515	0	151	162	162	151	156.5	156.5	60.5	7.7782	156.597	0.0351438	50	0	0	0	0	0	0	0	0	0	0	0	0	0	0	0	0	0	0	0	0	0	0	0	0	0	0	0	0	0	0	2	0	0	0	0	0	0	0	0	0	0	0	0	0	0	0	0	0	0	0	0	0	0	0	0
0	0	75.26	0	0	0	0	0	0	0	0	0	0	0	0	0	0	81	70	81	70	75.5	75.5	24.3333	4.9329	75.6208	0.0565828	25	153	149	155	146	150.75	151	16.25	4.0311	150.79	0.0231579	25	0	0	0	0	0	0	0	0	0	0	0	0	0	0	0	0	0	0	0	0	0	0	0	0	0	0	0	0	0	0	3	0	0	0	0	0	0	0	0	0	0	0	0	0	0	0	0	0	0	0	0	0	0	0	0
1	1	70.8	0	0	0	0	0	0	0	0	0	0	0	0	0	0	98	91	98	91	94	93	13	3.6056	94.0461	0.0313183	33.3333	185	168	185	155	169.333	168	226.333	15.0444	169.778	0.0725414	66.6667	0	0	0	0	0	0	0	0	0	0	0	0	0	0	0	0	0	0	0	0	0	0	0	0	0	0	0	0	0	0	3	0	0	0	0	0	0	0	0	0	0	0	0	0	0	0	0	0	0	0	0	0	0	0	0	98								11.1	33		285		4.71	0.462
0	1	68.6	0	1	0	0	0	1	0	0	2017-05-29	0	0	0	2017-05-29	0	70	65	81	63	73.0714	73	29.1484	5.3989	73.2564	0.0711979	71.4286	134	127	171	127	152.357	157.5	192.247	13.8653	152.942	0.087695	71.4286	0	0	0	0	0	0	0	0	0	0	0	0	0	0	0	0	0	0	0	0	0	0	0	0	0	0	0	0	0	0	2	0	0	1	0	0	1	0	1	0	1	0	0	0	0	0	0	0	0	0	0	0	0	0	0
0	1	64.03	0	0	0	0	0	0	0	0	0	0	0	0	0	0	92	80	95	61	76.9231	73	125.577	11.2061	77.6729	0.139964	69.2308	172	189	212	131	158.154	149	537.641	23.1871	159.715	0.140859	69.2308	0	0	0	0	0	0	0	0	0	0	0	0	0	0	0	0	0	0	0	0	0	0	0	0	0	0	0	0	0	0	2	0	0	1	0	0	0	0	1	0	0	0	0	0	0	0	0	0	0	0	0	0	0	0	0
1	0	68.93	0	0	0	0	0	0	0	0	0	0	0	0	0	0	90	70	90	70	80	80	100	10	80.4156	0.102062	66.6667	140	110	140	110	126.667	130	233.333	15.2753	127.279	0.0984647	66.6667	0	0	0	0	0	0	0	0	0	0	0	0	0	0	0	0	0	0	0	0	0	0	0	0	0	0	0	0	0	0	2	0	0	1	0	0	0	0	0	0	0	0	0	0	0	0	0	0	0	0	0	0	0	0	0
0	1	61.31	0	0	0	0	0	0	0	0	0	0	0	0	0	0	100	70	110	70	94.375	98	257.125	16.0351	95.5595	0.158935	62.5	157	101	171	101	145	152	663.143	25.7516	146.987	0.166127	62.5	0	0	0	0	0	0	0	0	0	0	0	0	0	0	0	0	0	0	0	0	0	0	0	0	0	0	0	0	0	0	2	1	0	1	1	0	1	0	0	0	0	0	0	1	0	0	0	0	0	0	0	0	0	0	0
1	0	74.47	0	0	0	0	0	0	0	0	0	0	0	0	0	0	84	64	96	56	76.1538	79	133.974	11.5747	76.9615	0.146029	69.2308	148	102	156	99	134.462	141	439.603	20.9667	135.962	0.149814	76.9231	0	0	0	0	0	0	0	0	0	0	0	0	0	0	0	0	0	0	0	0	0	0	0	0	0	0	0	0	0	0	3	0	0	0	0	0	0	1	0	0	0	0	0	0	0	0	0	0	0	0	0	0	0	0	0
1	0	88.39	0	0	0	0	0	0	0	0	0	0	0	0	0	0	84	52	84	52	68	68	512	22.6274	69.857	0.235294	50	214	155	214	155	184.5	184.5	1740.5	41.7193	186.844	0.159892	50	0	0	0	0	0	0	0	0	0	0	0	0	0	0	0	0	0	0	0	0	0	0	0	0	0	0	0	0	0	0	4	0	0	0	0	0	0	0	0	0	0	0	0	0	0	0	0	0	0	0	0	0	0	0	0
0	1	64.36	0	0	0	0	0	0	0	0	0	0	0	0	0	0	94	77	94	73	83	84	47.0909	6.8623	83.2596	0.0791582	50	146	148	151	124	141.5	142	72.2727	8.5013	141.734	0.0575223	66.6667	0	0	0	0	0	0	0	0	0	0	0	0	0	0	0	0	0	0	0	0	0	0	0	0	0	0	0	0	0	0	2	0	0	0	0	0	0	0	0	0	0	0	0	0	0	0	0	0	0	0	0	0	0	0	0
1	0	84.28	0	0	0	0	0	0	0	0	0	0	0	0	0	0	75	62	75	57	66.2727	65	33.0182	5.7461	66.4988	0.0826695	54.5455	159	129	159	110	143	148	203.2	14.2548	143.644	0.095045	63.6364	0	0	0	0	0	0	0	0	0	0	0	0	0	0	0	0	0	0	0	0	0	0	0	0	0	0	0	0	0	0	4	0	0	0	0	0	0	0	0	0	0	0	0	0	0	0	0	0	0	0	0	0	0	0	0
0	0	70.26	0	0	0	0	0	0	0	0	0	0	0	0	0	0	84	70	99	63	75.5882	73	96.5074	9.8238	76.1867	0.126084	47.0588	159	129	187	111	148.412	149	396.257	19.9062	149.663	0.130124	82.3529	0	0	0	0	0	0	0	0	0	0	0	0	0	0	0	0	0	0	0	0	0	0	0	0	0	0	0	0	0	0	3	0	0	0	1	0	0	0	0	0	0	0	0	0	0	0	0	0	0	0	0	0	0	0	0
1	0	73.5	0	0	0	0	0	0	0	0	0	0	0	0	0	0	80	80	80	80	80	80			80	0		118	118	118	118	118	118			118	0		0	0	0	0	0	1	0	0	0	0	0	0	0	0	0	0	0	0	0	0	0	0	0	0	0	0	0	0	0	0	3	0	1	1	1	0	0	0	0	0	1	0	0	1	0	0	0	0	0	0	0	0	0	0	0
0	0	75.3	0	0	1	0	0	0	0	0	0	2006-09-03	0	0	0	0	66	72	91	42	62	61	126.8	11.2606	62.9664	0.177245	71.4286	196	144	196	108	152.19	156	582.062	24.126	154.001	0.154704	90.4762	0	0	0	0	0	0	0	0	0	0	0	0	0	0	0	0	0	0	0	0	0	0	0	0	0	0	0	0	0	0	3	0	0	0	1	0	1	0	0	0	0	0	0	0	0	0	0	0	0	0	0	0	0	0	0
0	0	70.79	0	0	0	0	0	0	0	0	0	0	0	0	0	0	94	87	110	87	97	94	139	11.7898	97.4765	0.0992408	66.6667	212	214	214	212	213.333	214	1.3333	1.1547	213.335	0.00441942	0	0	1	0	0	0	0	0	0	0	0	0	0	0	0	0	0	0	0	0	0	0	0	0	0	0	0	0	0	0	0	3	0	0	0	0	0	0	0	0	0	0	0	0	0	0	0	0	0	0	0	0	0	0	0	0
1	1	86.86	0	0	0	0	0	0	0	0	0	0	0	0	0	0	81	70	82	66	75	74	22.3158	4.724	75.1412	0.0613913	50	142	133	151	119	133.85	133	69.2921	8.3242	134.096	0.0606157	75	0	0	0	0	0	0	0	0	0	0	0	0	0	0	0	0	0	0	0	0	0	0	0	0	0	0	0	0	0	0	4	0	0	1	1	0	1	0	0	0	0	0	0	1	0	0	0	0	0	0	0	0	0	0	0
0	0	73.33	0	0	0	0	0	0	0	0	0	0	0	0	0	0	70	56	82	56	66	64.5	58.8571	7.6718	66.389	0.108733	37.5	136	123	157	116	136.75	138.5	178.214	13.3497	137.319	0.0913162	75	0	0	0	0	0	0	0	0	0	0	0	0	0	0	0	0	0	0	0	0	0	0	0	0	0	0	0	0	0	0	3	0	0	0	1	0	0	0	0	0	0	0	0	0	0	0	0	0	0	0	0	0	0	0	0
0	0	70.37	0	0	0	0	0	0	0	0	0	0	0	0	0	0	64	72	89	62	72.4444	70	81.2778	9.0154	72.9414	0.117329	66.6667	172	157	182	127	152.111	150	298.111	17.2659	152.98	0.107017	77.7778	0	0	0	0	0	0	0	0	0	0	0	0	0	0	0	0	0	0	0	0	0	0	0	0	0	0	0	0	0	0	3	0	0	0	1	0	0	0	0	0	0	0	0	0	0	0	0	0	0	0	0	0	0	0	0
1	0	83.39	0	0	0	0	0	0	0	0	0	0	0	0	0	0	69	77	77	69	73	73	32	5.6569	73.1095	0.0547945	50	134	145	145	134	139.5	139.5	60.5	7.7782	139.608	0.0394265	50	0	0	0	0	0	0	0	0	0	0	0	0	0	0	0	0	0	0	0	0	0	0	0	0	0	0	0	0	0	0	4	0	0	0	0	0	0	0	0	0	0	0	0	0	0	0	0	0	0	0	0	0	0	0	0
0	0	69.41	0	0	0	0	0	0	0	0	0	0	0	0	0	0	61	61	61	61	61	61			61	0		96	96	96	96	96	96			96	0		0	0	0	0	0	0	0	0	0	0	0	0	0	0	0	0	0	0	0	0	0	0	0	0	0	0	0	0	0	0	2	0	0	0	0	0	0	0	0	0	0	0	0	0	0	0	0	0	0	0	0	0	0	0	0
0	1	24.37	0	0	0	0	0	0	0	0	0	0	0	0	0	0	78	100	100	54	80.5556	82	181.028	13.4547	81.5482	0.157471	66.6667	130	170	170	113	144.444	133	468.778	21.6513	145.88	0.141321	66.6667	0	0	0	0	0	0	0	0	0	0	0	0	0	0	0	0	0	0	0	0	0	0	0	0	0	0	0	0	0	0	0	0	0	1	0	0	0	0	0	0	0	0	0	0	0	0	0	0	0	0	0	0	0	0	0
1	0	74.5	0	0	0	0	0	0	0	0	0	0	0	0	0	0	94	71	94	71	82.6	79	107.3	10.3586	83.118	0.112167	40	126	130	151	126	136.8	130	147.7	12.1532	137.231	0.0794601	40	1	0	0	0	0	0	0	0	0	0	0	0	0	0	1	0	0	0	0	0	0	0	0	0	0	1	0	0	0	0	4	0	0	1	0	0	0	1	0	0	0	0	0	0	0	0	0	0	0	0	0	0	0	0	0
0	0	76.92	0	0	0	0	0	0	0	0	0	0	0	0	0	0	85	84	109	61	79	79	262.333	16.1967	80.4106	0.189813	85.7143	160	149	198	119	153	149	647.333	25.4427	154.803	0.153957	85.7143	0	0	0	0	0	0	0	0	0	0	0	0	0	0	0	0	0	0	0	0	0	0	0	0	0	0	0	0	0	0	3	0	0	1	1	0	0	0	0	0	0	0	0	0	0	0	0	0	0	0	0	0	0	0	0
0	0	79.51	0	0	0	0	0	0	0	0	0	0	0	0	0	0	53	64	84	53	68.8571	67	95.1429	9.7541	69.4468	0.131149	71.4286	147	138	159	138	149	150	41.3333	6.4291	149.119	0.0399476	42.8571	0	0	0	0	0	0	0	0	0	0	0	0	0	0	0	0	0	0	0	0	0	0	0	0	0	0	0	0	0	0	3	0	0	0	0	0	0	0	0	0	0	0	0	0	0	0	0	0	0	0	0	0	0	0	0
1	0	76.35	0	0	0	0	0	0	0	0	0	0	0	0	0	0	56	60	65	47	57.5	58.5	19.8077	4.4506	57.6597	0.0745859	35.7143	121	140	148	101	124.357	125.5	193.324	13.9041	125.077	0.107741	57.1429	0	0	0	0	0	0	0	0	0	0	0	0	0	0	0	0	0	0	0	0	0	0	0	0	0	0	0	0	0	0	3	0	0	1	0	0	0	0	0	0	0	0	0	0	0	0	0	0	0	0	0	0	0	0	0
0	1	78.01	0	0	0	0	0	0	0	0	0	0	0	0	0	0	71	62	81	55	67.8	69.5	53.0667	7.2847	68.1513	0.10193	80	167	150	167	110	146.2	150	274.622	16.5717	147.043	0.107533	60	0	0	0	0	0	0	0	0	0	0	0	0	0	0	0	0	0	0	0	0	0	0	0	0	0	0	0	0	0	0	3	0	0	1	0	0	0	0	1	0	1	0	0	1	0	0	0	0	0	0	0	0	0	0	0
0	1	69.49	0	0	0	0	0	0	0	0	0	0	0	0	0	0	85	81	99	74	86.125	84.5	62.4107	7.9	86.4415	0.0858034	50	137	143	150	115	139.875	141.5	121.268	11.0122	140.254	0.0736439	62.5	0	0	0	0	0	0	0	0	0	0	0	0	0	0	0	0	0	0	0	0	0	0	0	0	0	0	0	0	0	0	2	0	0	1	0	0	0	0	0	0	0	0	0	0	0	0	0	0	0	0	0	0	0	0	0
1	1	76.19	0	0	0	0	0	0	0	0	0	0	0	0	0	0	81	72	81	51	66.5	67	167	12.9228	67.4352	0.168293	75	153	114	153	98	126.25	127	617.583	24.8512	128.071	0.17047	75	0	0	0	0	0	0	0	0	0	0	0	0	1	0	0	0	0	0	0	0	0	0	0	0	0	0	0	0	0	0	3	0	0	0	0	0	0	0	0	0	0	0	0	0	0	0	0	0	0	0	0	0	0	0	0
0	0	70.93	0	0	0	0	0	0	0	0	0	0	0	0	0	0	76	63	82	55	68.5556	67	70.7778	8.413	69.0129	0.115699	77.7778	200	117	224	117	156.556	151	1281.28	35.7949	160.152	0.215564	77.7778	0	1	0	0	0	1	0	0	0	0	0	0	0	0	0	0	0	0	0	0	0	0	0	0	0	0	0	0	0	0	3	0	0	1	1	0	0	1	0	0	0	0	0	0	0	0	0	0	0	0	0	0	0	0	0
1	1	88.53	0	0	0	0	0	0	0	0	0	0	0	0	0	0	56	54	80	54	66.4545	70	81.4727	9.0262	67.0095	0.129505	63.6364	124	103	159	103	137.364	143	252.255	15.8825	138.196	0.110243	72.7273	0	0	0	0	0	0	0	0	0	0	0	0	0	0	0	0	0	0	0	0	0	0	0	0	0	0	0	0	0	0	4	0	0	0	0	0	0	0	0	0	0	0	0	0	0	0	0	0	0	0	0	0	0	0	0
1	0	73.86	0	0	0	0	0	0	0	0	0	0	0	0	0	0	87	66	87	56	70.6	66.5	99.6	9.98	71.232	0.134105	70	135	144	158	122	140.8	142	117.956	10.8607	141.177	0.0731775	90	0	0	0	0	0	0	0	0	0	0	0	0	0	0	0	0	0	0	0	0	0	0	0	0	0	0	0	0	0	0	3	0	0	0	0	0	1	0	0	0	0	0	0	0	0	0	0	0	0	0	0	0	0	0	0
1	0	86.16	0	0	0	0	1	0	0	0	0	0	0	2003-01-13	0	0	78	65	78	64	69	65	61	7.8102	69.2941	0.0924209	33.3333	144	107	144	107	120.667	111	412.333	20.306	121.8	0.137401	33.3333	0	0	0	0	0	0	0	0	0	0	0	0	1	0	0	0	0	0	0	0	0	0	0	0	0	0	0	0	0	0	4	0	0	0	0	0	0	0	0	0	0	0	0	0	0	0	0	0	0	0	0	0	0	0	0
1	0	84.26	0	0	0	0	0	0	0	0	0	0	0	0	0	0	81	58	98	55	68.625	65.5	215.411	14.6769	69.9848	0.200058	50	138	120	138	104	119.375	115	171.696	13.1033	120.003	0.102677	75	0	0	0	0	0	0	1	0	0	0	0	0	0	0	0	0	0	0	0	0	0	0	0	0	0	0	0	0	0	0	4	0	0	0	0	0	0	0	0	0	0	0	0	0	0	0	0	0	0	0	0	0	0	0	0
0	1	68.56	0	0	0	0	0	0	0	0	0	0	0	0	0	0	75	75	75	75	75	75			75	0		131	131	131	131	131	131			131	0		0	0	0	0	0	0	0	0	0	0	0	0	0	0	0	0	0	0	0	0	0	0	0	0	0	0	0	0	0	0	2	0	0	0	0	0	0	0	0	0	0	0	0	0	0	0	0	0	0	0	0	0	0	0	0
1	1	79.29	1	0	0	0	0	0	0	2005-12-17	0	0	0	0	0	0	84	71	87	60	70.6667	68	59.2381	7.6966	71.0568	0.105221	60	142	127	154	99	126.6	123	281.257	16.7707	127.632	0.127978	73.3333	0	1	0	0	0	0	1	0	0	0	0	0	0	0	0	0	0	0	0	0	0	0	0	0	1	0	0	0	0	0	5	0	0	1	0	0	1	0	1	0	0	0	0	0	0	0	0	0	0	0	0	0	0	0	0
1	0	84.35	0	0	0	0	0	0	0	0	0	0	0	0	0	0	76	59	76	59	65	60	91	9.5394	65.465	0.119829	33.3333	170	164	170	140	158	164	252	15.8745	158.531	0.0820347	66.6667	0	1	0	0	0	0	0	0	0	0	0	0	0	0	0	0	0	0	0	0	0	0	0	0	0	0	0	0	0	0	4	0	0	0	0	0	0	0	0	0	0	0	0	0	0	0	0	0	0	0	0	0	0	0	0
1	0	82.41	0	0	0	0	0	0	0	0	0	0	0	0	0	0	59	67	68	51	61.25	63	62.9167	7.932	61.634	0.112152	50	122	132	132	110	122.5	124	86.3333	9.2916	122.764	0.0656877	75	0	0	0	0	0	0	0	0	1	0	0	0	0	0	0	0	0	0	0	0	0	0	0	0	0	0	0	0	0	0	5	0	0	0	0	0	0	0	0	0	0	0	0	0	0	0	0	0	0	0	0	0	0	0	0	83.3		0	0.4	0		0.5	18.1	19	28.9		223		3.98		4.1		41.1	139.4	5.9	76.3	84	80		10	7	1.83	2.3882	0.98	4.2	11.5	5.3	7.6
1	0	76.49	0	0	0	0	0	0	0	0	0	0	0	0	0	0	74	64	74	45	62	64	112.667	10.6145	62.774	0.158501	57.1429	145	143	145	108	128.857	133	244.476	15.6357	129.668	0.112341	71.4286	0	0	0	0	0	1	0	0	0	0	0	0	0	0	0	0	0	0	0	0	0	0	0	0	0	0	0	0	0	0	3	0	0	1	1	0	1	1	0	0	0	0	0	0	0	0	0	0	0	0	0	0	0	0	0
1	1	82.79	0	0	0	0	0	0	0	0	0	0	0	0	0	0	76	53	80	47	59.8333	59.5	103.97	10.1966	60.6245	0.163161	50	157	121	208	100	133.167	122.5	934.515	30.5698	136.345	0.219788	75	0	0	0	0	0	0	1	0	0	0	0	0	0	0	0	0	0	0	0	0	0	0	0	0	0	0	0	0	0	0	4	0	0	1	0	0	0	0	0	0	0	0	0	0	0	0	0	0	0	0	0	0	0	0	0
1	0	66.93	0	0	0	0	0	0	0	0	0	0	0	0	0	0	69	70	85	65	73.6364	73	36.6545	6.0543	73.8623	0.0783926	54.5455	109	121	172	109	135.909	130	333.891	18.2727	137.021	0.128191	81.8182	0	0	0	0	0	0	0	0	0	0	0	0	0	0	0	0	0	0	0	0	0	0	0	0	0	0	0	0	0	0	2	0	0	0	0	0	0	0	0	0	0	0	0	0	0	0	0	0	0	0	0	0	0	0	0
1	1	84.26	0	0	0	0	0	0	0	0	0	0	0	0	0	0	66	41	81	41	62	62	119.077	10.9122	62.8854	0.169602	71.4286	167	132	204	132	166.929	164.5	346.071	18.603	167.888	0.107389	92.8571	0	0	1	0	0	0	0	0	0	0	0	0	0	0	0	0	0	0	0	0	0	0	0	0	0	0	0	0	0	0	4	0	0	1	0	0	0	0	0	0	0	0	0	0	0	0	0	0	0	0	0	0	0	0	0
0	0	76.35	0	0	0	0	0	0	0	0	0	0	0	0	0	0	71	66	81	59	66.3571	65.5	40.0934	6.3319	66.6371	0.091951	57.1429	152	147	163	119	141.643	143	121.786	11.0357	142.042	0.0750777	71.4286	0	0	0	0	0	0	0	0	0	0	0	0	0	0	0	0	0	0	0	0	0	0	0	0	0	0	0	0	0	0	3	0	0	0	0	0	0	0	0	0	0	0	0	0	0	0	0	0	0	0	0	0	0	0	0
0	1	69.37	0	0	0	0	0	0	0	0	0	0	0	0	0	0	72	59	72	58	64.2308	65	18.0256	4.2457	64.3602	0.0635069	46.1538	188	143	188	135	153.692	152	190.731	13.8105	154.264	0.0863331	92.3077	0	0	0	0	0	0	0	0	0	0	0	0	0	0	0	0	0	0	0	0	0	0	0	0	0	0	0	0	0	0	2	0	0	0	0	0	0	0	0	0	0	0	0	0	0	0	0	0	0	0	0	0	0	0	0
0	1	73.43	0	0	0	0	0	0	0	0	0	0	0	0	0	0	78	56	85	51	70.3077	72	118.897	10.904	71.0839	0.149006	69.2308	150	127	174	116	141.077	141	327.577	18.0991	142.145	0.123259	69.2308	0	0	0	0	0	0	0	0	0	0	0	0	0	0	0	0	0	0	0	0	0	0	0	0	0	0	0	0	0	0	3	0	0	1	1	0	0	0	0	0	0	0	0	0	0	0	0	0	0	0	0	0	0	0	0
0	0	77.71	0	0	1	0	0	0	0	0	0	2010-11-10	0	0	0	0	90	73	90	73	81.5	81.5	144.5	12.0208	81.9421	0.104294	50	150	155	155	150	152.5	152.5	12.5	3.5355	152.52	0.0163934	50	1	0	0	0	0	0	1	0	1	0	0	0	0	0	0	0	0	0	0	0	0	0	0	1	0	0	0	0	0	0	3	0	0	1	1	0	0	0	0	0	1	0	0	0	0	0	0	0	0	0	0	0	0	0	0																4.7			143	6.1		100
0	0	81.2	0	0	0	0	0	0	0	0	0	0	0	0	0	0	71	67	71	67	68.3333	67	5.3333	2.3094	68.3593	0.0275944	0	120	140	140	120	131.667	135	108.333	10.4083	131.941	0.0645446	66.6667	0	0	0	0	0	0	0	0	0	0	0	0	0	0	0	0	0	0	0	0	0	0	0	0	0	0	0	0	0	0	4	0	0	0	0	0	0	0	0	0	1	0	0	0	0	0	0	0	0	0	0	0	0	0	0
0	0	56.98	0	0	0	0	0	0	0	0	0	0	0	0	0	0	92	92	92	92	92	92			92	0		140	140	140	140	140	140			140	0		0	0	0	0	0	0	0	0	0	0	0	0	0	0	0	0	0	0	0	0	0	0	0	0	0	0	0	0	0	0	1	0	0	0	0	0	0	0	0	0	0	0	0	0	0	0	0	0	0	0	0	0	0	0	0
1	1	57.74	0	1	0	0	0	0	0	0	2006-03-27	0	0	0	0	0	97	97	97	97	97	97			97	0		143	143	143	143	143	143			143	0		0	0	0	0	0	0	0	0	0	0	0	0	0	0	0	0	0	0	0	0	0	0	0	0	0	0	0	0	0	0	1	0	0	0	0	0	0	0	0	0	0	0	0	0	0	0	0	0	0	0	0	0	0	0	0
0	1	70.45	0	0	0	0	0	0	0	0	0	0	0	0	0	0	82	92	92	78	84.25	83.5	34.9167	5.909	84.4053	0.0607403	50	160	201	201	130	161	156.5	875.333	29.586	163.026	0.159144	75	0	0	0	0	0	0	0	0	0	0	0	0	0	0	0	0	0	0	0	0	0	0	0	0	0	0	0	0	0	0	3	0	0	0	0	0	0	0	0	0	0	0	0	0	0	0	0	0	0	0	0	0	0	0	0	90.8	0	0.1	1.1			0.4	6.6	8.2	31.2		238		4.5	0.409	3.8		39	139	4.7	67	82	80	33	28	13					14		8.7
0	0	67.62	0	0	0	0	0	0	0	0	0	0	0	0	0	0	67	71	75	64	69.7692	71	12.359	3.5155	69.8509	0.0484112	46.1538	139	137	145	109	135.308	138	81.5641	9.0313	135.586	0.0641277	53.8462	0	0	0	0	0	0	0	0	0	0	0	0	0	0	0	0	0	0	0	0	0	0	0	0	0	0	0	0	0	0	2	0	0	1	0	0	0	0	0	0	0	0	0	0	0	0	0	0	0	0	0	0	0	0	0
1	0	76.85	0	0	0	0	1	0	0	0	0	0	0	2005-12-03	0	0	86	66	86	66	76	76	54.5	7.3824	76.2863	0.086882	40	192	160	192	150	163.2	160	280.7	16.7541	163.887	0.0918219	60	0	0	0	0	0	0	0	0	0	0	0	0	0	0	0	0	0	0	0	0	0	0	0	0	0	0	0	0	0	0	3	0	0	0	0	0	0	1	0	0	0	0	0	0	0	0	0	0	0	0	0	0	0	0	0
0	0	64.31	0	0	0	0	0	0	0	0	0	0	0	0	0	0	90	78	90	62	74	75	62.4444	7.9022	74.3788	0.101306	60	176	148	176	123	141.5	141.5	269.833	16.4266	142.356	0.110132	80	0	0	0	0	0	0	0	0	0	0	0	0	0	0	0	0	0	0	0	0	0	0	0	0	0	0	0	0	0	0	2	0	0	0	1	0	0	0	0	0	0	0	0	0	0	0	0	0	0	0	0	0	0	0	0
1	1	69.46	0	0	0	0	0	0	0	0	0	0	0	0	0	0	80	82	91	74	80.4	80	25.1556	5.0155	80.5407	0.059181	40	142	156	162	142	152.1	152	37.6556	6.1364	152.211	0.0382742	40	0	0	0	0	0	0	0	0	0	0	0	0	0	0	0	0	0	0	0	0	0	0	0	0	0	0	0	0	0	0	2	0	0	0	0	0	1	1	1	0	0	0	0	0	0	0	0	0	0	0	0	0	0	0	0
0	0	74.31	0	0	0	0	0	0	0	0	0	0	0	0	0	0	67	72	72	67	69.5	69.5	12.5	3.5355	69.5449	0.0359712	50	124	119	124	119	121.5	121.5	12.5	3.5355	121.526	0.0205761	50	0	0	0	0	0	0	0	0	0	0	0	0	0	0	0	0	0	0	0	0	0	0	0	0	0	0	0	0	0	0	3	0	0	0	0	0	0	0	0	0	1	0	0	0	0	0	0	0	0	0	0	0	0	0	0
1	1	74.74	0	1	0	0	0	1	0	0	2008-01-11	0	0	0	2008-01-11	0	54	73	82	49	65.8824	67	85.2353	9.2323	66.4884	0.135949	64.7059	178	143	178	111	145.471	152	445.515	21.1072	146.905	0.140764	70.5882	0	0	0	0	0	0	0	0	0	0	0	0	0	0	0	0	0	0	0	0	0	0	0	0	0	0	0	0	0	0	3	0	0	0	0	0	0	0	1	0	0	0	0	0	0	0	0	0	0	0	0	0	0	0	0
1	0	72.58	1	0	0	0	0	0	0	2014-01-09	0	0	0	0	0	0	79	52	90	52	70.5	68.5	107.389	10.3629	71.1822	0.139448	60	154	157	190	126	147.2	144.5	318.4	17.8438	148.17	0.115001	90	0	0	0	0	0	0	0	0	0	0	0	0	0	0	0	0	0	0	0	0	0	0	0	0	0	0	0	0	0	0	3	0	0	1	0	0	1	1	0	0	0	0	0	0	0	0	0	0	0	0	0	0	0	0	0
0	0	61.52	0	0	0	0	0	0	0	0	0	0	0	0	0	0	73	73	73	73	73	73			73	0		173	173	173	173	173	173			173	0		0	0	0	0	0	0	0	0	0	0	0	0	0	0	0	0	0	0	0	0	0	0	0	0	0	0	0	0	0	0	2	0	0	0	0	0	0	0	0	0	0	0	0	0	0	0	0	0	0	0	0	0	0	0	0
0	0	64.44	0	0	0	0	0	0	0	0	0	0	0	0	0	0	79	68	91	68	78.4167	79.5	53.3561	7.3045	78.7279	0.0891845	58.3333	135	123	141	105	126.167	125	102.333	10.116	126.538	0.0767661	91.6667	0	0	0	0	0	0	0	0	0	0	0	0	0	0	0	0	0	0	0	0	0	0	0	0	0	0	0	0	0	0	2	0	0	0	1	0	0	0	0	0	0	0	0	0	0	0	0	0	0	0	0	0	0	0	0
1	0	84.25	0	0	0	0	0	0	0	0	0	0	0	0	0	0	77	59	97	51	71.3333	73	148.424	12.1829	72.2807	0.163518	75	170	153	214	120	168	165	639.273	25.2838	169.735	0.144092	75	0	0	0	0	0	0	0	0	0	0	0	0	0	0	0	0	0	0	0	0	0	0	0	0	0	0	0	0	0	0	4	0	0	0	0	0	0	0	1	0	0	0	0	0	0	0	0	0	0	0	0	0	0	0	0
1	0	73.29	0	1	0	0	0	0	0	0	2005-09-29	0	0	0	0	0	76	94	94	56	75.2667	76	176.638	13.2905	76.354	0.170592	66.6667	166	179	179	113	146.933	149	664.638	25.7806	149.029	0.169508	66.6667	0	0	0	0	0	0	0	0	0	0	0	0	0	0	0	0	0	0	0	0	0	0	0	0	0	0	0	0	0	0	3	0	0	0	1	0	0	0	0	0	0	0	0	0	0	0	0	0	0	0	0	0	0	0	0
1	1	72.68	0	0	0	0	0	0	0	0	0	0	0	0	0	0	73	68	86	68	77.0769	76	27.4103	5.2355	77.2409	0.0652606	53.8462	146	133	170	120	144.154	146	169.974	13.0374	144.697	0.0868929	69.2308	0	0	0	0	0	0	0	0	0	0	0	0	0	0	0	0	0	0	0	0	0	0	0	0	0	0	0	0	0	0	3	0	0	1	0	1	0	1	0	0	0	0	0	0	0	0	0	0	0	0	0	0	0	0	0
0	0	67.52	0	0	0	0	0	0	0	0	0	0	0	0	0	0	87	87	87	87	87	87			87	0		158	158	158	158	158	158			158	0		0	0	0	0	0	0	0	0	0	0	0	0	0	0	0	0	0	0	0	0	0	0	0	0	0	0	0	0	0	0	2	0	0	0	0	0	0	0	0	0	0	0	0	0	0	0	0	0	0	0	0	0	0	0	0
0	1	71.26	0	0	0	0	0	0	0	0	0	0	0	0	0	0	77	63	84	63	76.0769	77	45.9103	6.7757	76.3549	0.0855699	61.5385	142	126	188	120	150.154	150	381.641	19.5356	151.322	0.125	84.6154	0	0	1	0	0	0	0	0	0	0	0	0	0	0	0	0	0	0	0	0	0	0	0	0	0	0	0	0	0	0	3	0	0	0	1	0	1	0	0	0	0	0	0	0	0	0	0	0	0	0	0	0	0	0	0
1	1	77.52	0	0	0	0	1	0	0	0	0	0	0	2019-05-14	0	0	100	90	100	90	92.9167	90	20.2652	4.5017	93.0166	0.046386	41.6667	170	135	170	130	150.417	150	147.538	12.1465	150.866	0.0773146	66.6667	0	0	0	0	0	0	0	0	0	0	0	0	0	0	0	0	0	0	0	0	0	0	0	0	0	0	0	0	0	0	3	0	0	0	0	0	0	0	0	0	0	0	0	0	0	0	0	0	0	0	0	0	0	0	0																4.2			139	6.4		89					0.9			4.97		5.1
1	1	82.05	1	0	0	0	0	0	0	2011-11-24	0	0	0	0	0	0	58	58	58	58	58	58			58	0		126	126	126	126	126	126			126	0		0	0	0	0	0	0	0	0	0	0	0	0	0	0	0	0	0	0	0	0	0	0	0	0	0	0	0	0	0	0	4	0	0	0	0	0	0	0	0	0	0	0	0	0	0	0	0	0	0	0	0	0	0	0	0
1	0	79.07	0	0	0	0	0	0	0	0	0	0	0	0	0	0	79	83	91	59	81	81.5	78.2222	8.8443	81.4334	0.103586	70	176	153	176	108	148.7	149.5	292.011	17.0883	149.581	0.109021	60	0	0	0	0	0	0	0	0	0	0	0	0	0	0	0	0	0	0	0	0	0	0	0	0	0	0	0	0	0	0	3	1	0	1	1	1	1	0	0	0	0	0	0	0	0	0	0	0	0	0	0	0	0	0	0
0	1	77.04	0	0	0	0	0	0	0	0	0	0	0	0	0	0	71	71	71	71	71	71	0	0	71	0	0	137	144	144	137	140.5	140.5	24.5	4.9497	140.544	0.024911	50	0	0	0	0	0	0	0	0	0	0	0	0	0	0	0	0	0	0	0	0	0	0	0	0	0	0	0	0	0	0	3	0	0	0	0	0	0	0	0	0	0	0	0	0	0	0	0	0	0	0	0	0	0	0	0
0	0	63.45	0	0	0	0	0	0	0	0	0	0	0	0	0	0	94	88	94	88	91	91	18	4.2426	91.0494	0.032967	50	154	144	154	144	149	149	50	7.0711	149.084	0.033557	50	0	0	0	0	0	0	0	0	0	0	0	0	0	0	0	0	0	0	0	0	0	0	0	0	0	0	0	0	0	0	2	0	0	0	0	0	0	0	0	0	0	0	0	0	0	0	0	0	0	0	0	0	0	0	0
1	1	88.69	0	0	0	0	0	0	0	0	0	0	0	0	0	0	70	60	70	57	62.3333	60	46.3333	6.8069	62.5806	0.0891622	33.3333	129	122	129	103	118	122	181	13.4536	118.51	0.0930918	66.6667	0	0	0	1	0	1	1	0	0	0	0	0	0	0	0	0	0	0	0	0	0	0	0	0	1	0	0	0	0	0	6	0	0	0	0	0	0	0	1	0	0	0	0	0	0	0	0	0	0	0	0	0	0	0	0	98.6								6.32	31.8		176		3.68	0.363
0	0	70.46	0	0	0	0	0	0	0	0	0	0	0	0	0	0	66	62	71	50	61.7692	64	27.359	5.2306	61.9733	0.0813573	53.8462	151	140	153	118	136.769	138	136.859	11.6987	137.23	0.0821802	84.6154	0	0	0	0	0	0	0	0	0	0	0	0	0	0	0	0	0	0	0	0	0	0	0	0	0	0	0	0	0	0	3	0	0	1	0	0	0	0	0	0	1	0	0	0	0	0	0	0	0	0	0	0	0	0	0
1	0	70.08	0	0	0	0	0	0	0	0	0	0	0	0	0	0	62	47	62	47	54	53	57	7.5498	54.3507	0.114156	66.6667	114	115	119	114	116	115	7	2.6458	116.02	0.0186228	33.3333	0	0	0	0	0	0	0	0	0	0	0	0	0	0	0	0	0	0	0	0	0	0	0	0	0	0	0	0	0	0	3	0	0	0	1	0	0	1	0	0	1	0	0	1	0	0	0	0	0	0	0	0	0	0	0
0	1	68.3	0	0	0	0	0	0	0	0	0	0	0	0	0	0	58	66	85	50	62.5	62.5	80.8182	8.9899	63.0899	0.137715	50	112	132	157	106	124.167	117	259.97	16.1236	125.123	0.124326	75	0	0	0	0	0	0	0	0	0	0	0	0	0	0	0	0	0	0	0	0	0	0	0	0	0	0	0	0	0	0	2	0	0	1	1	0	0	1	1	0	0	0	0	0	0	0	0	0	0	0	0	0	0	0	0
1	0	92.51	0	0	0	0	0	0	0	0	0	0	0	0	0	0	75	66	81	64	71.875	71.5	30.125	5.4886	72.0581	0.0714315	50	166	140	177	140	157.25	153.5	199.929	14.1396	157.805	0.0841106	75	0	0	0	0	0	0	0	0	0	0	0	0	0	0	0	0	0	0	0	0	0	0	0	0	0	0	0	0	0	0	4	0	0	1	0	0	0	0	0	0	0	0	0	0	0	0	0	0	0	0	0	0	0	0	0
1	0	75.16	0	0	0	0	0	0	0	0	0	0	0	0	0	0	68	60	68	60	64	64	32	5.6569	64.1249	0.0625	50	154	140	154	140	147	147	98	9.8995	147.167	0.047619	50	0	0	0	0	0	0	0	0	0	0	0	0	0	0	0	0	0	0	0	0	0	0	0	0	0	0	0	0	0	0	3	0	0	0	0	0	0	0	0	0	0	0	0	0	0	0	0	0	0	0	0	0	0	0	0	85.1	0.097	0.854	1.58			0.39	6.28	9.19	27.7		193		5.02		3.8		39.8	135	7	79	105	137.225		13.32	11.7496					13.9		7.6
1	0	85.75	0	1	0	0	0	0	1	0	2007-02-14	0	0	0	0	2007-02-14	103	103	103	103	103	103			103	0		205	205	205	205	205	205			205	0		0	0	0	0	0	0	0	0	0	0	0	0	0	0	0	0	0	0	0	0	0	0	0	0	0	0	0	0	0	0	4	0	0	0	1	0	1	0	1	0	0	0	0	0	0	0	0	0	0	0	0	0	0	0	0
0	1	62.76	0	0	0	0	0	0	0	0	0	0	0	0	0	0	101	80	104	70	86.1176	86	80.9853	8.9992	86.5591	0.101379	58.8235	156	141	156	107	132.647	132	230.493	15.182	133.462	0.111037	88.2353	0	0	0	0	0	0	0	0	0	0	0	0	0	0	0	0	0	0	0	0	0	0	0	0	0	0	0	0	0	0	2	0	0	0	0	0	0	0	0	0	0	0	0	0	0	0	0	0	0	0	0	0	0	0	0
1	0	83.36	0	0	0	0	0	0	0	0	0	0	0	0	0	0	58	60	84	49	63.4667	61	131.267	11.4572	64.4246	0.174401	66.6667	189	120	191	120	160.867	164	381.695	19.537	161.97	0.11733	80	0	0	0	0	0	0	0	0	0	0	0	0	0	0	0	0	0	0	0	0	0	0	0	0	0	0	0	0	0	0	4	0	0	0	0	0	0	0	0	0	0	0	0	0	0	0	0	0	0	0	0	0	0	0	0
1	1	72.78	0	0	0	0	0	0	0	0	0	0	0	0	0	0	84	76	84	61	70.8235	69	46.4044	6.8121	71.1312	0.093312	76.4706	151	144	164	116	140.235	142	203.441	14.2633	140.916	0.0986728	94.1176	0	0	0	0	0	0	0	0	0	0	0	0	0	0	0	0	0	0	0	0	0	0	0	0	0	0	0	0	0	0	3	0	0	0	0	0	0	0	0	0	0	0	0	0	0	0	0	0	0	0	0	0	0	0	0
1	0	79.88	0	1	0	0	0	1	0	0	2013-02-28	0	0	0	2013-02-28	0	67	78	116	62	75.5385	74	216.769	14.7231	76.8515	0.187262	84.6154	143	178	207	143	175.231	182	453.026	21.2844	176.42	0.1167	92.3077	0	0	0	0	0	0	0	0	0	0	0	0	0	0	0	0	0	0	0	0	0	0	0	0	0	0	0	0	0	0	3	1	0	1	1	0	0	0	0	0	1	0	0	1	0	0	0	0	0	0	0	0	0	0	0
1	1	79.45	0	0	0	0	0	0	0	0	0	0	0	0	0	0	68	53	73	53	65.8	68	59.7	7.7266	66.1619	0.105028	40	159	169	169	154	161.2	159	34.2	5.8481	161.285	0.0324484	40	0	0	0	0	0	0	0	0	0	0	0	0	0	0	0	0	0	0	0	0	0	0	0	0	0	0	0	0	0	0	3	0	0	1	1	0	1	0	0	0	0	0	0	0	0	0	0	0	0	0	0	0	0	0	0	91.2								7.4	31.5		190		3.74	0.341
1	0	72.55	0	0	0	0	0	0	0	0	0	0	0	0	0	0	52	52	58	52	54	52	12	3.4641	54.074	0.0523783	66.6667	116	115	144	115	125	116	271	16.4621	125.721	0.10753	66.6667	0	0	0	0	0	0	0	0	0	0	0	0	0	0	0	0	0	0	0	0	0	0	0	0	0	0	0	0	0	0	3	0	0	0	0	0	0	0	0	0	0	0	0	0	0	0	0	0	0	0	0	0	0	0	0
1	1	77.31	0	0	0	0	0	0	0	0	0	0	0	0	0	0	71	56	81	56	68.6154	68	42.4231	6.5133	68.9002	0.0912008	61.5385	144	135	178	108	147.538	150	307.103	17.5243	148.496	0.114118	61.5385	0	0	0	0	0	0	0	0	0	0	0	0	0	0	0	0	0	0	0	0	0	0	0	0	0	0	0	0	0	0	3	0	0	1	0	0	0	0	1	0	0	0	0	0	0	0	0	0	0	0	0	0	0	0	0
1	1	83.15	0	0	0	0	0	0	0	0	0	0	0	0	0	0	69	69	69	69	69	69			69	0		150	150	150	150	150	150			150	0		0	0	0	0	0	0	1	0	0	0	0	0	0	0	0	0	0	0	0	0	0	0	0	0	0	0	0	0	0	0	4	0	0	0	0	0	0	0	0	0	0	0	0	0	0	0	0	0	0	0	0	0	0	0	0
0	0	72.9	0	0	0	0	0	0	0	0	0	0	0	0	0	0	78	49	78	49	59.4444	60	71.5278	8.4574	59.9768	0.134137	55.5556	137	104	137	102	120.111	119	192.111	13.8604	120.82	0.108797	88.8889	0	0	0	0	0	0	0	0	0	0	0	0	0	0	0	0	0	0	0	0	0	0	0	0	0	0	0	0	0	0	3	0	0	1	0	0	0	0	0	0	0	0	0	0	0	0	0	0	0	0	0	0	0	0	0
1	0	84.51	1	0	0	0	0	0	0	2014-11-14	0	0	0	0	0	0	71	61	71	58	64.5	64.5	36.3333	6.0277	64.7109	0.0809326	25	152	120	152	116	129.75	125.5	260.25	16.1323	130.5	0.107676	50	0	0	0	0	0	0	0	0	0	0	0	0	0	0	0	0	0	0	0	0	0	0	0	0	0	0	0	0	0	0	4	0	0	0	0	0	0	0	0	0	0	0	0	0	0	0	0	0	0	0	0	0	0	0	0
1	0	73.33	0	0	0	0	0	0	0	0	0	0	0	0	0	0	98	88	108	65	90.0769	91	130.91	11.4416	90.7452	0.122037	84.6154	180	148	198	120	161.692	160	471.231	21.7079	163.032	0.128987	76.9231	0	0	0	0	0	0	1	0	0	0	0	0	0	0	0	0	0	0	0	0	0	0	0	0	1	0	0	0	0	0	5	0	0	1	0	0	0	0	1	0	0	0	0	0	0	0	0	0	0	0	0	0	0	0	0	90.4								5.3	31		136		4.45	0.402
1	0	76.66	0	1	0	0	0	1	0	0	2012-04-05	0	0	0	2012-04-05	0	81	70	98	70	80.25	76.5	162.917	12.7639	81.0077	0.137743	50	190	150	190	146	168.25	168.5	550.917	23.4716	169.473	0.120814	25	0	0	0	0	0	0	0	0	0	0	0	0	0	0	0	0	0	0	0	0	0	0	0	0	0	0	0	0	0	0	3	1	0	1	0	0	1	0	0	0	0	0	0	1	0	0	0	0	0	0	0	0	0	0	0
1	0	76.27	0	0	0	0	0	0	0	0	0	0	0	0	0	0	66	88	91	64	74.9412	71	82.9338	9.1068	75.4602	0.117891	47.0588	141	148	161	107	143.941	145	182.934	13.5253	144.538	0.0911586	82.3529	0	1	0	0	0	0	0	0	0	0	0	0	0	0	0	0	0	0	0	0	0	0	0	0	0	0	0	0	0	0	3	0	0	0	0	0	0	0	0	0	0	0	0	0	0	0	0	0	0	0	0	0	0	0	0
1	0	64.23	1	0	0	0	0	0	0	2012-03-15	0	0	0	0	0	0	72	53	76	53	65.8571	67.5	58.7473	7.6647	66.27	0.11215	71.4286	198	163	211	125	157.571	156.5	864.11	29.3957	160.097	0.179769	78.5714	0	0	0	0	0	0	0	0	0	0	0	0	0	0	0	0	0	0	0	0	0	0	0	0	0	0	0	0	0	0	2	0	0	0	1	0	0	0	0	0	0	0	0	0	0	0	0	0	0	0	0	0	0	0	0
0	0	68.33	0	0	0	0	0	0	0	0	0	0	0	0	0	0	77	70	84	68	75	74.5	36.8	6.0663	75.2042	0.0738367	33.3333	154	151	166	150	155	153	35.2	5.933	155.095	0.0349421	66.6667	0	0	0	0	0	0	0	0	0	0	0	0	0	0	0	0	0	0	0	0	0	0	0	0	0	0	0	0	0	0	2	0	0	0	0	0	0	0	0	0	0	0	0	0	0	0	0	0	0	0	0	0	0	0	0
1	0	66.23	0	1	0	0	0	0	1	0	2019-10-22	0	0	0	0	2019-10-22	81	72	81	72	76.5	76.5	40.5	6.364	76.6322	0.0588235	50	141	115	141	115	128	128	338	18.3848	128.659	0.101562	50	0	0	0	0	0	0	0	0	0	0	0	0	0	0	0	0	0	0	0	0	0	0	0	0	0	0	0	0	0	0	2	0	0	0	0	0	0	0	0	0	0	0	0	0	0	0	0	0	0	0	0	0	0	0	0
1	1	74.26	0	0	0	0	0	0	0	0	0	0	0	0	0	0	60	78	78	54	64.2857	62.5	46.2198	6.7985	64.6187	0.101908	64.2857	153	139	181	117	143.5	142	328.731	18.1309	144.56	0.121752	78.5714	0	0	0	0	0	0	0	0	0	0	0	0	0	0	0	0	0	0	0	0	0	0	0	0	0	0	0	0	0	0	3	0	0	1	0	0	0	0	0	0	0	0	0	0	0	0	0	0	0	0	0	0	0	0	0
1	0	73.43	0	1	0	0	0	1	0	0	2014-07-15	0	0	0	2014-07-15	0	73	73	73	73	73	73			73	0		131	131	131	131	131	131			131	0		0	0	0	0	0	0	0	0	0	0	0	0	0	0	0	0	0	0	0	0	0	0	0	0	0	0	0	0	0	0	3	0	0	1	0	0	0	0	0	0	0	0	0	0	0	0	0	0	0	0	0	0	0	0	1
1	0	72.46	0	0	0	0	0	0	0	0	0	0	0	0	0	0	86	90	99	59	78	77	172.471	13.1328	79.0373	0.163626	66.6667	139	158	183	104	143.833	141.5	500.971	22.3824	145.469	0.151229	88.8889	0	0	0	0	0	0	0	0	0	0	0	0	0	0	0	0	0	0	0	0	0	0	0	0	0	0	0	0	0	0	3	0	0	1	1	0	0	0	0	0	0	0	0	0	0	0	0	0	0	0	0	0	0	0	0
0	0	65.05	0	0	0	0	0	0	0	0	0	0	0	0	0	0	70	80	80	70	73.6667	71	30.3333	5.5076	73.8038	0.0610441	33.3333	136	162	162	136	145.667	139	202.333	14.2244	146.129	0.0797311	33.3333	0	0	0	0	0	0	0	0	0	0	0	0	0	0	0	0	0	0	0	0	0	0	0	0	0	0	0	0	0	0	2	0	0	0	0	0	0	0	0	0	0	0	0	0	0	0	0	0	0	0	0	0	0	0	0
0	1	74.84	0	0	0	0	0	0	0	0	0	0	0	0	0	0	82	61	87	56	69.5833	69.5	113.72	10.6639	70.3284	0.14673	41.6667	141	161	161	130	143.417	142	115.538	10.7489	143.785	0.0717577	66.6667	0	0	0	0	0	0	0	0	0	0	0	0	0	0	0	0	0	0	0	0	0	0	0	0	0	0	0	0	0	0	3	0	0	0	0	0	0	0	0	0	0	0	0	0	0	0	0	0	0	0	0	0	0	0	0
1	0	94.25	0	0	0	0	0	0	0	0	0	0	0	0	0	0	96	94	96	62	79.1667	75.5	175.367	13.2426	80.0843	0.152701	50	182	213	230	169	196.667	194	544.667	23.3381	197.817	0.108329	83.3333	0	0	0	0	0	0	0	0	0	0	0	0	0	0	0	0	0	0	0	0	0	0	0	0	0	0	0	0	0	0	4	0	0	0	1	0	1	0	0	0	0	0	0	0	0	0	0	0	0	0	0	0	0	0	0
1	0	70.78	0	0	0	0	0	0	0	0	0	0	0	0	0	0	81	70	81	67	72.6667	72	22.6667	4.761	72.7965	0.0598092	16.6667	162	152	162	140	151.667	153.5	63.4667	7.9666	151.841	0.0479504	83.3333	0	0	0	0	0	0	0	0	0	0	0	0	0	0	0	0	0	0	0	0	0	0	0	0	1	0	0	0	0	0	5	0	0	0	1	0	0	0	0	0	0	0	0	0	0	0	0	0	0	0	0	0	0	0	0
1	1	70.25	0	0	0	0	0	0	0	0	0	0	0	0	0	0	91	79	98	74	85.2857	88	72.5714	8.5189	85.6496	0.0924769	85.7143	121	125	149	115	130.571	131	135.952	11.6599	131.017	0.0826746	85.7143	0	0	0	0	0	0	0	0	0	0	0	0	0	0	0	0	0	0	0	0	0	0	0	0	0	0	0	0	0	0	3	0	0	0	0	0	1	0	1	0	0	0	0	0	0	0	0	0	0	0	0	0	0	0	0
1	0	85.23	0	0	0	0	0	0	0	0	0	0	0	0	0	0	74	58	80	55	67.5	66.5	68.8182	8.2957	67.9657	0.117667	66.6667	159	141	186	117	150.25	152.5	327.659	18.1014	151.246	0.115346	83.3333	0	0	0	0	0	0	0	0	0	0	0	0	0	0	0	0	0	0	0	0	0	0	0	0	0	0	0	0	0	0	4	0	0	0	0	0	0	0	0	0	0	0	0	0	0	0	0	0	0	0	0	0	0	0	0	85.4								7.3	28.8		401		3.39	0.29
1	0	79.6	0	0	0	0	0	0	0	0	0	0	0	0	0	0	70	95	95	44	67.5455	65	195.673	13.9883	68.8496	0.197457	81.8182	140	157	162	129	141.454	140	138.073	11.7504	141.898	0.0792028	63.6364	0	0	0	0	0	0	0	0	0	0	0	0	0	0	0	0	0	0	0	0	0	0	0	0	0	0	0	0	0	0	3	0	0	0	0	0	0	0	0	0	1	0	0	0	0	0	0	0	0	0	0	0	0	0	0
1	0	57.62	0	1	0	0	0	1	0	0	2006-06-20	0	0	0	2006-06-20	0	82	81	90	81	85.375	85	11.4107	3.378	85.4335	0.0370109	25	144	142	165	134	145.5	144.5	91.7143	9.5768	145.775	0.0615686	62.5	0	0	0	0	0	0	0	0	0	0	0	0	0	0	0	0	0	0	0	0	0	0	0	0	0	0	0	0	0	0	1	0	0	0	1	0	1	0	0	0	0	0	0	0	0	0	0	0	0	0	0	0	0	0	0
1	0	80.55	0	0	0	0	0	0	0	0	0	0	0	0	0	0	68	63	96	52	70	66	173.765	13.182	71.1626	0.183008	61.1111	144	114	186	111	143	134.5	592.588	24.3431	144.944	0.165435	77.7778	0	0	0	0	0	0	0	0	0	0	0	0	0	0	0	0	0	0	0	0	0	0	0	0	0	0	0	0	0	0	4	0	0	0	0	0	0	0	0	0	0	0	0	0	0	0	0	0	0	0	0	0	0	0	0	88.8	0	0.1	2			0.4	2.6	5.2	29.5		178		4.16		4.2		43	143	4.3	77	74	80		13	11.8	1.46	1.3864	1.34	3.39	12.3	8.7
0	1	63.27	0	0	0	0	0	0	0	0	0	0	0	0	0	0	95	48	95	48	77.7143	80.5	136.681	11.6911	78.5266	0.144964	71.4286	180	110	180	110	155.643	160.5	384.401	19.6061	156.785	0.121387	78.5714	0	0	0	0	0	0	0	0	0	0	0	0	0	0	0	0	0	0	0	0	0	0	0	0	0	0	0	0	0	0	2	0	0	0	0	0	1	0	0	0	0	0	0	0	0	0	0	0	0	0	0	0	0	0	0
0	0	81.3	0	0	0	0	0	0	0	0	0	0	0	0	0	0	72	51	85	51	64	61.5	109.429	10.4608	64.7437	0.152894	50	137	110	170	110	136.375	135	287.696	16.9616	137.295	0.116342	50	0	0	0	0	0	0	0	0	0	0	0	0	0	0	0	0	0	0	0	0	0	0	0	0	0	0	0	0	0	0	4	1	0	0	0	0	0	0	0	0	0	0	0	0	0	0	0	0	0	0	0	0	0	0	0
0	1	24.34	0	0	0	0	0	0	0	0	0	0	0	0	0	0	75	85	88	68	78.75	79.5	38.8667	6.2343	78.981	0.076652	62.5	125	148	148	110	132.062	132.5	118.996	10.9085	132.484	0.0799783	75	0	0	0	0	0	0	0	0	0	0	0	0	0	0	0	0	0	0	0	0	0	0	0	0	0	0	0	0	0	0	0	0	0	0	1	0	1	0	0	0	0	0	0	0	0	0	0	0	0	0	0	0	0	0	0
1	0	75.32	0	0	1	0	0	0	0	0	0	2010-03-25	0	0	0	0	73	72	90	71	78.9286	79	38.2253	6.1827	79.1531	0.0754829	78.5714	142	138	178	126	146.214	143	234.335	15.308	146.957	0.100887	71.4286	0	0	0	0	0	1	0	0	0	0	0	0	0	0	0	0	0	0	0	0	0	0	0	0	0	0	0	0	0	0	3	0	0	0	1	0	0	0	0	0	0	0	0	0	0	0	0	0	0	0	0	0	0	0	0
1	1	70.36	0	1	0	0	0	1	0	0	2013-08-27	0	0	0	2013-08-27	0	98	81	98	75	85.5714	88	45.4945	6.745	85.8179	0.0759553	57.1429	161	140	165	132	148.929	149.5	89.9176	9.4825	149.209	0.0613553	71.4286	0	0	0	0	0	0	0	0	0	0	0	0	0	0	0	0	0	0	0	0	0	0	0	0	0	0	0	0	0	0	3	0	0	0	0	0	1	0	0	0	0	0	0	0	0	0	0	0	0	0	0	0	0	0	0
0	0	68.66	0	0	0	0	0	0	0	0	0	0	0	0	0	0	62	67	80	62	69.6667	67	86.3333	9.2916	70.0785	0.108898	66.6667	159	152	159	130	147	152	229	15.1327	147.518	0.0840533	66.6667	0	0	0	0	0	0	0	0	0	0	0	0	0	0	0	0	0	0	0	0	0	0	0	0	0	0	0	0	0	0	2	0	0	0	0	0	0	0	0	0	0	0	0	0	0	0	0	0	0	0	0	0	0	0	0
1	1	86.29	0	0	0	0	0	0	0	0	0	0	0	0	0	0	68	55	71	55	64.8	68	48.7	6.9785	65.0999	0.096324	40	210	114	214	92	154.8	144	3069.2	55.4004	162.537	0.320101	60	1	1	0	0	0	1	0	0	0	0	0	0	0	0	0	0	0	0	0	0	0	0	0	0	0	0	0	0	0	0	4	0	0	1	0	0	0	0	0	0	0	0	0	0	0	0	0	0	0	0	0	0	0	0	0
1	0	68.81	0	1	0	0	0	1	0	0	2012-05-25	0	0	0	2012-05-25	0	62	70	78	58	67	66	47	6.8557	67.3111	0.0964712	66.6667	137	161	171	137	148.667	144	125.75	11.2138	149.042	0.0711155	55.5556	0	0	0	0	0	0	0	0	0	0	0	0	0	0	0	0	0	0	0	0	0	0	0	0	0	0	0	0	0	0	2	0	0	0	0	0	0	0	0	0	0	0	0	0	0	0	0	0	0	0	0	0	0	0	0
1	0	87.37	0	0	0	0	0	0	0	0	0	0	0	0	0	0	73	49	94	49	64.7273	64	159.618	12.634	65.8386	0.186105	90.9091	147	101	187	101	145.909	147	586.891	24.2258	147.726	0.158307	81.8182	0	0	0	0	0	0	0	0	0	0	0	0	0	0	0	0	0	0	0	0	0	0	0	0	0	0	1	0	0	0	4	0	0	1	0	0	0	0	0	0	0	0	0	0	0	0	0	0	0	0	0	0	0	0	0
0	0	65.32	0	0	0	0	0	0	0	0	0	0	0	0	0	0	78	65	80	65	74.6667	75	29.25	5.4083	74.8406	0.0682904	55.5556	145	145	160	126	145.111	145	86.1111	9.2796	145.375	0.060291	66.6667	0	0	0	0	0	0	0	0	0	0	0	0	0	0	0	0	0	0	0	0	0	0	0	0	0	0	0	0	0	0	2	0	0	0	0	0	0	0	0	0	0	0	0	0	0	0	0	0	0	0	0	0	0	0	0
1	1	87.82	0	0	0	0	0	0	0	0	0	0	0	0	0	0	67	50	68	50	58.75	58.5	102.25	10.1119	59.3991	0.149058	25	145	120	145	114	124.75	120	190.25	13.7931	125.321	0.095753	50	0	1	0	0	0	0	0	0	0	0	0	0	0	0	0	0	0	0	0	0	0	0	0	0	0	0	0	0	0	0	4	0	0	0	0	0	0	0	0	0	0	0	0	0	0	0	0	0	0	0	0	0	0	0	0
1	0	78.34	0	0	0	0	0	0	0	0	0	0	0	0	0	0	78	81	94	68	77	74	93	9.6437	77.5349	0.118079	44.4444	140	173	186	140	164.667	161	242	15.5563	165.319	0.0890688	88.8889	0	0	0	0	0	0	0	0	0	0	0	0	0	0	0	0	0	0	0	0	0	0	0	0	0	0	0	0	0	0	3	0	0	1	0	0	0	0	0	0	0	0	0	0	0	0	0	0	0	0	0	0	0	0	0	93.4								7	32.4		241		3.21				34			68		56		15	3.8					10.4
1	0	83.22	0	0	0	0	0	0	0	0	0	0	0	0	0	0	63	74	74	63	68.5	68.5	60.5	7.7782	68.7204	0.080292	50	114	132	132	114	123	123	162	12.7279	123.329	0.0731707	50	0	0	0	0	0	0	0	0	0	0	0	0	0	0	0	0	0	0	0	0	0	0	0	0	0	0	0	0	0	0	4	0	0	1	1	0	0	0	0	0	1	0	0	1	0	0	0	0	0	0	0	0	0	0	0	89.7								12.3	31.3		253		4.58		3.7		44	139	5.5	75	68	128		36	16					14.3		7
1	0	72.41	0	1	0	0	0	1	0	0	2011-11-08	0	0	0	2011-11-08	0	64	62	69	58	61.7778	60	11.6944	3.4197	61.8619	0.0521893	33.3333	125	138	145	112	127.667	125	157.5	12.5499	128.214	0.0926801	77.7778	0	0	0	0	0	0	0	0	0	0	0	0	0	0	0	0	0	0	0	0	0	0	0	0	0	0	0	0	0	0	3	0	0	0	0	0	0	1	0	0	1	0	0	0	0	0	0	0	0	0	0	0	0	0	0
1	0	74.66	0	0	0	0	0	0	0	0	0	0	0	0	0	0	80	80	80	80	80	80			80	0		140	140	140	140	140	140			140	0		0	0	0	0	0	0	0	0	0	0	0	0	0	0	0	0	0	0	0	0	0	0	0	0	0	0	0	0	0	0	3	1	0	1	1	0	1	1	0	0	1	0	0	1	0	0	0	0	0	0	0	0	0	0	0	87.4	0	0.3	1.2			0.3	4.1	5.8	28.8		225		4.51		5		46	141	6.7	76	108	93		10	11.1					13
0	1	81.24	0	0	0	0	0	0	0	0	0	0	0	0	0	0	63	62	84	50	65.8	62.5	150.4	12.2638	66.8207	0.176815	60	121	113	148	101	126.7	126	204.011	14.2832	127.422	0.106948	90	0	0	0	0	0	0	0	0	0	0	0	0	0	0	0	0	0	0	0	0	0	0	0	0	0	0	0	0	0	0	4	0	0	0	0	0	0	0	0	0	0	0	0	0	0	0	0	0	0	0	0	0	0	0	0
1	0	81.58	0	0	0	0	0	0	0	0	0	0	0	0	0	0	82	82	82	82	82	82			82	0		171	171	171	171	171	171			171	0		0	0	0	0	0	0	0	0	0	0	0	0	0	0	0	0	0	0	0	0	0	0	0	0	0	0	0	0	0	0	4	1	0	1	0	0	0	1	0	0	0	0	0	0	0	0	0	0	0	0	0	0	0	0	0
0	1	71.24	0	0	0	0	0	0	0	0	0	0	0	0	0	0	71	75	82	65	73.1538	71	24.3077	4.9303	73.307	0.0647521	69.2308	134	134	167	119	146.231	150	156.359	12.5044	146.723	0.0821564	61.5385	0	0	0	0	0	0	0	0	0	0	0	0	0	0	0	0	0	0	0	0	0	0	0	0	0	0	0	0	0	0	3	0	0	0	0	0	1	0	0	0	0	0	0	0	0	0	0	0	0	0	0	0	0	0	0
0	0	69.23	0	0	0	0	0	0	0	0	0	0	0	0	0	0	80	64	98	58	77.8889	78.5	104.928	10.2434	78.5225	0.127808	66.6667	199	145	199	140	151.611	147.5	244.722	15.6436	152.371	0.100275	66.6667	0	0	0	0	0	0	0	0	0	0	0	0	0	0	0	0	0	0	0	0	0	0	0	0	0	0	0	0	0	0	2	0	0	0	1	0	0	0	0	0	0	0	0	0	0	0	0	0	0	0	0	0	0	0	0
1	1	72.64	0	1	0	0	0	1	0	0	2009-11-04	0	0	0	2009-11-04	0	86	76	86	68	74.2222	75	28.4444	5.3333	74.3924	0.0677468	44.4444	160	146	177	135	149.667	146	167.75	12.9518	150.164	0.0815887	77.7778	0	0	0	0	0	0	0	0	0	0	0	0	0	0	0	0	0	0	0	0	0	0	0	0	0	0	0	0	0	0	3	0	0	0	0	0	0	0	0	0	0	0	0	0	0	0	0	0	0	0	0	0	0	0	0
1	1	67.21	0	0	0	0	0	0	0	0	0	0	0	0	0	0	63	63	90	55	65.6	63.5	88.9333	9.4304	66.2073	0.13638	60	119	122	150	119	134.8	137.5	86.4	9.2952	135.088	0.0654166	60	0	0	0	0	0	0	0	0	0	0	0	0	0	0	0	0	0	0	0	0	0	0	0	0	0	0	0	0	0	0	2	0	0	0	0	0	0	0	0	0	0	0	0	0	0	0	0	0	0	0	0	0	0	0	0
0	1	72.77	0	0	0	0	0	0	0	0	0	0	0	0	0	0	69	52	69	52	60.5	60.5	144.5	12.0208	61.0942	0.140496	50	123	116	123	116	119.5	119.5	24.5	4.9497	119.551	0.0292887	50	0	0	0	0	0	0	0	0	0	0	0	0	0	0	0	0	0	0	0	0	1	0	0	0	0	0	0	0	0	0	4	0	0	0	0	0	0	0	0	0	0	0	0	0	0	0	0	0	0	0	0	0	0	0	0
1	0	82.74	1	0	0	0	0	0	0	2003-02-08	0	0	0	0	0	0	56	56	56	56	56	56			56	0		105	105	105	105	105	105			105	0		0	1	0	0	0	1	0	0	0	0	0	0	0	0	0	0	0	0	0	0	1	0	0	0	1	0	0	0	0	0	7	0	0	1	0	0	0	0	0	0	0	0	0	0	0	0	0	0	0	0	0	0	0	0	0
1	0	75.99	0	0	0	0	0	0	0	0	0	0	0	0	0	0	64	72	72	48	57.375	56.5	71.9821	8.4842	57.9213	0.138323	62.5	107	138	141	107	121.25	113	213.643	14.6165	122.018	0.112763	62.5	0	0	0	0	0	0	0	0	0	0	0	0	0	0	0	0	0	0	0	0	0	0	0	0	0	0	0	0	0	0	3	0	0	0	0	0	0	0	0	0	0	0	0	0	0	0	0	0	0	0	0	0	0	0	0
1	0	68.14	0	0	0	0	0	0	0	0	0	0	0	0	0	0	65	62	75	61	64.5714	62	24.9524	4.9952	64.7368	0.0716213	28.5714	122	130	146	119	133	135	98	9.8995	133.315	0.0689109	71.4286	1	0	0	0	0	1	0	0	1	0	0	0	0	0	0	0	0	0	0	0	0	0	0	1	0	0	0	0	0	0	2	0	0	0	1	0	0	0	0	0	0	0	0	0	0	0	0	0	0	0	0	0	0	0	0
0	1	72.01	0	0	0	0	0	0	0	0	0	0	0	0	0	0	72	84	84	69	73.6	72	35.3	5.9414	73.7916	0.0722029	20	139	136	139	118	131.8	133	65.7	8.1056	131.999	0.0550063	60	0	0	0	0	0	0	0	0	0	0	0	0	0	0	0	0	0	0	0	0	0	0	0	0	0	0	0	0	0	0	3	0	0	0	0	0	0	1	1	0	1	0	0	1	0	0	0	0	0	0	0	0	0	0	0
1	1	76.53	0	0	0	0	0	0	0	0	0	0	0	0	0	0	64	67	72	64	67.6667	67	16.3333	4.0415	67.7471	0.048766	66.6667	140	145	145	140	142.333	142	6.3333	2.5166	142.348	0.0144366	0	0	0	0	0	0	0	0	0	0	0	0	0	0	0	0	0	0	0	0	0	0	0	0	0	0	0	0	0	0	0	3	0	0	0	0	0	0	0	0	0	0	0	0	0	0	0	0	0	0	0	0	0	0	0	0
0	0	69.29	0	0	0	0	0	0	0	0	0	0	0	0	0	0	58	57	83	50	65.5	62.5	127.714	11.3011	66.3476	0.161392	75	152	119	154	119	140.875	141.5	116.696	10.8026	141.237	0.0717297	75	0	0	0	0	0	0	0	0	0	0	0	0	0	0	0	0	0	0	0	0	0	0	0	0	0	0	0	0	0	0	2	0	0	0	0	0	0	0	0	0	1	0	0	0	0	0	0	0	0	0	0	0	0	0	0
1	1	77.35	0	0	0	0	0	0	0	0	0	0	0	0	0	0	64	59	81	49	65.7273	66	83.0182	9.1114	66.2989	0.132174	63.6364	144	146	192	127	153.818	155	285.564	16.8986	154.66	0.104748	72.7273	0	0	0	0	0	0	0	0	0	0	0	0	0	0	0	0	0	0	0	0	0	0	0	0	0	0	0	0	0	0	3	0	0	0	0	0	0	0	0	0	0	0	0	0	0	0	0	0	0	0	0	0	0	0	0
0	0	74.01	0	0	0	0	0	0	0	0	0	0	0	0	0	0	71	70	78	60	71.2857	71	32.5714	5.7071	71.4813	0.0741212	28.5714	143	122	143	120	128.143	124	76.4762	8.7451	128.398	0.0631823	57.1429	0	1	0	0	0	1	0	0	0	0	0	0	0	0	0	0	0	0	0	0	1	0	0	0	0	0	0	0	0	0	4	0	0	1	0	0	0	0	0	0	0	0	0	1	0	0	0	0	0	0	0	0	0	0	0
1	0	67.37	1	0	0	0	0	0	0	2003-03-19	0	0	0	0	0	0	78	73	82	73	77.6667	78	20.3333	4.5092	77.7539	0.047405	33.3333	155	146	155	146	149.667	148	22.3333	4.7258	149.716	0.0257814	33.3333	0	0	0	0	0	0	0	0	0	0	0	0	0	0	0	0	0	0	0	0	0	0	0	0	0	0	0	0	0	0	2	0	0	0	0	0	0	0	0	0	0	0	0	0	0	0	0	0	0	0	0	0	0	0	0
0	0	76.54	0	0	0	0	1	0	0	0	0	0	0	2007-01-17	0	0	76	83	95	70	79.3636	78	67.2545	8.2009	79.7479	0.0985242	90.9091	132	140	154	121	138.273	138	121.018	11.0008	138.67	0.0758564	72.7273	0	0	0	0	0	0	0	0	0	0	0	0	0	0	0	0	0	0	0	0	0	0	0	0	0	0	0	0	0	0	3	0	0	0	0	0	0	0	0	0	0	0	0	0	0	0	0	0	0	0	0	0	0	0	0	86.8								9.1	28.5		245		4.79		2.97		40.5	135.75	5.83	77.28	90	80		8	17.43					13.7		9.45
0	0	62.55	0	0	0	0	0	0	0	0	0	0	0	0	0	0	80	68	80	66	72.6	74	31.8	5.6391	72.775	0.0694739	40	158	128	158	128	138.8	136	129.2	11.3666	139.172	0.0732465	40	0	0	0	0	0	0	0	0	0	0	0	0	0	0	0	0	0	0	0	0	0	0	0	0	0	0	0	0	0	0	2	0	0	1	0	0	0	1	0	0	1	0	0	1	0	0	0	0	0	0	0	0	0	0	0																4.2		39	139	4.7	72	72	73	26	24	8	1.33	3.3502	1.64	5.6		6.6
1	0	79.33	0	0	0	0	0	0	0	0	0	0	0	0	0	0	79	60	79	47	61.1818	60	127.364	11.2855	62.1208	0.175875	72.7273	169	145	181	134	156.454	153	172.073	13.1176	156.954	0.0799414	63.6364	0	0	0	0	0	0	0	0	0	0	0	0	0	0	0	0	0	0	0	0	0	0	0	0	0	0	0	0	0	0	3	1	0	1	0	0	1	0	0	0	0	0	0	0	0	0	0	0	0	0	0	0	0	0	0
1	0	77.31	0	0	0	0	0	0	0	0	0	0	0	0	0	0	74	75	90	57	72.2857	74	88.8143	9.4241	72.8684	0.127231	85.7143	157	171	176	116	151.429	153	218.657	14.7871	152.115	0.095297	76.1905	0	0	0	0	0	0	0	0	0	0	0	0	0	0	0	0	0	0	0	0	0	0	0	0	0	0	0	0	0	0	3	0	0	0	0	0	0	0	0	0	0	0	0	0	0	0	0	0	0	0	0	0	0	0	0
1	0	71.2	0	0	0	0	0	0	0	0	0	0	0	0	0	0	63	73	73	54	63.8	63	60.7	7.791	64.1794	0.109224	60	116	156	156	116	139.6	148	284.8	16.876	140.414	0.108126	60	0	0	0	0	0	0	0	0	0	0	0	0	0	0	0	0	0	0	0	0	0	0	0	0	0	0	0	0	0	0	3	0	0	1	0	1	0	0	0	0	0	0	0	0	0	0	0	0	0	0	0	0	0	0	0
1	0	87.54	0	0	0	0	0	0	0	0	0	0	0	0	0	0	79	80	80	79	79.6667	80	0.3333	0.5774	79.6681	0.00591721	0	177	172	204	172	184.333	177	296.333	17.2143	184.868	0.0762502	66.6667	0	0	0	0	0	1	1	0	0	0	0	0	0	0	0	0	0	0	0	0	0	0	0	0	0	0	0	0	0	0	4	0	0	0	1	0	1	0	0	0	0	0	0	0	0	0	0	0	0	0	0	0	0	0	0
1	1	67.27	0	1	0	0	0	0	1	0	2017-03-21	0	0	0	0	2017-03-21	76	75	83	62	74.8667	76	30.981	5.5661	75.0595	0.0718253	53.3333	155	145	179	100	130.133	132	495.267	22.2546	131.897	0.165215	86.6667	0	0	0	0	0	0	0	0	0	0	0	0	0	0	0	0	0	0	0	0	0	0	0	0	0	0	0	0	0	0	2	0	0	0	0	0	0	0	0	0	0	0	0	0	0	0	0	0	0	0	0	0	0	0	0
0	0	63.33	0	0	0	0	0	0	0	0	0	0	0	0	0	0	69	63	82	49	69.2857	69.5	68.2198	8.2595	69.7414	0.114873	64.2857	153	143	173	125	145.929	148.5	188.225	13.7195	146.526	0.0905954	50	0	0	0	0	0	0	0	0	0	0	0	0	0	0	0	0	0	0	0	0	0	0	0	0	0	0	0	0	0	0	2	0	0	1	1	0	0	0	0	0	1	0	0	0	0	0	0	0	0	0	0	0	0	0	0
1	0	70.32	0	0	0	0	0	0	0	0	0	0	0	0	0	0	89	80	107	52	84.1053	86	121.099	11.0045	84.7846	0.127352	73.6842	134	146	172	115	144	146	262.889	16.2138	144.862	0.109593	63.1579	0	0	0	0	0	0	0	0	0	0	0	0	0	0	0	0	0	0	0	0	0	0	0	0	0	0	0	0	0	0	3	0	0	1	0	0	0	0	0	0	0	0	0	0	0	0	0	0	0	0	0	0	0	0	0
1	0	73.11	0	0	0	0	0	0	0	0	0	0	0	0	0	0	82	66	94	66	80.6667	82	197.333	14.0475	81.478	0.142187	66.6667	141	182	182	141	166	175	481	21.9317	166.963	0.107875	66.6667	1	0	0	0	0	0	0	0	1	0	0	0	0	0	0	0	0	0	0	0	0	0	0	1	0	0	0	0	0	0	3	0	0	0	1	0	1	1	0	0	0	0	0	0	0	0	0	0	0	0	0	0	0	0	0
1	1	77.3	1	0	0	0	0	0	0	2004-10-20	0	0	0	0	0	0	89	70	89	70	78.5	77.5	69.6667	8.3467	78.8321	0.0920817	75	180	155	180	138	162	165	372.667	19.3046	162.86	0.103199	75	0	0	0	0	0	0	0	0	0	0	0	0	0	0	0	0	0	0	0	0	0	0	0	0	0	0	0	0	0	0	3	0	0	1	0	0	0	0	0	0	0	0	0	0	0	0	0	0	0	0	0	0	0	0	0	92.9								6.32	31.1		235		5.57	0.454	3.45		41.26	141.41	4.73	76.31	98	43		17	17.68					17.3
1	0	77.35	0	0	0	0	0	0	0	0	0	0	0	0	0	0	73	54	75	53	64.5	65	65.7143	8.1064	64.9442	0.117564	62.5	151	138	164	127	140.25	136.5	136.5	11.6833	140.675	0.0779233	62.5	0	0	0	0	0	0	1	0	0	0	0	0	0	0	0	0	0	0	0	0	0	0	0	0	1	0	0	0	0	0	5	0	0	0	0	0	0	0	0	0	0	0	0	0	0	0	0	0	0	0	0	0	0	0	0	65.9								8.7	20.6		353		4.09	0.269	3.7		38.7	140.2	6.4	79.5	103
1	0	76.29	0	1	0	0	0	0	0	0	2012-12-19	0	0	0	0	0	74	71	85	57	71.6842	71	52.3392	7.2346	72.0292	0.0982312	47.3684	140	156	170	103	142.105	140	290.988	17.0584	143.072	0.116839	73.6842	0	1	0	0	0	0	0	0	0	0	0	0	0	0	0	0	0	0	0	0	0	0	0	0	0	0	0	0	0	0	3	0	0	0	0	0	0	0	0	0	0	0	0	0	0	0	0	0	0	0	0	0	0	0	0
1	0	66.97	0	0	0	0	0	0	0	0	0	0	0	0	0	0	69	69	69	69	69	69			69	0		142	142	142	142	142	142			142	0		0	0	0	0	0	0	1	0	0	0	0	0	0	0	0	0	0	0	0	0	0	0	0	0	0	0	0	0	0	0	2	0	0	0	1	0	0	0	0	0	0	0	0	0	0	0	0	0	0	0	0	0	0	0	0	101.4	0	0.1	0.7			0.2	2.5	3.5	34.6		90		3.23		4.2		36	144	3.9	68	71	148		17	15.9					11.2
0	0	71.58	0	0	0	0	0	0	0	0	0	0	0	0	0	0	64	60	93	49	64.7778	63	149.194	12.2145	65.7934	0.177776	77.7778	142	119	179	106	134.667	136	453.5	21.2955	136.155	0.149091	66.6667	0	0	0	0	0	0	0	0	0	0	0	0	0	0	0	0	0	0	0	0	0	0	0	0	0	0	0	0	0	0	3	0	0	0	1	0	1	0	0	0	0	0	0	0	0	0	0	0	0	0	0	0	0	0	0
1	1	72.19	0	0	0	0	0	0	0	0	0	0	0	0	0	0	67	67	67	67	67	67			67	0		131	131	131	131	131	131			131	0		0	0	0	0	0	0	0	0	0	0	0	0	0	0	0	0	0	0	0	0	0	0	0	0	0	0	0	0	0	0	3	0	0	0	0	1	0	1	0	0	0	0	0	0	0	0	0	0	0	0	0	0	0	0	0	89.4								18.9	29.7		331		4.96		3		39	134	3.8	67	83
0	1	72.87	0	0	0	0	0	0	0	0	0	0	0	0	0	0	54	54	54	54	54	54			54	0		135	135	135	135	135	135			135	0		0	0	0	0	0	0	1	0	0	0	0	0	0	0	0	0	0	0	0	0	0	0	0	0	0	0	0	0	0	0	3	0	0	1	0	0	1	1	0	0	0	0	0	0	0	0	0	0	0	0	0	0	0	0	0
1	1	66.52	0	0	0	0	0	0	0	0	0	0	0	0	0	0	77	106	106	77	89.3333	85	224.333	14.9778	90.1665	0.136895	66.6667	164	207	207	164	186.667	189	466.333	21.5948	187.498	0.0944574	66.6667	1	0	0	0	0	0	0	0	0	0	0	1	0	0	0	0	0	0	0	1	0	0	0	1	0	0	0	0	0	0	3	0	0	1	0	0	0	0	0	0	0	0	0	0	0	0	0	0	0	0	0	0	0	0	0	92.4								7.3	31.8		214		4.98		3.9		42	139	4.7	74	101		18
1	1	74.69	0	0	0	0	0	0	0	0	0	0	0	0	0	0	70	64	102	58	77.7273	72	261.618	16.1746	79.2424	0.19841	81.8182	170	149	213	119	176.818	187	711.364	26.6714	178.637	0.143821	81.8182	0	1	0	0	0	0	0	0	0	0	0	0	0	0	0	0	0	0	0	0	0	0	0	0	0	0	0	0	0	0	3	1	0	0	1	0	0	0	0	0	0	0	0	0	0	0	0	0	0	0	0	0	0	0	0	94								9.1	32.3		243		4.65	0.438
0	0	79.52	0	0	0	0	0	0	0	0	0	0	0	0	0	0	71	71	71	71	71	71			71	0		144	144	144	144	144	144			144	0		0	0	0	0	0	0	0	0	0	0	0	0	0	0	0	0	0	0	0	0	0	0	0	0	0	0	0	0	0	0	3	0	0	0	0	0	0	0	0	0	0	0	0	0	0	0	0	0	0	0	0	0	0	0	0
1	0	82.97	0	0	0	0	0	0	0	0	0	0	0	0	0	0	64	61	68	61	64.3333	64	12.3333	3.5119	64.3972	0.0445716	33.3333	125	134	134	125	130.667	133	24.3333	4.9329	130.729	0.0308241	33.3333	0	0	0	0	0	0	0	0	0	0	0	0	0	0	0	0	0	0	0	0	0	0	0	0	0	0	0	0	0	0	4	0	0	1	1	0	0	0	0	0	0	0	0	0	0	0	0	0	0	0	0	0	0	0	0	94.2								6.8	32		233		3.69		4.5		41	143	8	78	123										3.8
0	0	68.72	0	0	0	0	0	0	0	0	0	0	0	0	0	0	68	72	91	54	70.6429	71.5	99.7857	9.9893	71.2957	0.136262	78.5714	150	140	157	106	137.357	142.5	266.093	16.3124	138.254	0.114439	64.2857	0	0	0	0	0	0	0	0	0	0	0	0	0	0	0	0	0	0	0	0	0	0	0	0	0	0	0	0	0	0	2	0	0	0	0	0	0	0	0	0	0	0	0	0	0	0	0	0	0	0	0	0	0	0	0
0	0	59.85	0	0	0	0	0	0	0	0	0	0	0	0	0	0	83	90	117	56	82.7692	80	254.026	15.9382	84.1738	0.185007	76.9231	177	190	196	145	173.462	177	242.436	15.5704	174.105	0.0862411	69.2308	0	0	0	0	0	0	0	0	0	0	0	0	0	0	0	0	0	0	0	0	0	0	0	0	0	0	0	0	0	0	1	0	0	0	1	0	0	0	0	0	0	0	0	0	0	0	0	0	0	0	0	0	0	0	0
1	0	84.23	0	0	0	0	0	0	0	0	0	0	0	0	0	0	90	76	90	55	70.2	66	178.2	13.3492	71.2081	0.170083	60	150	164	185	135	158.2	157	339.7	18.431	159.057	0.104204	80	0	1	0	0	0	1	0	0	0	0	0	0	0	0	0	0	0	0	0	0	0	0	0	0	0	0	0	0	0	0	4	0	0	1	1	0	0	1	0	0	0	0	0	0	0	0	0	0	0	0	0	0	0	0	0
1	0	84.31	0	0	1	0	0	0	0	0	0	2003-12-05	0	0	0	0	61	71	73	53	63	62.5	38	6.1644	63.2794	0.0942885	64.2857	132	153	153	116	134.929	135.5	164.994	12.845	135.495	0.0917357	85.7143	0	0	0	0	0	0	0	0	0	0	0	0	0	0	0	0	0	0	0	0	0	0	0	0	0	0	0	0	0	0	4	0	0	1	0	0	0	0	0	0	0	0	0	0	0	0	0	0	0	0	0	0	0	0	0	94.5								8.3	31.6		272		4.84		4.3		40.934	143	4.6	71	83
1	0	72.83	0	0	0	0	0	0	0	0	0	0	0	0	0	0	73	76	76	73	74	73	3	1.7321	74.0135	0.019111	0	160	150	160	136	148.667	150	145.333	12.0554	148.992	0.06621	66.6667	0	0	0	0	0	0	0	0	0	0	0	0	0	0	0	0	0	0	0	0	0	0	0	0	0	0	0	0	0	0	3	0	0	0	1	0	1	0	0	0	0	0	0	0	0	0	0	0	0	0	0	0	0	0	0
1	0	84.54	0	0	0	0	0	0	0	0	0	0	0	0	0	0	65	79	87	58	74	79	108	10.3923	74.6458	0.132405	66.6667	173	160	180	146	162.667	162	136.5	11.6833	163.039	0.067716	55.5556	0	0	0	0	0	0	1	0	0	0	0	0	0	0	0	0	0	0	0	0	0	0	0	0	0	0	0	0	0	0	4	0	0	0	0	0	0	0	0	0	0	0	0	0	0	0	0	0	0	0	0	0	0	0	0
1	1	68.39	0	0	0	0	0	0	0	0	0	0	0	0	0	0	75	54	80	54	68	71	100	10	68.6274	0.13615	57.1429	157	103	157	103	136.571	134	395.619	19.8902	137.807	0.134836	85.7143	0	0	0	0	0	0	0	0	0	0	0	0	0	0	0	0	0	0	0	0	0	0	0	0	0	0	0	0	0	0	2	1	0	0	0	0	0	0	1	0	0	0	0	0	0	0	0	0	0	0	0	0	0	0	0
1	0	94.32	0	0	0	0	0	0	0	0	0	0	0	0	0	0	73	83	83	65	72.5	71	59.6667	7.7244	72.808	0.0922696	25	147	196	196	118	156.5	156	1068.33	32.6854	159.039	0.180871	75	0	0	0	0	0	1	0	0	0	0	0	0	0	0	0	0	0	0	0	0	0	0	0	0	0	0	0	0	0	0	4	0	0	1	0	0	1	0	1	0	0	0	0	0	0	0	0	0	0	0	0	0	0	0	0
1	0	86.25	1	0	0	0	0	0	0	2016-05-25	0	0	0	0	0	0	69	73	90	60	74.4	74	90.9714	9.5379	74.9684	0.123851	73.3333	183	177	188	116	169.467	176	318.552	17.848	170.342	0.101748	93.3333	0	0	0	0	0	0	0	0	0	0	0	0	0	0	0	0	0	0	0	0	0	0	0	0	0	0	0	0	0	0	4	0	0	0	1	0	1	0	0	0	0	0	0	0	0	0	0	0	0	0	0	0	0	0	0
1	0	88.44	0	0	0	0	0	0	0	0	0	0	0	0	0	0	78	73	90	55	78.6429	79	82.2473	9.069	79.1269	0.111124	57.1429	149	149	178	138	153.5	149.5	132.423	11.5075	153.9	0.0722406	50	0	0	0	0	0	0	0	0	0	0	0	0	0	0	0	0	0	0	0	0	0	0	0	0	0	0	0	0	0	0	4	0	0	0	1	0	0	1	0	0	0	0	0	0	0	0	0	0	0	0	0	0	0	0	0
0	0	68.34	0	0	0	0	0	0	0	0	0	0	0	0	0	0	67	67	89	64	73.0833	71.5	72.8106	8.5329	73.5385	0.111785	41.6667	143	134	192	127	153.917	152	379.901	19.4911	155.044	0.121243	58.3333	0	0	0	0	0	0	0	0	0	0	0	0	0	0	0	0	0	0	0	0	0	0	0	0	0	0	0	0	0	0	2	0	0	0	0	0	0	0	0	0	0	0	0	0	0	0	0	0	0	0	0	0	0	0	0
1	0	77.67	0	0	0	0	0	0	0	0	0	0	0	0	0	0	80	56	80	56	68	68	288	16.9706	69.0507	0.176471	50	200	132	200	132	166	166	2312	48.0833	169.446	0.204819	50	0	0	0	0	0	0	0	0	0	0	0	0	0	0	0	0	0	0	0	0	0	0	0	0	0	0	0	0	0	0	3	0	0	0	0	0	0	0	0	0	0	0	0	0	0	0	0	0	0	0	0	0	0	0	0
1	1	76.15	0	0	0	0	0	0	0	0	0	0	0	0	0	0	65	70	83	63	70.1429	68	44.4762	6.669	70.4141	0.0880252	57.1429	155	143	163	125	150.571	155	166.286	12.8952	151.044	0.0792887	71.4286	0	0	0	0	0	1	0	0	0	0	0	0	0	0	0	0	0	0	0	0	0	0	0	0	0	0	0	0	0	0	3	1	0	1	1	0	0	0	0	0	0	0	0	0	0	0	0	0	0	0	0	0	0	0	0
1	0	78.34	0	0	0	0	0	0	0	0	0	0	0	0	0	0	96	87	96	51	76.5	80	143.595	11.9831	77.3907	0.153041	63.6364	200	157	200	112	153.273	157.5	480.875	21.9288	154.763	0.139781	68.1818	0	0	0	0	0	0	0	0	0	0	0	0	0	0	0	0	0	0	0	0	0	0	0	0	0	0	0	0	0	0	3	0	0	0	0	0	0	0	0	0	0	0	0	0	0	0	0	0	0	0	0	0	0	0	0
1	1	85.58	0	0	0	0	0	0	0	0	0	0	0	0	0	0	51	63	63	51	57	57	72	8.4853	57.3149	0.105263	50	93	109	109	93	101	101	128	11.3137	101.316	0.0792079	50	1	0	0	0	0	0	0	0	1	0	0	0	0	0	1	0	0	0	0	0	1	0	0	1	0	1	0	0	0	0	6	0	0	0	0	0	1	0	0	0	0	0	0	0	0	0	0	0	0	0	0	0	0	0	0
1	0	56.66	0	0	0	0	0	0	0	0	0	0	0	0	0	0	123	75	129	75	99.2857	96	462.238	21.4997	101.261	0.200481	71.4286	215	142	225	142	193.286	202	1037.24	32.2062	195.572	0.154265	71.4286	0	0	0	0	0	1	0	0	1	0	0	0	0	0	0	0	0	0	0	0	0	0	0	0	0	0	0	0	0	0	2	1	0	1	1	0	1	0	0	0	0	0	0	0	0	0	0	0	0	0	0	0	0	0	0
1	0	70.25	0	1	0	0	0	1	0	0	2016-11-08	0	0	0	2016-11-08	0	76	69	109	63	78.9412	76	134.934	11.6161	79.7415	0.142755	70.5882	145	145	206	130	158.412	149	491.507	22.17	159.865	0.135773	82.3529	0	0	0	0	0	0	0	0	0	0	0	0	0	0	0	0	0	0	0	0	0	0	0	0	0	0	0	0	0	0	3	0	0	0	0	0	1	0	0	0	0	0	0	0	0	0	0	0	0	0	0	0	0	0	0
1	0	81.46	0	0	0	0	0	0	0	0	0	0	0	0	0	0	90	50	97	47	69.3529	68	166.743	12.9129	70.4753	0.180632	58.8235	170	144	188	126	148.294	144	295.221	17.182	149.228	0.112405	88.2353	0	0	0	0	0	0	0	0	0	0	0	0	0	0	0	0	0	0	0	0	0	0	0	0	0	0	0	0	0	0	4	0	0	0	1	0	0	0	0	0	0	0	0	0	0	0	0	0	0	0	0	0	0	0	0
1	0	66.66	0	0	0	0	0	0	0	0	0	0	0	0	0	0	67	75	83	63	71.6	68.5	44.7111	6.6866	71.8805	0.0885964	60	122	146	177	122	141.2	139.5	249.067	15.7818	141.992	0.106034	60	0	0	0	0	0	0	0	0	0	0	0	0	0	0	0	0	0	0	0	0	0	0	0	0	0	0	0	0	0	0	2	0	0	0	0	0	0	0	0	0	0	0	0	0	0	0	0	0	0	0	0	0	0	0	0
1	1	70.5	0	0	0	0	0	0	0	0	0	0	0	0	0	0	70	77	77	59	70.5	70.5	22.2692	4.719	70.6465	0.0645017	42.8571	172	147	172	114	142.143	144	276.747	16.6357	143.044	0.112778	71.4286	0	0	0	0	0	0	0	0	0	0	0	0	0	0	0	0	0	0	0	0	0	0	0	0	0	0	0	0	0	0	3	0	0	0	0	0	0	0	0	0	0	0	0	0	0	0	0	0	0	0	0	0	0	0	0
1	1	83.25	0	0	0	0	0	0	0	0	0	0	0	0	0	0	58	77	82	58	69.3	67	75.3444	8.6801	69.7875	0.118827	50	122	115	157	80	116.1	107.5	857.211	29.2782	119.376	0.23924	80	0	0	0	0	0	0	0	0	0	0	0	0	0	0	0	0	0	0	0	0	0	0	0	0	0	0	0	0	0	0	4	1	0	0	0	0	1	0	0	0	0	0	0	0	0	0	0	0	0	0	0	0	0	0	0
1	1	71.35	0	0	0	0	0	0	0	0	0	0	0	0	0	0	83	75	90	67	78.9167	80	38.2652	6.1859	79.1386	0.0750479	66.6667	140	113	156	113	139.25	140.5	213.659	14.6171	139.952	0.100501	50	0	0	0	0	0	0	0	0	0	0	0	0	0	0	0	0	0	0	0	0	0	0	0	0	0	0	0	0	0	0	3	0	0	0	0	0	0	0	0	0	0	0	0	0	0	0	0	0	0	0	0	0	0	0	0
0	0	66.3	0	0	0	0	0	0	0	0	0	0	0	0	0	0	78	90	90	76	83.2857	85	29.2381	5.4072	83.436	0.0601078	42.8571	140	159	159	140	148.143	145	47.8095	6.9144	148.281	0.0432119	57.1429	0	0	0	0	0	0	0	0	0	0	0	0	0	0	0	0	0	0	0	0	0	0	0	0	0	0	0	0	0	0	2	0	0	0	0	0	0	0	0	0	0	0	0	0	0	0	0	0	0	0	0	0	0	0	0
1	0	70.29	0	0	0	0	0	0	0	0	0	0	0	0	0	0	76	69	93	59	73.7895	72	65.8421	8.1143	74.2109	0.107033	63.1579	163	141	176	95	147.895	145	308.211	17.5559	148.879	0.115539	57.8947	0	0	0	0	0	0	0	0	0	0	0	0	0	0	0	0	0	0	0	0	0	0	0	0	0	0	0	0	0	0	3	1	0	0	0	0	0	0	0	0	0	0	0	0	0	0	0	0	0	0	0	0	0	0	0
0	0	78.43	0	0	0	0	0	0	0	0	0	0	0	0	0	0	90	90	97	69	83.375	85	108.839	10.4326	83.9442	0.117047	62.5	149	151	181	136	158	155.5	216	14.6969	158.597	0.0870109	75	0	0	0	0	0	0	0	0	0	0	0	0	0	0	0	0	0	0	0	0	0	0	0	0	0	0	0	0	0	0	3	0	0	1	0	0	0	1	0	0	0	0	0	0	0	0	0	0	0	0	0	0	0	0	0
0	0	58.95	0	0	1	0	0	0	0	0	0	2003-05-26	0	0	0	0	72	80	80	72	76	76	32	5.6569	76.1052	0.0526316	50	113	105	113	105	109	109	32	5.6569	109.073	0.0366972	50	0	0	0	0	0	0	0	0	0	0	0	0	0	0	0	0	0	0	0	0	0	0	0	0	0	0	0	0	0	0	1	0	0	0	0	0	0	0	0	0	0	0	0	0	0	0	0	0	0	0	0	0	0	0	0	92.4								4.3	31.4		238		3.86	0.357
0	0	69.52	0	0	0	0	0	0	0	0	0	0	0	0	0	0	75	61	88	61	71.5625	72	49.9958	7.0708	71.8892	0.0956681	68.75	154	137	194	124	150.312	151.5	315.429	17.7603	151.293	0.114404	75	0	0	0	0	0	0	0	0	0	0	0	0	0	0	0	0	0	0	0	0	0	0	0	0	0	0	0	0	0	0	2	0	0	1	1	0	0	0	0	0	1	0	0	0	0	0	0	0	0	0	0	0	0	0	0
1	1	81.73	0	0	0	0	0	0	0	0	0	0	0	0	0	0	72	69	84	63	71.6667	71	31.5	5.6125	71.8617	0.0738349	55.5556	121	121	147	115	129.111	126	109.861	10.4815	129.489	0.0765389	88.8889	0	0	0	0	0	0	0	0	0	0	0	0	0	0	0	0	0	0	0	0	0	0	0	0	0	0	0	0	0	0	4	0	0	1	0	0	0	0	0	0	0	0	0	0	0	0	0	0	0	0	0	0	0	0	0
0	0	74.33	0	0	0	0	0	0	0	0	0	0	0	0	0	0	75	74	83	57	70.6667	71	50.75	7.1239	70.9851	0.0950445	55.5556	129	133	159	110	126.889	129	266.111	16.3129	127.818	0.121208	66.6667	0	0	0	0	0	0	0	0	0	0	0	0	0	0	0	0	0	0	0	0	0	0	0	0	0	0	0	0	0	0	3	0	0	0	0	0	0	0	0	0	0	0	0	0	0	0	0	0	0	0	0	0	0	0	0
1	0	72.2	0	0	0	0	1	0	0	0	0	0	0	2012-04-23	0	0	75	92	92	70	79.8333	77.5	94.1667	9.704	80.3233	0.110962	50	167	163	176	144	160.833	162.5	123.767	11.125	161.154	0.0631444	83.3333	0	0	0	0	0	0	0	0	0	0	0	0	0	0	0	0	0	0	0	0	0	0	0	0	0	0	0	0	0	0	3	0	0	1	0	0	0	0	0	0	0	0	0	0	0	0	0	0	0	0	0	0	0	0	0
0	1	65.58	0	0	0	0	0	0	0	0	0	0	0	0	0	0	80	67	83	60	72.7273	74	49.0182	7.0013	73.033	0.0917878	45.4545	153	132	160	120	139.454	137	144.273	12.0114	139.924	0.0821227	54.5455	0	0	0	0	0	0	0	0	0	0	0	0	0	0	0	0	0	0	0	0	0	0	0	0	0	0	0	0	0	0	2	0	0	0	0	0	0	0	0	0	0	0	0	0	0	0	0	0	0	0	0	0	0	0	0
0	0	63.25	0	0	0	0	0	0	0	0	0	0	0	0	0	0	81	71	87	63	75.5833	74.5	46.9924	6.8551	75.8678	0.0868348	75	152	164	177	142	155.167	153	109.242	10.4519	155.489	0.0644916	75	0	0	0	0	0	0	0	0	0	0	0	0	0	0	0	0	0	0	0	0	0	0	0	0	0	0	0	0	0	0	2	0	0	0	0	0	0	0	0	0	1	0	0	0	0	0	0	0	0	0	0	0	0	0	0
1	1	88.32	0	0	0	0	0	0	0	0	0	0	0	0	0	0	85	81	107	51	82.7647	82	192.066	13.8588	83.8497	0.162449	70.5882	164	147	196	110	152.412	160	725.382	26.9329	154.635	0.171435	88.2353	0	0	0	0	0	1	0	0	0	0	0	0	0	0	0	0	0	0	0	0	0	0	0	0	0	0	0	0	0	0	5	0	0	0	1	0	0	0	0	0	1	0	0	1	0	0	0	0	0	0	0	0	0	0	0
1	1	86.84	0	0	0	0	0	0	0	0	0	0	0	0	0	0	48	48	48	48	48	48			48	0		110	110	110	110	110	110			110	0		0	0	0	0	0	0	0	0	0	0	0	0	0	0	0	0	0	0	0	0	0	0	0	0	0	0	0	0	0	0	4	0	0	0	0	0	0	0	0	0	0	0	0	0	0	0	0	0	0	0	0	0	0	0	0
1	0	86.1	0	0	0	0	0	0	0	0	0	0	0	0	0	0	55	62	62	55	58.5	58.5	24.5	4.9497	58.6046	0.0598291	50	121	146	146	121	133.5	133.5	312.5	17.6777	134.084	0.093633	50	0	0	0	0	0	0	0	0	0	0	0	0	0	0	0	0	0	0	0	0	0	0	0	0	0	0	0	0	0	0	4	0	0	0	0	0	0	0	0	0	0	0	0	0	0	0	0	0	0	0	0	0	0	0	0
0	1	70.7	0	0	0	0	0	0	0	0	0	0	0	0	0	0	87	87	87	87	87	87			87	0		144	144	144	144	144	144			144	0		0	0	1	0	0	0	0	0	1	0	0	0	0	0	0	0	0	0	0	0	0	0	0	0	0	0	0	0	0	0	3	0	0	0	0	0	0	0	1	0	0	0	0	0	0	0	0	0	0	0	0	0	0	0	0
0	1	69.36	0	1	0	0	0	1	0	0	2013-07-23	0	0	0	2013-07-23	0	74	65	74	65	69.5	69.5	40.5	6.364	69.6455	0.0647482	50	153	150	153	150	151.5	151.5	4.5	2.1213	151.507	0.00990099	0	0	0	0	0	0	0	0	0	0	0	0	0	0	0	0	0	0	0	0	0	0	0	0	0	0	0	0	0	0	0	2	0	0	0	0	0	0	0	0	0	0	0	0	0	0	0	0	0	0	0	0	0	0	0	0
1	0	80.27	0	0	0	0	0	0	0	0	0	0	0	0	0	0	74	65	90	58	69.8125	66.5	93.0958	9.6486	70.4348	0.133819	68.75	142	144	180	111	140.375	142.5	356.383	18.8781	141.56	0.130213	81.25	0	0	0	0	0	0	0	0	0	0	0	0	0	0	0	0	0	0	0	0	0	0	0	0	0	0	0	0	0	0	4	0	0	0	1	0	0	0	0	0	0	0	0	0	0	0	0	0	0	0	0	0	0	0	0
1	0	77.42	0	0	0	0	0	0	0	0	0	0	0	0	0	0	66	87	87	66	76.5	76.5	220.5	14.8492	77.2172	0.137255	50	198	177	198	177	187.5	187.5	220.5	14.8492	187.794	0.056	50	0	0	0	0	0	0	0	0	0	0	0	0	0	0	0	0	0	0	0	0	0	0	0	0	0	0	0	0	0	0	3	0	0	0	0	0	0	0	0	0	0	0	0	0	0	0	0	0	0	0	0	0	0	0	0
1	0	85.93	0	0	0	0	0	0	0	0	0	0	0	0	0	0	60	60	60	60	60	60	0	0	60	0	0	120	140	140	120	130	130	200	14.1421	130.384	0.0769231	50	0	0	0	0	0	0	0	0	0	0	0	0	0	0	0	0	0	0	0	0	0	0	0	0	0	0	0	0	0	0	4	0	0	1	0	0	0	0	0	0	0	0	0	0	0	0	0	0	0	0	0	0	0	0	0	91.8								17.9	31.6		311		4.31		4.1		47	139	6.7	82	89
1	1	68.09	0	0	0	0	0	0	0	0	0	0	0	0	0	0	63	63	63	63	63	63			63	0		128	128	128	128	128	128			128	0		0	1	1	0	0	0	0	0	0	0	0	0	0	0	0	0	0	0	0	0	0	0	0	0	0	0	0	0	0	0	4	0	1	1	1	1	0	0	0	0	0	0	0	0	0	0	0	0	0	0	0	0	0	0	0
1	1	77.84	0	1	0	0	0	0	0	0	2015-01-06	0	0	0	0	0	84	67	95	67	79.875	80.5	89.5536	9.4633	80.364	0.110824	75	145	135	169	117	143.125	142.5	243.554	15.6062	143.868	0.101997	62.5	0	0	0	0	0	0	0	0	0	0	0	0	0	0	0	0	0	0	0	0	0	0	0	0	0	0	0	0	0	0	3	0	0	0	0	0	0	0	0	0	0	0	0	0	0	0	0	0	0	0	0	0	0	0	0
1	1	78.38	0	0	0	0	0	0	0	0	0	0	0	0	0	0	63	64	78	62	68.6667	68	43.0667	6.5625	68.9275	0.0872437	83.3333	143	151	162	143	153.167	153	52.5667	7.2503	153.31	0.0432116	83.3333	0	0	0	0	0	0	0	0	0	0	0	0	0	0	0	0	0	0	0	0	0	0	0	0	0	0	0	0	0	0	3	0	0	0	0	0	0	0	0	0	0	0	0	0	0	0	0	0	0	0	0	0	0	0	0
1	0	73.98	0	0	0	0	0	0	0	0	0	0	0	0	0	0	61	42	69	42	56.8571	61	110.143	10.4949	57.6814	0.170891	42.8571	151	108	169	95	134.286	144	739.238	27.1889	136.625	0.187452	71.4286	0	0	0	0	0	0	0	0	0	0	0	0	0	0	0	0	0	0	0	0	0	0	0	0	0	0	0	0	0	0	3	0	0	0	0	0	0	0	0	0	0	0	0	0	0	0	0	0	0	0	0	0	0	0	0	84.8	0.1	0.2	1.6			0.6	5.9	8.3	27.4		321		3.29		4.8		38	140	9.2	78	120	125		8	6.1	1.16			5.22	9	5
0	0	62.1	0	0	0	0	0	0	0	0	0	0	0	0	0	0	80	80	80	80	80	80	0	0	80	0	0	140	150	150	140	145	145	50	7.0711	145.086	0.0344828	50	0	0	0	0	0	1	0	0	0	0	0	0	0	0	0	0	0	0	0	0	0	0	0	0	0	0	0	0	0	0	2	0	0	0	1	0	0	0	0	0	0	0	0	0	0	0	0	0	0	0	0	0	0	0	0
1	1	67.26	0	0	0	0	0	0	0	0	0	0	0	0	0	0	90	67	90	61	79.125	82	100.696	10.0348	79.6798	0.118631	62.5	130	113	148	102	132.75	137	302.786	17.4007	133.744	0.122613	75	0	1	0	0	0	0	0	0	0	0	0	0	0	0	0	0	0	0	0	0	0	0	0	0	0	0	0	0	0	0	2	0	0	0	0	0	1	0	0	0	0	0	0	0	0	0	0	0	0	0	0	0	0	0	0
1	1	75.4	0	1	0	0	0	0	1	0	2005-12-05	0	0	0	0	2005-12-05	73	89	106	67	82.8182	85	160.564	12.6714	83.6948	0.145882	63.6364	97	129	172	97	131	129	719.8	26.8291	133.474	0.195271	54.5455	0	0	0	0	0	0	1	0	0	0	0	0	0	0	0	0	0	0	0	0	0	0	0	0	0	0	0	0	0	0	3	0	0	1	0	0	0	0	0	0	0	0	0	0	0	0	0	0	0	0	0	0	0	0	0
1	1	77.36	0	0	0	0	0	0	0	0	0	0	0	0	0	0	70	66	70	53	63	65	30.2	5.4955	63.2175	0.08317	45.4545	144	149	171	119	143.546	145	195.273	13.974	144.162	0.0928186	45.4545	0	0	0	0	0	0	0	0	0	0	0	0	0	0	0	0	0	0	0	0	0	0	0	0	0	0	0	0	0	0	3	0	0	0	0	1	0	0	0	0	0	0	0	0	0	0	0	0	0	0	0	0	0	0	0
1	1	66.85	0	1	0	0	0	0	0	0	2005-12-21	0	0	0	0	0	68	68	68	68	68	68			68	0		115	115	115	115	115	115			115	0		0	0	0	0	0	0	0	0	0	0	0	0	0	0	0	0	0	0	0	0	0	0	0	0	0	0	0	0	0	0	2	0	0	0	0	0	0	0	1	0	0	0	0	0	0	0	0	0	0	0	0	0	0	0	0	95.5								4.5	33.5		91		4.11		3.9		34	142	5.6	64	75	116		24	9.6	1.35			4.82	13.8	6.2	4.8
1	1	80.46	0	0	0	0	0	0	0	0	0	0	0	0	0	0	85	83	93	65	85.6667	88	70	8.3666	86.0291	0.0920791	44.4444	120	157	194	120	167.667	176	561.75	23.7013	169.149	0.133275	55.5556	0	1	0	0	0	0	0	0	0	0	0	0	0	0	0	0	0	0	0	0	0	0	0	0	0	0	0	0	0	0	4	1	0	1	0	0	0	0	0	0	0	0	0	1	0	0	0	0	0	0	0	0	0	0	0
1	1	75.48	0	0	0	0	0	0	0	0	0	0	0	0	0	0	94	54	94	54	72.3	69	174.678	13.2166	73.3792	0.173421	70	150	103	166	103	128.6	127	486.711	22.0615	130.292	0.162748	90	0	0	0	0	0	0	0	0	0	0	0	0	0	0	0	0	0	0	0	0	0	0	0	0	0	0	0	0	0	0	3	0	0	1	0	0	0	0	1	0	0	0	0	0	0	0	0	0	0	0	0	0	0	0	0
1	0	79.62	0	0	0	0	0	0	0	0	0	0	0	0	0	0	71	68	71	61	67	68	18	4.2426	67.1007	0.0548393	50	169	140	169	113	135.25	129.5	640.25	25.3032	137.014	0.16202	75	0	0	0	0	0	0	0	0	0	0	0	0	0	0	0	0	0	0	0	0	0	0	0	0	0	0	0	0	0	0	3	0	0	0	0	0	1	0	0	0	0	0	0	0	0	0	0	0	0	0	0	0	0	0	0	83.8								8.9	28.3		262		4.11	0.345
1	1	74.01	0	0	0	0	0	0	0	0	0	0	0	0	0	0	62	61	81	61	67.9	66	42.7667	6.5396	68.1828	0.0913701	70	128	119	147	119	130.2	130	66.6222	8.1622	130.43	0.059473	30	0	0	0	0	0	0	0	0	0	0	0	0	0	0	0	0	0	0	0	0	0	0	0	0	0	0	0	0	0	0	3	0	0	1	0	0	0	0	0	0	0	0	0	0	0	0	0	0	0	0	0	0	0	0	0
1	1	87.53	1	0	0	0	0	0	0	2005-08-21	0	0	0	0	0	0	80	60	80	53	63.4	60	88.9333	9.4304	64.0281	0.141112	70	156	135	169	120	146.8	148.5	197.067	14.038	147.403	0.0907197	80	0	0	0	0	0	0	1	0	0	0	0	0	0	0	0	0	0	0	0	0	0	0	0	0	0	0	0	0	0	0	4	1	0	0	0	1	0	0	0	0	0	0	0	0	0	0	0	0	0	0	0	0	0	0	0	97.8								5.95	32.9		188		3.77		4.7		37.532	144	11.1	72	112
1	0	71.95	0	0	0	0	0	0	0	0	0	0	0	0	0	0	78	72	78	59	69.875	69.5	49.2679	7.0191	70.1828	0.0939646	62.5	147	151	184	135	153.875	149	264.411	16.2607	154.625	0.0988497	75	0	0	0	0	0	0	0	0	0	0	0	0	0	0	0	0	0	0	0	0	0	0	0	0	0	0	0	0	0	0	3	0	0	0	0	0	0	0	0	0	0	0	0	0	0	0	0	0	0	0	0	0	0	0	0
1	1	76.55	0	0	0	0	0	0	0	0	0	0	0	0	0	0	64	64	64	64	64	64			64	0		135	135	135	135	135	135			135	0		0	0	0	0	0	0	0	0	0	0	0	0	0	0	0	0	0	0	0	0	0	0	0	0	0	0	0	0	0	0	4	0	0	0	0	0	0	0	0	0	0	0	0	0	0	0	0	0	0	0	0	0	0	0	0
1	0	96.53	0	0	0	0	0	0	0	0	0	0	0	0	0	0	90	75	90	53	69.25	65.5	210.786	14.5185	70.5691	0.196112	75	170	145	170	125	156	162.5	278.286	16.6819	156.779	0.100029	62.5	0	0	0	0	0	0	0	0	0	0	0	0	0	0	0	0	0	0	0	0	0	0	0	0	0	0	0	0	0	0	4	0	0	0	0	0	0	0	0	0	0	0	0	0	0	0	0	0	0	0	0	0	0	0	0
1	1	72.53	0	0	0	0	0	0	0	0	0	0	0	0	0	0	62	74	88	61	72.7857	71.5	69.2582	8.3222	73.2262	0.110179	71.4286	98	128	152	98	127.643	127	205.478	14.3345	128.388	0.108217	78.5714	0	0	1	0	0	1	0	0	0	0	0	0	0	0	0	0	0	0	0	0	0	0	0	0	0	0	0	0	0	0	3	0	0	1	0	0	0	0	1	0	0	0	0	0	0	0	0	0	0	0	0	0	0	0	0
1	0	79.77	0	0	0	0	0	0	0	0	0	0	0	0	0	0	63	65	68	51	60.8182	63	34.3636	5.8621	61.0745	0.0919009	63.6364	118	135	148	106	125.909	129	194.091	13.9317	126.608	0.105499	90.9091	0	0	0	0	0	1	1	0	0	0	0	0	0	0	0	0	0	0	0	0	0	0	0	0	0	0	0	0	0	0	3	1	0	1	1	0	1	0	0	0	0	0	0	0	0	0	0	0	0	0	0	0	0	0	0
1	0	81.25	0	0	0	0	0	0	0	0	0	0	0	0	0	0	80	62	83	56	69.7	70.5	115.789	10.7605	70.4436	0.146461	30	150	161	189	126	152.4	154.5	462.044	21.4952	153.758	0.133807	80	0	0	0	0	0	0	0	0	0	0	0	0	0	0	0	0	0	0	0	0	0	0	0	0	0	0	0	0	0	0	4	0	0	0	1	0	0	0	0	0	0	0	0	0	0	0	0	0	0	0	0	0	0	0	0	84.7								9.94	30.1		226		4.79		3.24	0.234	44	123	6.2	83	101	109		12	8	4.25	1.8782	0.7	4.51	14.4		2.36
1	1	76.57	0	0	0	0	0	0	0	0	0	0	0	0	0	0	63	59	82	59	70.7143	71	60.2381	7.7613	71.0784	0.101614	57.1429	164	139	188	139	160.571	159	209.952	14.4897	161.131	0.0835447	57.1429	0	0	0	0	0	0	0	0	0	0	0	0	0	0	0	0	0	0	0	0	0	0	0	0	0	0	0	0	0	0	3	1	0	1	1	0	0	0	0	0	0	0	0	0	0	0	0	0	0	0	0	0	0	0	0	88.8								9.4	30.5		192		2.14	0.19
1	0	81.66	0	0	0	0	0	0	0	0	0	0	0	0	0	0	61	84	84	61	72.5	72.5	264.5	16.2635	73.4064	0.158621	50	156	221	221	156	188.5	188.5	2112.5	45.9619	191.281	0.172414	50	0	0	0	0	0	1	0	0	0	0	0	0	0	0	0	0	0	0	0	0	0	0	0	0	0	0	0	0	0	0	4	0	0	0	0	0	0	0	0	0	0	0	0	0	0	0	0	0	0	0	0	0	0	0	0
1	0	87.01	0	0	0	0	0	0	0	0	0	0	0	0	0	0	62	63	72	62	67	67	27.3333	5.2281	67.1528	0.0675775	50	123	121	150	121	134.5	133.5	215	14.6629	135.098	0.0944121	75	0	0	0	0	0	0	0	0	0	0	0	0	0	0	0	0	0	0	0	0	0	0	0	0	0	0	0	0	0	0	4	0	0	0	0	0	0	0	0	0	0	0	0	0	0	0	0	0	0	0	0	0	0	0	0
0	1	78.35	0	0	0	0	0	0	0	0	0	0	0	0	0	0	68	68	68	68	68	68			68	0		145	145	145	145	145	145			145	0		0	0	0	0	0	0	0	0	0	0	0	0	0	0	0	0	0	0	0	0	0	0	0	0	1	0	0	0	0	0	5	0	0	0	0	0	0	0	0	0	0	0	0	0	0	0	0	0	0	0	0	0	0	0	0
0	0	62.32	0	0	0	0	0	0	0	0	0	0	0	0	0	0	71	72	72	63	67.4	67	13.1556	3.6271	67.4878	0.0510524	30	147	153	153	132	144.8	148	53.0667	7.2847	144.965	0.0477269	40	0	0	0	0	0	0	0	0	0	0	0	0	0	0	0	0	0	0	0	0	0	0	0	0	0	0	0	0	0	0	2	0	0	0	0	0	0	0	0	0	0	0	0	0	0	0	0	0	0	0	0	0	0	0	0
1	1	76.39	0	0	0	0	0	0	0	0	0	0	0	0	0	0	71	70	71	64	68.3333	70	14.3333	3.7859	68.4032	0.0452372	66.6667	184	140	184	139	154.333	140	660.333	25.697	155.753	0.135949	33.3333	0	0	0	0	0	0	0	0	0	0	0	0	0	0	0	0	0	0	0	0	0	0	0	0	0	0	0	0	0	0	3	0	0	0	0	0	0	0	0	0	0	0	0	0	0	0	0	0	0	0	0	0	0	0	0
1	0	76.3	0	0	0	0	0	0	0	0	0	0	0	0	0	0	73	68	89	64	76.1667	76	50.8788	7.1329	76.4722	0.0896621	66.6667	180	144	180	144	156.25	157	90.3864	9.5072	156.515	0.0582555	66.6667	0	0	0	0	0	0	0	0	0	0	0	0	0	0	0	0	0	0	0	0	0	0	0	0	0	0	0	0	0	0	3	1	0	0	0	0	0	0	0	0	0	0	0	0	0	0	0	0	0	0	0	0	0	0	0
1	1	75.33	1	0	0	0	0	0	0	2002-08-13	0	0	0	0	0	0	80	94	94	75	84.0714	83	41.1484	6.4147	84.2984	0.0735251	50	150	153	156	124	143.714	146	92.3736	9.6111	144.012	0.0644439	64.2857	0	1	0	1	0	0	0	0	0	0	0	0	0	0	0	0	0	0	0	0	0	0	0	0	1	0	0	0	0	0	11	1	0	0	0	0	0	1	0	0	0	0	0	0	0	0	0	0	0	0	0	0	0	0	0	88.3								11.3	29.8		158		5	0.442
1	0	71.77	0	1	0	0	0	1	0	0	2009-03-22	0	0	0	2009-03-22	0	87	70	89	68	77.1667	77	61.7879	7.8605	77.5328	0.0975276	75	155	142	175	136	150.333	152	103.515	10.1742	150.649	0.0647966	75	0	0	0	0	0	0	0	0	0	0	0	0	0	0	0	0	0	0	0	0	0	0	0	0	0	0	0	0	0	0	3	0	0	0	0	0	0	0	0	0	0	0	0	0	0	0	0	0	0	0	0	0	0	0	0
0	0	80.56	0	0	0	0	0	0	0	0	0	0	0	0	0	0	96	76	117	68	84.4545	81	211.873	14.5558	85.5873	0.16433	90.9091	189	133	217	133	164.273	155	759.818	27.5648	166.362	0.15999	90.9091	0	0	0	0	0	1	0	0	0	0	0	0	0	0	0	0	0	0	0	0	0	0	0	0	0	0	0	0	0	0	4	1	0	1	0	0	0	0	0	0	0	0	0	0	0	0	0	0	0	0	0	0	0	0	0
1	0	78.11	0	0	0	0	0	0	0	0	0	0	0	0	0	0	79	77	90	51	69	69	84.7059	9.2036	69.5773	0.129627	50	174	155	174	128	147.333	146.5	121.765	11.0347	147.723	0.072786	72.2222	0	0	0	0	0	0	0	0	0	0	0	0	0	0	0	0	0	0	0	0	0	0	0	0	0	0	0	0	0	0	3	0	0	0	0	0	0	0	0	0	0	0	0	0	0	0	0	0	0	0	0	0	0	0	0	89.7								8.1	30		210		4.44	0.398
0	1	73.44	0	0	0	0	0	0	0	0	0	0	0	0	0	0	83	83	83	83	83	83			83	0		134	134	134	134	134	134			134	0		0	0	0	0	0	0	0	0	0	0	0	0	0	0	0	0	0	0	0	0	0	0	0	0	0	0	0	0	0	0	3	0	0	0	0	0	0	0	1	0	0	0	0	0	0	0	0	0	0	0	0	0	0	0	0
0	1	68.28	0	0	0	0	0	0	0	0	0	0	0	0	0	0	68	52	72	52	66.5	68.5	31	5.5678	66.7133	0.0801613	50	102	101	120	101	109.5	110	33.7273	5.8075	109.641	0.0507788	50	0	0	0	0	0	0	0	0	0	0	0	0	0	0	0	0	0	0	0	0	0	0	0	0	0	0	0	0	0	0	2	0	0	0	1	0	0	1	0	0	0	0	0	0	0	0	0	0	0	0	0	0	0	0	0
1	0	80.25	0	0	0	0	1	0	0	0	0	0	0	2004-07-05	0	0	69	69	69	69	69	69			69	0		169	169	169	169	169	169			169	0		0	0	0	0	0	0	0	0	0	0	0	0	0	0	0	0	0	0	0	0	0	0	0	0	0	0	0	0	0	0	5	0	0	1	0	0	0	0	0	0	1	0	0	1	0	0	0	0	0	0	0	0	0	0	0
0	1	59.35	0	0	0	0	0	0	0	0	0	0	0	0	0	0	100	81	109	81	90.4286	85	111.619	10.565	90.956	0.108166	57.1429	153	136	159	115	141.286	146	264.571	16.2657	142.086	0.106586	85.7143	0	0	0	0	0	0	0	0	0	0	0	0	0	0	0	0	0	0	0	0	0	0	0	0	0	0	0	0	0	0	1	0	0	0	0	0	0	0	0	0	0	0	0	0	0	0	0	0	0	0	0	0	0	0	0
0	0	72.34	0	0	0	0	0	0	0	0	0	0	0	0	0	0	54	68	84	52	68.5455	69	108.073	10.3958	69.2584	0.144605	72.7273	149	155	167	124	150.364	155	207.655	14.4102	150.99	0.0913759	72.7273	0	0	0	0	0	0	0	0	0	0	0	0	0	0	0	0	0	0	0	0	0	0	0	0	0	0	0	0	0	0	3	0	0	0	0	0	0	0	0	0	0	0	0	0	0	0	0	0	0	0	0	0	0	0	0
0	0	84.41	0	0	0	0	0	0	0	0	0	0	0	0	0	0	58	75	75	56	64.8333	65	52.5667	7.2503	65.1703	0.102086	66.6667	143	120	158	120	135.667	134	231.867	15.2272	136.377	0.10246	33.3333	0	0	0	0	0	0	0	0	0	0	0	0	0	0	0	0	0	0	0	0	0	0	0	0	0	0	0	0	0	0	4	0	0	0	0	0	0	0	0	0	0	0	0	0	0	0	0	0	0	0	0	0	0	0	0
0	0	59.05	0	0	0	0	0	0	0	0	0	0	0	0	0	0	81	81	81	81	81	81			81	0		146	146	146	146	146	146			146	0		0	0	0	0	0	0	0	0	0	0	0	0	0	0	0	0	0	0	0	0	0	0	0	0	0	0	0	0	0	0	1	0	0	0	0	0	0	0	0	0	0	0	0	0	0	0	0	0	0	0	0	0	0	0	0
0	1	71.41	0	1	0	0	0	1	0	0	2017-03-12	0	0	0	2017-03-12	0	75	74	78	69	74.2857	75	7.2381	2.6904	74.3275	0.03353	28.5714	143	150	161	138	151.286	152	71.9048	8.4797	151.489	0.0518928	57.1429	0	0	0	0	0	0	0	0	0	0	0	0	0	0	0	0	0	0	0	0	0	0	0	0	0	0	0	0	0	0	3	0	0	1	0	0	0	0	0	0	0	0	0	0	0	0	0	0	0	0	0	0	0	0	0
1	0	85.46	0	0	0	0	0	0	0	0	0	0	0	0	0	0	82	69	115	59	76.8333	76.5	160.853	12.6828	77.8157	0.160418	55.5556	216	148	216	121	165.111	168.5	834.693	28.8911	167.481	0.170049	83.3333	0	0	0	0	0	0	0	0	0	0	0	0	0	0	0	0	0	0	0	0	0	0	0	0	0	0	0	0	0	0	4	0	0	0	0	0	0	0	0	0	0	0	0	0	0	0	0	0	0	0	0	0	0	0	0
1	1	81.14	0	0	0	0	0	0	0	0	0	0	0	0	0	0	87	80	87	72	79	78.5	39.3333	6.2716	79.1865	0.0687518	75	167	178	178	133	159.5	163.5	367	19.1572	160.361	0.104017	75	0	0	0	0	0	0	0	0	0	0	0	0	0	0	0	0	0	0	0	0	0	0	0	0	0	0	0	0	0	0	4	0	0	0	0	0	0	0	0	0	0	0	0	0	0	0	0	0	0	0	0	0	0	0	0
1	1	75.9	1	0	0	0	0	0	0	2011-07-03	0	0	0	0	0	0	70	70	70	70	70	70			70	0		119	119	119	119	119	119			119	0		0	0	0	0	0	0	0	0	0	0	0	0	0	0	0	0	0	0	0	0	0	0	0	0	0	0	0	0	0	0	3	0	0	0	0	0	0	0	0	0	0	0	0	0	0	0	0	0	0	0	0	0	0	0	0
1	0	76.39	0	0	0	0	0	0	0	0	0	0	0	0	0	0	80	79	80	64	74.3333	79	80.3333	8.9629	74.6927	0.0984507	66.6667	174	166	174	129	156.333	166	576.333	24.0069	157.557	0.125383	66.6667	0	0	0	0	0	0	0	0	0	0	0	0	0	0	0	0	0	0	0	0	0	0	0	0	0	0	0	0	0	0	3	0	0	0	0	0	0	0	0	0	0	0	0	0	0	0	0	0	0	0	0	0	0	0	0
1	1	80.32	0	0	0	0	0	0	0	0	0	0	0	0	0	0	81	70	81	64	73.3333	74.5	20.0606	4.4789	73.4586	0.0584758	50	158	152	158	127	142.667	146	100.788	10.0393	142.99	0.0673732	58.3333	0	0	0	0	0	0	0	0	0	0	0	0	0	0	0	0	0	0	0	0	0	0	0	0	0	0	0	0	0	0	4	0	0	1	0	0	0	0	0	0	0	0	0	0	0	0	0	0	0	0	0	0	0	0	0
1	0	80.45	0	0	0	0	0	0	0	0	0	0	0	0	0	0	74	53	74	53	64.8	66	33.6	5.7966	65.0415	0.0864198	26.6667	147	120	155	120	137.4	140	79.6857	8.9267	137.67	0.0627656	60	0	0	0	0	0	0	0	0	0	0	0	0	0	0	0	0	0	0	0	0	0	0	0	0	0	0	0	0	0	0	4	0	0	1	1	0	0	0	0	0	0	0	0	0	0	0	0	0	0	0	0	0	0	0	0
1	1	69.52	1	0	0	0	0	0	0	2006-03-21	0	0	0	0	0	0	82	64	82	64	74.9091	74	26.4909	5.1469	75.0697	0.0655115	27.2727	148	146	165	123	147.454	148	161.073	12.6914	147.95	0.0820647	90.9091	0	0	0	0	0	0	0	0	0	0	0	0	0	0	0	0	0	0	0	0	0	0	0	0	0	0	0	0	0	0	2	0	0	0	0	0	0	0	0	0	0	0	0	0	0	0	0	0	0	0	0	0	0	0	0
1	0	76.62	0	0	0	0	0	0	0	0	0	0	0	0	0	0	88	66	88	66	75.6667	73	126.333	11.2398	76.2212	0.121285	66.6667	185	121	185	121	152.333	151	1025.33	32.0208	154.561	0.17163	66.6667	0	0	0	0	0	0	0	0	0	0	0	0	0	0	0	0	0	0	0	0	0	0	0	0	0	0	0	0	0	0	3	0	0	1	0	0	0	0	0	0	1	0	0	0	0	0	0	0	0	0	0	0	0	0	0
0	0	75.47	0	0	0	0	0	0	0	0	0	0	0	0	0	0	76	67	84	55	71.0833	72	94.2652	9.709	71.6886	0.130772	41.6667	152	140	165	124	149.917	153	149.72	12.236	150.374	0.0781439	75	0	0	0	0	0	0	1	0	0	0	0	0	0	0	0	0	0	0	0	0	0	0	0	0	0	0	0	0	0	0	3	0	0	1	0	0	1	0	1	0	0	0	0	0	0	0	0	0	0	0	0	0	0	0	0	87.6			1.22					9.54	27.9		193		3.74		2.5		33	129	4.6	60	69
0	1	76.4	0	0	0	0	0	0	0	0	0	0	0	0	0	0	76	64	101	53	72	72	165.286	12.8563	73.0634	0.172506	66.6667	137	136	180	103	137.2	138	460.314	21.4549	138.757	0.151075	73.3333	0	0	0	0	0	0	0	0	0	0	0	0	0	0	0	0	0	0	0	0	0	0	0	0	0	0	0	0	0	0	3	0	0	1	1	0	0	0	1	0	0	0	0	0	0	0	0	0	0	0	0	0	0	0	0
0	1	79.27	0	0	0	0	0	0	0	0	0	0	0	0	0	0	64	64	64	64	64	64			64	0		116	116	116	116	116	116			116	0		0	0	1	0	0	0	1	0	0	0	0	0	0	0	0	0	0	0	0	0	0	0	0	0	0	0	0	0	0	0	5	1	0	0	0	0	0	0	0	0	0	0	0	0	0	0	0	0	0	0	0	0	0	0	0
0	0	79.33	0	0	0	0	0	0	0	0	0	0	0	0	0	0	65	72	90	57	71.5833	71.5	89.9015	9.4816	72.1567	0.126817	75	159	132	194	112	141.583	137	537.538	23.1849	143.313	0.156783	75	0	0	0	0	0	0	0	0	0	0	0	0	0	0	0	0	0	0	0	0	0	0	0	0	0	0	0	0	0	0	3	0	0	0	0	0	0	0	0	0	0	0	0	0	0	0	0	0	0	0	0	0	0	0	0
0	1	75.36	0	0	0	0	0	0	0	0	0	0	0	0	0	0	63	63	75	54	63.9286	63	32.3791	5.6903	64.1633	0.0857719	78.5714	163	158	167	130	150.5	154	149.962	12.2459	150.962	0.0784081	50	0	0	0	0	0	0	0	0	0	0	0	0	0	0	0	0	0	0	0	0	0	0	0	0	0	0	0	0	0	0	3	0	0	0	0	0	0	0	1	0	0	0	0	0	0	0	0	0	0	0	0	0	0	0	0
1	1	66.75	0	0	0	0	0	0	0	0	0	0	0	0	0	0	80	71	95	67	79.5	81.5	57.7333	7.5982	79.8397	0.0925405	68.75	134	126	156	119	138	137.5	122.933	11.0875	138.417	0.0777932	56.25	0	0	0	0	0	0	0	0	0	0	0	0	0	0	0	0	0	0	0	0	0	0	0	0	0	0	0	0	0	0	2	0	0	1	1	0	1	0	0	0	0	0	0	0	0	0	0	0	0	0	0	0	0	0	0
1	1	73.44	0	0	0	0	0	0	0	0	0	0	0	0	0	0	71	74	86	69	73.8182	72	25.3636	5.0362	73.9742	0.0650498	36.3636	158	138	178	137	152	151	143.2	11.9666	152.428	0.075064	81.8182	0	0	0	0	0	0	0	0	0	0	0	0	0	0	0	0	0	0	0	0	0	0	0	0	0	0	0	0	0	0	3	0	0	0	0	0	1	0	0	0	0	0	0	0	0	0	0	0	0	0	0	0	0	0	0
1	0	60.38	1	0	0	0	0	0	0	2012-10-19	0	0	0	0	0	0	102	90	102	90	96	96	72	8.4853	96.1873	0.0625	50	155	140	155	140	147.5	147.5	112.5	10.6066	147.691	0.0508475	50	0	0	0	0	0	0	0	0	0	0	0	0	0	0	0	0	0	0	0	0	0	0	0	0	0	0	0	0	0	0	2	0	0	0	0	0	0	0	0	0	0	0	0	0	0	0	0	0	0	0	0	0	0	0	0	66.7								7	21.6		195		5.95		4.6	0.36	44	143	4.5	78	64	73		11	9.3					12.8
1	1	81.47	0	0	0	0	0	0	0	0	0	0	0	0	0	0	67	52	67	51	56.25	53.5	54.25	7.3655	56.6105	0.113399	25	141	112	141	112	124	121.5	168.667	12.9872	124.509	0.0907034	75	0	0	0	0	0	0	0	0	0	0	0	0	0	0	0	0	0	0	0	0	0	0	0	0	0	0	0	0	0	0	4	0	0	0	0	0	0	0	0	0	0	0	0	0	0	0	0	0	0	0	0	0	0	0	0
1	0	68.89	0	1	0	0	0	1	0	0	2012-03-15	0	0	0	2012-03-15	0	69	83	86	67	77.2667	79	41.6381	6.4528	77.5177	0.0806811	46.6667	159	148	186	140	156.933	152	231.781	15.2244	157.621	0.0937221	73.3333	0	0	0	0	0	0	0	0	0	0	0	0	0	0	0	0	0	0	0	0	0	0	0	0	0	0	0	0	0	0	2	0	0	1	1	0	0	0	0	0	1	0	0	0	0	0	0	0	0	0	0	0	0	0	0
1	0	89.37	0	0	0	0	0	0	0	0	0	0	0	0	0	0	70	59	75	59	67.2	67	37.2889	6.1065	67.4492	0.0862068	40	148	139	194	139	164.5	160	299.833	17.3157	165.318	0.0998609	80	0	0	0	0	0	0	0	0	0	0	0	0	0	0	0	0	0	0	0	0	0	0	0	0	0	0	0	0	0	0	4	0	0	0	0	0	1	0	0	0	0	0	0	0	0	0	0	0	0	0	0	0	0	0	0
1	0	71.46	0	0	1	0	0	0	0	0	0	2014-01-28	0	0	0	0	85	85	85	85	85	85			85	0		152	152	152	152	152	152			152	0		0	0	0	0	0	0	0	0	0	0	0	0	0	0	0	0	0	0	0	0	0	0	0	0	0	0	0	0	0	0	3	0	0	0	1	0	0	0	1	0	0	0	0	0	0	0	0	0	0	0	0	0	0	0	0	74.9	0	0.2	1.5			0.3	2.3	4.3	23.7		205		4.59		4.6		41	136	8.5	64	124	98		20	8.1					10.9	10.5
1	0	89.85	0	0	0	0	0	0	0	0	0	0	0	0	0	0	79	61	82	56	68.3333	66	103.867	10.1915	68.9638	0.136149	83.3333	158	133	158	108	129.333	127.5	323.067	17.9741	130.37	0.126866	83.3333	0	0	0	0	0	1	0	0	1	0	0	0	0	0	0	0	0	0	0	0	0	0	0	0	0	0	0	0	0	0	4	0	0	1	1	0	0	0	0	0	1	0	0	1	0	0	0	0	0	0	0	0	0	0	0
1	0	81.58	0	0	0	0	0	0	0	0	0	0	0	0	0	0	59	61	69	59	63	61	28	5.2915	63.148	0.0685793	66.6667	137	163	163	137	148.667	146	174.333	13.2035	149.057	0.0725155	66.6667	0	0	0	0	0	0	0	0	0	0	0	0	0	0	0	0	0	0	0	0	0	0	0	0	0	0	0	0	0	0	4	0	0	1	0	0	0	0	0	0	0	0	0	0	0	0	0	0	0	0	0	0	0	0	0
0	0	74.32	0	0	0	0	0	0	0	0	0	0	0	0	0	0	60	81	84	60	71.5833	71	48.2652	6.9473	71.8917	0.0929203	66.6667	175	147	175	116	152.75	151	289.114	17.0033	153.615	0.106576	66.6667	0	0	0	0	0	0	0	0	0	0	0	0	0	0	0	0	0	0	0	0	0	0	0	0	0	0	0	0	0	0	3	0	0	1	0	0	0	0	0	0	0	0	0	0	0	0	0	0	0	0	0	0	0	0	0
1	1	77.47	0	0	0	0	0	0	0	0	0	0	0	0	0	0	73	76	87	73	79.9091	80	19.2909	4.3921	80.0187	0.0524063	45.4545	147	158	175	147	161.182	163	55.5636	7.4541	161.338	0.0440943	45.4545	0	0	0	0	0	0	0	0	0	0	0	0	0	0	0	0	0	0	0	0	0	0	0	0	0	0	0	0	0	0	3	0	0	1	0	0	0	0	0	0	0	0	0	0	0	0	0	0	0	0	0	0	0	0	0
0	0	78.51	0	0	0	0	0	0	0	0	0	0	0	0	0	0	68	68	82	62	71.7778	68	43.6944	6.6102	72.0478	0.0868254	44.4444	130	123	181	123	145.778	140	443.694	21.0641	147.124	0.136231	66.6667	0	0	0	0	0	0	0	0	0	0	0	0	0	0	0	0	0	0	0	0	0	0	0	0	0	0	0	0	0	0	3	0	0	1	0	0	0	0	0	0	0	0	0	0	0	0	0	0	0	0	0	0	0	0	0
1	0	75.71	0	0	0	0	0	0	0	0	0	0	0	0	0	0	74	62	96	62	70.2857	66	145.905	12.0791	71.1698	0.159109	42.8571	140	112	173	112	132.571	127	403.619	20.0903	133.87	0.140302	71.4286	0	0	0	0	0	0	0	0	0	0	0	0	0	0	0	0	0	0	0	0	0	0	0	0	0	0	0	0	0	0	3	0	0	1	0	1	0	1	0	0	0	0	0	0	0	0	0	0	0	0	0	0	0	0	0																4.2		42.3	146.5	9	82.6	124	73		16	11						4.9
1	1	86.33	0	1	0	0	0	0	1	0	2011-10-18	0	0	0	0	2011-10-18	70	53	80	53	68	70	93.5	9.6695	68.6084	0.134067	77.7778	180	145	182	140	155.778	151	253.944	15.9356	156.501	0.0964467	88.8889	0	0	0	0	0	0	0	0	0	0	0	0	0	0	0	0	0	0	0	0	0	0	0	0	0	0	0	0	0	0	4	0	0	1	1	0	0	0	1	0	0	0	0	0	0	0	0	0	0	0	0	0	0	0	0
1	0	76.89	0	0	0	0	0	0	0	0	0	0	0	0	0	0	70	75	82	67	72.3333	70.5	23.5152	4.8492	72.4822	0.0641861	58.3333	138	138	147	122	135.25	136	60.5682	7.7826	135.455	0.0550923	83.3333	0	0	0	0	0	0	1	0	0	0	0	0	0	0	0	0	0	0	0	0	0	0	0	0	0	0	0	0	0	0	3	0	0	0	0	0	0	0	0	0	0	0	0	0	0	0	0	0	0	0	0	0	0	0	0
1	1	73.35	0	0	0	0	0	0	0	0	0	0	0	0	0	0	76	70	82	60	73.5385	76	40.4359	6.3589	73.7918	0.0830784	61.5385	137	138	144	117	134.538	135	60.7692	7.7955	134.747	0.0556691	61.5385	0	0	0	0	0	0	0	0	0	0	0	0	0	0	0	0	0	0	0	0	0	0	0	0	0	0	0	0	0	0	3	0	0	0	0	0	0	0	0	0	0	0	0	0	0	0	0	0	0	0	0	0	0	0	0
0	1	56.66	0	0	0	0	0	0	0	0	0	0	0	0	0	0	89	88	96	79	88	88.5	39.2	6.261	88.1854	0.0649486	50	136	143	154	124	139.333	139.5	99.8667	9.9933	139.632	0.0654734	50	0	0	0	0	0	0	0	0	0	0	0	0	0	0	0	0	0	0	0	0	0	0	0	0	0	0	0	0	0	0	1	0	0	1	0	0	0	0	0	0	0	0	0	0	0	0	0	0	0	0	0	0	0	0	0
0	0	68.09	0	0	0	0	0	0	0	0	0	0	0	0	0	0	56	55	59	54	56	55.5	4.6667	2.1602	56.0312	0.0334077	25	119	118	130	114	120.25	118.5	46.9167	6.8496	120.396	0.0493298	75	0	0	0	0	0	0	0	0	0	0	0	0	0	0	0	0	0	0	0	0	0	0	0	0	0	0	0	0	0	0	2	0	0	0	0	0	0	0	0	0	0	0	0	0	0	0	0	0	0	0	0	0	0	0	0
0	1	63.42	0	0	0	0	0	0	0	0	0	0	0	0	0	0	83	74	83	74	79.3333	81	22.3333	4.7258	79.4271	0.048638	33.3333	145	131	145	131	135.667	131	65.3333	8.0829	135.827	0.0486462	33.3333	0	0	0	0	0	0	0	0	0	0	0	0	0	0	0	0	0	0	0	0	0	0	0	0	0	0	0	0	0	0	2	0	0	0	0	0	0	0	0	0	0	0	0	0	0	0	0	0	0	0	0	0	0	0	0																4.6		42	142	6	70	100
1	0	74.59	0	0	0	0	0	0	0	0	0	0	0	0	0	0	70	65	80	65	73	71	40.5	6.364	73.2216	0.077974	60	126	138	152	126	140.2	140	92.2	9.6021	140.463	0.0612579	60	0	0	0	0	0	0	0	0	0	0	0	0	0	0	0	0	0	0	0	0	0	0	0	0	0	0	0	0	0	0	3	0	0	0	1	0	0	1	0	0	0	0	0	0	0	0	0	0	0	0	0	0	0	0	0	89.2	0	0	1.5			0.2	3.8	5.59	29.4		230		3.68		3.3		35.264	145	4.4	56	71	67.295		12.386	4.1883					10.8	4.6	9.7
1	0	79.43	0	0	0	0	0	0	0	0	0	0	0	0	0	0	85	73	85	73	79	79	72	8.4853	79.2275	0.0759494	50	169	174	174	169	171.5	171.5	12.5	3.5355	171.518	0.0145773	50	0	0	0	0	0	0	0	0	0	0	0	0	0	0	0	0	0	0	0	0	0	0	0	0	0	0	0	0	0	0	3	0	0	0	0	0	0	0	0	0	0	0	0	0	0	0	0	0	0	0	0	0	0	0	0
0	0	65.62	0	0	0	0	0	0	0	0	0	0	0	0	0	0	59	48	70	46	57.0526	56	41.386	6.4332	57.3952	0.109751	57.8947	100	110	150	100	112.737	110	133.205	11.5414	113.295	0.0996445	73.6842	0	0	0	0	0	0	0	0	0	0	0	0	0	0	0	0	0	0	0	0	0	0	0	0	0	0	0	0	0	0	2	0	0	0	0	0	0	0	0	0	0	0	0	0	0	0	0	0	0	0	0	0	0	0	0
1	1	84.47	0	0	0	0	0	0	0	0	0	0	0	0	0	0	63	67	69	41	59.4286	60	53.3407	7.3035	59.8438	0.118424	57.1429	110	143	158	108	128.857	125	239.517	15.4763	129.717	0.115736	92.8571	0	0	0	0	0	0	0	0	0	0	0	0	0	0	0	0	0	0	0	0	0	0	0	0	0	0	0	0	0	0	4	0	0	0	0	0	0	0	0	0	0	0	0	0	0	0	0	0	0	0	0	0	0	0	0
1	0	71.62	0	1	0	0	0	1	0	0	2012-08-25	0	0	0	2012-08-25	0	75	40	75	40	58.3636	60	116.055	10.7729	59.2606	0.175992	81.8182	136	124	216	102	144.182	136	1060.76	32.5694	147.488	0.215379	90.9091	0	0	0	0	0	0	0	0	0	0	0	0	0	0	0	0	0	0	0	0	0	0	0	0	0	0	0	0	0	0	3	0	0	0	0	0	0	0	0	0	1	0	0	1	0	0	0	0	0	0	0	0	0	0	0
1	1	82.18	0	0	0	0	0	0	0	0	0	0	0	0	0	0	73	80	80	73	76.3333	76	12.3333	3.5119	76.3872	0.0375647	0	141	172	172	141	156	155	241	15.5242	156.514	0.0812528	66.6667	0	0	0	0	0	0	0	0	0	0	0	0	0	0	0	0	0	0	0	0	0	0	0	0	0	0	0	0	0	0	4	0	0	0	0	0	0	0	0	0	0	0	0	0	0	0	0	0	0	0	0	0	0	0	0
1	1	65.75	0	0	0	0	0	0	0	0	0	0	0	0	0	0	84	81	85	58	72.9333	72	62.0667	7.8782	73.3294	0.104357	53.3333	146	135	146	99	124.733	123	190.638	13.8072	125.445	0.10694	73.3333	0	0	0	0	0	0	0	0	0	0	0	0	0	0	0	0	0	0	0	0	0	0	0	0	0	0	0	0	0	0	2	0	0	1	1	0	0	0	0	0	0	0	0	0	0	0	0	0	0	0	0	0	0	0	0
0	1	79.28	0	0	0	0	0	0	0	0	0	0	0	0	0	0	80	66	95	58	70.3333	69	133	11.5326	71.1688	0.154592	44.4444	170	147	193	129	157.667	158	361	19	158.681	0.113615	88.8889	0	0	0	0	0	0	0	0	0	0	0	0	0	0	0	0	0	0	0	0	0	0	0	0	0	0	0	0	0	0	3	0	0	1	1	0	1	0	0	0	0	0	0	0	0	0	0	0	0	0	0	0	0	0	0
1	0	79.63	0	0	0	0	0	0	0	0	0	0	0	0	0	0	89	83	98	57	77.2857	78.5	140.989	11.8739	78.1281	0.148047	85.7143	171	169	172	119	149.286	151	334.989	18.3027	150.324	0.118142	71.4286	0	0	0	0	0	1	0	0	0	0	0	0	1	0	0	0	0	0	0	0	0	0	0	0	0	0	0	0	0	0	3	0	0	0	1	0	0	0	1	0	0	0	0	0	0	0	0	0	0	0	0	0	0	0	0
0	0	71.29	0	0	0	0	0	0	0	0	0	0	0	0	0	0	75	78	85	50	76.1875	77.5	69.3625	8.3284	76.6131	0.105844	62.5	139	161	171	112	150.062	155	246.329	15.6949	150.83	0.101268	81.25	0	0	0	0	0	1	0	0	0	0	0	0	0	0	0	0	0	0	0	0	0	0	0	0	0	0	0	0	0	0	3	0	0	0	0	0	0	1	1	0	0	0	0	0	0	0	0	0	0	0	0	0	0	0	0
1	1	60.05	0	0	0	0	0	0	0	0	0	0	0	0	0	0	82	63	82	57	67.7	64.5	76.4556	8.7439	68.2063	0.122528	70	150	119	160	117	141.3	144	216.233	14.7049	141.987	0.098728	70	0	0	0	0	0	1	0	0	0	0	0	0	0	0	0	0	0	0	0	0	0	0	0	0	0	0	0	0	0	0	2	0	0	1	1	0	1	0	0	0	0	0	0	0	0	0	0	0	0	0	0	0	0	0	0
0	0	67.31	0	0	0	0	0	0	0	0	0	0	0	0	0	0	70	71	78	70	73	72.5	10.4	3.2249	73.0593	0.0403277	33.3333	157	141	159	132	145.333	143	114.667	10.7083	145.662	0.0672609	83.3333	0	0	0	0	0	0	0	0	0	0	0	0	0	0	0	0	0	0	0	0	0	0	0	0	0	0	0	0	0	0	2	0	0	1	1	0	0	1	1	0	0	0	0	0	0	0	0	0	0	0	0	0	0	0	0
1	1	89.44	0	0	0	0	1	0	0	0	0	0	0	2010-01-11	0	0	70	68	89	68	75.3571	72	41.0165	6.4044	75.6094	0.081896	50	130	140	179	130	158.786	162.5	232.643	15.2526	159.464	0.0925638	64.2857	0	0	0	0	0	0	0	0	0	0	0	0	0	0	0	0	0	0	0	0	0	0	0	0	0	0	0	0	0	0	4	0	0	0	0	0	0	0	0	0	0	0	0	0	0	0	0	0	0	0	0	0	0	0	0
0	0	68.48	0	0	0	0	0	0	0	0	0	0	0	0	0	0	66	67	95	64	76.3	77.5	94.2333	9.7074	76.8538	0.120698	70	124	134	179	119	142.1	141.5	266.544	16.3262	142.942	0.108996	60	0	0	0	0	0	0	0	0	0	0	0	0	0	0	0	0	0	0	0	0	0	0	0	0	0	0	0	0	0	0	2	0	0	1	0	0	0	0	0	0	0	0	0	0	0	0	0	0	0	0	0	0	0	0	0
0	0	63.67	0	0	0	0	0	0	0	0	0	0	0	0	0	0	66	74	74	63	69.4286	70.5	14.8791	3.8573	69.528	0.0535375	35.7143	155	140	155	133	143.5	145	37.3462	6.1111	143.621	0.0410373	64.2857	0	0	0	0	0	0	0	0	0	0	0	0	0	0	0	0	0	0	0	0	0	0	0	0	0	0	0	0	0	0	2	0	0	0	0	0	1	0	0	0	0	0	0	0	0	0	0	0	0	0	0	0	0	0	0
1	0	82.3	0	0	1	0	0	0	0	0	0	2003-05-22	0	0	0	0	52	52	52	52	52	52			52	0		121	121	121	121	121	121			121	0		0	0	0	0	0	0	0	0	0	0	0	0	0	0	0	0	0	0	0	0	0	0	0	0	0	1	0	0	0	0	5	1	0	0	0	0	0	1	0	0	0	0	0	0	0	0	0	0	0	0	0	0	0	0	0
1	1	77.52	0	0	0	0	0	0	0	0	0	0	0	0	0	0	57	76	79	54	64.1538	62	61.4744	7.8406	64.5946	0.11742	69.2308	145	148	164	127	149.154	148	81.9744	9.054	149.407	0.0583208	53.8462	0	0	0	0	0	0	0	0	0	0	0	0	0	0	0	0	0	0	0	0	0	0	0	0	0	0	0	0	0	0	3	0	0	0	1	0	0	0	1	0	0	0	0	0	0	0	0	0	0	0	0	0	0	0	0
1	1	96.37	0	0	0	0	0	0	0	0	0	0	0	0	0	0	73	69	82	49	63.1	62	106.767	10.3328	63.8569	0.155349	90	152	155	171	119	145	145	217.778	14.7573	145.674	0.0965517	90	0	0	0	0	0	0	0	0	0	0	0	0	0	0	0	0	0	0	0	0	0	0	0	0	0	0	0	0	0	0	4	1	0	1	0	0	1	1	0	0	0	0	0	0	0	0	0	0	0	0	0	0	0	0	0
0	0	75.93	0	1	0	0	0	0	0	0	2002-09-12	0	0	0	0	0	77	65	77	61	67.6667	65	69.3333	8.3267	68.0074	0.100473	33.3333	171	165	171	146	160.667	165	170.333	13.0512	161.02	0.0663252	66.6667	0	0	0	0	0	0	0	0	0	0	0	0	0	0	0	0	0	0	0	0	0	0	0	0	0	0	0	0	0	0	3	0	0	0	0	0	0	0	0	0	0	0	0	0	0	0	0	0	0	0	0	0	0	0	0	94								3.8	32.5		110		3.94	0.371
0	1	67.37	0	0	0	0	0	0	0	0	0	0	0	0	0	0	81	85	89	76	81.8571	80.5	22.2857	4.7208	81.9834	0.0555731	28.5714	131	124	145	110	122.214	118.5	93.7198	9.6809	122.57	0.0763311	57.1429	0	0	0	0	0	0	0	0	0	0	0	0	0	0	0	0	0	0	0	0	0	0	0	0	0	0	0	0	0	0	2	0	0	1	0	0	0	0	0	0	0	0	0	0	0	0	0	0	0	0	0	0	0	0	0
1	0	82.93	0	0	0	0	0	0	0	0	0	0	0	0	0	0	65	65	80	51	63.25	63.5	83.9286	9.1613	63.8279	0.135487	62.5	164	149	164	109	135.875	139	327.839	18.1063	136.927	0.124651	50	0	1	0	0	1	1	0	0	0	0	0	0	0	0	0	0	0	0	0	0	0	0	0	0	0	0	0	0	0	0	4	0	0	1	0	1	0	0	1	0	1	0	0	0	0	0	0	0	0	0	0	0	0	0	0
1	1	74.36	0	0	0	0	0	0	0	0	0	0	0	0	0	0	97	77	97	62	79	78.5	117.692	10.8486	79.6887	0.132329	78.5714	138	126	155	97	134	136.5	252.769	15.8987	134.873	0.114331	78.5714	0	0	0	0	0	0	0	0	0	0	0	0	0	0	0	0	0	0	0	0	0	0	0	0	0	0	0	0	0	0	3	0	0	0	0	0	0	0	0	0	0	0	0	0	0	0	0	0	0	0	0	0	0	0	0
1	0	76.5	0	0	0	0	0	0	0	0	0	0	0	0	0	0	74	65	91	65	79.4706	81	53.5147	7.3154	79.7868	0.0893029	64.7059	160	134	204	134	169.235	168	306.816	17.5162	170.086	0.100412	82.3529	0	0	0	0	0	0	0	0	0	0	0	0	0	0	0	0	0	0	0	0	0	0	0	0	0	0	0	0	0	0	3	1	0	0	0	0	0	0	0	0	0	0	0	0	0	0	0	0	0	0	0	0	0	0	0
0	0	63.97	0	0	0	0	0	0	0	0	0	0	0	0	0	0	53	52	53	52	52.5	52.5	0.5	0.7071	52.5024	0.00952381	0	129	102	129	102	115.5	115.5	364.5	19.0919	116.286	0.116883	50	0	0	0	0	0	0	0	0	0	0	0	0	0	0	0	0	0	0	0	0	0	0	0	0	0	0	0	0	0	0	2	0	0	0	0	0	0	0	0	0	0	0	0	0	0	0	0	0	0	0	0	0	0	0	0
1	1	75.31	0	0	0	0	0	0	0	0	0	0	0	0	0	0	78	75	90	74	79	78	32.8	5.7271	79.1728	0.0661788	50	158	165	179	144	159.833	158	134.967	11.6175	160.185	0.0663522	83.3333	0	0	0	0	0	0	0	0	0	0	0	0	0	0	0	0	0	0	0	0	0	0	0	0	0	0	0	0	0	0	3	1	0	1	1	0	0	0	0	0	1	0	0	0	0	0	0	0	0	0	0	0	0	0	0
1	1	57.12	0	0	0	0	0	0	0	0	0	0	0	0	0	0	91	84	99	73	84.8	83	52.8444	7.2694	85.08	0.0813252	60	172	151	173	122	146.1	140	270.322	16.4415	146.93	0.106761	80	0	0	0	0	0	0	0	0	0	0	0	0	0	0	0	0	0	0	0	0	0	0	0	0	0	0	0	0	0	0	1	0	0	0	0	0	0	0	0	0	0	0	0	0	0	0	0	0	0	0	0	0	0	0	0
1	0	81.87	0	1	0	0	0	1	1	0	2018-03-30	0	0	0	2018-06-22	2018-03-30	73	58	73	56	62.1	62	27.2111	5.2164	62.2969	0.0796898	30	136	149	161	116	139	141	200.889	14.1735	139.649	0.0967352	80	0	1	0	0	0	1	0	0	0	0	0	0	0	0	0	0	0	0	0	0	0	0	0	0	0	0	0	0	0	0	4	0	0	0	0	0	0	0	0	0	0	0	0	0	0	0	0	0	0	0	0	0	0	0	0
1	0	81.79	0	0	0	0	0	0	0	0	0	0	0	0	0	0	59	54	74	54	63	60	60.4	7.7717	63.3982	0.112613	66.6667	132	113	142	113	130.833	135.5	146.967	12.123	131.3	0.0845864	66.6667	0	0	0	0	0	0	0	0	0	0	0	0	0	0	0	0	0	0	0	0	0	0	0	0	0	0	0	0	0	0	4	0	0	1	0	0	0	0	0	0	0	0	0	0	0	0	0	0	0	0	0	0	0	0	0
1	0	67.19	0	0	0	0	0	0	0	0	0	0	0	0	0	0	61	61	61	61	61	61			61	0		157	157	157	157	157	157			157	0		0	0	0	0	0	0	0	0	0	0	0	0	0	0	0	0	0	0	0	0	0	0	0	0	0	0	0	0	0	0	2	0	0	1	0	0	0	0	0	0	1	0	0	1	0	0	0	0	0	0	0	0	0	0	0																3.8	0.23	43	143	4.4	78	64
0	1	78.52	0	0	0	0	0	0	0	0	0	0	0	0	0	0	63	49	63	47	53	49	76	8.7178	53.4759	0.134303	33.3333	175	110	175	110	136.667	125	1158.33	34.0343	139.463	0.203333	66.6667	1	0	0	0	0	0	0	0	0	0	0	0	0	0	0	0	0	0	0	0	0	0	0	0	0	0	0	0	0	0	3	1	0	1	0	0	0	0	1	0	0	0	0	0	0	0	0	0	0	0	0	0	0	0	0	77.8								4.48	25.5		265		3.42		4.71	0.43	38	140	7.1	63	97	66		15	6					8.73	4.82
0	0	66.17	0	0	0	0	0	0	0	0	0	0	0	0	0	0	60	80	80	60	71.6667	75	108.333	10.4083	72.1688	0.118582	66.6667	110	150	150	110	130	130	400	20	131.022	0.125615	66.6667	1	0	0	0	0	1	0	0	1	0	0	0	0	0	0	0	0	0	0	0	0	0	0	1	0	0	0	0	0	0	2	0	0	1	1	0	0	1	0	0	1	0	0	1	0	0	0	0	0	0	0	0	0	0	0
0	0	56.65	0	0	0	0	0	0	0	0	0	0	0	0	0	0	61	75	83	61	73	74	48.4	6.957	73.3008	0.0908664	72.7273	116	147	152	116	134.546	136	126.073	11.2282	134.971	0.0795692	63.6364	0	0	0	0	0	0	0	0	0	0	0	0	0	0	0	0	0	0	0	0	0	0	0	0	0	0	0	0	0	0	1	0	0	0	0	0	0	0	0	0	0	0	0	0	0	0	0	0	0	0	0	0	0	0	0
1	0	73.51	0	0	0	0	0	0	0	0	0	0	0	0	0	0	88	70	88	59	71.1667	69.5	52.8788	7.2718	71.5064	0.0978295	41.6667	167	141	171	128	151.333	151	174.061	13.1932	151.86	0.0834683	83.3333	0	0	0	0	0	0	0	0	0	0	0	0	0	0	0	0	0	0	0	0	0	0	0	0	0	0	0	0	0	0	3	0	0	0	0	0	0	0	0	0	0	0	0	0	0	0	0	0	0	0	0	0	0	0	0
1	0	74.38	0	0	0	0	0	0	0	0	0	0	0	0	0	0	74	56	79	56	70.6429	72	27.6319	5.2566	70.8242	0.0717042	35.7143	131	145	153	126	139.286	140.5	61.4505	7.839	139.49	0.054233	64.2857	0	0	0	0	0	0	0	0	0	0	0	0	0	0	0	0	0	0	0	0	0	0	0	0	0	0	0	0	0	0	3	0	0	0	0	0	0	0	0	0	0	0	0	0	0	0	0	0	0	0	0	0	0	0	0
0	1	67.22	0	0	0	0	0	0	0	0	0	0	0	0	0	0	75	70	75	70	73	74	7	2.6458	73.032	0.0295924	0	102	122	122	102	115.333	122	133.333	11.547	115.718	0.0817464	33.3333	0	0	0	0	0	0	1	0	0	0	0	0	0	0	0	0	0	0	0	0	0	0	0	0	0	0	0	0	0	0	2	0	0	0	0	0	0	0	0	1	0	0	0	0	0	0	0	0	1	0	0	0	0	0	0
1	1	71.27	0	0	0	0	0	0	0	0	0	0	0	0	0	0	70	66	87	66	72.3	71.5	42.9	6.5498	72.5665	0.0859432	70	140	109	156	109	132.3	131.5	319.567	17.8764	133.382	0.128186	80	0	0	0	0	0	0	0	0	0	0	0	0	0	0	0	0	0	0	0	0	0	0	0	0	0	0	0	0	0	0	3	0	0	1	0	0	1	0	0	0	0	0	0	0	0	0	0	0	0	0	0	0	0	0	0
1	1	72.52	0	0	0	0	0	0	0	0	0	0	0	0	0	0	85	69	92	62	76.1111	80	106.611	10.3253	76.7311	0.127902	66.6667	159	131	186	131	159.556	159	324.278	18.0077	160.456	0.106407	66.6667	0	0	0	0	0	0	0	0	0	0	0	0	0	0	0	0	0	0	0	0	0	0	0	0	0	0	0	0	0	0	3	0	0	0	1	0	1	0	0	0	0	0	0	0	0	0	0	0	0	0	0	0	0	0	0
1	0	71.46	0	0	0	0	0	0	0	0	0	0	0	0	0	0	82	73	95	58	77.15	78	83.3974	9.1322	77.6618	0.115372	80	125	151	203	125	157.1	151	419.147	20.4731	158.362	0.127019	75	0	0	0	0	0	0	0	0	0	0	0	0	0	0	0	0	0	0	0	0	0	0	0	0	0	0	0	0	0	0	3	0	0	1	0	0	0	0	0	0	0	0	0	0	0	0	0	0	0	0	0	0	0	0	0
0	0	74.71	0	1	0	0	0	1	0	0	2019-11-11	0	0	0	2019-11-11	0	67	67	67	67	67	67			67	0		117	117	117	117	117	117			117	0		0	0	0	0	0	0	0	0	0	0	0	0	0	0	0	0	0	0	0	0	0	0	0	0	0	0	0	0	0	0	3	0	0	0	0	0	0	0	0	0	0	0	0	0	0	0	0	0	0	0	0	0	0	0	0	98.1								7.6	32.1		265		3.34		4.9		43	141	9.4	73	98
0	0	62.13	0	0	0	0	0	0	0	0	0	0	0	0	0	0	69	70	81	61	69.6	69	52.8	7.2664	69.9028	0.0933798	60	153	159	159	127	147.8	153	180.7	13.4425	148.288	0.0813485	80	0	0	0	0	0	0	0	0	0	0	0	0	0	0	0	0	0	0	0	0	0	0	0	0	0	0	0	0	0	0	2	0	0	1	0	0	0	0	0	0	0	0	0	1	0	0	0	0	0	0	0	0	0	0	0
1	0	80.3	0	1	0	0	0	0	0	0	2008-05-10	0	0	0	0	0	82	69	90	52	69.1333	69	103.838	10.1901	69.8307	0.1424	60	126	148	169	126	148.067	148	119.924	10.951	148.444	0.0714519	53.3333	0	0	0	0	0	0	0	0	0	0	0	0	0	0	0	0	0	0	0	0	0	0	0	0	0	0	0	0	0	0	4	0	0	1	0	0	0	0	1	0	0	0	0	0	0	0	0	0	0	0	0	0	0	0	0
1	1	82.33	0	0	0	0	0	0	0	0	0	0	0	0	0	0	64	69	69	64	66.5	66.5	12.5	3.5355	66.547	0.037594	50	127	118	127	118	122.5	122.5	40.5	6.364	122.583	0.0367347	50	0	0	0	0	0	0	0	0	0	0	0	0	0	0	0	0	0	0	0	0	0	0	0	0	0	0	0	0	0	0	4	0	0	0	1	0	0	1	1	0	1	0	0	1	0	0	0	0	0	0	0	0	0	0	0
1	0	86.73	0	0	0	0	0	0	0	0	0	0	0	0	0	0	78	82	82	78	80	80	8	2.8284	80.025	0.025	0	193	149	193	149	171	171	968	31.1127	172.409	0.128655	50	0	0	0	0	0	0	0	0	0	0	0	0	0	0	0	0	0	0	0	0	0	0	0	0	0	0	0	0	0	0	4	0	0	0	0	0	0	0	0	0	0	0	0	0	0	0	0	0	0	0	0	0	0	0	0
1	0	74.36	0	0	0	0	0	0	0	0	0	0	0	0	0	0	94	70	94	63	78.3333	77	135.067	11.6218	79.0485	0.135437	83.3333	184	155	202	144	169.5	166.5	487.9	22.0885	170.695	0.118961	66.6667	0	0	0	0	0	0	0	0	0	0	0	0	0	0	0	0	0	0	0	0	0	0	0	0	0	0	0	0	0	0	3	0	0	0	0	0	0	0	0	0	0	0	0	0	0	0	0	0	0	0	0	0	0	0	0	95.2								7.32	33.3		199		3.9	0.371
1	0	87.33	0	0	0	0	0	0	0	0	0	0	0	0	0	0	81	70	98	60	75.9091	78.5	102.658	10.132	76.5518	0.130407	72.7273	164	182	202	125	150.818	148.5	272.251	16.5	151.677	0.106888	77.2727	0	0	0	0	0	0	0	0	0	0	0	0	0	0	0	0	0	0	0	0	0	0	0	0	0	0	0	0	0	0	4	0	0	0	0	0	0	0	0	0	0	0	0	0	0	0	0	0	0	0	0	0	0	0	0
0	0	65.18	0	0	0	0	0	0	0	0	0	0	0	0	0	0	80	71	80	71	75.3333	75	20.3333	4.5092	75.4233	0.0488733	33.3333	157	148	157	148	153.333	155	22.3333	4.7258	153.382	0.0251649	33.3333	0	0	0	0	0	0	0	0	0	0	0	0	0	0	0	0	0	0	0	0	0	0	0	0	0	0	0	0	0	0	2	1	0	0	0	0	0	0	0	0	0	0	0	0	0	0	0	0	0	0	0	0	0	0	0
1	0	74.34	1	0	0	0	0	0	0	2005-02-03	0	0	0	0	0	0	76	77	81	68	74.4444	73	18.7778	4.3333	74.5565	0.0548799	44.4444	194	139	194	131	147.556	144	350.528	18.7224	148.608	0.119627	77.7778	0	0	0	0	0	0	0	0	0	0	0	0	0	0	0	0	0	0	0	0	0	0	0	0	0	0	0	0	0	0	3	0	0	0	0	0	0	0	0	0	0	0	0	0	0	0	0	0	0	0	0	0	0	0	0	97.9								7.78	33.1		262		4.03		3.64		40.4	143.5	4.2	79	61
1	1	79.27	0	0	0	0	0	0	0	0	0	0	0	0	0	0	72	58	75	54	64.9333	66	34.0667	5.8367	65.1777	0.0868391	53.3333	155	149	156	118	141.667	144	99.5238	9.9762	141.994	0.0680322	73.3333	0	0	0	0	0	0	0	0	0	0	0	0	0	0	0	0	0	0	0	0	0	0	0	0	0	0	0	0	0	0	3	0	0	0	0	0	0	0	0	0	1	0	0	0	0	0	0	0	0	0	0	0	0	0	0
1	1	75.6	0	0	0	0	0	0	0	0	0	0	0	0	0	0	75	67	75	60	68	68.5	39.3333	6.2716	68.2166	0.0798734	50	157	139	157	136	143	139.5	90	9.4868	143.236	0.0574534	25	1	0	0	0	0	1	0	0	1	0	0	0	0	0	0	0	0	0	0	0	0	0	0	1	0	0	0	0	0	0	3	0	0	1	1	0	0	0	0	0	1	0	0	1	0	0	0	0	0	0	0	0	0	0	0
0	0	68.35	0	0	1	0	0	0	0	0	0	2007-11-07	0	0	0	0	89	71	111	53	79.375	78	200.517	14.1604	80.5505	0.172734	68.75	169	141	227	116	167.188	159.5	1338.96	36.5918	170.9	0.211917	87.5	0	0	0	0	0	0	0	0	0	0	0	0	0	0	0	0	0	0	0	0	0	0	0	0	0	0	0	0	0	0	2	0	0	0	0	0	0	0	0	0	0	0	0	0	0	0	0	0	0	0	0	0	0	0	0
1	0	83.91	0	0	0	0	0	0	0	0	0	0	0	0	0	0	56	50	56	50	53	53	18	4.2426	53.0848	0.0566038	50	146	111	146	111	128.5	128.5	612.5	24.7487	129.686	0.136187	50	0	0	0	0	0	0	0	0	0	0	0	0	0	0	0	0	0	0	0	0	0	0	0	0	0	0	0	0	0	0	4	1	0	0	0	0	0	0	0	0	0	0	0	0	0	0	0	0	0	0	0	0	0	0	0	86.4								10.6	29.2		292		3.06	0.265
1	0	81.73	0	0	0	0	0	0	0	0	0	0	0	0	0	0	73	80	80	73	75	73.5	11.3333	3.3665	75.0566	0.038873	25	168	140	183	140	168	174.5	392.667	19.8158	168.874	0.102149	50	0	0	0	0	0	0	0	0	0	0	0	0	0	0	0	0	0	0	0	0	0	0	0	0	0	0	0	0	0	0	4	0	0	0	0	0	0	0	0	0	0	0	0	0	0	0	0	0	0	0	0	0	0	0	0
1	0	71.3	0	0	0	0	0	0	0	0	0	0	0	0	0	0	62	70	86	62	70.25	66.5	122.917	11.0868	70.9031	0.136675	75	128	120	168	120	136	128	469.333	21.6641	137.288	0.137953	75	0	0	0	0	0	0	0	0	0	0	0	0	0	0	0	0	0	0	0	0	0	0	0	0	0	0	0	0	0	0	3	0	0	0	1	0	0	0	0	0	0	0	0	0	0	0	0	0	0	0	0	0	0	0	0
1	1	74.18	0	0	0	0	0	0	0	0	0	0	0	0	0	0	95	70	95	65	75	74	71.25	8.441	75.421	0.10611	66.6667	189	146	189	127	149.556	146	319.528	17.8753	150.502	0.112687	77.7778	0	0	0	0	0	1	0	0	0	0	0	0	0	0	0	0	0	0	0	0	0	0	0	0	0	0	0	0	0	0	3	1	0	1	0	0	1	0	0	0	0	0	0	0	0	0	0	0	0	0	0	0	0	0	0
1	0	92.84	0	0	0	0	0	0	0	0	0	0	0	0	0	0	60	61	70	42	55.2727	55	71.0182	8.4272	55.8537	0.145371	63.6364	130	155	199	130	156.182	155	428.964	20.7114	157.425	0.12644	90.9091	0	0	0	0	0	0	0	0	0	0	0	0	0	0	0	0	0	0	0	0	0	0	0	0	0	0	0	0	0	0	4	0	0	0	0	0	0	0	0	0	0	0	0	0	0	0	0	0	0	0	0	0	0	0	0
0	0	68.81	0	0	0	0	0	0	0	0	0	0	0	0	0	0	81	90	101	81	87.6364	86	39.2545	6.2653	87.8397	0.0681654	54.5455	153	154	172	148	157.273	154	53.2182	7.2951	157.427	0.0442263	63.6364	0	0	0	0	0	0	0	0	0	0	0	0	0	0	0	0	0	0	0	0	0	0	0	0	0	0	0	0	0	0	2	0	0	0	0	0	1	0	0	0	0	0	0	0	0	0	0	0	0	0	0	0	0	0	0
0	0	71.35	0	0	0	0	0	0	0	0	0	0	0	0	0	0	51	52	79	49	57.5714	55	70.7253	8.4098	58.139	0.140763	42.8571	135	129	164	96	134.214	137	293.566	17.1338	135.226	0.123016	78.5714	1	0	0	0	0	1	0	0	1	0	0	0	0	0	0	0	0	0	0	0	0	0	0	1	0	0	0	0	0	0	3	0	0	0	0	0	0	0	0	0	0	0	0	0	0	0	0	0	0	0	0	0	0	0	0
1	0	73.31	0	0	0	0	0	0	0	0	0	0	0	0	0	0	75	65	75	65	70	70	50	7.0711	70.1783	0.0714286	50	138	116	138	116	127	127	242	15.5563	127.475	0.0866142	50	0	0	0	0	0	0	0	0	0	0	0	0	0	0	0	0	0	0	0	0	0	0	0	0	0	0	0	0	0	0	3	0	0	0	0	0	0	1	0	0	0	0	0	0	0	0	0	0	0	0	0	0	0	0	0
0	0	67.89	0	0	0	0	0	0	0	0	0	0	0	0	0	0	66	62	70	60	63.6667	63	15.0667	3.8816	63.7652	0.0556552	50	165	132	165	132	145.333	139	199.067	14.1091	145.903	0.0886224	66.6667	0	0	0	0	0	0	0	0	0	0	0	0	0	0	0	0	0	0	0	0	0	0	0	0	0	0	0	0	0	0	2	0	0	0	0	0	0	0	0	0	0	0	0	0	0	0	0	0	0	0	0	0	0	0	0
1	1	73.45	0	0	0	0	0	0	0	0	0	0	0	0	0	0	78	80	84	67	76.3077	76	24.7308	4.973	76.4571	0.0626137	76.9231	140	124	148	124	140.077	143	48.7436	6.9817	140.237	0.0478863	53.8462	0	0	0	0	0	0	0	0	0	0	0	0	0	0	0	0	0	0	0	0	0	0	0	0	0	0	0	0	0	0	3	0	0	0	0	0	0	0	0	0	0	0	0	0	0	0	0	0	0	0	0	0	0	0	0
1	1	62.08	0	0	0	0	0	0	0	0	0	0	0	0	0	0	86	82	95	73	84.3846	85	43.4231	6.5896	84.6218	0.0750267	61.5385	144	137	191	114	147.308	145	394.731	19.8678	148.539	0.129582	84.6154	0	0	0	0	0	0	0	0	0	0	0	0	0	0	0	0	0	0	0	0	0	0	0	0	0	0	0	0	0	0	2	0	0	0	1	0	0	0	0	0	1	0	0	0	0	0	0	0	0	0	0	0	0	0	0
1	0	85.47	0	0	0	0	1	0	0	0	0	0	0	2002-08-23	0	0	75	52	88	52	67.9231	66	115.91	10.7662	68.7062	0.152287	76.9231	144	148	274	128	159.154	151	1320.81	36.3429	162.939	0.219392	69.2308	0	0	0	0	0	1	0	0	0	0	0	0	0	0	0	0	0	0	0	0	0	0	0	0	1	0	0	0	0	0	6	0	0	0	0	0	1	0	0	0	0	0	0	0	0	0	0	0	0	0	0	0	0	0	0
1	0	77.8	1	0	0	0	0	0	0	2011-06-16	0	0	0	0	0	0	69	69	69	69	69	69			69	0		150	150	150	150	150	150			150	0		0	0	0	0	0	0	0	0	0	0	0	0	0	0	0	0	0	0	0	0	0	0	0	0	0	0	0	0	0	0	3	0	0	0	0	0	0	0	0	0	0	0	0	0	0	0	0	0	0	0	0	0	0	0	0
1	1	85.64	0	0	0	0	0	0	0	0	0	0	0	0	0	0	79	79	79	79	79	79			79	0		145	145	145	145	145	145			145	0		0	0	1	0	0	0	0	0	0	0	0	0	0	0	0	0	0	0	0	0	0	0	0	0	0	0	0	0	0	0	6	0	0	0	1	0	1	0	0	0	0	0	0	0	0	0	0	0	0	0	0	0	0	0	0
1	1	81.06	1	0	0	0	0	0	0	2005-06-13	0	0	0	0	0	0	78	71	82	65	74.5833	74.5	27.5379	5.2477	74.7524	0.0673642	50	139	143	156	117	135.833	135.5	173.788	13.1829	136.418	0.09292	66.6667	0	1	0	0	0	0	0	0	0	0	0	0	0	0	0	0	0	0	0	0	1	0	0	0	0	0	0	0	0	0	5	0	0	1	0	0	0	1	0	0	0	0	0	0	0	0	0	0	0	0	0	0	0	0	0
1	1	70.47	0	0	0	0	0	0	0	0	0	0	0	0	0	0	62	63	63	60	61.6667	62	2.3333	1.5275	61.6793	0.0202252	0	142	153	153	142	148	149	31	5.5678	148.07	0.0307166	33.3333	0	0	0	0	0	0	0	0	0	0	0	0	0	0	0	0	0	0	0	0	0	0	0	0	0	0	0	0	0	0	3	0	0	0	0	0	0	0	0	0	0	0	0	0	0	0	0	0	0	0	0	0	0	0	0
1	1	65.6	0	1	0	0	0	1	0	0	2005-05-04	0	0	0	2005-05-04	0	77	72	88	71	77.2143	75.5	28.0275	5.2941	77.3826	0.0660696	57.1429	142	156	161	132	148.643	151.5	67.7857	8.2332	148.854	0.0533744	71.4286	0	0	0	0	0	0	1	0	0	0	0	0	0	0	0	0	0	0	0	0	0	0	0	0	1	0	0	0	0	0	4	0	0	1	0	0	0	0	0	0	0	0	0	0	0	0	0	0	0	0	0	0	0	0	0	89.6								2.3	31.3		72		2.87	0.257
0	0	66.8	0	0	0	0	0	0	0	0	0	0	0	0	0	0	65	65	65	65	65	65			65	0		133	133	133	133	133	133			133	0		0	0	0	0	0	0	0	0	0	0	0	0	0	0	0	0	0	0	0	0	0	0	0	0	0	0	0	0	0	0	2	0	0	0	0	0	0	0	0	0	0	0	0	0	0	0	0	0	0	0	0	0	0	0	0	92.9	0	0.1	2.2			0.5	4.5	11.8	31		256		4.21		4.6		45.47	142	5.2	76	65	47.45		15.188	12.0229	1.29	4.5236	1.49	6.6	13	5.8	6
0	0	60.75	0	0	0	0	0	0	0	0	0	0	0	0	0	0	80	70	80	59	69.6667	70	110.333	10.504	70.1926	0.123107	66.6667	194	152	194	152	172	170	444	21.0713	172.858	0.100027	66.6667	0	0	0	0	0	0	0	0	0	0	0	0	0	0	0	0	0	0	0	0	0	0	0	0	0	0	0	0	0	0	2	0	0	0	0	0	0	0	0	0	0	0	0	0	0	0	0	0	0	0	0	0	0	0	0
1	1	75.67	0	0	0	0	0	0	0	0	0	0	0	0	0	0	73	100	100	68	77.7143	73	125.905	11.2207	78.4055	0.133674	57.1429	115	180	180	109	144.857	145	782.476	27.9728	147.154	0.178781	85.7143	1	0	0	0	0	1	1	0	0	0	0	0	0	0	1	0	0	0	0	0	0	0	0	0	0	0	0	0	0	0	3	0	0	1	1	0	0	1	0	0	0	0	0	0	0	0	0	0	0	0	0	0	0	0	0
1	1	83.23	0	1	0	0	0	1	0	0	2007-02-07	0	0	0	2007-02-07	0	104	59	104	59	79.9231	81	159.077	12.6126	80.8365	0.151618	69.2308	188	147	190	108	160	163	608.833	24.6745	161.747	0.148166	84.6154	0	0	0	0	0	0	0	0	0	0	0	0	0	0	0	0	0	0	0	0	0	0	0	0	0	0	0	0	0	0	4	0	0	1	0	0	0	0	0	0	0	0	0	0	0	0	0	0	0	0	0	0	0	0	0
1	0	75.45	0	0	0	0	0	0	0	0	0	0	0	0	0	0	71	62	92	53	71	71	84.25	9.1788	71.5673	0.126667	60	127	128	201	111	144.6	139	730.333	27.0247	147.004	0.183117	84	0	0	0	0	0	0	0	0	0	0	0	0	0	0	0	0	0	0	0	0	0	0	0	0	0	0	0	0	0	0	3	0	0	1	1	0	0	0	0	0	0	0	0	0	0	0	0	0	0	0	0	0	0	0	0	88.1								8.4	29.1		225		4.58		4.2		40.934	139	8.8	78	83	94.7		13.32	7.559					13.3		5.6
1	1	80.77	1	0	0	0	0	0	0	2006-09-26	0	0	0	0	0	0	80	76	85	73	80.0909	80	18.8909	4.3464	80.1981	0.0517424	36.3636	150	156	176	133	154.091	151	150.491	12.2675	154.534	0.075907	54.5455	0	0	0	0	0	1	0	0	0	0	0	0	0	0	0	0	0	0	0	0	0	0	0	0	0	0	0	0	0	0	4	0	0	1	0	0	0	0	0	0	0	0	0	0	0	0	0	0	0	0	0	0	0	0	0
1	0	68.33	0	0	0	0	0	0	0	0	0	0	0	0	0	0	68	83	83	47	64.2222	61	193.694	13.9174	65.549	0.204313	66.6667	140	174	174	110	136	133	361.25	19.0066	137.175	0.131762	77.7778	0	0	0	0	0	0	0	0	0	0	0	0	0	0	0	0	0	0	0	0	0	0	0	0	0	0	0	0	0	0	2	0	0	0	0	0	0	0	0	0	0	0	0	0	0	0	0	0	0	0	0	0	0	0	0
1	0	83.13	0	0	0	0	1	0	0	0	0	0	0	2002-08-10	0	0	63	85	85	63	73.3333	72	122.333	11.0604	73.8873	0.123147	66.6667	128	178	178	128	146.333	133	758.333	27.5379	148.051	0.153653	66.6667	1	0	0	0	0	0	0	0	0	0	0	0	0	0	0	0	0	0	0	0	0	0	0	0	0	0	0	0	0	0	4	0	0	1	1	1	1	0	0	0	0	0	0	0	0	0	0	0	0	0	0	0	0	0	0
1	0	72.75	0	0	0	0	0	0	0	0	0	0	0	0	0	0	87	70	87	70	78.5	78.5	144.5	12.0208	78.9589	0.10828	50	167	171	171	167	169	169	8	2.8284	169.012	0.0118343	0	0	0	0	0	0	1	0	0	0	0	0	0	0	0	0	0	0	0	0	0	0	0	0	0	0	0	0	0	0	0	3	1	0	1	0	0	0	0	0	0	0	0	0	0	0	0	0	0	0	0	0	0	0	0	0	62								9.6	19.7		135		3.73		3.5		35	141	10.4	63	156
0	0	71.27	0	0	0	0	0	0	0	0	0	0	0	0	0	0	80	70	91	61	76.6154	76	62.9231	7.9324	76.9935	0.0994736	69.2308	180	139	180	114	144.538	139	298.103	17.2656	145.487	0.114767	69.2308	0	0	0	0	0	0	0	0	0	0	0	0	0	0	0	0	0	0	0	0	0	0	0	0	0	0	0	0	0	0	3	0	0	0	0	0	0	0	0	0	0	0	0	0	0	0	0	0	0	0	0	0	0	0	0
1	0	82.31	0	0	0	0	0	0	0	0	0	0	0	0	0	0	82	78	98	55	78.9167	77	113.901	10.6725	79.5754	0.12948	66.6667	155	140	185	129	154.75	152	265.296	16.2879	155.534	0.100772	66.6667	0	0	0	0	0	0	0	0	0	0	0	0	0	0	0	0	0	0	0	0	0	0	0	0	0	0	0	0	0	0	4	0	0	1	0	0	0	0	0	0	0	0	0	0	0	0	0	0	0	0	0	0	0	0	0
1	0	73.23	0	0	0	0	0	0	0	0	0	0	0	0	0	0	92	69	92	66	80.3077	80	59.0641	7.6853	80.6464	0.091944	38.4615	162	132	168	120	147.692	145	213.231	14.6024	148.357	0.0949918	61.5385	0	0	0	0	0	0	0	0	0	0	0	0	0	0	0	0	0	0	0	0	0	0	0	0	0	0	0	0	0	0	3	0	0	1	1	0	0	0	0	0	0	0	0	0	0	0	0	0	0	0	0	0	0	0	0																4.55	0.467		140	5.5		81					1.63	4.0891	1.19	6.02		6.41
1	1	91.09	0	0	0	0	0	0	0	0	0	0	0	0	0	0	96	63	96	63	79.6667	81.5	189.867	13.7792	80.6536	0.157891	50	166	119	182	119	146.667	147	656.267	25.6177	148.519	0.159448	66.6667	1	0	0	0	0	0	0	0	0	0	0	0	0	0	1	0	0	0	0	0	0	0	0	0	0	0	0	0	0	0	4	1	0	0	1	1	0	1	0	0	0	0	0	0	0	0	0	0	0	0	0	0	0	0	0
1	0	79.41	0	0	0	0	0	0	0	0	0	0	0	0	0	0	99	95	99	81	88	83	70	8.3666	88.3176	0.0850377	40	230	183	230	150	178.2	165	976.7	31.2522	180.379	0.156862	60	0	0	0	0	0	0	0	0	0	0	0	0	0	0	0	0	0	0	0	0	0	0	0	0	0	0	0	0	0	0	3	0	0	0	0	0	0	0	0	0	0	0	0	0	0	0	0	0	0	0	0	0	0	0	0
1	0	88.74	0	0	0	0	0	0	0	0	0	0	0	0	0	0	50	60	60	50	55	55	50	7.0711	55.2268	0.0909091	50	92	109	109	92	100.5	100.5	144.5	12.0208	100.859	0.0845771	50	0	0	0	0	0	0	0	0	0	0	0	0	1	0	0	0	0	0	0	0	0	0	0	0	0	0	0	0	0	0	4	1	0	0	0	0	1	0	0	0	0	0	0	0	0	0	0	0	0	0	0	0	0	0	0
1	0	72.68	0	0	0	0	1	0	0	0	0	0	0	2004-05-12	0	0	75	56	82	56	67.25	67.5	60.0227	7.7474	67.6578	0.110299	75	147	138	187	126	151.583	149	322.992	17.972	152.557	0.113514	58.3333	0	0	0	0	0	0	0	0	0	0	0	0	0	0	0	0	0	0	0	0	0	0	0	0	0	0	0	0	0	0	3	0	0	0	1	0	0	0	0	0	0	0	0	0	0	0	0	0	0	0	0	0	0	0	0
1	0	70.79	0	0	1	0	0	0	0	0	0	2015-11-23	0	0	0	0	70	70	74	68	71	70	4.3333	2.0817	71.0262	0.0271443	14.2857	155	157	164	144	153.286	155	47.9048	6.9213	153.42	0.0418037	71.4286	0	0	0	0	0	1	0	0	0	0	0	0	0	0	0	0	0	0	0	0	0	0	0	0	0	0	0	0	0	0	4	0	0	1	0	0	0	0	0	0	1	0	0	1	0	0	0	0	0	0	0	0	0	0	0
1	1	82.55	0	0	0	0	0	0	0	0	0	0	0	0	0	0	74	58	76	58	67.75	68.5	74.9167	8.6554	68.1634	0.11064	75	152	108	152	108	129.25	128.5	371.583	19.2765	130.324	0.12916	75	0	0	0	0	0	0	0	0	0	0	0	0	0	0	0	0	0	0	0	0	0	0	0	0	0	0	0	0	0	0	4	0	0	0	0	0	0	0	1	0	0	0	0	0	0	0	0	0	0	0	0	0	0	0	0
1	0	84.36	0	0	0	0	0	0	0	0	0	0	0	0	0	0	76	54	79	54	70.6	76	107.3	10.3586	71.2053	0.131232	60	179	113	179	113	150.2	145	695.7	26.3761	152.041	0.157067	60	0	0	0	0	0	0	0	0	0	0	0	0	0	0	0	0	0	0	0	0	0	0	0	0	0	0	0	0	0	0	4	0	0	0	1	0	0	0	0	0	0	0	0	0	0	0	0	0	0	0	0	0	0	0	0
0	1	77.6	0	0	0	0	0	0	0	0	0	0	0	0	0	0	79	79	79	79	79	79			79	0		155	155	155	155	155	155			155	0		1	0	1	0	0	0	0	0	1	0	0	0	0	0	0	0	0	0	0	0	0	0	0	1	0	0	0	0	0	0	3	1	0	0	1	0	0	1	0	0	1	0	0	1	0	0	0	0	0	0	0	0	0	0	0																3.8		38	142	6.1	67	95	80		17	7.3	1.27	1.7127	1.31	3.6		7.8
1	1	76.5	0	0	0	0	0	0	0	0	0	0	0	0	0	0	61	66	66	61	63.3333	63	6.3333	2.5166	63.3667	0.0324443	0	135	144	144	135	139.667	140	20.3333	4.5092	139.715	0.0263612	33.3333	0	0	0	0	0	0	0	0	0	0	0	0	0	0	0	0	0	0	0	0	0	0	0	0	0	0	0	0	0	0	3	0	0	0	0	0	0	0	0	0	0	0	0	0	0	0	0	0	0	0	0	0	0	0	0
1	1	78.5	0	0	0	0	0	0	0	0	0	0	0	0	0	0	76	68	95	61	74.3571	72.5	85.9396	9.2704	74.8918	0.120138	71.4286	142	143	157	111	133.143	132.5	231.363	15.2106	133.947	0.110087	85.7143	0	0	0	0	0	0	0	0	0	0	0	0	0	0	0	0	0	0	0	0	0	0	0	0	0	0	0	0	0	0	3	0	0	1	0	0	0	0	0	0	0	0	0	0	0	0	0	0	0	0	0	0	0	0	0
1	0	73.07	0	1	0	0	0	1	0	0	2011-02-03	0	0	0	2011-02-03	0	70	71	89	61	73.7143	70	74.3736	8.624	74.1812	0.112737	50	117	124	166	112	133.929	135.5	202.071	14.2152	134.627	0.102279	78.5714	0	0	0	0	0	0	0	0	0	0	0	0	0	0	0	0	0	0	0	0	0	0	0	0	0	0	0	0	0	0	3	0	0	0	0	0	0	0	0	0	0	0	0	0	0	0	0	0	0	0	0	0	0	0	0
1	0	90.23	0	0	0	0	1	0	0	0	0	0	0	2005-02-18	0	0	103	78	103	72	82.7	81	88.9	9.4287	83.1823	0.10816	40	193	146	210	146	170.3	164.5	399.789	19.9947	171.353	0.111384	80	0	0	0	0	0	0	0	0	0	0	0	0	0	0	0	0	0	0	0	0	0	0	0	0	1	0	0	0	0	0	6	0	0	0	0	0	0	0	0	0	0	0	0	0	0	0	0	0	0	0	0	0	0	0	0	99.4								9.2	33.7		204		3.84	0.382
1	1	61.44	0	0	0	0	0	0	0	0	0	0	0	0	0	0	86	65	86	51	72.5556	73	114.278	10.6901	73.2522	0.13891	55.5556	153	138	153	107	131	132	198	14.0712	131.67	0.101271	88.8889	0	1	0	0	0	0	0	0	0	0	0	0	0	0	0	0	0	0	0	0	0	0	0	0	0	0	0	0	0	0	2	0	0	0	1	0	0	0	0	0	0	0	0	0	0	0	0	0	0	0	0	0	0	0	0	86.7	0.061	0.21	1.38			0.608	3.24	5.49	28.1		165		4.78		4.5		43.202	141	7.7	78	95	78.635		34.802	2.093					13.4
1	0	84.52	0	0	0	0	0	0	0	0	0	0	0	0	0	0	79	69	82	63	73.375	72.5	43.125	6.567	73.6317	0.0837183	75	177	159	221	125	173.75	170.5	1013.93	31.8422	176.285	0.171428	87.5	0	0	0	0	0	1	0	0	0	0	0	0	0	0	0	0	0	0	0	0	0	0	0	0	0	0	0	0	0	0	4	0	0	1	1	0	0	0	0	0	0	0	0	0	0	0	0	0	0	0	0	0	0	0	0
1	0	75.86	0	0	0	0	0	0	0	0	0	0	0	0	0	0	71	54	71	54	64	67	79	8.8882	64.4101	0.113393	33.3333	156	123	156	123	140.333	142	274.333	16.563	140.983	0.096368	66.6667	0	0	0	0	0	0	0	0	0	0	0	0	0	0	0	0	0	0	0	0	0	0	0	0	0	0	0	0	0	0	3	0	0	1	0	0	0	0	0	0	1	0	0	1	0	0	0	0	0	0	0	0	0	0	0
1	0	94.33	0	0	0	0	0	0	0	0	0	0	0	0	0	0	78	48	81	48	69	73.5	222	14.8997	70.1962	0.187007	75	169	142	169	119	140.25	136.5	455.583	21.3444	141.463	0.131799	75	0	0	0	0	0	0	0	0	0	0	0	0	0	0	0	0	0	0	0	0	0	0	0	0	0	0	0	0	0	0	4	0	0	1	1	0	1	1	0	0	0	0	0	0	0	0	0	0	0	0	0	0	0	0	0
1	0	77.29	0	0	0	0	0	0	0	0	0	0	0	0	0	0	82	68	82	53	70.4545	71	61.2727	7.8277	70.8488	0.105932	63.6364	167	130	167	114	131	130	201.2	14.1845	131.696	0.10324	72.7273	0	0	0	0	0	0	0	0	0	0	0	0	0	0	0	0	0	0	0	0	0	0	0	0	0	0	0	0	0	0	3	0	0	1	0	0	0	0	0	0	0	0	0	0	0	0	0	0	0	0	0	0	0	0	0
1	0	78.21	0	0	0	0	0	0	0	0	0	0	0	0	0	0	103	103	103	103	103	103			103	0		178	178	178	178	178	178			178	0		1	0	0	0	0	1	0	0	1	0	0	0	0	0	1	0	0	0	0	0	0	0	0	0	0	0	0	0	0	0	4	1	0	1	1	1	1	1	0	0	1	0	0	1	0	0	0	0	0	0	0	0	0	0	0
1	1	72.62	0	0	0	0	0	0	0	0	0	0	0	0	0	0	78	73	103	73	82.1111	79	81.1111	9.0062	82.549	0.10341	55.5556	161	147	189	147	164.667	161	241.5	15.5403	165.317	0.0889768	77.7778	0	1	0	0	0	0	0	0	0	0	0	0	0	0	0	0	0	0	0	0	0	0	0	0	0	0	0	0	0	0	3	0	0	1	1	0	0	0	0	0	0	0	0	0	0	0	0	0	0	0	0	0	0	0	0
0	0	64.24	0	0	0	0	0	0	0	0	0	0	0	0	0	0	76	65	76	53	62.8182	62	53.1636	7.2913	63.2017	0.110669	54.5455	147	130	161	120	134	130	159.6	12.6333	134.54	0.0898908	63.6364	0	0	0	0	0	0	0	0	0	0	0	0	0	0	0	0	0	0	0	0	0	0	0	0	0	0	0	0	0	0	2	0	0	0	0	0	0	0	0	0	0	0	0	0	0	0	0	0	0	0	0	0	0	0	0
0	1	24.91	0	0	0	0	0	0	0	0	0	0	0	0	0	0	66	63	90	57	71.8182	70	100.764	10.0381	72.4531	0.133267	45.4545	189	143	189	143	170.182	173	163.964	12.8048	170.619	0.0717405	72.7273	0	0	0	0	0	0	0	0	0	0	0	0	0	0	0	0	0	0	0	0	0	0	0	0	0	0	0	0	0	0	0	0	0	0	0	0	0	0	0	0	0	0	0	0	0	0	0	0	0	0	0	0	0	0	0
0	0	67.23	0	0	0	0	0	0	0	0	0	0	0	0	0	0	78	66	87	63	71.5833	70	50.447	7.1026	71.9056	0.0949973	50	149	138	166	115	141.917	145	247.174	15.7218	142.713	0.106065	83.3333	0	0	0	0	0	0	0	0	0	0	0	0	0	0	0	0	0	0	0	0	0	0	0	0	0	0	0	0	0	0	2	1	0	1	0	0	1	0	0	0	0	0	0	0	0	0	0	0	0	0	0	0	0	0	0
0	0	57.29	0	0	0	0	0	0	0	0	0	0	0	0	0	0	74	61	87	61	74.2	74	85.7	9.2574	74.6606	0.111592	60	147	141	156	141	148.2	148	28.7	5.3572	148.277	0.0323324	60	0	0	0	0	0	0	1	0	0	0	0	0	0	0	0	0	0	0	0	0	0	0	0	0	0	0	0	0	0	0	1	0	0	1	0	0	0	0	0	0	1	0	0	0	0	0	0	0	0	0	0	0	0	0	0	88.4								5.9	29.2		243		4.46	0.395
1	0	69.87	0	0	0	0	0	0	0	0	0	0	0	0	0	0	67	67	67	67	67	67			67	0		94	94	94	94	94	94			94	0		0	0	0	0	0	0	0	0	0	0	0	0	0	0	0	0	0	0	0	0	0	0	0	0	0	0	0	0	0	0	2	0	0	0	0	0	0	0	0	0	1	0	0	1	0	0	0	0	0	0	0	0	0	0	0
1	0	80.33	0	0	0	0	0	0	0	0	0	0	0	0	0	0	75	59	86	56	70.375	70	86.9167	9.3229	70.9516	0.128268	62.5	166	123	180	109	151.312	153	425.696	20.6324	152.626	0.132026	68.75	0	0	0	0	0	0	0	0	0	0	0	0	0	0	0	0	0	0	0	0	0	0	0	0	0	0	0	0	0	0	4	0	0	0	0	0	0	0	0	0	0	0	0	0	0	0	0	0	0	0	0	0	0	0	0	88.8								11.36	29.4		352		4.19	0.372
1	0	73.79	0	0	0	0	0	0	0	0	0	0	0	0	0	0	62	64	74	59	64.75	63	42.25	6.5	64.9942	0.0869369	75	121	112	142	112	126	125	162	12.7279	126.481	0.0874818	75	0	1	0	0	0	0	0	0	0	0	0	0	0	0	0	0	0	0	0	0	1	0	0	0	0	0	0	0	0	0	4	0	0	0	0	0	0	0	0	0	0	0	0	0	0	0	0	0	0	0	0	0	0	0	0
1	0	86.28	0	0	0	0	0	0	0	0	0	0	0	0	0	0	65	68	81	53	68.2143	68.5	48.1813	6.9413	68.5414	0.0980554	57.1429	144	139	160	115	137.786	139	119.104	10.9135	138.186	0.0763251	64.2857	0	0	0	0	0	0	0	0	0	0	0	0	0	0	0	0	0	0	0	0	0	0	0	0	0	0	0	0	0	0	4	0	0	0	0	0	0	0	0	0	0	0	0	0	0	0	0	0	0	0	0	0	0	0	0
1	0	76.24	0	0	0	0	0	0	0	0	0	0	0	0	0	0	87	51	87	51	67.3571	67.5	106.555	10.3225	68.0877	0.147676	78.5714	179	116	183	113	146.857	148	442.132	21.0269	148.248	0.137971	78.5714	0	0	0	0	0	0	0	0	0	0	0	0	0	0	0	0	0	0	0	0	0	0	0	0	0	0	0	0	0	0	3	1	0	0	0	0	1	0	0	0	0	0	0	0	0	0	0	0	0	0	0	0	0	0	0
1	0	84.33	0	0	0	0	0	0	0	0	0	0	0	0	0	0	85	73	90	46	64.6923	60	229.897	15.1624	66.3122	0.225182	84.6154	135	151	175	92	132	123	798.833	28.2636	134.764	0.205718	76.9231	0	0	0	0	0	0	0	0	0	0	0	0	0	0	0	0	0	0	0	0	0	0	0	0	0	0	0	0	0	0	4	0	0	0	0	0	0	0	0	0	0	0	0	0	0	0	0	0	0	0	0	0	0	0	0
1	0	82.35	0	0	0	0	0	0	0	0	0	0	0	0	0	0	72	80	103	57	75.8	76	164.886	12.8408	76.8084	0.163659	66.6667	133	162	197	111	147.867	145	516.552	22.7278	149.488	0.148493	80	0	0	0	0	0	0	0	0	0	0	0	0	0	0	0	0	0	0	0	0	0	0	0	0	0	0	0	0	0	0	4	0	0	0	0	0	0	0	0	0	0	0	0	0	0	0	0	0	0	0	0	0	0	0	0	89.9								9.6	31		202		4.49		3.3		42	143	6.6	65	113
1	1	83.23	0	0	0	0	0	0	0	0	0	0	0	0	0	0	66	77	83	47	67.625	68.5	92.3833	9.6116	68.2624	0.137618	87.5	127	153	200	110	150.312	150	396.363	19.9089	151.543	0.128244	75	0	0	0	0	0	0	1	0	0	0	0	0	0	0	0	0	0	0	0	0	0	0	0	0	0	0	0	0	0	0	4	0	0	0	0	0	0	0	0	0	0	0	0	0	0	0	0	0	0	0	0	0	0	0	0
1	1	87.7	0	0	0	0	0	0	0	0	0	0	0	0	0	0	100	78	100	70	80.2308	80	73.859	8.5941	80.6545	0.102915	76.9231	198	147	198	110	145.769	147	594.692	24.3863	147.64	0.160731	92.3077	0	0	0	0	0	0	0	0	0	0	0	0	0	0	0	0	0	0	0	0	0	0	0	0	0	0	0	0	0	0	4	0	0	0	0	0	0	0	0	0	0	0	0	0	0	0	0	0	0	0	0	0	0	0	0
1	0	69.39	0	0	0	0	0	0	0	0	0	0	0	0	0	0	62	68	78	62	68.8889	68	26.6111	5.1586	69.0604	0.0706002	55.5556	123	135	147	113	126.222	123	114.694	10.7095	126.625	0.0799943	66.6667	0	0	0	0	0	0	0	0	0	0	0	0	0	0	0	0	0	0	0	0	0	0	0	0	0	0	0	0	0	0	2	0	0	0	0	0	1	0	0	0	0	0	0	0	0	0	0	0	0	0	0	0	0	0	0
1	1	71.97	0	0	0	0	0	0	0	0	0	0	0	0	0	0	66	67	67	66	66.5	66.5	0.5	0.7071	66.5019	0.0075188	0	118	104	118	104	111	111	98	9.8995	111.221	0.0630631	50	0	0	0	0	0	0	0	0	0	0	0	0	0	0	0	0	0	0	0	0	0	0	0	0	0	0	0	0	0	0	3	0	0	0	0	0	0	0	0	0	0	0	0	0	0	0	0	0	0	0	0	0	0	0	0
1	1	84.35	0	0	0	0	0	0	0	0	0	0	0	0	0	0	50	59	80	50	65.1667	61	148.567	12.1888	66.1098	0.170744	66.6667	93	123	171	93	133.333	126.5	811.467	28.4863	135.845	0.195032	66.6667	0	1	0	0	0	1	0	0	1	0	0	0	0	0	0	0	0	0	0	0	0	0	0	0	1	0	0	0	0	0	7	0	0	1	0	0	0	0	0	0	0	0	0	0	0	0	0	0	0	0	0	0	0	0	0
1	0	77.69	0	0	0	0	0	0	0	0	0	0	0	0	0	0	103	86	103	68	80.3077	81	80.8974	8.9943	80.7713	0.107604	61.5385	187	135	187	107	130	120	629.5	25.0898	132.216	0.185427	84.6154	0	0	0	0	0	0	0	0	0	0	0	0	0	0	0	0	0	0	0	0	0	0	0	0	0	0	0	0	0	0	3	0	0	0	0	0	0	0	0	0	0	0	0	0	0	0	0	0	0	0	0	0	0	0	0
1	0	67.41	0	0	0	0	0	0	0	0	0	0	0	0	0	0	50	55	84	46	60.3636	59	106.454	10.3177	61.16	0.162971	63.6364	152	145	186	118	146.636	147	464.654	21.5558	148.07	0.140161	72.7273	0	0	0	0	0	0	0	0	0	0	0	0	0	0	0	0	0	0	0	0	0	0	0	0	0	0	0	0	0	0	2	0	0	0	0	0	0	0	0	0	0	0	0	0	0	0	0	0	0	0	0	0	0	0	0
0	1	72.46	0	0	0	0	0	0	0	0	0	0	0	0	0	0	70	66	76	56	68.1538	67	38.141	6.1758	68.4116	0.0870612	46.1538	148	142	189	108	143.769	142	415.526	20.3844	145.097	0.136223	61.5385	0	0	0	0	0	0	0	0	0	0	0	0	0	0	0	0	0	0	0	0	0	0	0	0	0	0	0	0	0	0	3	1	0	0	0	0	0	0	0	0	0	0	0	0	0	0	0	0	0	0	0	0	0	0	0
1	1	75.38	0	0	0	0	0	0	0	0	0	0	0	0	0	0	99	71	99	71	85	85	392	19.799	86.1452	0.164706	50	215	177	215	177	196	196	722	26.8701	196.919	0.0969388	50	0	0	0	0	0	0	0	0	0	0	0	0	0	0	0	0	0	0	0	0	0	0	0	0	0	0	0	0	0	0	3	0	0	0	0	0	0	0	0	0	0	0	0	0	0	0	0	0	0	0	0	0	0	0	0
0	0	56.12	0	0	0	0	1	0	0	0	0	0	0	2004-08-12	0	0	56	62	72	56	64.6	64.5	24.0444	4.9035	64.7673	0.0720105	60	116	115	144	115	124.2	119.5	97.5111	9.8748	124.553	0.075427	70	0	0	0	0	0	0	0	0	0	0	0	0	0	0	0	0	0	0	0	0	0	0	0	0	0	0	0	0	0	0	1	0	0	1	0	0	0	0	0	0	0	0	0	0	0	0	0	0	0	0	0	0	0	0	0
1	1	73.27	0	0	0	0	0	0	0	0	0	0	0	0	0	0	61	70	90	61	73.6667	70	220.333	14.8436	74.657	0.164522	66.6667	180	174	220	174	191.333	180	625.333	25.0067	192.42	0.106714	66.6667	0	0	0	0	0	0	1	0	0	0	0	0	0	0	0	0	0	0	0	0	0	0	0	0	0	0	0	0	0	0	3	0	0	1	1	0	0	0	0	0	0	0	0	0	0	0	0	0	0	0	0	0	0	0	0																4			139	13.7		130
0	1	63.27	0	0	0	0	0	0	0	0	0	0	0	0	0	0	77	77	88	55	78.3636	80	79.4545	8.9137	78.8232	0.108455	63.6364	134	131	175	131	150.273	147	268.218	16.3774	151.082	0.103912	81.8182	0	0	0	0	0	0	0	0	0	0	0	0	0	0	0	0	0	0	0	0	0	0	0	0	0	0	0	0	0	0	2	0	0	0	1	0	1	0	0	0	0	0	0	0	0	0	0	0	0	0	0	0	0	0	0
0	0	71.59	0	0	0	0	0	0	0	0	0	0	0	0	0	0	83	72	83	69	75	74	35	5.9161	75.1997	0.0730297	71.4286	183	139	183	134	152	150	264.667	16.2686	152.744	0.0990906	85.7143	0	0	0	0	0	0	0	0	0	0	0	0	0	0	0	0	0	0	0	0	0	0	0	0	0	0	0	0	0	0	3	0	0	1	1	0	0	1	0	0	0	0	0	0	0	0	0	0	0	0	0	0	0	0	0
1	0	76.81	0	0	0	0	0	0	0	0	0	0	0	0	0	0	67	67	67	67	67	67			67	0		145	145	145	145	145	145			145	0		1	1	0	0	0	1	0	0	1	0	0	0	0	0	0	0	0	0	0	0	0	0	0	1	0	0	0	0	0	0	3	1	0	1	1	0	0	1	0	0	0	0	0	0	0	0	0	0	0	0	0	0	0	0	0
0	0	77.65	0	0	0	0	0	0	0	0	0	0	0	0	0	0	63	63	63	63	63	63			63	0		118	118	118	118	118	118			118	0		0	0	0	0	0	0	0	0	0	0	0	0	0	0	0	0	0	0	0	0	0	0	0	0	0	0	0	0	0	0	3	0	0	0	0	0	0	0	0	0	0	0	0	0	0	0	0	0	0	0	0	0	0	0	0
1	0	72.38	0	0	0	0	0	0	0	0	0	0	0	0	0	0	61	61	61	61	61	61			61	0		116	116	116	116	116	116			116	0		1	0	0	0	0	0	0	0	0	1	0	0	0	0	1	0	0	0	0	0	0	0	0	0	1	1	0	0	0	0	6	1	0	1	0	1	0	1	0	0	0	0	0	0	0	0	0	0	0	0	0	0	0	0	1
0	0	66.42	0	0	0	0	0	0	0	0	0	0	0	0	0	0	81	74	81	74	77.5	77.5	24.5	4.9497	77.579	0.0451613	50	158	154	158	154	156	156	8	2.8284	156.013	0.0128205	0	0	0	0	0	0	0	0	0	0	0	0	0	0	0	0	0	0	0	0	0	0	0	0	0	0	0	0	0	0	0	2	0	0	0	0	0	0	0	0	0	0	0	0	0	0	0	0	0	0	0	0	0	0	0	0
1	0	71.22	0	1	0	0	0	1	0	0	2010-08-13	0	0	0	2010-08-13	0	59	65	92	59	69.6667	65	134.25	11.5866	70.5179	0.156804	55.5556	143	141	183	127	147.444	141	317.028	17.8053	148.397	0.113853	66.6667	0	1	0	0	0	1	0	0	0	0	0	0	0	0	0	0	0	0	0	0	0	0	0	0	0	0	0	0	0	0	3	0	0	1	0	0	0	0	0	0	0	0	0	0	0	0	0	0	0	0	0	0	0	0	0
1	0	81.36	0	0	0	0	0	0	0	0	0	0	0	0	0	0	97	97	97	97	97	97			97	0		155	155	155	155	155	155			155	0		1	0	0	0	0	0	0	0	0	1	0	0	0	0	0	0	0	0	0	0	0	0	0	0	0	0	0	0	0	0	5	1	0	0	0	1	0	1	0	0	0	0	0	0	0	0	0	0	0	0	0	0	0	0	0
1	1	70.83	0	0	0	0	0	0	0	0	0	0	0	0	0	0	100	95	123	76	99.8	100	288.7	16.9912	100.951	0.152278	80	194	169	228	169	196.4	194	445.3	21.1021	197.305	0.0961014	80	0	0	0	0	0	0	0	0	0	0	0	0	0	0	0	0	0	0	0	0	0	0	0	0	0	0	0	0	0	0	3	1	0	1	0	0	1	0	0	0	0	0	0	0	0	0	0	0	0	0	0	0	0	0	0
1	0	69.23	0	0	0	0	0	0	0	0	0	0	0	0	0	0	78	85	85	66	74.7692	74	39.1923	6.2604	75.0108	0.0804445	38.4615	157	185	185	142	160.462	157	232.769	15.2568	161.13	0.0913505	61.5385	0	0	0	0	0	0	0	0	0	0	0	0	0	0	0	0	0	0	0	0	0	0	0	0	0	0	0	0	0	0	2	0	0	1	0	0	0	0	0	0	0	0	0	0	0	0	0	0	0	0	0	0	0	0	0
0	0	65.43	0	0	0	0	0	0	0	0	0	0	0	0	0	0	89	74	89	61	73.6	72	61.8286	7.8631	73.991	0.103213	86.6667	168	137	168	128	145.2	143	98.0286	9.9009	145.515	0.0658761	46.6667	0	0	0	0	0	0	0	0	0	0	0	0	0	0	0	0	0	0	0	0	0	0	0	0	0	0	0	0	0	0	2	0	0	0	0	0	0	0	0	0	0	0	0	0	0	0	0	0	0	0	0	0	0	0	0
1	1	61.75	0	0	0	0	0	0	0	0	0	0	0	0	0	0	67	69	83	61	70.2222	70	33.6944	5.8047	70.4352	0.0779342	33.3333	116	132	157	98	130.667	133	303.5	17.4213	131.695	0.125701	66.6667	0	0	0	0	0	0	0	0	0	0	0	0	0	0	0	0	0	0	0	0	0	0	0	0	0	0	0	0	0	0	2	0	0	0	0	0	0	0	0	0	1	0	0	1	0	0	0	0	0	0	0	0	0	0	0	92.4								10.9	32.7		218		4.81		4.2		47	142	5.5	82	98	112			17					15.7
1	0	96.84	0	0	0	0	0	0	0	0	0	0	0	0	0	0	74	80	86	47	69	74	188.667	13.7356	70.1621	0.1843	85.7143	154	183	204	110	156.714	154	901.905	30.0317	159.162	0.177418	85.7143	0	0	0	0	0	0	0	0	0	0	0	0	0	0	0	0	0	0	0	0	0	0	0	0	0	0	0	0	0	0	4	0	0	0	0	0	0	0	0	0	0	0	0	0	0	0	0	0	0	0	0	0	0	0	0
0	0	60.27	0	0	0	0	0	0	0	0	0	0	0	0	0	0	79	69	79	65	72.3	72.5	15.7889	3.9735	72.3982	0.0521385	20	154	123	154	123	137	137.5	67.7778	8.2327	137.222	0.0570091	60	0	0	0	0	0	0	0	0	0	0	0	0	0	0	0	0	0	0	0	0	0	0	0	0	0	0	0	0	0	0	2	0	0	0	0	0	1	0	0	0	0	0	0	0	0	0	0	0	0	0	0	0	0	0	0																3.26		46	139	6	77	75	56		10	9	5.84	2.6727	1.46	9.98		6.02
1	0	75.1	0	0	0	0	0	0	0	0	0	0	0	0	0	0	84	84	84	84	84	84			84	0		165	165	165	165	165	165			165	0		0	0	0	0	0	0	0	0	0	0	0	0	0	0	0	0	0	0	0	0	0	0	0	0	0	0	0	0	0	0	3	0	0	0	0	0	0	0	0	0	0	0	0	0	0	0	0	0	0	0	0	0	0	0	0
1	0	76.23	0	0	0	0	0	0	0	0	0	0	0	0	0	0	60	89	89	60	76.8462	80	93.141	9.651	77.4035	0.120661	53.8462	124	163	196	124	159.769	160	434.692	20.8493	161.02	0.125377	69.2308	0	0	0	0	0	0	0	0	0	0	0	0	0	0	0	0	0	0	0	0	0	0	0	0	0	0	0	0	0	0	3	0	0	1	1	0	0	0	0	0	0	0	0	0	0	0	0	0	0	0	0	0	0	0	0
0	0	72.43	0	1	0	0	0	1	0	0	2015-09-29	0	0	0	2015-09-29	0	61	57	101	57	71.7857	69.5	156.643	12.5157	72.7918	0.168006	85.7143	126	130	178	119	144.143	141	395.978	19.8992	145.413	0.13303	78.5714	0	0	0	0	0	0	0	0	0	0	0	0	0	0	0	0	0	0	0	0	0	0	0	0	0	0	0	0	0	0	3	1	0	0	0	0	0	0	0	0	0	0	0	0	0	0	0	0	0	0	0	0	0	0	0
0	0	58.41	0	0	0	0	0	0	0	0	0	0	0	0	0	0	72	76	83	70	74.8333	73	21.0606	4.5892	74.9622	0.0587146	58.3333	120	116	122	104	114	114.5	24.5455	4.9543	114.099	0.0416089	50	0	0	0	0	0	0	0	0	0	0	0	0	0	0	0	0	0	0	0	0	0	0	0	0	0	0	0	0	0	0	1	0	0	0	0	0	1	0	0	0	0	0	0	0	0	0	0	0	0	0	0	0	0	0	0
1	0	77.04	0	0	0	0	0	0	0	0	0	0	0	0	0	0	84	74	92	64	77.4	74	116.8	10.8074	78.0013	0.124889	60	204	196	214	158	186.4	196	666.8	25.8225	187.826	0.123907	80	0	0	0	0	0	0	0	0	0	0	0	0	0	0	0	0	0	0	0	0	0	0	0	0	0	0	0	0	0	0	3	0	0	0	1	0	0	0	1	0	0	0	0	0	0	0	0	0	0	0	0	0	0	0	0
0	0	65.46	0	0	1	0	0	0	0	0	0	2019-02-21	0	0	0	0	77	66	89	61	72	71.5	57.3846	7.5753	72.3691	0.101385	64.2857	122	140	146	112	126.714	125	105.451	10.2689	127.1	0.078092	64.2857	0	0	0	0	0	0	0	0	0	0	0	0	0	0	0	0	0	0	0	0	0	0	0	0	0	0	0	0	0	0	2	0	0	0	0	0	0	0	0	0	0	0	0	0	0	0	0	0	0	0	0	0	0	0	0
0	0	74.31	0	0	0	0	0	0	0	0	0	0	0	0	0	0	80	81	96	71	80.5882	80	37.5074	6.1243	80.807	0.0737262	70.5882	160	163	185	137	152.765	150	192.691	13.8813	153.357	0.0881543	58.8235	0	0	0	0	0	0	0	0	0	0	0	0	0	0	0	0	0	0	0	0	0	0	0	0	0	0	0	0	0	0	3	0	0	0	0	0	1	0	0	0	0	0	0	0	0	0	0	0	0	0	0	0	0	0	0
1	0	79.1	0	0	0	0	0	0	0	0	0	0	0	0	0	0	109	109	109	109	109	109			109	0		210	210	210	210	210	210			210	0		1	1	0	0	0	1	0	0	1	0	0	0	0	0	0	0	0	0	0	0	0	0	1	1	0	0	0	0	0	0	4	1	0	1	1	0	0	1	0	0	0	0	0	0	0	0	0	0	0	0	0	0	0	0	0
1	1	72.05	0	0	0	0	0	0	0	0	0	0	0	0	0	0	77	77	77	77	77	77			77	0		138	138	138	138	138	138			138	0		0	0	0	0	0	0	0	0	0	0	0	0	0	0	0	0	0	0	0	0	0	0	0	0	0	0	0	0	0	0	3	0	0	0	0	0	1	0	0	0	0	0	0	0	0	0	0	0	0	0	0	0	0	0	0	88.7	0	0.1	2.5			0.6	2.9	6.1	30.9		214		4.5		4		40	139	4.7	88	108	51	20		11	1.25	1.7318	0.78	3.08	13.9	4.9
0	0	63.35	0	0	0	0	0	0	0	0	0	0	0	0	0	0	66	62	76	55	64.3333	65	34.4242	5.8672	64.5781	0.0873176	66.6667	127	119	165	117	135.083	137	198.811	14.1	135.756	0.0999364	83.3333	0	0	0	0	0	0	0	0	0	0	0	0	0	0	0	0	0	0	0	0	0	0	0	0	0	0	0	0	0	0	2	0	0	0	0	0	0	0	0	0	0	0	0	0	0	0	0	0	0	0	0	0	0	0	0
1	0	81.92	0	0	0	0	0	0	0	0	0	0	0	0	0	0	81	80	97	58	80.1111	80	135.111	11.6237	80.8572	0.136797	77.7778	175	142	203	142	175.778	180	359.444	18.959	176.684	0.101689	88.8889	0	1	0	0	0	1	0	0	0	0	0	0	0	0	0	0	0	0	0	0	0	0	0	0	0	0	0	0	0	0	4	0	0	1	0	0	0	0	0	0	0	0	0	0	0	0	0	0	0	0	0	0	0	0	0
0	0	75.27	0	0	0	0	0	0	0	0	0	0	0	0	0	0	63	49	94	42	62.7222	62.5	178.33	13.354	64.0508	0.206909	77.7778	134	132	174	119	143.056	141	176.291	13.2775	143.636	0.0901983	77.7778	0	0	0	0	0	0	0	0	0	0	0	0	0	0	0	0	0	0	0	0	0	0	0	0	0	0	0	0	0	0	3	0	0	0	1	0	0	0	0	0	1	0	0	0	0	0	0	0	0	0	0	0	0	0	0
1	0	66.97	0	0	0	0	0	0	0	0	0	0	0	0	0	0	87	80	92	73	80.8182	80	43.3636	6.5851	81.0617	0.0776886	72.7273	168	174	200	141	167.182	167	271.364	16.4731	167.918	0.0939486	72.7273	0	0	0	0	0	0	0	0	0	0	0	0	0	0	0	0	0	0	0	0	0	0	0	0	0	0	0	0	0	0	2	0	0	0	0	0	0	0	0	0	0	0	0	0	0	0	0	0	0	0	0	0	0	0	0
0	1	68.52	0	0	0	0	0	0	0	0	0	0	0	0	0	0	80	86	95	72	85.8235	86	48.6544	6.9753	86.0899	0.0788479	64.7059	128	141	168	119	145.294	143	262.096	16.1894	146.141	0.108098	64.7059	0	0	0	0	0	0	0	0	0	0	0	0	0	0	0	0	0	0	0	0	0	0	0	0	0	0	0	0	0	0	2	0	0	1	0	0	0	1	0	0	0	0	0	0	0	0	0	0	0	0	0	0	0	0	0
1	0	82.47	0	1	0	0	0	1	0	0	2006-04-26	0	0	0	2006-04-26	0	60	57	90	51	66.3333	60	229.867	15.1614	67.7618	0.208649	66.6667	150	120	199	120	150.5	138.5	1073.1	32.7582	153.442	0.198698	66.6667	0	0	0	0	0	0	0	0	0	0	0	0	1	0	0	0	0	0	0	0	0	0	0	0	0	0	0	0	0	0	4	1	0	0	1	0	1	0	0	0	0	0	0	0	0	0	0	0	0	0	0	0	0	0	0																3.72			144	5.8		101
0	1	64.82	0	0	0	0	0	0	0	0	0	0	0	0	0	0	92	76	92	66	79.8	79.5	57.0667	7.5542	80.1212	0.0898069	50	160	148	189	112	146.6	148	489.378	22.1219	148.095	0.143156	90	0	0	0	0	0	0	0	0	0	0	0	0	0	0	0	0	0	0	0	0	0	0	0	0	0	0	0	0	0	0	2	0	0	1	1	0	1	0	0	0	0	0	0	0	0	0	0	0	0	0	0	0	0	0	0
1	0	78.81	1	0	0	0	0	0	0	2010-05-07	0	0	0	0	0	0	84	51	97	51	76.2222	77	235.194	15.3361	77.5815	0.189695	77.7778	162	124	186	124	159.444	162	372.028	19.288	160.478	0.114052	88.8889	1	0	0	0	0	1	0	0	0	0	0	0	0	0	1	0	0	0	0	0	0	0	0	0	0	0	0	0	0	0	3	1	0	1	1	0	0	0	1	0	1	0	0	1	0	0	0	0	0	0	0	0	0	0	0
0	0	74.51	0	0	0	0	0	0	0	0	0	0	0	0	0	0	76	67	76	57	65.7273	65	28.4182	5.3309	65.9235	0.0773315	45.4545	160	145	178	106	142.909	145	407.091	20.1765	144.198	0.134614	81.8182	0	0	0	0	0	0	0	0	0	0	0	0	0	0	0	0	0	0	0	0	0	0	0	0	0	0	0	0	0	0	3	1	0	0	0	0	0	0	0	0	0	0	0	0	0	0	0	0	0	0	0	0	0	0	0	90.4								6	30.5		364		4.19	0.379
1	0	77.57	0	0	0	0	0	0	0	0	0	0	0	0	0	0	71	72	84	64	73	73	44.5714	6.6762	73.2666	0.0855479	50	140	155	168	140	153.625	154.5	87.125	9.3341	153.873	0.0568347	87.5	0	0	0	0	0	0	0	0	0	0	0	0	0	0	0	0	0	0	0	0	0	0	0	0	0	0	0	0	0	0	3	0	0	1	0	0	0	0	0	0	0	0	0	0	0	0	0	0	0	0	0	0	0	0	0
1	0	78.37	0	0	0	0	0	0	0	0	0	0	0	0	0	0	65	55	97	55	70.3077	69	110.897	10.5308	71.032	0.143905	53.8462	158	140	191	132	155.923	153	219.744	14.8238	156.572	0.0913412	61.5385	0	0	0	0	0	0	0	0	0	0	0	0	0	0	0	0	0	0	0	0	0	0	0	0	0	0	0	0	0	0	3	0	0	0	0	0	0	0	0	0	0	0	0	0	0	0	0	0	0	0	0	0	0	0	0
1	0	64.68	0	1	0	0	0	0	0	0	2013-09-10	0	0	0	0	0	86	72	91	72	83.4444	83	34.5278	5.876	83.6281	0.0663912	55.5556	176	121	190	121	162.111	164	541.611	23.2725	163.589	0.135349	88.8889	0	0	0	0	0	0	1	0	0	0	0	0	0	0	0	0	0	0	0	0	0	0	0	0	0	0	0	0	0	0	2	0	0	0	0	0	0	0	0	0	0	0	0	0	0	0	0	0	0	0	0	0	0	0	0
1	1	69.99	0	0	0	0	0	0	0	0	0	0	0	0	0	0	58	65	84	58	69	65	181	13.4536	69.8689	0.159201	66.6667	111	104	140	104	118.333	111	364.333	19.0875	119.355	0.131703	66.6667	1	1	0	0	0	1	0	0	1	0	0	0	0	0	0	0	0	0	0	0	0	0	0	0	0	0	0	0	0	0	2	0	0	1	1	0	0	0	0	0	0	0	0	0	0	0	0	0	0	0	0	0	0	0	0	93.6								7.6	31.3		323		3.52	0.33
1	0	79.37	0	0	0	0	0	0	0	0	0	0	0	0	0	0	76	58	94	58	69.3	67.5	107.344	10.3607	69.9936	0.141833	50	171	151	204	139	156.9	151.5	348.767	18.6753	157.897	0.112919	60	0	0	0	0	0	0	0	0	0	0	0	0	0	0	0	0	0	0	0	0	0	0	0	0	0	0	0	0	0	0	3	0	0	1	0	0	1	0	0	0	0	0	0	0	0	0	0	0	0	0	0	0	0	0	0
1	1	85.62	0	0	0	0	0	0	0	0	0	0	0	0	0	0	60	68	68	42	52.2	49.5	71.7333	8.4696	52.8148	0.153926	50	112	143	143	101	114.9	110	174.322	13.2031	115.581	0.109013	60	0	1	0	0	0	0	0	0	0	0	0	0	1	0	0	0	0	0	0	0	1	0	0	0	0	1	0	0	0	0	7	0	0	0	0	1	1	1	0	0	0	0	0	0	0	0	0	0	0	0	0	0	0	0	0
1	0	79.84	0	0	0	0	0	0	0	0	0	0	0	0	0	0	66	66	66	66	66	66			66	0		149	149	149	149	149	149			149	0		1	1	1	0	0	1	0	0	1	0	0	0	0	0	0	0	0	0	0	0	0	0	0	1	0	0	0	0	0	0	3	0	0	1	1	0	0	1	0	0	0	0	0	1	0	0	0	0	0	0	0	0	0	0	0	86.6	0.027	0.062	0.834			0.323	8.52	9.77	27.7		342		4.05		3.91		32	141	19.2	74	249	96		23	8					11.2
0	0	67.48	0	0	0	0	0	0	0	0	0	0	0	0	0	0	62	65	84	62	73.25	73.5	43.4773	6.5937	73.5215	0.0861845	66.6667	116	105	129	105	118.917	118.5	46.447	6.8152	119.096	0.0548708	66.6667	0	1	0	0	0	1	0	0	0	0	0	0	0	0	0	0	0	0	0	0	0	0	0	0	0	0	0	0	0	0	2	0	0	0	0	0	1	0	0	0	0	0	0	0	0	0	0	0	0	0	0	0	0	0	0
0	0	69.15	0	0	0	0	0	0	0	0	0	0	0	0	0	0	67	64	74	64	67.5	66.5	14.9444	3.8658	67.5996	0.0543322	50	113	121	142	113	125.3	124.5	91.5667	9.569	125.628	0.0724501	60	0	0	0	0	0	0	0	0	0	0	0	0	0	0	0	0	0	0	0	0	0	0	0	0	0	0	0	0	0	0	2	0	0	1	0	0	0	0	0	0	0	0	0	0	0	0	0	0	0	0	0	0	0	0	0																3.8	0.297	46	142	4.9	85	94	112		27	5	7.66	4.0727	1.02	6.43		5.8
0	0	60.83	0	0	0	0	0	0	0	0	0	0	0	0	0	0	75	71	76	63	69.3333	68	17.3333	4.1633	69.4478	0.0574916	50	134	138	143	118	134.25	136	43.6591	6.6075	134.399	0.0471225	66.6667	0	0	0	0	0	0	0	0	0	0	0	0	0	0	0	0	0	0	0	0	0	0	0	0	0	0	0	0	0	0	2	0	0	0	0	0	1	0	1	0	0	0	0	0	0	0	0	0	0	0	0	0	0	0	0
0	1	73.43	0	0	0	0	0	0	0	0	0	0	0	0	0	0	79	75	79	75	77	77	8	2.8284	77.026	0.025974	0	147	129	147	129	138	138	162	12.7279	138.293	0.0652174	50	0	1	0	0	0	1	1	0	0	0	0	0	0	0	0	0	0	0	0	0	0	0	0	0	0	0	0	0	0	0	3	0	0	0	0	0	0	0	1	0	0	0	0	0	0	0	0	0	0	0	0	0	0	0	0																4.5			140	9		86
1	1	56.06	0	1	0	0	0	0	0	0	2013-04-10	0	0	0	0	0	81	90	90	76	82.75	82.5	34.25	5.8523	82.9051	0.0612481	50	138	147	147	126	137.25	138	74.25	8.6168	137.453	0.0543709	50	0	0	0	0	0	0	0	0	1	0	0	0	0	0	0	0	0	0	0	0	0	0	0	0	0	0	0	0	0	0	1	0	0	1	0	0	0	0	0	0	1	0	0	1	0	0	0	0	0	0	0	0	0	0	0	89								7.4	30.5		324		4.75		4.3		44	143	3.6	73	96									14.5
1	0	69.19	0	1	0	0	0	1	0	0	2012-08-20	0	0	0	2012-08-20	0	67	74	79	58	71.1538	72	42.641	6.53	71.4299	0.0881727	69.2308	137	143	174	121	145.692	148	228.231	15.1073	146.413	0.0996252	84.6154	0	0	0	0	0	0	0	0	0	0	0	0	0	0	0	0	0	0	0	0	0	0	0	0	0	0	0	0	0	0	2	0	0	0	0	0	1	0	1	0	0	0	0	0	0	0	0	0	0	0	0	0	0	0	0																3.09			139	5.2		86					1.82	3.4327	1.63	5.89		5.27
0	0	76.27	0	0	0	0	0	0	0	0	0	0	0	0	0	0	63	63	63	63	63	63			63	0		152	152	152	152	152	152			152	0		0	0	0	0	0	0	0	0	0	0	0	0	0	0	0	0	0	0	0	0	0	0	0	0	0	0	0	0	0	0	3	0	0	0	0	0	0	0	0	0	0	0	0	0	0	0	0	0	0	0	0	0	0	0	0
1	1	84.3	0	0	0	0	0	0	0	0	0	0	0	0	0	0	78	78	78	78	78	78			78	0		168	168	168	168	168	168			168	0		0	0	0	0	0	0	0	0	0	0	0	0	0	0	0	0	0	0	0	0	1	0	0	0	0	0	0	0	0	0	5	0	1	0	1	1	0	1	0	0	0	0	0	0	0	0	0	0	0	0	0	0	0	0	0
1	0	85.35	0	0	0	0	0	0	0	0	0	0	0	0	0	0	70	68	96	60	72.5714	70.5	70.8791	8.419	73.0235	0.11179	57.1429	150	164	188	107	152.714	151.5	328.835	18.1338	153.711	0.114424	85.7143	0	1	0	0	0	1	0	0	0	0	0	0	0	0	0	0	0	0	0	0	0	0	0	0	0	0	0	0	0	0	4	0	0	1	0	0	0	0	0	0	0	0	0	0	0	0	0	0	0	0	0	0	0	0	0	87.9								7.9	30.1		326		5.16	0.454
1	0	86.18	0	0	0	0	0	0	0	0	0	0	0	0	0	0	57	57	59	48	54.2	57	23.7	4.8683	54.3746	0.0803378	40	152	142	152	103	132.8	142	506.7	22.51	134.317	0.151608	60	1	0	0	0	0	0	0	0	0	0	0	0	0	0	1	0	0	0	0	0	0	0	0	0	0	0	0	0	0	0	4	0	0	0	0	1	0	1	0	0	0	0	0	0	0	0	0	0	0	0	0	0	0	0	0
0	0	72.25	0	0	0	0	0	0	0	0	0	0	0	0	0	0	99	69	99	56	71.3333	69	117.101	10.8213	72.1156	0.148507	62.5	210	142	210	130	155.917	147.5	460.775	21.4657	157.326	0.134775	75	0	0	0	0	0	0	0	0	0	0	0	0	0	0	0	0	0	0	0	0	0	0	0	0	0	0	0	0	0	0	3	0	0	1	0	0	1	0	0	0	0	0	0	0	0	0	0	0	0	0	0	0	0	0	0
1	0	66.08	0	1	0	0	0	1	0	0	2008-02-09	0	0	0	2008-02-09	0	83	70	90	70	80.625	81.5	39.125	6.255	80.837	0.0725707	62.5	153	155	186	153	169.125	170	130.982	11.4447	169.464	0.0632998	75	0	0	0	0	0	0	0	0	0	0	0	0	0	0	0	0	0	0	0	0	0	0	0	0	0	0	0	0	0	0	2	0	0	1	1	0	0	0	0	0	0	0	0	0	0	0	0	0	0	0	0	0	0	0	0
1	0	83.35	0	0	0	0	0	0	0	0	0	0	0	0	0	0	64	64	64	64	64	64			64	0		155	155	155	155	155	155			155	0		0	1	0	0	0	0	0	0	0	0	0	0	0	0	0	0	0	0	0	0	0	0	0	0	0	0	0	0	0	0	4	0	0	0	0	0	0	1	0	0	0	0	0	0	0	0	0	0	0	0	0	0	0	0	0
1	0	83.33	0	0	0	0	0	0	0	0	0	0	0	0	0	0	66	84	84	59	71.125	68.5	79.5536	8.9193	71.6127	0.117304	75	162	186	186	128	159.625	161.5	284.839	16.8772	160.404	0.0989015	75	0	0	0	0	0	0	0	0	0	0	0	0	0	0	0	0	0	0	0	0	0	0	0	0	0	0	0	0	0	0	4	0	0	1	0	0	0	0	0	0	1	0	0	0	0	0	0	0	0	0	0	0	0	0	0
0	0	70.29	0	0	0	0	0	0	0	0	0	0	0	0	0	0	77	94	94	63	73.0769	73	90.2436	9.4997	73.6447	0.124896	61.5385	170	188	188	140	153.846	149	182.641	13.5145	154.393	0.0843979	38.4615	0	0	0	0	0	0	0	0	0	0	0	0	0	0	0	0	0	0	0	0	0	0	0	0	0	0	0	0	0	0	3	0	0	0	0	0	0	0	0	0	0	0	0	0	0	0	0	0	0	0	0	0	0	0	0
1	0	80.76	0	0	0	0	0	0	0	0	0	0	0	0	0	0	96	96	96	96	96	96			96	0		160	160	160	160	160	160			160	0		0	1	0	0	0	0	0	0	0	0	0	0	0	0	0	0	0	0	0	0	0	0	0	0	0	0	0	0	0	0	4	0	0	0	0	0	0	1	0	0	0	0	0	0	0	0	0	0	0	0	0	0	0	0	0
0	1	65.41	0	0	0	0	0	0	0	0	0	0	0	0	0	0	96	82	98	76	86.8182	88	56.5636	7.5209	87.1138	0.0825965	63.6364	163	140	168	129	150	150	153.4	12.3855	150.464	0.0787272	72.7273	0	0	0	0	0	0	0	0	0	0	0	0	0	0	0	0	0	0	0	0	0	0	0	0	0	0	0	0	0	0	2	0	0	0	0	0	1	0	0	0	0	0	0	0	0	0	0	0	0	0	0	0	0	0	0
0	0	69.64	0	0	0	0	0	0	0	0	0	0	0	0	0	0	85	74	85	74	79.5	79.5	60.5	7.7782	79.69	0.0691824	50	175	150	175	150	162.5	162.5	312.5	17.6777	162.98	0.0769231	50	0	0	1	0	0	1	0	0	1	0	0	0	0	0	0	0	0	0	0	0	0	0	0	0	0	0	0	0	0	0	3	0	0	0	0	0	1	0	0	0	1	0	0	1	0	0	0	0	0	0	0	0	0	0	0
1	1	70.34	0	0	0	0	0	0	0	0	0	0	0	0	0	0	76	62	86	62	75.8	76	103.2	10.1587	76.3426	0.119871	60	156	142	174	142	162.4	170	176.8	13.2966	162.835	0.0732319	40	0	0	1	0	0	0	1	0	0	0	0	0	0	0	0	0	0	0	0	0	0	0	0	0	0	0	1	0	0	0	5	1	0	1	0	0	1	0	0	0	0	0	0	1	0	0	0	0	0	0	0	0	0	0	0	89								11.6	30.6		230		4.33		5.4			140	33.2		241
1	0	79.28	0	0	0	0	0	0	0	0	0	0	0	0	0	0	81	80	89	76	81.8	81	22.7	4.7645	81.9109	0.052096	60	146	138	155	133	142	138	74.5	8.6313	142.21	0.0543669	80	0	0	0	0	0	0	0	0	0	0	0	0	0	0	0	0	0	0	0	0	0	0	0	0	0	0	0	0	0	0	3	0	0	0	1	0	0	0	0	0	0	0	0	0	0	0	0	0	0	0	0	0	0	0	0	101								8	33.3		399		4.25		4.11		44	142	9.3	77	111	60		14	17					14.2	5.66
0	1	70.13	0	0	0	0	0	0	0	0	0	0	0	0	0	0	96	73	99	65	83.125	82.5	87.05	9.3301	83.6144	0.108677	75	176	142	207	125	157	153.5	529.467	23.0101	158.573	0.141907	75	0	0	0	0	0	0	0	0	0	0	0	0	0	0	0	0	0	0	0	0	0	0	0	0	1	0	0	0	0	0	5	0	0	0	0	0	0	0	0	0	0	0	0	0	0	0	0	0	0	0	0	0	0	0	0
0	0	82.81	0	0	0	0	0	0	0	0	0	0	0	0	0	0	81	60	81	53	63.7059	63	57.9706	7.6138	64.1327	0.115947	64.7059	197	126	197	114	134	128	413.5	20.3347	135.444	0.147221	70.5882	0	0	0	0	0	0	0	0	0	0	0	0	0	0	0	0	0	0	0	0	0	0	0	0	0	0	0	0	0	0	4	0	0	0	0	0	0	0	0	0	0	0	0	0	0	0	0	0	0	0	0	0	0	0	0
0	0	65.23	0	0	0	0	0	0	0	0	0	0	0	0	0	0	54	58	78	54	67.5	70	74.0556	8.6056	67.9919	0.120947	90	137	134	153	118	140.7	142.5	119.344	10.9245	141.081	0.0736594	70	0	0	0	0	0	0	0	0	0	0	0	0	0	0	0	0	0	0	0	0	0	0	0	0	0	0	0	0	0	0	2	0	0	0	1	0	0	0	0	0	0	0	0	0	0	0	0	0	0	0	0	0	0	0	0
1	0	79.16	0	0	1	0	0	0	0	0	0	2005-01-27	0	0	0	0	58	54	58	54	56	56	4	2	56.0238	0.0291606	0	95	111	116	95	107.333	111	120.333	10.9697	107.706	0.0834474	66.6667	0	0	0	0	0	0	0	0	0	0	0	0	0	0	0	0	0	0	0	0	0	0	0	0	0	0	0	0	0	0	3	1	0	1	0	0	0	1	0	0	0	0	0	1	0	0	0	0	0	0	0	0	0	0	0
1	0	83.94	0	0	0	0	0	0	0	0	0	0	0	0	0	0	64	64	64	64	64	64			64	0		152	152	152	152	152	152			152	0		0	1	0	0	0	1	0	0	0	0	0	0	0	0	0	0	0	0	0	0	0	0	0	0	0	0	0	0	0	0	5	0	0	1	1	0	1	0	0	0	0	0	0	0	0	0	0	0	0	0	0	0	0	0	0
1	1	75.78	0	0	0	0	0	0	0	0	0	0	0	0	0	0	70	92	96	70	86.5714	89	90.619	9.5194	87.0189	0.101803	71.4286	170	186	188	159	174.571	170	129.286	11.3704	174.888	0.0603016	71.4286	1	1	0	0	0	1	0	0	0	1	0	0	0	0	0	0	0	0	0	0	0	0	0	0	0	1	0	0	0	0	4	1	0	0	0	1	0	0	0	0	0	0	0	0	0	0	0	0	0	0	0	0	0	0	0
0	1	71.62	0	0	0	0	0	0	0	0	0	0	0	0	0	0	79	80	85	61	76.3333	79	53.9524	7.3452	76.6625	0.0929629	73.3333	117	129	160	104	127.2	127	228.743	15.1242	128.036	0.11487	66.6667	0	0	0	0	0	0	0	0	0	0	0	0	0	0	0	0	0	0	0	0	0	0	0	0	0	0	0	0	0	0	3	0	0	0	0	0	1	0	0	0	0	0	0	0	0	0	0	0	0	0	0	0	0	0	0
1	1	75.14	1	0	0	0	0	0	0	2008-07-24	0	0	0	0	0	0	96	83	96	83	87.6667	84	52.3333	7.2342	87.8654	0.0673766	33.3333	177	150	177	150	161	156	201	14.1774	161.416	0.0718996	66.6667	0	0	0	0	0	0	0	0	0	0	0	0	0	0	0	0	0	0	0	0	0	0	0	0	0	0	0	0	0	0	3	0	0	1	0	0	0	0	0	0	0	0	0	0	0	0	0	0	0	0	0	0	0	0	0	89.7	0.1	0.2	2.1			0.8	7	10.3	30.1		285		4.5		4		43.202	141	3.5	78	67	64.46		14.254	8.0145					13.6		5.7
0	1	73.23	0	0	0	0	0	0	0	0	0	0	0	0	0	0	93	62	93	57	75.5294	78	144.015	12.0006	76.4214	0.154143	64.7059	170	117	187	101	140.765	142	682.941	26.1331	143.03	0.180108	76.4706	0	0	0	0	0	0	0	0	0	0	0	0	0	0	0	0	0	0	0	0	0	0	0	0	0	0	0	0	0	0	3	0	0	0	1	0	1	0	1	0	0	0	0	0	0	0	0	0	0	0	0	0	0	0	0	88.8	0	0.5	2.3			0.6	6.4	9.8	31		251		4.29		3.8		43	144	8	74	99	87		22	7.8					13.3		5.3
1	1	77.8	0	0	0	0	0	0	0	0	0	0	0	0	0	0	79	60	79	55	67.5	68	139	11.7898	68.2679	0.151264	75	156	120	156	107	128	124.5	430	20.7364	129.254	0.140299	75	0	1	0	0	0	1	0	0	1	0	0	0	0	0	0	0	0	0	0	0	0	0	0	0	0	0	0	0	0	0	3	0	0	1	0	1	0	0	1	0	0	0	0	0	0	0	0	0	0	0	0	0	0	0	0
1	1	69.84	0	0	0	0	0	0	0	0	0	0	0	0	0	0	86	73	97	63	77.1875	76.5	78.0292	8.8334	77.6599	0.110807	75	151	136	190	136	158.188	157	242.296	15.5659	158.904	0.0952766	68.75	0	0	0	0	0	0	0	0	0	0	0	0	0	0	0	0	0	0	0	0	0	0	0	0	0	0	0	0	0	0	2	0	0	1	0	0	1	0	0	0	0	0	0	0	0	0	0	0	0	0	0	0	0	0	0
1	0	76.1	0	0	0	0	0	0	0	0	0	0	0	0	0	0	79	75	79	75	77	77	8	2.8284	77.026	0.025974	0	159	145	159	145	152	152	98	9.8995	152.161	0.0460526	50	0	0	0	0	0	0	0	0	0	0	0	0	0	0	0	0	0	0	0	0	0	0	0	0	0	0	0	0	0	0	3	0	0	1	1	0	0	1	0	0	0	0	0	1	0	0	0	0	0	0	0	0	0	0	0
1	0	82.36	0	0	0	0	0	0	0	0	0	0	0	0	0	0	66	52	70	51	60	60	49.1429	7.0102	60.3573	0.109291	62.5	135	110	141	110	127.75	129	98.5	9.9247	128.087	0.072671	37.5	0	0	0	0	0	0	1	0	0	0	0	0	0	0	0	0	0	0	0	0	0	0	0	0	0	0	1	0	0	0	5	0	0	0	0	0	0	0	0	0	0	0	0	0	0	0	0	0	0	0	0	0	0	0	0
1	0	87.64	0	0	1	0	0	0	0	0	0	2007-02-21	0	0	0	0	82	97	97	81	86.6667	82	80.3333	8.9629	86.9751	0.0844404	33.3333	170	180	180	160	170	170	100	10	170.196	0.0480292	66.6667	0	0	0	0	0	0	0	0	0	0	0	0	0	0	0	0	0	0	0	0	0	0	0	0	0	0	0	0	0	0	4	0	0	0	0	0	0	0	0	0	0	0	0	0	0	0	0	0	0	0	0	0	0	0	0
0	0	68.29	0	0	0	0	0	0	0	0	0	0	0	0	0	0	88	74	88	65	73.5	70.5	108.333	10.4083	74.0507	0.122638	50	130	123	130	123	126.5	126.5	16.3333	4.0415	126.548	0.027668	25	0	0	0	0	0	0	0	0	0	0	0	0	0	0	0	0	0	0	0	0	0	0	0	0	0	0	0	0	0	0	2	0	0	0	0	0	0	0	0	0	0	0	0	0	0	0	0	0	0	0	0	0	0	0	0
0	1	71.35	0	0	0	0	0	0	0	0	0	0	0	0	0	0	76	76	76	76	76	76			76	0		119	119	119	119	119	119			119	0		0	0	0	0	0	0	0	0	0	0	0	0	1	0	0	0	0	0	0	0	0	0	0	0	0	0	0	0	0	0	3	0	0	0	0	0	0	0	0	0	0	0	0	0	0	0	0	0	0	0	0	0	0	0	0
1	1	64.34	0	0	0	0	0	0	0	0	0	0	0	0	0	0	69	69	69	69	69	69			69	0		123	123	123	123	123	123			123	0		0	0	0	0	0	0	0	0	0	0	0	0	0	0	0	0	0	0	0	0	0	0	0	0	0	0	0	0	0	0	2	0	0	0	0	0	1	0	1	0	0	0	0	0	0	0	0	0	0	0	0	0	0	0	0	93.3								5.2	31.4		193		3.94		3.7		40	142	3.6	70	84	78		19	11.3					12.4		4.1
1	0	83.4	0	0	1	0	1	0	0	0	0	2003-12-02	0	2004-06-25	0	0	85	80	85	55	70.4444	70	110.778	10.5251	71.1399	0.140865	77.7778	160	160	161	138	152.222	153	71.1944	8.4377	152.43	0.0522599	55.5556	0	0	0	0	0	0	0	0	0	0	0	0	0	0	0	0	0	0	0	0	0	0	0	0	1	0	0	0	0	0	6	0	0	0	0	0	0	0	0	0	0	0	0	0	0	0	0	0	0	0	0	0	0	0	0	93								5.4	33		169		4.26	0.397
1	0	80.61	0	0	0	0	0	0	0	0	0	0	0	0	0	0	70	73	91	69	80.2727	81	49.0182	7.0013	80.5498	0.08316	36.3636	157	137	181	137	161.091	158	217.691	14.7544	161.704	0.0873279	72.7273	0	0	0	0	0	0	0	0	0	0	0	0	0	0	0	0	0	0	0	0	0	0	0	0	0	0	0	0	0	0	4	0	0	0	0	0	1	0	0	0	0	0	0	0	0	0	0	0	0	0	0	0	0	0	0
1	1	83.27	0	0	0	0	0	0	0	0	0	0	0	0	0	0	85	63	95	55	73.8667	77	118.124	10.8685	74.6092	0.142147	66.6667	154	127	196	102	145.933	154	719.638	26.8261	148.217	0.177591	73.3333	0	0	0	0	0	1	0	0	0	0	0	0	0	0	0	0	0	0	0	0	0	0	0	0	0	0	0	0	0	0	4	0	0	0	0	1	1	0	1	0	0	0	0	0	0	0	0	0	0	0	0	0	0	0	0
1	0	75.29	0	0	0	0	0	0	0	0	0	0	0	0	0	0	61	58	71	54	60.2857	60	32.8352	5.7302	60.5381	0.0915931	71.4286	132	140	157	124	140.929	139.5	96.2253	9.8094	141.245	0.0670738	78.5714	0	0	0	0	0	1	0	0	0	0	0	0	0	0	0	0	0	0	0	0	0	0	0	0	0	0	0	0	0	0	3	0	0	0	1	0	0	0	0	0	0	0	0	0	0	0	0	0	0	0	0	0	0	0	0
0	1	84.33	0	0	0	0	0	0	0	0	0	0	0	0	0	0	78	70	91	62	74.4706	71	75.8897	8.7115	74.9486	0.113486	64.7059	139	162	170	121	151.118	155	209.61	14.4779	151.769	0.0929451	76.4706	0	0	0	0	0	0	0	0	0	0	0	0	0	0	0	0	0	0	0	0	0	0	0	0	0	0	0	0	0	0	4	0	0	0	0	0	0	0	0	0	0	0	0	0	0	0	0	0	0	0	0	0	0	0	0
1	1	87.87	0	0	0	0	0	0	0	0	0	0	0	0	0	0	81	60	81	60	73.6667	80	140.333	11.8462	74.2989	0.1313	33.3333	157	150	169	150	158.667	157	92.3333	9.609	158.861	0.0494479	66.6667	0	0	0	0	0	0	0	0	0	0	0	0	0	0	0	0	0	0	0	0	0	0	0	0	0	0	0	0	0	0	4	0	0	0	0	0	0	0	0	0	0	0	0	0	0	0	0	0	0	0	0	0	0	0	0
1	1	72.45	0	0	0	0	0	0	0	0	0	0	0	0	0	0	67	55	70	54	61.8889	62	17.5163	4.1853	62.0224	0.0657199	27.7778	127	120	151	118	130.833	128	113.441	10.6509	131.242	0.0791143	61.1111	0	0	0	0	0	0	0	0	0	0	0	0	0	0	0	0	0	0	0	0	0	0	0	0	0	0	0	0	0	0	3	0	0	0	1	0	0	0	0	0	0	0	0	0	0	0	0	0	0	0	0	0	0	0	0
0	1	56.11	0	0	0	0	0	0	0	0	0	0	0	0	0	0	90	90	90	90	90	90			90	0		160	160	160	160	160	160			160	0		0	0	0	0	0	0	0	0	0	0	0	0	0	0	0	0	0	0	0	0	0	0	0	0	0	0	0	0	0	0	1	0	0	1	0	0	0	1	0	0	1	0	0	1	0	0	0	0	0	0	0	0	0	0	0
0	0	83.49	0	0	0	0	0	0	0	0	0	0	0	0	0	0	64	63	76	63	68.125	67.5	19.2679	4.3895	68.2486	0.0602718	75	154	141	168	136	146.625	143.5	106.839	10.3363	146.943	0.0659419	87.5	0	1	0	0	1	0	0	0	0	0	0	0	0	0	0	0	0	0	0	0	0	0	0	0	0	0	0	0	0	0	4	0	0	1	0	0	0	0	0	0	0	0	0	0	0	0	0	0	0	0	0	0	0	0	0
1	0	75.39	0	0	0	0	0	0	0	0	0	0	0	0	0	0	64	65	71	64	66.1111	65	5.8611	2.421	66.1505	0.0345254	22.2222	137	142	147	116	133.778	132	90.9444	9.5365	134.08	0.0672091	66.6667	0	0	0	0	0	0	0	0	0	0	0	0	0	0	0	0	0	0	0	0	0	0	0	0	0	0	0	0	0	0	3	1	0	1	0	0	0	0	0	0	0	0	0	1	0	0	0	0	0	0	0	0	0	0	0
1	0	78.35	0	1	0	0	0	1	0	0	2011-11-01	0	0	0	2011-11-01	0	69	63	70	54	62	63	33.2857	5.7694	62.25	0.0898992	53.3333	153	134	168	112	130.6	127	284.686	16.8726	131.613	0.124812	60	0	0	0	0	0	0	0	0	0	0	0	0	0	0	0	0	0	0	0	0	0	0	0	0	0	0	0	0	0	0	3	0	0	0	0	0	0	0	0	0	0	0	0	0	0	0	0	0	0	0	0	0	0	0	0
1	1	82.35	0	0	0	0	0	0	0	0	0	0	0	0	0	0	69	60	69	60	63	61.5	16.6667	4.0825	63.0991	0.0561196	25	125	111	134	111	120.5	118.5	121.667	11.0303	120.878	0.0792737	75	0	0	0	0	0	0	0	0	0	0	0	0	0	0	0	0	0	0	0	0	0	0	0	0	0	0	0	0	0	0	4	0	0	1	0	0	0	0	0	0	0	0	0	0	0	0	0	0	0	0	0	0	0	0	0
0	1	81.24	0	0	0	0	0	0	0	0	0	0	0	0	0	0	77	73	87	73	78.5	77.5	14.9444	3.8658	78.5856	0.0467188	40	161	142	175	142	155.5	154.5	81.8333	9.0462	155.737	0.0551894	70	0	0	0	0	0	0	0	0	0	0	0	0	0	0	0	0	0	0	0	0	0	0	0	0	0	0	0	0	0	0	4	0	0	1	0	0	0	0	1	0	0	0	0	0	0	0	0	0	0	0	0	0	0	0	0
0	1	69.26	0	0	0	0	0	0	0	0	0	0	0	0	0	0	81	81	81	69	76.25	77	18.7857	4.3342	76.3577	0.0531714	62.5	130	155	155	130	135.625	132.5	67.125	8.193	135.841	0.0565075	25	0	0	0	0	0	0	0	0	0	0	0	0	0	0	0	0	0	0	0	0	0	0	0	0	0	0	0	0	0	0	2	0	0	0	0	0	0	0	0	0	0	0	0	0	0	0	0	0	0	0	0	0	0	0	0
1	1	73.55	0	0	0	0	0	0	0	0	0	0	0	0	0	0	63	53	84	53	69.375	66	113.411	10.6494	70.0866	0.143591	87.5	112	110	145	110	126.5	125	225.143	15.0048	127.276	0.110954	75	0	0	0	0	0	0	0	0	0	0	0	0	0	0	0	0	0	0	0	0	0	0	0	0	0	0	0	0	0	0	3	0	0	1	0	0	0	0	0	0	0	0	0	0	0	0	0	0	0	0	0	0	0	0	0
1	0	82.31	0	0	1	0	0	0	0	0	0	2017-08-08	0	0	0	0	72	66	72	53	62.4545	63	31.0727	5.5743	62.6803	0.0850999	54.5455	150	145	150	118	132.182	130	143.364	11.9735	132.674	0.0863677	81.8182	0	0	0	0	0	0	0	0	0	0	0	0	0	0	0	0	0	0	0	0	0	0	0	0	0	0	0	0	0	0	4	0	0	1	1	0	1	0	0	0	0	0	0	0	0	0	0	0	0	0	0	0	0	0	0
1	1	76.57	0	0	0	0	0	0	0	0	0	0	0	0	0	0	71	55	88	55	70.3333	71	105	10.247	70.9937	0.137359	77.7778	134	164	166	120	144.889	149	249.361	15.7912	145.652	0.102755	88.8889	0	0	1	0	0	1	0	0	0	0	0	0	0	0	0	0	0	0	0	0	0	0	0	0	0	0	0	0	0	0	5	1	0	1	1	0	1	0	0	0	0	0	0	0	0	0	0	0	0	0	0	0	0	0	0	95.4								9.4	32.8		234		4.25	0.406
0	0	56.36	0	0	1	0	0	0	0	0	0	2011-12-28	0	0	0	0	66	68	74	57	67.6667	68	27	5.1962	67.8438	0.0723987	55.5556	123	130	162	115	138.333	145	244	15.6205	139.115	0.106461	77.7778	0	0	0	0	0	0	0	0	0	0	0	0	0	0	0	0	0	0	0	0	0	0	0	0	0	0	0	0	0	0	1	0	0	1	0	0	0	0	0	0	0	0	0	0	0	0	0	0	0	0	0	0	0	0	0
1	0	86.23	0	0	0	0	0	0	0	0	0	0	0	0	0	0	57	80	84	57	73.6667	80	212.333	14.5717	74.6213	0.161507	33.3333	115	163	173	115	150.333	163	961.333	31.0054	152.45	0.168398	66.6667	0	0	0	0	0	0	0	0	0	0	0	0	0	0	0	0	0	0	0	0	0	0	0	0	0	0	0	0	0	0	4	0	0	1	1	0	0	0	0	0	0	0	0	0	0	0	0	0	0	0	0	0	0	0	0
1	0	60.62	0	0	0	0	0	0	0	0	0	0	0	0	0	0	101	76	101	69	79.5	78	93.1429	9.6511	80.0109	0.113556	62.5	148	165	178	138	153.125	150.5	177.554	13.3249	153.631	0.0813997	62.5	0	0	0	0	0	0	1	0	0	0	0	0	0	0	0	0	0	0	0	0	0	0	0	0	0	0	0	0	0	0	2	0	0	0	0	0	0	0	0	0	0	0	0	0	0	0	0	0	0	0	0	0	0	0	0
1	1	76.85	0	0	0	0	0	0	0	0	0	0	0	0	0	0	62	52	62	52	57	57	50	7.0711	57.2189	0.0877193	50	118	107	118	107	112.5	112.5	60.5	7.7782	112.634	0.0488889	50	0	0	0	0	0	0	0	0	0	0	0	0	0	0	0	0	0	0	0	0	0	0	0	0	0	0	0	0	0	0	3	0	0	0	0	0	0	0	0	0	0	0	0	0	0	0	0	0	0	0	0	0	0	0	0
0	0	55.46	0	0	0	0	0	0	0	0	0	0	0	0	0	0	72	78	82	72	77.2727	78	7.4182	2.7236	77.3164	0.0336067	18.1818	139	142	161	139	149.182	148	55.3636	7.4407	149.35	0.0475554	72.7273	0	0	0	0	0	0	0	0	0	0	0	1	0	0	0	0	0	0	0	0	0	0	0	0	0	0	0	0	0	0	1	0	0	0	1	0	0	0	0	0	0	0	0	0	0	0	0	0	0	0	0	0	0	0	0																4.46		43	137	4.1	81	66	67		26	9
1	0	74.37	0	0	0	0	0	0	0	0	0	0	0	0	0	0	78	69	110	55	80.0833	78	227.538	15.0844	81.3752	0.180339	75	173	150	191	112	162.917	167.5	494.629	22.2403	164.302	0.130701	91.6667	0	0	0	0	0	0	0	0	0	0	0	0	0	0	0	0	0	0	0	0	0	0	0	0	0	0	0	0	0	0	3	0	0	0	0	0	0	0	0	0	0	0	0	0	0	0	0	0	0	0	0	0	0	0	0
0	1	68.36	0	0	0	0	0	0	0	0	0	0	0	0	0	0	82	90	91	76	83.9091	84	28.0909	5.3001	84.0611	0.0602251	63.6364	135	157	157	135	145.091	144	61.4909	7.8416	145.283	0.051531	54.5455	0	0	0	0	0	0	0	0	0	0	0	0	0	0	0	0	0	0	0	0	0	0	0	0	0	0	0	0	0	0	2	0	0	1	0	0	1	0	0	0	0	0	0	0	0	0	0	0	0	0	0	0	0	0	0
1	0	91.68	0	0	0	0	0	0	0	0	0	0	0	0	0	0	61	74	101	61	73.625	68.5	181.696	13.4795	74.6969	0.171258	75	135	160	183	133	159.875	160	375.268	19.3718	160.899	0.113343	75	0	0	0	0	0	0	1	0	0	0	0	0	0	0	0	0	0	0	0	0	0	0	0	0	0	0	0	0	0	0	4	0	0	0	0	0	1	0	0	0	0	0	0	0	0	0	0	0	0	0	0	0	0	0	0
1	1	87.51	0	0	0	0	0	0	0	0	0	0	0	0	0	0	95	75	95	75	86.4	85	68.8	8.2946	86.7179	0.0858668	80	140	111	140	111	130.6	137	145.3	12.054	131.044	0.0825533	60	1	0	0	0	0	1	0	0	1	0	0	0	0	0	1	0	0	0	0	0	0	0	0	1	0	0	0	0	0	0	4	0	0	1	1	0	0	1	0	0	0	0	0	1	0	0	0	0	0	0	0	0	0	0	0
0	0	67.61	0	0	0	0	0	0	0	0	0	0	0	0	0	0	69	62	76	59	66	65	33.3333	5.7735	66.2161	0.0809883	71.4286	142	123	156	113	130.429	129	228.286	15.1091	131.177	0.107249	85.7143	0	0	0	0	0	0	0	0	0	0	0	0	0	0	0	0	0	0	0	0	0	0	0	0	0	0	0	0	0	0	2	0	0	1	0	0	0	0	0	0	0	0	0	0	0	0	0	0	0	0	0	0	0	0	0
1	1	84.24	0	0	0	0	0	0	0	0	0	0	0	0	0	0	80	80	80	80	80	80	0	0	80	0	0	140	165	165	140	152.5	152.5	312.5	17.6777	153.011	0.0819672	50	0	0	0	0	0	0	0	0	0	0	0	0	0	0	0	0	0	0	0	0	0	0	0	0	0	0	0	0	0	0	4	0	0	0	0	0	0	0	0	0	0	0	0	0	0	0	0	0	0	0	0	0	0	0	0	90.6								7	29.9		190		5.12		3.8		39	144	5.2	70	97	74		13	12.3					15.3
0	0	57.99	0	0	0	0	0	0	0	0	0	0	0	0	0	0	90	90	90	80	84	80	30	5.4772	84.1427	0.0583212	40	170	140	170	130	144	140	230	15.1658	144.637	0.094199	40	0	0	0	0	0	0	0	0	0	0	0	0	0	0	0	0	0	0	0	0	0	0	0	0	0	0	0	0	0	0	1	0	0	0	0	0	0	0	0	0	0	0	0	0	0	0	0	0	0	0	0	0	0	0	0	88.9								5.1	29.8		239		4.34		3.8		43	143	4	77	66
0	0	56.9	0	0	0	0	0	0	0	0	0	0	0	0	0	0	57	57	57	57	57	57			57	0		108	108	108	108	108	108			108	0		0	0	0	0	0	0	0	0	0	0	0	0	0	0	0	0	0	0	0	0	0	0	0	0	0	0	0	0	0	0	1	0	0	0	0	0	0	0	0	0	0	0	0	0	0	0	0	0	0	0	0	0	0	0	0	87.5								6.72	29.4		193		4.17		3.6		40	143	4.9	66	72
1	0	80.62	0	0	0	0	0	0	0	0	0	0	0	0	0	0	87	75	87	75	81	81	72	8.4853	81.2219	0.0740741	50	177	178	178	177	177.5	177.5	0.5	0.7071	177.501	0.0028169	0	0	0	0	0	0	0	0	0	0	0	0	0	0	0	0	0	0	0	0	0	0	0	0	0	0	0	0	0	0	0	4	0	0	1	0	0	1	0	0	0	0	0	0	1	0	0	0	0	0	0	0	0	0	0	0
1	1	91.18	0	0	0	0	0	0	0	0	0	0	0	0	0	0	62	59	87	45	68.0714	66	162.071	12.7307	69.168	0.180217	78.5714	137	192	215	137	172.929	163	847.148	29.1058	175.188	0.162189	92.8571	0	0	0	0	0	0	0	0	0	0	0	0	0	0	0	0	0	0	0	0	0	0	0	0	0	0	0	0	0	0	4	0	0	0	0	0	0	0	0	0	0	0	0	0	0	0	0	0	0	0	0	0	0	0	0
1	1	72.34	0	0	0	0	0	0	0	0	0	0	0	0	0	0	70	63	70	56	63.6	63	28.3	5.3198	63.7777	0.0748137	60	135	119	135	119	127.8	132	65.7	8.1056	128.006	0.0567279	60	1	0	0	0	0	0	0	0	0	0	0	0	0	0	0	0	0	0	0	0	0	0	1	0	0	0	0	0	0	0	3	0	0	0	0	0	0	0	0	0	1	0	0	1	0	0	0	0	0	0	0	0	0	0	0
1	1	66.25	0	0	0	0	0	0	0	0	0	0	0	0	0	0	59	65	77	50	61.2	60.5	38.4842	6.2036	61.498	0.0987988	50	117	138	150	108	125.15	122.5	133.713	11.5634	125.656	0.0900571	75	0	0	0	0	0	0	0	0	0	0	0	0	0	0	0	0	0	0	0	0	0	0	0	0	0	0	0	0	0	0	2	1	0	1	1	0	0	0	0	0	0	0	0	0	0	0	0	0	0	0	0	0	0	0	0
1	0	79.16	0	0	0	0	0	0	0	0	0	0	0	0	0	0	80	67	80	44	60.7778	63	125.944	11.2225	61.6919	0.174088	77.7778	142	131	149	116	137.222	137	106.944	10.3414	137.568	0.0710523	44.4444	0	0	0	0	0	0	0	0	0	0	0	0	0	0	0	0	0	0	0	0	0	0	0	0	0	0	0	0	0	0	3	1	0	0	1	0	1	0	0	0	0	0	0	0	0	0	0	0	0	0	0	0	0	0	0
0	0	69.02	0	0	0	0	0	0	0	0	0	0	0	0	0	0	53	54	54	53	53.5	53.5	0.5	0.7071	53.5023	0.00934579	0	110	100	110	100	105	105	50	7.0711	105.119	0.047619	50	0	0	0	0	0	0	0	0	0	0	0	0	0	0	0	0	0	0	0	0	0	0	0	0	0	0	0	0	0	0	2	0	0	0	0	0	0	0	0	0	0	0	0	0	0	0	0	0	0	0	0	0	0	0	0
0	0	54.62	0	0	0	0	0	0	0	0	0	0	0	0	0	0	71	70	71	50	64.5	68.5	96.3333	9.815	65.0577	0.131783	50	135	140	140	102	123	125	312.667	17.6824	123.95	0.124499	75	0	0	0	0	0	0	0	0	0	0	0	0	0	0	0	0	0	0	0	0	0	0	0	0	0	0	0	0	0	0	1	0	0	0	0	0	0	0	0	0	0	0	0	0	0	0	0	0	0	0	0	0	0	0	0
1	1	78.34	0	0	0	0	1	0	0	0	0	0	0	2011-11-24	0	0	71	52	79	52	60	58	82	9.0554	60.6232	0.144498	66.6667	166	127	166	116	135.75	132	277.659	16.6631	136.684	0.117523	91.6667	0	0	0	0	0	0	0	0	0	0	0	0	0	0	0	0	0	0	0	0	0	0	0	0	0	0	0	0	0	0	3	0	0	0	0	0	0	0	0	0	0	0	0	0	0	0	0	0	0	0	0	0	0	0	0
0	0	65.44	0	0	0	0	0	0	0	0	0	0	0	0	0	0	67	70	89	67	74	73	58.25	7.6322	74.349	0.0972389	55.5556	125	140	192	123	142.778	131	613.194	24.7628	144.674	0.163517	66.6667	0	0	0	0	0	0	0	0	0	0	0	0	0	0	0	0	0	0	0	0	0	0	0	0	0	0	0	0	0	0	2	0	0	0	1	0	0	0	0	0	0	0	0	0	0	0	0	0	0	0	0	0	0	0	0
1	0	64.31	0	0	0	0	0	0	0	0	0	0	0	0	0	0	74	74	74	74	74	74			74	0		137	137	137	137	137	137			137	0		0	0	0	0	0	1	0	0	0	0	0	0	0	0	0	0	0	0	0	0	0	0	0	0	0	0	0	0	0	0	2	0	0	0	1	0	1	1	0	0	0	0	0	0	0	0	0	0	0	0	0	0	0	0	0	86.5	0	0.1	2.1			0.3	3.8	6.4	29		270		4.15		4.5		45	144	4.7	77	75	74		10	6.7	2.18	3.6491	1.13	5.77	12	7.8
1	0	67.33	0	0	0	0	0	0	0	0	0	0	0	0	0	0	58	60	98	51	65.6364	61	163.255	12.7771	66.7574	0.185606	63.6364	159	162	170	121	153	156	167.6	12.946	153.497	0.0806769	81.8182	0	0	0	0	0	0	0	0	0	0	0	0	0	0	0	0	0	0	0	0	0	0	0	0	0	0	0	0	0	0	2	1	0	0	0	0	0	0	0	0	0	0	0	0	0	0	0	0	0	0	0	0	0	0	0
1	0	67.32	0	0	0	0	0	0	0	0	0	0	0	0	0	0	63	64	87	63	73.7143	73	90.9048	9.5344	74.2409	0.119748	71.4286	142	155	179	142	160.857	160	136.81	11.6966	161.221	0.06732	85.7143	0	0	0	0	0	0	0	0	0	0	0	0	0	0	0	0	0	0	0	0	0	0	0	0	0	0	0	0	0	0	2	0	0	0	1	0	0	0	0	0	0	0	0	0	0	0	0	0	0	0	0	0	0	0	0	84.2								10.47	27		312		3.85		3.6		38	143	9.9	69	117	97			13					10.4
0	0	56.81	0	0	0	0	0	0	0	0	0	0	0	0	0	0	67	67	67	67	67	67			67	0		115	115	115	115	115	115			115	0		0	0	0	0	0	0	0	0	0	0	0	0	0	0	0	0	0	0	0	0	0	0	0	0	0	0	0	0	0	0	1	0	0	0	0	0	0	0	0	0	0	0	0	0	0	0	0	0	0	0	0	0	0	0	0
1	1	75.73	0	0	0	0	0	0	0	0	0	0	0	0	0	0	67	76	98	67	79.8333	81	65.2424	8.0773	80.207	0.0968694	41.6667	107	150	184	107	148.667	150.5	393.515	19.8372	149.875	0.127754	91.6667	0	0	0	0	0	1	0	0	0	0	0	0	0	0	0	0	0	0	0	0	0	0	0	0	0	0	0	0	0	0	3	0	0	0	0	0	1	0	0	0	0	0	0	0	0	0	0	0	0	0	0	0	0	0	0
1	1	71.1	0	0	0	0	0	0	0	0	0	0	0	0	0	0	71	79	79	63	68.875	66.5	38.4107	6.1976	69.1186	0.0841722	50	172	152	176	126	152.875	151.5	244.696	15.6428	153.574	0.0957153	87.5	0	0	0	0	0	1	0	0	0	0	0	0	0	0	0	0	0	0	0	0	0	0	0	0	0	0	0	0	0	0	3	1	0	1	1	0	0	0	0	0	1	0	0	1	0	0	0	0	0	0	0	0	0	0	0
0	1	67.94	0	0	0	0	0	0	0	0	0	0	0	0	0	0	78	78	78	78	78	78			78	0		166	166	166	166	166	166			166	0		0	0	0	0	0	0	0	0	0	0	0	0	0	0	0	0	0	0	0	0	0	0	0	0	0	0	0	0	0	0	2	0	0	0	0	0	0	0	0	0	0	0	0	0	0	0	0	0	0	0	0	0	0	0	0
1	1	75.97	0	1	0	0	0	0	0	0	2003-02-10	0	0	0	0	0	60	70	70	60	65	65	50	7.0711	65.192	0.0769231	50	110	140	140	110	125	125	450	21.2132	125.897	0.12	50	0	0	0	0	0	0	1	0	0	0	0	0	0	0	0	0	0	0	0	0	0	0	0	0	0	0	0	0	0	0	3	0	0	0	0	0	1	0	0	0	0	0	0	0	0	0	0	0	0	0	0	0	0	0	0
1	0	70.75	0	0	0	0	0	0	0	0	0	0	0	0	0	0	70	70	70	70	70	70			70	0		132	132	132	132	132	132			132	0		0	0	0	0	0	0	0	0	0	0	0	0	0	0	0	0	0	0	0	0	0	0	0	0	0	0	0	0	0	0	3	1	0	1	1	0	1	0	0	0	1	0	0	1	0	0	0	0	0	0	0	0	0	0	0
1	1	75.81	0	0	0	0	0	0	0	0	0	0	0	0	0	0	78	89	89	78	83.5	83.5	60.5	7.7782	83.6809	0.0658683	50	119	188	188	119	153.5	153.5	2380.5	48.7904	157.329	0.224756	50	0	0	0	0	0	0	0	0	0	0	0	0	0	0	0	0	0	0	0	0	0	0	0	0	0	0	0	0	0	0	3	0	0	1	0	0	1	0	0	0	0	0	0	0	0	0	0	0	0	0	0	0	0	0	0																3.5			138	5		90
0	1	69.8	0	0	0	0	0	0	0	0	0	0	0	0	0	0	74	73	94	60	76.8462	76	61.141	7.8193	77.2125	0.0977604	61.5385	153	144	181	133	154.615	154	144.59	12.0245	155.046	0.0747197	76.9231	0	0	0	0	0	0	0	0	0	0	0	0	0	0	0	0	0	0	0	0	0	0	0	0	0	0	0	0	0	0	2	0	0	1	1	0	0	0	0	0	0	0	0	0	0	0	0	0	0	0	0	0	0	0	0
1	1	92.15	0	0	0	0	0	0	0	0	0	0	0	0	0	0	66	41	95	41	67.5833	66	208.992	14.4566	68.9861	0.204801	58.3333	114	113	153	106	127.75	126	236.204	15.3689	128.595	0.115183	66.6667	1	0	0	0	0	1	0	0	1	0	0	0	0	0	1	0	0	0	0	0	0	0	0	1	0	1	0	0	0	0	5	0	0	0	0	0	0	0	0	0	0	0	0	0	0	0	0	0	0	0	0	0	0	0	0
0	0	75.19	0	0	0	0	0	0	0	0	0	0	0	0	0	0	77	78	82	69	77.1818	77	16.1636	4.0204	77.277	0.0496659	36.3636	152	139	154	130	143	143	81.8	9.0443	143.26	0.0603037	63.6364	0	0	0	0	0	0	0	0	0	0	0	0	0	0	0	0	0	0	0	0	0	0	0	0	0	0	0	0	0	0	3	0	0	0	1	0	0	0	0	0	0	0	0	0	0	0	0	0	0	0	0	0	0	0	0																3.79	0.302	41	143	5.5	76	76	85		29	16						6.23
1	0	74.16	0	1	0	0	0	1	0	0	2018-10-04	0	0	0	2018-10-04	0	62	80	85	62	74.5	75.5	103	10.1489	75.0167	0.117976	75	116	140	160	116	140.75	143.5	340.917	18.4639	141.655	0.113607	75	0	0	0	0	0	0	1	0	0	0	0	0	0	0	0	0	0	0	0	0	0	0	0	0	0	0	0	0	0	0	3	0	0	0	0	0	0	1	0	0	0	0	0	0	0	0	0	0	0	0	0	0	0	0	0	89.2								5.2	31.2		195		4.11		4.1		40	146	4.8	69	63	89		19	16.4					12.8	4.1
1	0	77.35	0	0	0	0	0	0	0	0	0	0	0	0	0	0	59	77	83	44	60.5	59	103.5	10.1735	61.2891	0.16204	71.4286	113	160	185	113	150.429	153	517.495	22.7485	152.017	0.145724	85.7143	0	0	0	0	0	0	0	0	0	0	0	0	0	0	0	0	0	0	0	0	0	0	0	0	0	0	0	0	0	0	3	0	0	0	0	0	0	0	0	0	0	0	0	0	0	0	0	0	0	0	0	0	0	0	0
1	1	76.27	0	1	0	0	0	0	1	0	2007-09-12	0	0	0	0	2007-09-12	81	73	95	60	76.4667	73	123.552	11.1154	77.217	0.140434	66.6667	151	207	223	150	180.467	180	621.409	24.9281	182.066	0.133447	80	0	0	0	0	0	0	0	0	0	0	0	0	0	0	0	0	0	0	0	0	0	0	0	0	0	0	0	0	0	0	3	0	0	0	1	0	0	0	0	0	0	0	0	0	0	0	0	0	0	0	0	0	0	0	0
1	1	66.39	0	0	0	0	0	0	0	0	0	0	0	0	0	0	93	87	93	67	79.4286	80	87.619	9.3605	79.8999	0.109106	57.1429	149	158	160	144	151.714	152	37.5714	6.1296	151.82	0.0374049	71.4286	0	0	0	0	0	0	0	0	0	0	0	0	0	0	0	0	0	0	0	0	0	0	0	0	0	0	0	0	0	0	2	0	0	0	0	0	0	0	0	0	0	0	0	0	0	0	0	0	0	0	0	0	0	0	0
1	1	57	0	1	0	0	0	1	0	0	2005-04-25	0	0	0	2005-04-25	0	77	79	79	63	74.8	77	44.2	6.6483	75.036	0.0794977	40	119	139	148	109	130	135	248	15.748	130.761	0.10835	80	0	0	0	0	0	0	0	0	0	0	0	0	0	0	0	0	0	0	0	0	0	0	0	0	0	0	0	0	0	0	1	0	0	0	1	0	0	0	0	0	0	0	0	0	0	0	0	0	0	0	0	0	0	0	0
1	0	77.06	0	0	0	0	0	0	0	0	0	0	0	0	0	0	66	73	90	56	76.25	76	133.071	11.5357	77.0097	0.141516	87.5	111	140	165	111	135.875	137	288.125	16.9742	136.8	0.116857	75	0	0	0	0	0	0	0	0	0	0	0	0	0	0	0	0	0	0	0	0	0	0	0	0	0	0	0	0	0	0	3	0	0	1	1	0	0	0	0	0	1	0	0	1	0	0	0	0	0	0	0	0	0	0	0	106.1								5.4	36		211		3.39	0.36
1	0	79.35	0	0	0	0	0	0	0	0	0	0	0	0	0	0	67	66	74	66	69	67	19	4.3589	69.0917	0.0515801	66.6667	153	139	153	139	144.333	141	57.3333	7.5719	144.466	0.0428343	33.3333	0	0	0	0	0	0	0	0	0	0	0	0	0	0	0	0	0	0	0	0	0	0	0	0	0	0	0	0	0	0	3	0	0	0	0	0	0	0	0	0	0	0	0	0	0	0	0	0	0	0	0	0	0	0	0
0	1	68.86	0	0	0	0	0	0	0	0	0	0	0	0	0	0	59	70	83	54	67.3636	66	79.4545	8.9137	67.8977	0.126165	54.5455	121	140	170	106	138.182	140	309.364	17.5887	139.196	0.121363	72.7273	0	0	0	0	0	0	0	0	0	0	0	0	0	0	0	0	0	0	0	0	0	0	0	0	0	0	0	0	0	0	2	0	0	1	1	0	0	0	0	0	0	0	0	0	0	0	0	0	0	0	0	0	0	0	0
0	0	57.97	0	0	0	0	0	0	0	0	0	0	0	0	0	0	61	61	61	61	61	61			61	0		134	134	134	134	134	134			134	0		0	0	0	0	0	0	0	0	0	0	0	0	0	0	0	0	0	0	0	0	0	0	0	0	0	0	0	0	0	0	1	0	0	0	0	0	0	0	0	0	0	0	0	0	0	0	0	0	0	0	0	0	0	0	0
1	0	80.07	0	0	0	0	0	0	0	0	0	0	0	0	0	0	82	82	82	82	82	82			82	0		197	197	197	197	197	197			197	0		0	0	0	0	0	1	0	0	0	0	0	0	0	0	0	0	0	0	0	0	0	0	0	0	0	0	0	0	0	0	4	0	0	1	0	0	1	0	0	0	0	0	0	0	0	0	0	0	0	0	0	0	0	0	0
0	1	63.2	0	0	0	0	0	0	0	0	0	0	0	0	0	0	90	74	90	74	82.4	85	55.3	7.4364	82.668	0.0807198	40	150	133	166	133	147.4	150	195.8	13.9929	147.93	0.084909	40	0	0	0	0	0	0	0	0	0	0	0	0	0	0	0	0	0	0	0	0	0	0	0	0	0	0	0	0	0	0	2	0	0	1	0	0	0	1	0	0	0	0	0	0	0	0	0	0	0	0	0	0	0	0	0
0	0	57.15	0	0	0	0	0	0	0	0	0	0	0	0	0	0	84	60	84	47	63.25	61	235.583	15.3487	64.6316	0.210156	50	138	134	138	100	121.75	124.5	310.917	17.6328	122.704	0.125425	75	0	0	0	0	0	0	0	0	0	0	0	0	0	0	0	0	0	0	0	0	0	0	0	0	0	0	0	0	0	0	1	0	0	0	0	0	0	0	0	0	0	0	0	0	0	0	0	0	0	0	0	0	0	0	0	93.8								3.9	31.5		199		3.68	0.384	3.7		40.6	142.8	5.3	72.6	56
0	1	55.31	0	0	0	0	0	0	0	0	0	0	0	0	0	0	62	65	74	57	65.5385	65	35.7692	5.9807	65.7899	0.0876753	76.9231	118	132	161	103	128.615	132	265.756	16.302	129.565	0.121778	84.6154	0	0	0	0	0	0	0	0	0	0	0	0	0	0	0	0	0	0	0	0	0	0	0	0	0	0	0	0	0	0	1	0	0	0	0	0	0	0	0	0	0	0	0	0	0	0	0	0	0	0	0	0	0	0	0
1	1	64.44	0	0	0	0	0	0	0	0	0	0	0	0	0	0	82	88	88	57	74.2	75	86.6	9.3059	74.7427	0.121164	73.3333	148	153	153	116	131.8	129	171.457	13.0942	132.406	0.09598	86.6667	0	0	0	0	0	0	0	0	0	0	0	0	0	0	0	0	0	0	0	0	0	0	0	0	0	0	0	0	0	0	2	0	0	0	1	0	0	0	1	0	0	0	0	0	0	0	0	0	0	0	0	0	0	0	0
1	0	79.19	1	0	0	0	0	0	0	2014-10-10	0	0	0	0	0	0	76	76	76	76	76	76			76	0		152	152	152	152	152	152			152	0		0	1	0	0	0	0	0	0	0	0	0	0	0	0	0	0	0	0	0	0	0	0	0	0	0	0	0	0	0	0	3	0	0	0	0	0	0	0	0	0	0	0	0	0	0	0	0	0	0	0	0	0	0	0	0
0	0	70.9	0	0	0	0	0	0	0	0	0	0	0	0	0	0	72	64	82	58	70.0909	71	50.8909	7.1338	70.4202	0.0970425	72.7273	142	139	174	122	148.727	149	222.218	14.907	149.405	0.0955659	72.7273	0	0	0	0	0	0	0	0	0	0	0	0	0	0	0	0	0	0	0	0	0	0	0	0	0	0	0	0	0	0	3	0	0	1	1	0	1	1	0	0	0	0	0	0	0	0	0	0	0	0	0	0	0	0	0
1	0	75.7	0	0	0	0	0	0	0	0	0	0	0	0	0	0	79	79	79	79	79	79			79	0		200	200	200	200	200	200			200	0		1	0	0	0	0	1	0	0	1	0	0	0	0	0	0	0	0	0	0	0	0	0	0	1	0	0	0	0	0	0	3	1	1	1	1	0	0	1	0	0	1	0	0	1	0	0	0	0	0	0	0	0	0	0	0
0	1	66.83	0	0	0	0	0	0	0	0	0	0	0	0	0	0	73	72	73	66	69.8571	70	6.4762	2.5448	69.8969	0.0337268	28.5714	153	144	158	140	146.571	144	45.2857	6.7295	146.704	0.0425067	57.1429	0	0	0	0	0	0	0	0	0	0	0	0	0	0	0	0	0	0	0	0	0	0	0	0	0	0	0	0	0	0	2	0	0	0	1	0	0	0	0	0	0	0	0	0	0	0	0	0	0	0	0	0	0	0	0
0	1	69.61	0	0	0	0	0	0	0	0	0	0	0	0	0	0	71	75	96	71	82.6667	82	77.75	8.8176	83.0836	0.100564	44.4444	104	127	148	104	134.667	140	216.25	14.7054	135.379	0.102954	66.6667	1	0	0	0	0	0	0	0	1	0	0	0	0	0	0	0	0	0	0	0	0	0	0	1	0	0	0	0	0	0	2	0	0	0	0	0	0	1	0	0	0	0	0	0	0	0	0	0	0	0	0	0	0	0	0
1	0	88.09	0	0	0	0	0	0	0	0	0	0	0	0	0	0	66	58	80	51	62.2	58	128.2	11.3225	63.019	0.162817	80	121	147	159	121	138.4	136	223.8	14.9599	139.045	0.0966805	80	0	0	0	0	0	0	0	0	0	0	0	0	0	0	0	0	0	0	0	0	0	0	0	0	0	0	0	0	0	0	4	0	0	0	0	0	0	0	0	0	1	0	0	0	0	0	0	0	0	0	0	0	0	0	0
0	0	76.35	0	0	0	0	0	0	0	0	0	0	0	0	0	0	69	56	78	56	68.0769	68	47.0769	6.8613	68.3953	0.0968329	69.2308	132	130	155	118	137.154	136	102.308	10.1147	137.498	0.0708541	76.9231	0	0	0	0	0	0	0	0	0	0	0	0	0	0	0	0	0	0	0	0	0	0	0	0	0	0	0	0	0	0	3	0	0	0	0	0	0	0	0	0	0	0	0	0	0	0	0	0	0	0	0	0	0	0	0
1	0	78.29	0	0	0	0	0	0	0	0	0	0	0	0	0	0	74	82	84	62	75.875	77.5	57.8393	7.6052	76.2078	0.0937598	62.5	159	154	159	121	141.125	143.5	191.839	13.8506	141.719	0.0918055	62.5	0	0	0	0	0	0	0	0	0	0	0	0	0	0	0	0	0	0	0	0	0	0	0	0	0	0	0	0	0	0	3	0	0	0	0	0	0	0	0	0	0	0	0	0	0	0	0	0	0	0	0	0	0	0	0
0	0	55.92	0	0	0	0	0	0	0	0	0	0	0	0	0	0	65	89	96	65	83	87	121.143	11.0065	83.6361	0.124044	50	138	142	182	138	152	148	214.571	14.6483	152.616	0.090146	62.5	0	0	0	0	0	0	0	0	0	0	0	0	0	0	0	0	0	0	0	0	0	0	0	0	0	0	0	0	0	0	1	0	0	0	0	0	0	0	0	0	0	0	0	0	0	0	0	0	0	0	0	0	0	0	0
1	0	59.49	0	0	0	0	1	0	0	0	0	0	0	2018-04-28	0	0	63	74	74	52	61.9	61	56.3222	7.5048	62.3081	0.115019	50	151	172	172	121	149	148	308.444	17.5626	149.929	0.111821	80	0	0	0	0	0	1	0	0	0	0	0	0	0	0	0	0	0	0	0	0	0	0	0	0	0	0	0	0	0	0	1	0	0	1	1	0	0	0	0	0	0	0	0	0	0	0	0	0	0	0	0	0	0	0	0
1	1	77.23	0	0	0	0	0	0	0	0	0	0	0	0	0	0	85	82	95	65	83.4167	85	82.6288	9.09	83.8694	0.104332	66.6667	153	154	162	126	149	152.5	132.364	11.5049	149.407	0.0739271	83.3333	0	0	0	0	0	0	1	0	0	0	0	0	0	0	0	0	0	0	0	0	0	0	0	0	0	0	0	0	0	0	3	0	0	0	0	0	1	0	1	0	0	0	0	0	0	0	0	0	0	0	0	0	0	0	0
0	1	65.27	0	0	0	0	0	0	0	0	0	0	0	0	0	0	105	64	105	56	70.8571	70	143.67	11.9863	71.7924	0.163007	57.1429	215	113	215	103	149.429	148.5	1343.96	36.66	153.548	0.23641	78.5714	0	0	0	0	0	0	0	0	0	0	0	0	0	0	0	0	0	0	0	0	0	0	0	0	0	0	0	0	0	0	2	0	0	0	0	0	0	0	0	0	0	0	0	0	0	0	0	0	0	0	0	0	0	0	0
1	1	73.28	0	0	0	0	0	0	0	0	0	0	0	0	0	0	68	69	77	57	68	68	37.5385	6.1269	68.2558	0.0868234	71.4286	135	129	152	102	124.143	126	221.978	14.8989	124.97	0.115649	64.2857	0	0	0	0	0	0	0	0	0	0	0	0	0	0	0	0	0	0	0	0	0	0	0	0	0	0	0	0	0	0	3	0	0	1	0	0	0	0	0	0	0	0	0	0	0	0	0	0	0	0	0	0	0	0	0																5.53		39.2	135.3	13.1	75	263	150			5
1	1	78.35	0	0	0	0	0	0	0	0	0	0	0	0	0	0	101	82	110	82	100.091	101	50.6909	7.1198	100.321	0.0678225	63.6364	187	192	208	168	194.364	193	131.855	11.4828	194.672	0.0563295	72.7273	0	0	0	0	0	0	0	0	0	0	0	0	0	0	0	0	0	0	0	0	0	0	0	0	0	0	0	0	0	0	3	1	0	0	1	0	1	0	0	0	0	0	0	0	0	0	0	0	0	0	0	0	0	0	0
0	0	55.49	0	0	0	0	0	0	0	0	0	0	0	0	0	0	73	73	73	73	73	73			73	0		163	163	163	163	163	163			163	0		0	0	0	0	0	0	0	0	0	0	0	0	0	0	0	0	0	0	0	0	0	0	0	0	0	0	0	0	0	0	1	0	0	0	0	0	0	0	0	0	0	0	0	0	0	0	0	0	0	0	0	0	0	0	0
1	0	83.45	0	0	0	0	0	0	0	0	0	0	0	0	0	0	63	71	84	58	68.8889	70	51.6111	7.1841	69.2211	0.098321	55.5556	143	141	168	115	137.111	134	213.361	14.6069	137.801	0.10044	66.6667	0	0	0	0	0	0	0	0	0	0	0	0	0	0	0	0	0	0	0	0	0	0	0	0	0	0	0	0	0	0	4	0	0	0	1	1	0	1	0	0	0	0	0	0	0	0	0	0	0	0	0	0	0	0	0
1	1	76.42	0	0	0	0	0	0	0	0	0	0	0	0	0	0	70	62	70	62	66	66	32	5.6569	66.1211	0.0606061	50	111	131	131	111	121	121	200	14.1421	121.412	0.0826446	50	0	0	0	0	0	0	0	0	0	0	0	0	0	0	0	0	0	0	0	0	0	0	0	0	0	0	0	0	0	0	3	0	0	1	0	0	0	0	1	0	0	0	0	0	0	0	0	0	0	0	0	0	0	0	0
1	0	87.3	0	0	1	0	0	0	0	0	0	2002-08-26	0	0	0	0	64	64	64	64	64	64			64	0		132	132	132	132	132	132			132	0		0	1	0	0	0	0	0	0	0	0	0	0	0	0	0	0	0	0	0	0	0	0	0	0	0	0	0	0	0	0	4	0	0	0	0	1	0	0	0	0	0	0	0	0	0	0	0	0	0	0	0	0	0	0	0
0	0	56.68	0	0	0	0	0	0	0	0	0	0	0	0	0	0	72	84	89	67	75.4615	75	36.1026	6.0085	75.682	0.0765002	69.2308	136	152	176	136	153.923	152	162.744	12.7571	154.41	0.0796282	92.3077	0	0	0	0	0	1	1	0	0	0	0	0	0	0	0	0	0	0	0	0	0	0	0	0	0	0	0	0	0	0	1	0	0	0	0	0	0	0	0	0	0	0	0	0	0	0	0	0	0	0	0	0	0	0	0																3.85			136.4	6.6		75
1	0	81.44	0	0	0	0	0	0	0	0	0	0	0	0	0	0	71	60	86	57	70.4667	70	56.5524	7.5201	70.8402	0.1031	66.6667	146	113	176	111	151	154	437.143	20.908	152.345	0.133768	93.3333	0	0	0	0	0	1	0	0	0	0	0	0	0	0	0	0	0	0	0	0	0	0	0	0	0	0	0	0	0	0	4	0	0	1	0	0	0	0	1	0	0	0	0	1	0	0	0	0	0	0	0	0	0	0	0
1	1	76.36	0	0	0	0	0	0	0	0	0	0	0	0	0	0	59	55	87	54	64.5556	59	148.028	12.1667	65.5668	0.177689	66.6667	170	121	170	114	144.333	145	455.25	21.3366	145.728	0.139374	55.5556	0	0	0	0	0	0	1	0	0	0	0	0	0	0	0	0	0	0	0	0	0	0	0	0	0	0	1	0	0	0	3	0	0	0	0	0	0	0	1	0	0	0	0	0	0	0	0	0	0	0	0	0	0	0	0
1	1	77.24	0	0	0	0	0	0	0	0	0	0	0	0	0	0	72	72	72	72	72	72			72	0		118	118	118	118	118	118			118	0		0	1	0	0	0	1	1	0	0	0	0	0	0	0	0	0	0	0	0	0	0	0	0	0	0	0	0	0	0	0	3	1	0	1	0	1	0	0	0	0	0	0	0	0	0	0	0	0	0	0	0	0	0	0	0	88.3	0	0.1	1.3			2.5	17.2	21	29.8		216		3.17	0.325	4.44		35	130.2	22.6	62	251	68			7					9.43		5
1	0	75.31	0	0	0	0	0	0	0	0	0	0	0	0	0	0	58	50	58	50	54	54	32	5.6569	54.1479	0.0740741	50	158	178	178	158	168	168	200	14.1421	168.297	0.0595238	50	1	0	0	0	0	1	0	0	1	0	0	0	0	0	0	0	0	0	0	0	0	0	0	1	0	0	0	0	0	0	3	1	1	1	1	1	1	1	0	0	1	0	0	1	0	0	0	0	0	0	0	0	0	0	0	84.2								3.6	28.9		192		3.44	0.289
1	0	72.11	0	0	0	0	0	0	0	0	0	0	0	0	0	0	82	82	82	82	82	82			82	0		145	145	145	145	145	145			145	0		0	0	0	0	0	0	0	0	0	0	0	0	0	0	0	0	0	0	0	0	0	0	0	0	0	0	0	0	0	0	3	0	0	0	0	0	0	0	0	0	0	0	0	0	0	0	0	0	0	0	0	0	0	0	0	91.5	0	0	0.9			0.3	11.1	12.4	31.8		291		4.19		3.6		40	141	4.3	73	60	107		11	14.6					13.3		7
1	1	72.33	1	0	0	0	0	0	0	2007-06-17	0	0	0	0	0	0	72	70	82	56	68.5833	69	63.9015	7.9938	69.0091	0.111594	75	151	143	156	110	140.833	142	171.061	13.079	141.389	0.088915	75	0	0	0	0	0	0	0	0	0	0	0	0	0	0	0	0	0	0	0	0	0	0	0	0	0	0	0	0	0	0	3	0	0	0	1	0	0	0	0	0	0	0	0	0	0	0	0	0	0	0	0	0	0	0	0
1	0	76.72	0	0	0	0	0	0	0	0	0	0	0	0	0	0	90	80	90	58	70.8333	67	157.424	12.5469	71.8447	0.169591	41.6667	170	154	186	142	157.417	157	152.447	12.3469	157.86	0.0750956	58.3333	0	0	0	0	0	0	0	0	0	0	0	0	0	0	0	0	0	0	0	0	0	0	0	0	0	0	0	0	0	0	3	1	0	1	0	0	0	0	0	0	1	0	0	0	0	0	0	0	0	0	0	0	0	0	0
1	0	70.18	0	0	0	0	0	0	0	0	0	0	0	0	0	0	46	46	46	46	46	46			46	0		123	123	123	123	123	123			123	0		0	0	0	0	0	0	0	0	0	0	0	0	0	0	0	0	0	0	0	0	0	0	0	0	0	0	0	0	0	0	3	0	0	0	0	0	0	0	0	0	0	0	0	0	0	0	0	0	0	0	0	0	0	0	0	89.4	0	0.1	2.8			0.7	4.3	8	30.4		190		4.31		3.7		42	140	6	75	78	87		16	7.1	1.047			4.491	13.1	7.62	6.8
1	1	67.55	0	1	0	0	0	0	0	0	2010-09-16	0	0	0	0	0	92	72	92	65	74.5	73	89.5	9.4604	74.9989	0.115922	66.6667	174	146	174	132	147.667	145.5	194.667	13.9523	148.215	0.0862527	50	0	0	0	0	0	0	0	0	0	0	0	0	0	0	0	0	0	0	0	0	0	0	0	0	0	0	0	0	0	0	2	0	0	1	0	0	0	0	0	0	0	0	0	0	0	0	0	0	0	0	0	0	0	0	0
0	0	57.27	0	0	0	0	0	0	0	0	0	0	0	0	0	0	69	63	84	60	70.125	69.5	62.6964	7.9181	70.5151	0.105622	75	153	158	161	137	150.375	153	79.9821	8.9433	150.607	0.055632	50	0	0	0	0	0	0	0	0	0	0	0	0	0	0	0	0	0	0	0	0	0	0	0	0	0	0	0	0	0	0	1	0	0	0	0	0	0	0	0	0	0	0	0	0	0	0	0	0	0	0	0	0	0	0	0
0	0	55.25	0	0	0	0	0	0	0	0	0	0	0	0	0	0	79	65	82	62	72.2917	72	22.4764	4.7409	72.4405	0.0641998	54.1667	145	155	179	124	146.792	144	234.085	15.2998	147.554	0.102034	62.5	0	0	0	0	0	0	0	0	0	0	0	0	0	0	0	0	0	0	0	0	0	0	0	0	0	0	0	0	0	0	1	0	0	0	1	0	0	0	1	0	1	0	0	0	0	0	0	0	0	0	0	0	0	0	0
0	0	55.83	0	0	0	0	0	0	0	0	0	0	0	0	0	0	66	75	78	62	70.25	70.5	56.25	7.5	70.5496	0.0924582	25	158	161	164	150	158.25	159.5	36.25	6.0208	158.336	0.0329489	50	0	0	0	0	0	1	0	0	0	0	0	0	0	0	0	0	0	0	0	0	0	0	0	0	0	0	0	0	0	0	1	0	0	0	0	0	0	0	0	0	0	0	0	0	0	0	0	0	0	0	0	0	0	0	0	94.5								7.5	32.9		190		3.85		3.6	0.37	43	141	5.8	74	79
1	0	77.79	0	0	0	0	0	0	0	0	0	0	0	0	0	0	73	61	82	60	70	70	43.4	6.5879	70.2813	0.0897326	54.5455	168	131	190	122	153.364	153	357.055	18.8959	154.418	0.117476	81.8182	0	0	0	0	0	0	0	0	0	0	0	0	0	0	0	0	0	0	0	0	0	0	0	0	0	0	0	0	0	0	3	0	0	0	0	0	0	0	0	0	0	0	0	0	0	0	0	0	0	0	0	0	0	0	0
0	0	55.16	0	0	0	0	0	0	0	0	0	0	0	0	0	0	83	88	97	72	83.6364	83	87.2545	9.341	84.1092	0.106488	72.7273	147	168	168	118	137.273	139	196.418	14.0149	137.922	0.0973442	81.8182	0	0	0	0	0	0	0	0	0	0	0	0	0	0	0	0	0	0	0	0	0	0	0	0	0	0	0	0	0	0	1	0	0	1	0	0	0	0	0	0	0	0	0	0	0	0	0	0	0	0	0	0	0	0	0
0	0	71.94	0	0	0	0	0	0	0	0	0	0	0	0	0	0	71	84	84	69	73.5	70.5	49.6667	7.0475	73.753	0.0830378	25	134	144	150	134	142	142	45.3333	6.733	142.12	0.041063	50	0	0	0	0	0	0	0	0	0	0	0	0	0	0	0	0	0	0	0	0	0	0	0	0	0	0	0	0	0	0	3	0	0	0	0	0	0	0	0	0	0	0	0	0	0	0	0	0	0	0	0	0	0	0	0
1	0	76.23	0	0	0	0	0	0	0	0	0	0	0	0	0	0	68	71	79	55	65.75	65.5	53.6591	7.3252	66.123	0.106667	66.6667	124	142	189	116	140.667	136	421.879	20.5397	142.035	0.1398	66.6667	0	0	0	0	0	0	0	0	0	0	0	0	0	0	0	0	0	0	0	0	0	0	0	0	0	0	0	0	0	0	3	0	0	0	1	0	1	1	0	0	0	0	0	0	0	0	0	0	0	0	0	0	0	0	0
0	0	77.31	0	0	0	0	0	0	0	0	0	0	0	0	0	0	78	84	84	61	74.2727	76	63.4182	7.9636	74.6598	0.102231	63.6364	151	159	160	117	144.636	151	218.454	14.7802	145.321	0.0974331	72.7273	0	0	0	0	0	0	0	0	0	0	0	0	0	0	0	0	0	0	0	0	0	0	0	0	0	0	0	0	0	0	3	0	0	1	0	0	1	0	0	0	1	0	0	1	0	0	0	0	0	0	0	0	0	0	0
0	1	66.37	0	0	0	0	0	0	0	0	0	0	0	0	0	0	92	85	92	63	80.76	82	46.19	6.7963	81.0341	0.0824543	52	164	170	199	129	162.44	157	279.09	16.706	163.263	0.100766	84	0	0	0	0	0	0	0	0	0	0	0	0	0	0	0	0	0	0	0	0	0	0	0	0	0	0	0	0	0	0	2	0	0	0	0	0	0	0	0	0	0	0	0	0	0	0	0	0	0	0	0	0	0	0	0
1	0	84.53	0	0	0	0	0	0	0	0	0	0	0	0	0	0	74	65	102	56	73.2308	74	139.859	11.8262	74.107	0.155157	53.8462	146	126	211	116	149.077	146	544.91	23.3433	150.755	0.150443	76.9231	0	1	0	0	0	1	0	0	0	0	0	0	0	0	0	0	0	0	0	0	0	0	0	0	0	0	0	0	0	0	4	0	0	1	0	0	0	0	0	0	0	0	0	0	0	0	0	0	0	0	0	0	0	0	0
0	0	57.66	0	0	0	0	0	0	0	0	0	0	0	0	0	0	73	79	79	73	76	76	18	4.2426	76.0592	0.0394737	50	147	148	148	147	147.5	147.5	0.5	0.7071	147.501	0.00338983	0	0	0	0	0	0	0	0	0	0	0	0	0	0	0	0	0	0	0	0	0	0	0	0	0	0	0	0	0	0	0	1	0	0	0	0	0	0	0	0	0	0	0	0	0	0	0	0	0	0	0	0	0	0	0	0
1	1	74.33	0	0	0	0	0	0	0	0	0	0	0	0	0	0	90	90	90	90	90	90			90	0		174	174	174	174	174	174			174	0		0	0	0	0	0	0	0	0	0	0	0	0	0	0	0	0	0	0	0	0	0	0	0	0	0	0	0	0	0	0	3	1	0	0	1	0	1	0	0	0	0	0	0	0	0	0	0	0	0	0	0	0	0	0	0
1	0	83.24	0	0	0	0	0	0	0	0	0	0	0	0	0	0	54	84	84	47	64.2941	61	145.596	12.0663	65.3511	0.18207	82.3529	138	176	184	115	142.471	136	528.64	22.9922	144.206	0.156563	64.7059	0	0	0	0	0	0	0	0	0	0	0	0	0	0	0	0	0	0	0	0	0	0	0	0	0	0	0	0	0	0	4	0	0	0	0	0	1	0	0	0	0	0	0	0	0	0	0	0	0	0	0	0	0	0	0
1	1	72.37	0	0	0	0	0	0	0	0	0	0	0	0	0	0	77	75	81	54	66.3636	63	72.8545	8.5355	66.8608	0.122631	63.6364	154	154	159	128	145.454	149	101.073	10.0535	145.77	0.0659012	81.8182	0	0	0	0	0	0	0	0	0	0	0	0	0	0	0	0	0	0	0	0	0	0	0	0	0	0	0	0	0	0	3	0	0	0	0	0	0	0	0	0	0	0	0	0	0	0	0	0	0	0	0	0	0	0	0
1	1	84.7	0	0	0	0	0	0	0	0	0	0	0	0	0	0	71	66	76	52	66.7143	67	72.5714	8.5189	67.1789	0.11822	42.8571	170	118	170	99	134.571	140	714.619	26.7324	136.828	0.183912	85.7143	0	1	0	0	0	0	0	0	0	0	0	0	0	0	0	0	0	0	0	0	1	0	0	0	0	0	0	0	0	0	5	0	0	0	0	0	0	1	0	0	0	0	0	0	0	0	0	0	0	0	0	0	0	0	0
1	1	73.21	0	0	0	0	0	0	0	0	0	0	0	0	0	0	86	106	106	86	96	96	200	14.1421	96.5194	0.104167	50	141	162	162	141	151.5	151.5	220.5	14.8492	151.863	0.0693069	50	0	0	0	0	0	0	0	0	0	0	0	0	0	0	0	0	0	0	0	0	0	0	0	0	0	0	0	0	0	0	3	0	0	0	0	0	0	0	0	0	0	0	0	0	0	0	0	0	0	0	0	0	0	0	0	92.3								4.4	32.6		231		4.34		4.8		38.5	138.6	5.8	69.4	98	71		20	10	3.02	3.6073	1.22	6.2	14.1	6.2
1	1	88.23	0	0	0	0	0	0	0	0	0	0	0	0	0	0	64	64	65	64	64.3333	64	0.3333	0.5774	64.3351	0.00732753	0	136	157	157	133	142	136	171	13.0767	142.401	0.0751907	33.3333	0	0	0	0	0	0	0	0	0	0	0	0	0	0	0	0	0	0	0	0	0	0	0	0	0	0	0	0	0	0	4	0	0	0	0	0	1	0	0	0	0	0	0	0	0	0	0	0	0	0	0	0	0	0	0
1	0	80.33	0	0	0	0	0	0	0	0	0	0	0	0	0	0	81	72	87	61	75.3333	75	83.25	9.1241	75.8229	0.11419	55.5556	170	144	203	133	158.111	154	414.361	20.3559	159.272	0.121381	77.7778	0	0	0	0	0	0	0	0	0	0	0	0	0	0	0	0	0	0	0	0	0	0	0	0	0	0	0	0	0	0	4	0	0	0	0	0	0	0	0	0	0	0	0	0	0	0	0	0	0	0	0	0	0	0	0
0	1	24.72	0	0	0	0	0	0	0	0	0	0	0	0	0	0	82	82	82	82	82	82			82	0		150	150	150	150	150	150			150	0		0	0	0	0	0	0	0	0	0	0	0	0	0	0	0	0	0	0	0	0	0	0	0	0	0	0	0	0	0	0	0	0	0	0	0	0	0	0	0	0	0	0	0	0	0	0	0	0	0	0	0	0	0	0	0
1	0	75.86	0	0	0	0	0	0	0	0	0	0	0	0	0	0	90	115	115	81	98.8333	97.5	169.367	13.0141	99.5448	0.120204	83.3333	190	206	206	176	193.333	192.5	121.467	11.0212	193.595	0.0520393	83.3333	0	0	0	0	0	1	0	0	0	0	0	0	0	0	0	0	0	0	0	0	0	0	0	0	0	0	0	0	0	0	3	0	0	1	0	0	0	1	0	0	0	0	0	1	0	0	0	0	0	0	0	0	0	0	0
1	1	83.87	0	0	0	0	0	0	0	0	0	0	0	0	0	0	76	42	82	42	66.9231	67	135.41	11.6366	67.8505	0.167059	69.2308	163	113	173	113	150.231	151	276.026	16.614	151.076	0.106251	76.9231	0	0	0	0	0	0	0	0	0	0	0	0	0	0	0	0	0	0	0	0	0	0	0	0	0	0	0	0	0	0	4	1	0	0	1	0	1	0	0	0	0	0	0	0	0	0	0	0	0	0	0	0	0	0	0
0	1	64.22	0	0	0	0	0	0	0	0	0	0	0	0	0	0	104	90	104	78	86.25	83.5	60.75	7.7942	86.5722	0.0865206	58.3333	153	147	154	129	141.333	141.5	54.2424	7.3649	141.509	0.049892	66.6667	0	0	0	0	0	0	1	0	0	0	0	0	0	0	0	0	0	0	0	0	0	0	0	0	0	0	0	0	0	0	2	0	0	0	1	0	1	0	0	0	0	0	0	0	0	0	0	0	0	0	0	0	0	0	0																3.58			139	7.2		81
1	1	70.44	0	0	0	0	0	0	0	0	0	0	0	0	0	0	80	88	97	79	86.1667	85	50.1667	7.0828	86.4089	0.0750374	83.3333	154	196	196	154	172.833	169.5	329.767	18.1595	173.626	0.0959147	83.3333	0	1	0	0	0	0	0	0	0	0	0	0	0	0	0	0	0	0	0	0	0	0	0	0	1	0	0	0	0	0	5	1	0	1	0	1	1	0	0	0	0	0	0	0	0	0	0	0	0	0	0	0	0	0	0
1	0	82.33	0	1	0	0	0	1	0	0	2009-12-14	0	0	0	2009-12-14	0	76	81	90	67	76.7	75.5	42.2333	6.4987	76.9474	0.080381	60	143	163	163	127	145.4	144.5	125.156	11.1873	145.787	0.0729931	70	0	0	0	0	0	0	0	0	0	0	0	0	0	0	0	0	0	0	0	0	0	0	0	0	0	0	0	0	0	0	4	1	0	0	0	0	0	0	0	0	0	0	0	0	0	0	0	0	0	0	0	0	0	0	0
1	1	70.39	0	0	0	0	0	0	0	0	0	0	0	0	0	0	71	77	80	58	68.4667	67	47.8381	6.9165	68.792	0.0975947	66.6667	117	134	154	95	121.067	117	373.924	19.3371	122.499	0.154307	66.6667	0	1	0	0	0	0	0	0	0	0	0	0	0	0	0	0	0	0	0	0	0	0	0	0	1	0	0	0	0	0	5	0	0	1	0	0	0	0	0	0	0	0	0	0	0	0	0	0	0	0	0	0	0	0	0
0	0	76.23	0	0	0	0	0	0	0	0	0	0	0	0	0	0	79	70	79	57	67.7273	68	36.2182	6.0182	67.9699	0.0847234	63.6364	161	141	165	110	139.182	140	321.164	17.921	140.227	0.122768	72.7273	0	0	0	0	0	0	0	0	0	0	0	0	0	0	0	0	0	0	0	0	0	0	0	0	0	0	0	0	0	0	3	0	0	1	1	0	0	0	0	0	0	0	0	0	0	0	0	0	0	0	0	0	0	0	0
1	0	92.99	0	0	0	0	0	0	0	0	0	0	0	0	0	0	51	46	82	46	60.8182	59	128.964	11.3562	61.7745	0.178034	81.8182	134	119	167	110	140.636	134	537.654	23.1874	142.363	0.157202	72.7273	0	0	0	0	0	0	0	0	0	0	0	0	0	0	0	0	0	0	0	0	0	0	0	0	0	0	0	0	0	0	4	0	0	1	0	0	0	0	0	0	0	0	0	0	0	0	0	0	0	0	0	0	0	0	0
0	0	57.52	0	0	0	0	0	0	0	0	0	0	0	0	0	0	73	73	81	72	75.125	74.5	8.4107	2.9001	75.174	0.0361107	12.5	138	143	146	117	136.125	140	108.411	10.412	136.473	0.0715488	62.5	0	0	0	0	0	0	0	0	0	0	0	0	0	0	0	0	0	0	0	0	0	0	0	0	0	0	0	0	0	0	1	0	0	0	0	0	0	0	0	0	0	0	0	0	0	0	0	0	0	0	0	0	0	0	0
0	1	63.36	0	0	0	0	0	0	0	0	0	0	0	0	0	0	82	71	97	56	71.0667	68	129.067	11.3608	71.9092	0.15444	66.6667	168	186	198	119	154.533	154	618.981	24.8793	156.391	0.155537	80	0	0	0	0	0	0	0	0	0	0	0	0	0	0	0	0	0	0	0	0	0	0	0	0	0	0	0	0	0	0	2	0	0	0	0	0	1	0	0	0	1	0	0	0	0	0	0	0	0	0	0	0	0	0	0
0	1	75.41	0	0	0	0	0	0	0	0	0	0	0	0	0	0	85	87	98	70	83.1818	85	59.3636	7.7048	83.5056	0.0883152	54.5455	142	167	172	127	148.364	146	292.055	17.0896	149.256	0.109827	63.6364	0	0	0	0	0	0	0	0	0	0	0	0	0	0	0	0	0	0	0	0	0	0	0	0	0	0	0	0	0	0	3	0	0	0	0	0	1	0	0	0	0	0	0	0	0	0	0	0	0	0	0	0	0	0	0
1	0	69.75	0	0	0	0	0	0	0	0	0	0	0	0	0	0	70	74	87	65	73.6923	74	39.8974	6.3164	73.9418	0.0823511	53.8462	142	138	157	112	138.923	142	180.744	13.4441	139.522	0.0929771	76.9231	0	0	0	0	0	0	0	0	0	0	0	0	0	0	0	0	0	0	0	0	0	0	0	0	0	0	0	0	0	0	2	0	0	1	0	0	0	0	1	0	0	0	0	0	0	0	0	0	0	0	0	0	0	0	0
1	0	78.35	0	0	0	0	0	0	0	0	0	0	0	0	0	0	70	67	73	67	69.8	70	7.7	2.7749	69.8441	0.0355578	20	165	139	172	139	154.8	159	229.2	15.1394	155.391	0.0874745	60	0	0	0	0	0	0	0	0	0	0	0	0	0	0	0	0	0	0	0	0	0	0	0	0	0	0	0	0	0	0	3	0	0	0	0	0	0	0	0	0	0	0	0	0	0	0	0	0	0	0	0	0	0	0	0
0	0	61.64	0	0	0	0	0	0	0	0	0	0	0	0	0	0	78	77	96	73	82.25	81.5	50.7857	7.1264	82.5197	0.0810474	75	140	142	163	140	148.25	146.5	77.3571	8.7953	148.478	0.0554957	75	0	1	0	0	0	0	0	0	0	0	0	0	0	0	0	0	0	0	0	0	0	0	0	0	0	0	0	0	0	0	2	0	0	0	0	0	0	0	0	0	0	0	0	0	0	0	0	0	0	0	0	0	0	0	0
1	0	77.1	0	0	0	0	0	0	0	0	0	0	0	0	0	0	81	106	106	81	93.5	93.5	312.5	17.6777	94.3319	0.13369	50	147	160	160	147	153.5	153.5	84.5	9.1924	153.638	0.0423453	50	0	0	0	0	0	0	0	0	0	0	0	0	0	0	0	0	0	0	0	0	0	0	0	0	0	0	0	0	0	0	3	0	0	0	0	0	1	0	0	0	0	0	0	0	0	0	0	0	0	0	0	0	0	0	0
1	1	73.31	0	0	0	0	0	0	0	0	0	0	0	0	0	0	70	68	79	68	72.8571	73	17.1429	4.1404	72.9579	0.0526134	42.8571	113	118	149	113	134.286	136	191.238	13.8289	134.895	0.0953419	57.1429	0	0	0	0	0	0	0	0	0	0	0	0	0	0	0	0	0	0	0	0	0	0	0	0	0	0	0	0	0	0	3	0	0	0	0	0	0	0	0	0	0	0	0	0	0	0	0	0	0	0	0	0	0	0	0
0	1	72.34	0	0	0	0	0	0	0	0	0	0	0	0	0	0	72	77	83	59	73.1333	75	51.1238	7.1501	73.4588	0.0944528	73.3333	133	137	154	113	135.2	135	126.314	11.239	135.635	0.0803097	93.3333	0	0	0	0	0	0	0	0	0	0	0	0	0	0	0	0	0	0	0	0	0	0	0	0	0	0	0	0	0	0	3	0	0	0	0	0	0	0	0	0	0	0	0	0	0	0	0	0	0	0	0	0	0	0	0
1	1	72.79	0	0	0	0	0	0	0	0	0	0	0	0	0	0	76	74	80	62	73.6	75	28.7111	5.3583	73.7753	0.0690667	40	141	132	143	116	131.4	133	80.9333	8.9963	131.677	0.0649516	70	0	0	0	0	0	0	0	0	0	0	0	0	0	0	0	0	0	0	0	0	0	0	0	0	0	0	0	0	0	0	3	0	0	0	0	0	0	0	0	0	0	0	0	0	0	0	0	0	0	0	0	0	0	0	0	92								8.6	31.3		125		5.29	0.487
1	1	79.19	1	0	0	0	0	0	0	2008-06-10	0	0	0	0	0	0	86	62	86	54	73.0909	74	81.6909	9.0383	73.5972	0.117904	63.6364	164	143	164	109	147.727	151	289.618	17.0182	148.616	0.109839	72.7273	0	0	0	0	0	0	0	0	0	0	0	0	0	0	0	0	0	0	0	0	0	0	0	0	0	0	0	0	0	0	3	0	0	0	0	0	0	0	1	0	0	0	0	0	0	0	0	0	0	0	0	0	0	0	0	83								6.98	29.2		218		4.04		4.34	0.419	34	134	5.9	58	95	76		10	12					11.8	7.88	15.46
0	1	67.94	0	0	0	0	0	0	0	0	0	0	0	0	0	0	100	75	100	61	71.8333	68.5	127.424	11.2882	72.6418	0.150455	75	190	127	190	115	137.083	129	513.72	22.6654	138.79	0.158301	58.3333	0	0	0	0	0	0	0	0	0	0	0	0	0	0	0	0	0	0	0	0	0	0	0	0	0	0	0	0	0	0	2	0	0	0	0	0	0	1	0	0	0	0	0	0	0	0	0	0	0	0	0	0	0	0	0
0	0	55.73	0	0	0	0	0	0	0	0	0	0	0	0	0	0	93	89	95	84	89.75	89.5	12.5	3.5355	89.8109	0.0368489	62.5	148	132	162	132	147.875	148	103.839	10.1902	148.182	0.06446	50	0	0	0	0	0	0	0	0	0	0	0	0	0	0	0	0	0	0	0	0	0	0	0	0	0	0	0	0	0	0	1	0	0	0	0	0	0	0	1	0	0	0	0	0	0	0	0	0	0	0	0	0	0	0	0
0	0	67.39	0	0	0	0	0	0	0	0	0	0	0	0	0	0	82	60	82	58	68.7	67.5	66.2333	8.1384	69.1325	0.112384	80	189	123	189	109	135.5	124	630.722	25.1142	137.579	0.175833	70	0	0	0	0	0	0	0	0	0	0	0	0	0	0	0	0	0	0	0	0	0	0	0	0	0	0	0	0	0	0	2	1	0	0	0	0	0	0	0	0	0	0	0	0	0	0	0	0	0	0	0	0	0	0	0
1	0	88.26	0	0	0	0	0	0	0	0	0	0	0	0	0	0	91	72	91	72	78.5	75.5	76.3333	8.7369	78.8638	0.0963869	50	177	146	177	134	149.75	144	354.917	18.8392	150.636	0.10895	75	0	1	0	0	0	1	0	0	0	0	0	0	0	0	0	0	0	0	0	0	0	0	0	0	0	0	0	0	0	0	4	0	0	1	0	0	0	0	0	0	0	0	0	0	0	0	0	0	0	0	0	0	0	0	0
1	0	84.24	0	0	0	0	0	0	0	0	0	0	0	0	0	0	98	90	99	66	88.2	90	177.2	13.3116	89	0.134992	80	181	153	181	135	162.2	165	351.2	18.7403	163.064	0.103341	60	0	0	0	0	0	0	0	0	0	0	0	0	0	0	0	0	0	0	0	0	0	0	0	0	0	0	0	0	0	0	4	0	0	0	0	1	0	1	0	0	0	0	0	0	0	0	0	0	0	0	0	0	0	0	0
1	1	84.57	0	1	0	0	0	1	0	0	2005-01-24	0	0	0	2005-01-24	0	48	73	73	48	60.3333	60	156.333	12.5033	61.191	0.169209	66.6667	148	136	148	136	141.333	140	37.3333	6.1101	141.421	0.0352987	33.3333	0	0	0	0	0	0	0	0	0	0	0	0	0	0	0	0	0	0	0	0	0	0	0	0	0	0	0	0	0	0	4	0	0	0	0	0	0	0	0	0	0	0	0	0	0	0	0	0	0	0	0	0	0	0	0
1	0	91.43	0	0	0	0	0	0	0	0	0	0	0	0	0	0	65	65	67	53	62.8	65	31.2	5.5857	62.9984	0.0795541	40	108	146	146	108	125.8	125	253.7	15.928	126.604	0.113246	80	1	1	0	0	0	0	0	0	0	1	0	0	0	0	0	0	0	0	0	0	0	0	0	0	0	0	0	0	0	0	5	1	0	0	0	1	0	0	0	0	0	0	0	0	0	0	0	0	0	0	0	0	0	0	0
1	1	80.29	0	0	0	0	0	0	0	0	0	0	0	0	0	0	66	62	82	62	67	66	29.2727	5.4104	67.2	0.0773148	25	140	139	151	127	138.5	138.5	50.6364	7.1159	138.667	0.0491912	83.3333	0	0	0	0	0	0	0	0	0	0	0	0	0	0	0	0	0	0	0	0	0	0	0	0	0	0	0	0	0	0	4	0	0	1	0	0	0	0	0	0	0	0	0	0	0	0	0	0	0	0	0	0	0	0	0
0	1	67.25	0	0	0	0	0	0	0	0	0	0	0	0	0	0	65	82	90	63	75.1905	75	52.0619	7.2154	75.5195	0.0936489	52.381	120	152	180	120	153.048	156	215.048	14.6645	153.715	0.0935074	76.1905	0	0	0	0	0	0	1	0	0	0	0	0	0	0	0	0	0	0	0	0	0	0	0	0	0	0	0	0	0	0	2	0	0	0	0	0	0	0	0	0	0	0	0	0	0	0	0	0	0	0	0	0	0	0	0	94.7								7.8	32.5		208		4.3	0.407
1	0	90.33	0	0	0	0	0	0	0	0	0	0	0	0	0	0	57	64	73	57	64.2	64	38.7	6.2209	64.4407	0.0866693	60	138	153	166	138	155	154	124	11.1355	155.32	0.0642575	60	1	0	0	0	0	0	0	0	0	0	0	0	0	0	0	0	0	0	0	0	0	0	1	0	0	0	0	0	0	0	4	1	0	1	0	1	0	1	0	0	0	0	0	0	0	0	0	0	0	0	0	0	0	0	0
1	1	79.45	0	0	0	0	0	0	0	0	0	0	0	0	0	0	75	81	81	71	75.6667	75	25.3333	5.0332	75.7782	0.054312	33.3333	136	145	145	136	141	142	21	4.5826	141.05	0.0265366	33.3333	0	0	0	0	0	0	0	0	0	0	0	0	0	0	0	0	0	0	0	0	0	0	0	0	0	0	0	0	0	0	3	0	0	1	1	0	0	0	0	0	0	0	0	0	0	0	0	0	0	0	0	0	0	0	0	92.5								7.3	31		178		4.15		4.7		42	141	6.6	71	111					0.76			6.73
1	1	77.25	0	0	0	0	0	0	0	0	0	0	0	0	0	0	66	74	74	53	64	64.5	75.3333	8.6795	64.4399	0.117448	50	169	184	184	114	158.75	168.5	943.583	30.7178	160.964	0.167574	50	0	0	1	0	0	1	0	0	0	0	0	0	0	0	0	0	0	0	0	0	0	0	0	0	0	0	0	0	0	0	3	1	0	1	1	0	0	0	0	0	1	0	0	1	0	0	0	0	0	0	0	0	0	0	0	88.8								6.3	30		99		2.31	0.205
1	1	74.35	0	0	0	0	0	0	0	0	0	0	0	0	0	0	71	77	104	71	84	77	309	17.5784	85.2174	0.170865	66.6667	129	179	217	129	175	179	1948	44.1362	178.672	0.205926	66.6667	0	1	0	0	0	1	0	0	0	0	0	0	0	0	0	0	0	0	0	0	0	0	0	0	0	0	0	0	0	0	3	0	0	0	0	0	0	0	0	0	0	0	0	0	0	0	0	0	0	0	0	0	0	0	0	89.6								5.6	30.3		234		4.36		3.3		35	139	7.9	60	184
0	0	55.65	0	0	0	0	0	0	0	0	0	0	0	0	0	0	56	61	85	42	60.9286	61	133.148	11.539	61.9349	0.182497	71.4286	169	125	169	101	133.071	131	328.687	18.1297	134.213	0.131285	78.5714	0	0	0	0	0	0	0	0	0	0	0	0	0	0	0	0	0	0	0	0	0	0	0	0	0	0	0	0	0	0	1	0	0	0	0	0	0	0	0	0	0	0	0	0	0	0	0	0	0	0	0	0	0	0	0
1	0	86.23	0	0	0	0	0	0	0	0	0	0	0	0	0	0	83	75	83	74	78.5	78.5	21.6667	4.6547	78.6034	0.051352	25	191	148	191	148	163	156.5	412.667	20.3142	163.947	0.10793	50	0	0	0	0	0	0	0	0	0	0	0	0	0	0	0	0	0	0	0	0	0	0	0	0	0	0	0	0	0	0	4	0	0	1	0	1	1	0	0	0	0	0	0	0	0	0	0	0	0	0	0	0	0	0	0
1	0	59.9	1	0	0	0	0	0	0	2017-09-10	0	0	0	0	0	0	70	70	70	70	70	70			70	0		130	130	130	130	130	130			130	0		0	0	0	0	0	0	0	0	0	0	0	0	0	0	0	0	0	0	0	0	0	0	0	0	0	0	0	0	0	0	1	0	0	0	0	0	0	0	0	0	0	0	0	0	0	0	0	0	0	0	0	0	0	0	0
1	1	91.32	0	0	0	0	0	0	0	0	0	0	0	0	0	0	67	79	90	56	73.9091	75	94.8909	9.7412	74.4904	0.125666	90.9091	140	169	197	124	155.546	151	521.473	22.8358	157.062	0.139979	90.9091	0	0	0	0	0	0	0	0	0	0	0	0	0	0	0	0	0	0	0	0	0	0	0	0	0	0	0	0	0	0	4	0	0	1	0	0	0	0	0	0	0	0	0	0	0	0	0	0	0	0	0	0	0	0	0
0	0	62.83	0	0	1	0	0	0	0	0	0	2003-04-25	0	0	0	0	59	62	78	55	66	66.5	55.1111	7.4237	66.3747	0.106708	60	127	143	155	118	138.3	139.5	110.456	10.5098	138.659	0.072093	70	0	0	0	0	0	0	0	0	0	0	0	0	0	0	0	0	0	0	0	0	0	0	0	0	0	0	0	0	0	0	2	0	0	0	0	0	0	0	0	0	0	0	0	0	0	0	0	0	0	0	0	0	0	0	0
1	0	68.32	0	0	0	0	0	0	0	0	0	0	0	0	0	0	79	77	86	55	70.9333	72	95.0667	9.7502	71.556	0.132795	73.3333	168	146	174	109	141.267	141	488.209	22.0955	142.87	0.151106	66.6667	0	0	0	0	0	0	0	0	0	0	0	0	0	0	0	0	0	0	0	0	0	0	0	0	0	0	0	0	0	0	2	0	0	0	1	0	0	0	0	0	0	0	0	0	0	0	0	0	0	0	0	0	0	0	0
0	0	76.8	0	0	0	0	0	0	0	0	0	0	0	0	0	0	82	82	82	82	82	82			82	0		154	154	154	154	154	154			154	0		0	0	0	0	0	0	0	0	0	0	0	0	0	0	0	0	0	0	0	0	0	0	0	0	0	0	0	0	0	0	3	0	0	0	0	0	0	0	0	0	0	0	0	0	0	0	0	0	0	0	0	0	0	0	0
1	0	76.98	0	0	0	0	0	0	0	0	0	0	0	0	0	0	70	64	74	64	70.2	71	14.2	3.7683	70.2809	0.0480122	20	151	127	189	127	160.2	156	587.7	24.2425	161.661	0.135351	80	1	1	0	0	0	0	0	0	0	0	0	0	0	0	0	0	0	0	0	0	0	0	0	0	0	0	0	0	0	0	3	0	0	1	0	0	0	0	0	0	0	0	0	0	0	0	0	0	0	0	0	0	0	0	0
1	0	74.23	0	0	0	0	0	0	0	0	0	0	0	0	0	0	88	55	88	49	65.3846	67	118.423	10.8822	66.2153	0.159905	76.9231	213	168	213	133	152.385	145	404.256	20.1061	153.604	0.126767	69.2308	0	0	0	0	0	0	0	0	0	0	0	0	0	0	0	0	0	0	0	0	0	0	0	0	0	0	0	0	0	0	3	1	0	0	0	0	1	0	0	0	1	0	0	0	0	0	0	0	0	0	0	0	0	0	0	83.8								7	29.6		251		3.38	0.283	4.8		38	138	14.5	71	131	69	28	9	8					10		4.5
1	1	72.49	0	0	0	0	0	0	0	0	0	0	0	0	0	0	72	74	82	68	74.7857	75	16.6429	4.0796	74.889	0.0525658	57.1429	131	134	149	119	133.286	132.5	88.0659	9.3843	133.592	0.0678466	64.2857	0	0	0	0	0	0	0	0	0	0	0	0	0	0	0	0	0	0	0	0	0	0	0	0	0	0	0	0	0	0	3	0	0	0	0	0	0	0	0	0	0	0	0	0	0	0	0	0	0	0	0	0	0	0	0
1	1	83.14	0	0	0	0	0	0	0	0	0	0	0	0	0	0	62	69	74	57	64.5714	63	39.619	6.2944	64.8339	0.0902481	85.7143	105	151	158	105	136.857	138	289.476	17.014	137.761	0.115097	57.1429	0	0	0	0	0	0	0	0	0	0	0	0	0	0	0	0	0	0	0	0	0	0	0	0	0	0	0	0	0	0	4	0	0	1	0	0	0	0	0	0	1	0	0	1	0	0	0	0	0	0	0	0	0	0	0
0	1	59.18	0	1	0	0	0	1	0	0	2015-10-13	0	0	0	2015-10-13	0	64	68	84	56	72	70	108	10.3923	72.64	0.133631	71.4286	141	134	151	134	142.571	141	57.619	7.5907	142.744	0.0492921	28.5714	0	0	0	0	0	0	0	0	0	0	0	0	0	0	0	0	0	0	0	0	0	0	0	0	0	0	0	0	0	0	1	0	0	0	0	0	0	0	0	0	0	0	0	0	0	0	0	0	0	0	0	0	0	0	0
1	1	93.7	0	0	0	0	0	0	0	0	0	0	0	0	0	0	87	69	95	66	82.3333	84	76.0606	8.7213	82.7557	0.101417	50	197	161	197	140	168.417	164	321.538	17.9315	169.289	0.101938	75	0	0	0	0	0	0	0	0	0	0	0	0	0	0	0	0	0	0	0	0	0	0	0	0	0	0	0	0	0	0	4	0	0	0	1	0	0	0	0	0	0	0	0	0	0	0	0	0	0	0	0	0	0	0	0
0	0	78.16	0	0	0	0	0	0	0	0	0	0	0	0	0	0	63	63	63	63	63	63			63	0		118	118	118	118	118	118			118	0		0	0	0	0	0	0	0	0	0	0	0	0	0	0	0	0	0	0	0	0	0	0	0	0	0	0	0	0	0	0	3	0	0	0	0	0	1	0	0	0	0	0	0	0	0	0	0	0	0	0	0	0	0	0	0
0	1	66.84	0	0	0	0	0	0	0	0	0	0	0	0	0	0	76	78	92	70	76.5	76	26.0294	5.1019	76.6605	0.0648125	44.4444	92	113	160	92	125.278	125	304.448	17.4484	126.42	0.135354	83.3333	0	0	0	0	0	0	0	0	0	0	0	0	0	0	0	0	0	0	0	0	0	0	0	0	0	0	0	0	0	0	2	0	0	0	0	0	0	0	0	0	0	0	0	0	0	0	0	0	0	0	0	0	0	0	0
1	1	69.3	0	0	0	0	0	0	0	0	0	0	0	0	0	0	67	76	88	67	75.5	75.5	31.0385	5.5712	75.6906	0.0711067	57.1429	112	170	170	112	137.643	140	235.632	15.3503	138.435	0.107466	64.2857	0	0	0	0	0	0	0	0	0	0	0	0	0	0	0	0	0	0	0	0	0	0	0	0	0	0	0	0	0	0	2	0	0	0	0	0	0	0	0	0	0	0	0	0	0	0	0	0	0	0	0	0	0	0	0
1	1	78.53	0	1	0	0	0	1	0	0	2008-07-05	0	0	0	2008-07-05	0	79	95	95	66	77.6471	79	79.9926	8.9439	78.1304	0.111747	47.0588	145	177	177	111	142.941	147	333.934	18.2739	144.036	0.124025	58.8235	1	0	0	0	0	0	0	0	0	0	0	0	0	0	0	0	0	0	0	0	0	0	0	1	0	1	0	0	0	0	5	1	0	0	1	1	0	1	0	0	0	0	0	0	0	0	0	0	0	0	0	0	0	0	0
0	1	69.52	0	0	0	0	0	0	0	0	0	0	0	0	0	0	80	90	93	80	88.25	90	32.25	5.6789	88.3869	0.0557289	25	120	130	130	120	125	125	33.3333	5.7735	125.1	0.04	25	0	0	0	0	0	0	0	0	0	0	0	0	0	0	0	0	0	0	0	0	0	0	0	0	0	0	0	0	0	0	2	0	0	0	0	0	0	0	0	0	0	0	0	0	0	0	0	0	0	0	0	0	0	0	0
0	0	68.84	0	0	0	0	0	0	0	0	0	0	0	0	0	0	90	80	90	80	86.6667	90	33.3333	5.7735	86.7948	0.0543928	33.3333	130	120	130	120	126.667	130	33.3333	5.7735	126.754	0.0372161	33.3333	0	0	0	0	0	0	0	0	0	0	0	0	0	0	0	0	0	0	0	0	0	0	0	0	0	0	0	0	0	0	2	0	0	0	0	0	0	0	0	0	0	0	0	0	0	0	0	0	0	0	0	0	0	0	0
0	0	76.29	0	0	0	0	0	0	0	0	0	0	0	0	0	0	82	76	94	52	68.7333	66	134.495	11.5972	69.6405	0.163006	66.6667	153	130	179	103	146.4	150	397.114	19.9277	147.66	0.131503	80	0	0	0	0	0	0	0	0	0	0	0	0	0	0	0	0	0	0	0	0	0	0	0	0	0	0	0	0	0	0	3	0	0	0	0	0	0	0	0	0	0	0	0	0	0	0	0	0	0	0	0	0	0	0	0
0	1	73.5	0	0	0	0	0	0	0	0	0	0	0	0	0	0	83	84	86	63	78.6	80	56.6857	7.529	78.9358	0.0925407	60	138	149	170	120	145.333	147	191.381	13.8341	145.947	0.0919608	86.6667	0	0	0	0	0	0	0	0	0	0	0	0	0	0	0	0	0	0	0	0	0	0	0	0	0	0	0	0	0	0	3	0	0	0	0	0	0	0	0	0	0	0	0	0	0	0	0	0	0	0	0	0	0	0	0	91.7								7	31.3		181		4.69		4.1		40	138	6.6	72	137
1	1	66.54	0	0	0	0	0	0	0	0	0	0	0	0	0	0	82	72	84	70	76.7778	77	21.9444	4.6845	76.9047	0.0575242	55.5556	153	141	180	120	148.111	143	329.111	18.1414	149.095	0.11548	66.6667	0	0	0	0	0	0	0	0	0	0	0	0	0	0	0	0	0	0	0	0	0	0	0	0	0	0	0	0	0	0	2	1	0	0	1	0	0	0	0	0	0	0	0	0	0	0	0	0	0	0	0	0	0	0	0
0	0	67.36	0	0	0	0	0	0	0	0	0	0	0	0	0	0	118	87	118	55	80.8182	80	245.164	15.6577	82.1855	0.184724	72.7273	171	178	178	131	152.636	148	273.055	16.5244	153.447	0.103222	72.7273	0	0	0	0	0	0	0	0	0	0	0	0	0	0	0	0	0	0	0	0	0	0	0	0	0	0	0	0	0	0	2	0	0	0	0	0	0	0	0	0	0	0	0	0	0	0	0	0	0	0	0	0	0	0	0
0	0	63.55	0	0	0	0	1	0	0	0	0	0	0	2003-04-23	0	0	76	80	88	63	76.2727	77	54.4182	7.3769	76.5963	0.092216	54.5455	163	150	179	119	148.454	150	290.673	17.0491	149.342	0.1095	63.6364	0	1	0	0	0	0	0	0	0	0	0	0	0	0	0	0	0	0	0	0	0	0	0	0	0	0	0	0	0	0	2	0	0	0	0	0	0	0	0	0	0	0	0	0	0	0	0	0	0	0	0	0	0	0	0
1	0	79.27	0	1	0	0	0	1	0	0	2002-11-08	0	0	0	2002-11-08	0	81	64	81	64	73.6667	76	76.3333	8.7369	74.0113	0.0968368	66.6667	167	111	167	111	129.667	111	1045.33	32.3316	132.327	0.203589	33.3333	0	0	0	0	0	0	0	0	0	0	0	0	0	0	0	0	0	0	0	0	0	0	0	0	0	0	0	0	0	0	3	0	0	1	1	0	0	0	0	0	0	0	0	0	0	0	0	0	0	0	0	0	0	0	0
1	1	24.69	0	0	0	0	0	0	0	0	0	0	0	0	0	0	63	60	79	54	65.1429	63	64.8095	8.0504	65.5678	0.114414	57.1429	135	122	208	122	147.429	136	839.286	28.9704	149.849	0.181928	85.7143	0	0	0	0	0	0	0	0	0	0	0	0	0	0	0	0	0	0	0	0	0	0	0	0	0	0	0	0	0	0	0	0	0	1	0	0	0	0	1	0	0	0	0	0	0	0	0	0	0	0	0	0	0	0	0
1	1	62.31	1	0	0	0	0	0	0	2004-09-10	0	0	0	0	0	0	80	78	89	66	78.1429	78	45.1429	6.7188	78.3901	0.0796034	57.1429	139	152	152	119	138	139	107.333	10.3602	138.333	0.0695048	71.4286	0	0	0	0	0	1	0	0	0	0	0	0	0	0	0	0	0	0	0	0	0	0	0	0	0	0	0	0	0	0	2	0	0	1	0	0	0	0	0	0	0	0	0	0	0	0	0	0	0	0	0	0	0	0	0
1	0	86.04	0	0	0	0	0	0	0	0	0	0	0	0	0	0	78	78	78	78	78	78			78	0		128	128	128	128	128	128			128	0		0	0	0	0	0	0	0	0	0	0	0	0	1	0	0	0	0	0	0	0	0	0	0	0	0	0	0	0	0	0	5	0	0	1	0	0	0	0	0	0	0	0	0	0	0	0	0	0	0	0	0	0	0	0	0
1	1	67.43	0	0	0	0	0	0	0	0	0	0	0	0	0	0	63	77	83	63	70.5385	70	40.9359	6.3981	70.8058	0.0871455	61.5385	179	166	179	149	157.846	157	61.9744	7.8724	158.027	0.0479171	38.4615	0	0	0	0	0	0	0	0	0	0	0	0	0	0	0	0	0	0	0	0	0	0	0	0	0	0	0	0	0	0	2	0	0	1	0	0	1	0	0	0	0	0	0	0	0	0	0	0	0	0	0	0	0	0	0
1	0	77.04	0	0	0	0	0	0	0	0	0	0	0	0	0	0	66	58	67	58	63.6667	66	24.3333	4.9329	63.7939	0.063262	33.3333	123	127	131	123	127	127	16	4	127.042	0.0257164	33.3333	0	0	0	0	0	0	0	0	0	0	0	0	0	0	0	0	0	0	0	0	0	0	0	0	0	0	0	0	0	0	3	0	0	0	0	0	0	0	0	0	0	0	0	0	0	0	0	0	0	0	0	0	0	0	0
1	1	60.92	1	0	0	0	0	0	0	2012-02-16	0	0	0	0	0	0	82	92	92	80	84.6667	82	41.3333	6.4291	84.8292	0.0620001	33.3333	125	129	129	125	127	127	4	2	127.01	0.0128582	0	0	0	0	0	0	0	0	0	0	0	0	0	0	0	0	0	0	0	0	0	0	0	0	0	0	0	0	0	0	0	2	0	0	1	1	0	0	0	0	0	0	0	0	0	0	0	0	0	0	0	0	0	0	0	0																3.2			138	4.7		102
1	0	83.29	0	0	0	0	0	0	0	0	0	0	0	0	0	0	77	61	77	59	67.9167	64.5	54.6288	7.3911	68.2843	0.104193	41.6667	128	112	150	112	134.167	135	135.97	11.6606	134.63	0.0832113	66.6667	0	0	0	0	0	1	0	0	0	0	0	0	0	0	0	0	0	0	0	0	0	0	0	0	0	0	0	0	0	0	4	0	0	1	0	0	0	0	0	0	0	0	0	0	0	0	0	0	0	0	0	0	0	0	0
1	0	86.31	0	0	0	0	0	0	0	0	0	0	0	0	0	0	93	78	93	69	79.4737	78	50.3743	7.0975	79.7734	0.0869242	68.4211	158	131	164	131	146.421	146	58.3684	7.6399	146.61	0.0507861	57.8947	0	0	0	0	0	0	0	0	0	0	0	0	0	0	0	0	0	0	0	0	0	0	0	0	0	0	0	0	0	0	4	0	0	0	0	0	1	0	0	0	0	0	0	0	0	0	0	0	0	0	0	0	0	0	0
0	0	62.36	0	0	0	0	0	0	0	0	0	0	0	0	0	0	68	61	80	58	66.6364	66	49.0545	7.0039	66.9701	0.100215	63.6364	135	125	170	113	134.546	130	345.873	18.5977	135.709	0.131793	90.9091	0	0	0	0	0	0	0	0	0	0	0	0	0	0	0	0	0	0	0	0	0	0	0	0	0	0	0	0	0	0	2	0	0	0	0	0	0	0	0	0	0	0	0	0	0	0	0	0	0	0	0	0	0	0	0
1	1	81.54	0	0	0	0	0	0	0	0	0	0	0	0	0	0	90	85	90	85	87.5	87.5	12.5	3.5355	87.5357	0.0285714	50	170	140	170	140	155	155	450	21.2132	155.724	0.0967742	50	1	1	0	0	1	0	0	0	1	0	0	0	0	0	0	0	0	0	0	0	0	0	0	1	1	0	0	0	0	0	6	0	0	1	0	1	0	0	0	0	0	0	0	0	0	0	0	0	0	0	0	0	0	0	0	99.4								8.4	33.6		295		4.16		3.2		34	143	13.3	62	190	79		26	9.9					14		14.6
0	0	77.2	0	0	0	0	0	0	0	0	0	0	0	0	0	0	80	63	80	55	65.6429	62.5	64.7088	8.0442	66.099	0.118087	78.5714	177	136	177	119	140.214	138	201.566	14.1974	140.88	0.0975717	71.4286	0	0	0	0	0	1	0	0	0	0	0	0	0	0	0	0	0	0	0	0	0	0	0	0	0	0	0	0	0	0	3	0	0	1	0	0	1	0	0	0	0	0	0	0	0	0	0	0	0	0	0	0	0	0	0
1	0	60.1	0	1	0	0	0	1	0	0	2009-04-16	0	0	0	2009-04-16	0	88	75	88	59	72.2857	71	63.2967	7.9559	72.6911	0.106059	71.4286	208	160	208	143	165.714	162	338.835	18.4075	166.661	0.107039	78.5714	0	0	0	0	0	0	1	0	0	0	0	0	0	0	0	0	0	0	0	0	0	0	0	0	1	0	0	0	0	0	4	1	0	1	0	0	0	0	0	0	0	0	0	0	0	0	0	0	0	0	0	0	0	0	0
0	0	67.37	0	0	0	0	0	0	0	0	0	0	0	0	0	0	82	82	82	82	82	82			82	0		133	133	133	133	133	133			133	0		0	0	0	0	0	0	0	0	0	0	0	0	0	0	0	0	0	0	0	0	0	0	0	0	0	0	0	0	0	0	2	0	0	0	0	0	0	0	0	0	0	0	0	0	0	0	0	0	0	0	0	0	0	0	0	92.2								4.7	31.6		267		4.26	0.393
1	0	75.42	0	0	0	0	0	0	0	0	0	0	0	0	0	0	54	74	96	45	68.3	70.5	220.678	14.8552	69.7388	0.206338	80	156	128	156	125	140.4	138.5	138.933	11.787	140.845	0.0796448	80	0	0	0	0	0	0	1	0	0	0	0	0	0	0	0	0	0	0	0	0	0	0	0	0	0	0	0	0	0	0	3	0	0	0	0	0	0	0	0	0	0	0	0	0	0	0	0	0	0	0	0	0	0	0	0
1	0	77.35	0	0	0	0	0	0	0	0	0	0	0	0	0	0	78	70	84	60	72.4	73	41.1143	6.412	72.6645	0.0855611	60	147	169	172	140	153	150	87.2857	9.3427	153.266	0.0589927	60	0	0	0	0	0	0	0	0	0	0	0	0	0	0	0	0	0	0	0	0	0	0	0	0	0	0	0	0	0	0	3	0	0	0	0	0	0	0	0	0	0	0	0	0	0	0	0	0	0	0	0	0	0	0	0
1	1	77.46	0	0	0	0	0	0	0	0	0	0	0	0	0	0	80	76	105	69	83.2381	82	78.6905	8.8708	83.6871	0.104003	80.9524	153	146	197	143	168.952	166	322.448	17.9568	169.859	0.103722	80.9524	0	0	0	0	0	0	0	0	0	0	0	0	0	0	0	0	0	0	0	0	0	0	0	0	0	0	0	0	0	0	3	1	0	0	0	0	0	0	0	0	0	0	0	0	0	0	0	0	0	0	0	0	0	0	0	90.5								12.2	30.7		155		4.24		3.7		41	135	10.7	69	159
1	0	84.03	0	0	0	0	0	0	0	0	0	0	0	0	0	0	55	60	72	49	59.2727	59	47.4182	6.8861	59.6353	0.11077	63.6364	141	135	153	108	131.909	134	148.291	12.1775	132.419	0.088021	54.5455	0	0	0	0	0	0	0	0	0	0	0	0	0	0	0	0	0	0	0	0	0	0	0	0	0	0	0	0	0	0	4	0	0	0	0	0	0	0	0	0	0	0	0	0	0	0	0	0	0	0	0	0	0	0	0
1	1	68.28	0	1	0	0	0	1	0	0	2006-10-06	0	0	0	2006-10-06	0	86	86	86	86	86	86			86	0		154	154	154	154	154	154			154	0		0	0	0	0	0	0	0	0	0	0	0	0	0	0	0	0	0	0	0	0	0	0	0	0	0	0	0	0	0	0	2	0	1	1	1	0	0	1	0	0	1	0	0	1	0	0	0	0	0	0	0	0	0	0	0																3.9			142	7.8		85
0	1	71.32	0	0	0	0	0	0	0	0	0	0	0	0	0	0	74	68	91	62	78	78.5	71.1111	8.4327	78.4092	0.102564	80	163	148	186	139	164.9	162	295.433	17.1882	165.704	0.098885	70	0	0	0	0	0	0	0	0	0	0	0	0	0	0	0	0	0	0	0	0	0	0	0	0	0	0	0	0	0	0	3	0	0	0	1	0	1	0	0	0	0	0	0	0	0	0	0	0	0	0	0	0	0	0	0
0	0	71.37	0	0	0	0	0	0	0	0	0	0	0	0	0	0	100	79	100	65	76.5714	78	152.952	12.3674	77.4228	0.149533	28.5714	190	160	200	130	172.429	190	925.619	30.424	174.714	0.163355	85.7143	0	0	0	0	0	0	0	0	0	0	0	0	0	0	0	0	0	0	0	0	0	0	0	0	0	0	0	0	0	0	3	0	0	0	0	0	0	0	0	0	0	0	0	0	0	0	0	0	0	0	0	0	0	0	0
1	1	77.6	0	1	0	0	0	1	0	0	2002-08-23	0	0	0	2002-08-23	0	63	68	71	52	61.3	61	34.9	5.9076	61.5557	0.0914268	60	136	122	151	109	130.1	131.5	248.544	15.7653	130.957	0.11496	60	0	1	0	0	0	0	0	0	0	0	0	0	0	0	0	0	0	0	0	0	1	0	0	0	0	0	0	0	0	0	4	0	0	0	0	0	0	0	0	0	0	0	0	0	0	0	0	0	0	0	0	0	0	0	0
0	1	56.5	0	0	0	0	0	0	0	0	0	0	0	0	0	0	90	90	90	90	90	90			90	0		183	183	183	183	183	183			183	0		0	0	0	0	0	0	0	0	0	0	0	0	0	0	0	0	0	0	0	0	0	0	0	0	0	0	0	0	0	0	1	0	0	0	0	0	1	0	0	0	0	0	0	0	0	0	0	0	0	0	0	0	0	0	0
1	0	85.27	0	0	0	0	0	0	0	0	0	0	0	0	0	0	45	45	45	45	45	45			45	0		123	123	123	123	123	123			123	0		0	0	0	1	0	1	0	0	0	0	0	0	0	0	0	0	0	0	0	0	0	0	0	0	0	0	0	0	0	0	4	1	0	0	0	0	1	0	0	0	0	0	0	0	0	0	0	0	0	0	0	0	0	0	0
1	0	77.06	0	0	0	0	1	0	0	0	0	0	0	2005-05-10	0	0	103	61	103	61	78.375	77.5	138.839	11.783	79.1462	0.140632	50	153	126	165	124	142.875	144	185.268	13.6113	143.441	0.0891144	87.5	0	0	1	0	0	0	0	0	0	0	0	0	0	0	0	0	0	0	0	0	0	0	0	0	1	0	0	0	0	0	5	0	0	0	0	0	0	0	0	0	0	0	0	0	0	0	0	0	0	0	0	0	0	0	0
0	0	73.25	0	0	0	0	0	0	0	0	0	0	0	0	0	0	62	58	73	58	64.6364	64	28.8545	5.3716	64.839	0.0792381	72.7273	121	119	141	115	126.636	125	82.2545	9.0694	126.931	0.068285	72.7273	0	0	0	0	0	0	0	0	0	0	0	0	0	0	0	0	0	0	0	0	0	0	0	0	0	0	0	0	0	0	3	0	0	1	0	0	1	0	0	0	0	0	0	0	0	0	0	0	0	0	0	0	0	0	0
0	0	60.21	0	0	0	0	0	0	0	0	0	0	0	0	0	0	65	74	74	65	71	74	27	5.1962	71.1266	0.0597555	33.3333	134	117	144	117	131.667	134	186.333	13.6504	132.138	0.0846494	66.6667	1	0	0	0	0	0	0	0	0	0	0	0	0	0	0	0	0	0	0	0	0	0	0	0	0	0	0	0	0	0	2	0	0	0	1	0	0	0	0	0	0	0	0	0	0	0	0	0	0	0	0	0	0	0	0	90.9								3.7	30.8		174		4.05		4.6		40	146	3.5	66	72	69		4	15					12.5	6.6
0	0	56.6	0	0	0	0	0	0	0	0	0	0	0	0	0	0	81	93	99	81	88.8182	90	30.5636	5.5284	88.9745	0.0593478	36.3636	157	154	180	132	151.727	154	208.818	14.4505	152.352	0.090808	81.8182	0	0	0	0	0	0	0	0	0	0	0	0	0	0	0	0	0	0	0	0	0	0	0	0	0	0	0	0	0	0	1	0	0	0	0	0	0	0	0	0	0	0	0	0	0	0	0	0	0	0	0	0	0	0	0
1	1	80.35	0	0	0	0	0	0	0	0	0	0	0	0	0	0	62	76	101	59	71.4286	70.5	104.264	10.211	72.1031	0.137753	50	142	153	204	142	162.786	156.5	265.72	16.3009	163.542	0.0964947	64.2857	0	0	0	0	0	0	0	0	0	0	0	0	0	0	0	0	0	0	0	0	0	0	0	0	0	0	0	0	0	0	4	0	0	0	0	0	0	0	1	0	0	0	0	0	0	0	0	0	0	0	0	0	0	0	0
0	1	61.03	0	0	0	0	0	0	0	0	0	0	0	0	0	0	57	53	82	53	64.4545	64	92.8727	9.637	65.1062	0.142559	81.8182	145	147	165	119	149	151	174.2	13.1985	149.53	0.0844581	72.7273	0	0	0	0	0	0	0	0	0	0	0	0	0	0	0	0	0	0	0	0	0	0	0	0	0	0	0	0	0	0	2	0	0	0	0	0	0	0	0	0	0	0	0	0	0	0	0	0	0	0	0	0	0	0	0
1	1	84.78	0	0	0	0	1	0	0	0	0	0	0	2008-04-17	0	0	71	71	95	69	73.4545	71	55.2727	7.4346	73.7958	0.0965029	27.2727	115	125	140	112	122	119	92.6	9.6229	122.344	0.0752055	54.5455	1	1	0	0	1	0	0	0	0	1	0	0	0	0	1	1	0	1	0	0	1	0	0	0	0	1	0	0	0	0	6	0	0	1	1	0	0	0	1	0	0	0	0	0	0	0	0	0	0	0	0	0	0	0	1
0	0	80.4	0	0	0	0	0	0	0	0	0	0	0	0	0	0	60	77	77	60	67.2857	67	26.5714	5.1547	67.4547	0.0709269	28.5714	110	153	157	110	139.714	145	257.238	16.0386	140.501	0.10628	85.7143	0	0	0	0	0	0	0	0	0	0	0	0	0	0	0	0	0	0	0	0	0	0	0	0	0	0	0	0	0	0	4	0	0	0	0	0	1	0	0	0	0	0	0	0	0	0	0	0	0	0	0	0	0	0	0
1	0	76.6	0	0	0	0	0	0	0	0	0	0	0	0	0	0	82	98	101	79	88.6	83	102.3	10.1143	89.0607	0.102105	60	129	205	205	122	148.8	129	1299.2	36.0444	152.252	0.216661	80	0	0	0	0	0	0	0	0	0	0	0	0	0	0	0	0	0	0	0	0	0	0	0	0	0	0	0	0	0	0	3	0	0	0	0	0	0	0	0	0	0	0	0	0	0	0	0	0	0	0	0	0	0	0	0	85.7								17.9	28.6		306		5.45		3.4	0.2398	44.336	147	9.2	75	114
1	0	74.35	0	0	0	0	0	0	0	0	0	0	0	0	0	0	78	61	78	61	67.2	65	48.7	6.9785	67.4893	0.0928838	40	144	145	178	120	147.2	145	426.7	20.6567	148.355	0.125516	80	0	0	0	0	0	0	0	0	0	0	0	0	0	0	0	0	0	0	0	0	0	0	0	0	0	0	0	0	0	0	3	0	0	1	1	0	0	0	0	0	0	0	0	0	0	0	0	0	0	0	0	0	0	0	0
1	1	85.69	0	0	0	0	0	0	0	0	0	0	0	0	0	0	97	60	97	60	76.4615	76	78.9359	8.8846	76.9365	0.111638	53.8462	189	150	189	140	158.308	157	129.064	11.3606	158.684	0.0689477	53.8462	0	0	0	0	0	0	0	0	0	0	0	0	0	0	0	0	0	0	0	0	0	0	0	0	0	0	0	0	0	0	4	0	0	1	0	0	0	0	0	0	0	0	0	1	0	0	0	0	0	0	0	0	0	0	0
1	0	81.32	0	1	0	0	0	0	0	0	2009-04-16	0	0	0	0	0	77	67	90	59	69.9	68.5	76.7667	8.7617	70.3925	0.118913	70	161	119	161	119	143.1	150	224.989	14.9996	143.806	0.0994402	50	0	0	0	0	0	0	0	0	0	0	0	0	0	0	0	0	0	0	0	0	0	0	0	0	0	0	0	0	0	0	4	0	0	0	0	0	0	0	0	0	1	0	0	0	0	0	0	0	0	0	0	0	0	0	0
1	1	74.71	0	0	0	0	0	0	0	0	0	0	0	0	0	0	67	60	83	60	71	72	42.8571	6.5465	71.2636	0.0862496	50	158	131	170	131	151.625	151.5	201.982	14.212	152.207	0.0876778	62.5	0	1	0	0	0	0	0	0	0	0	0	0	0	0	0	0	0	0	0	0	0	0	0	0	0	0	0	0	0	0	3	0	0	0	0	0	0	0	0	0	0	0	0	0	0	0	0	0	0	0	0	0	0	0	0
0	1	55.61	0	0	0	0	0	0	0	0	0	0	0	0	0	0	85	57	111	57	77.5	76.5	134.731	11.6074	78.303	0.144324	50	130	106	199	98	121.929	117	552.533	23.506	124.015	0.185772	50	0	0	0	0	0	0	0	0	0	0	0	0	0	0	0	0	0	0	0	0	0	0	0	0	0	0	0	0	0	0	1	0	0	0	1	0	1	0	1	0	0	0	0	0	0	0	0	0	0	0	0	0	0	0	0
0	0	55.04	0	0	0	0	0	0	0	0	0	0	0	0	0	0	58	75	75	58	66.5	66.5	144.5	12.0208	67.041	0.12782	50	110	128	128	110	119	119	162	12.7279	119.34	0.0756303	50	0	0	0	0	0	0	0	0	0	0	0	0	0	0	0	0	0	0	0	0	0	0	0	0	0	0	0	0	0	0	1	0	0	0	0	0	0	0	0	0	0	0	0	0	0	0	0	0	0	0	0	0	0	0	0	92.1	0	0.4	0.6			0.4	13.4	15	31.2		236		4.55		5.2		41	126	4.9	109	81	74	21	16	13	22.9		0.41	13.84	14.2	11.1	23.6
1	0	71.32	1	0	0	0	0	0	0	2014-12-13	0	0	0	0	0	0	63	76	86	63	73.2353	75	42.6912	6.5338	73.5091	0.0865534	64.7059	128	156	172	126	141.647	140	132.493	11.5105	142.087	0.0788359	70.5882	0	0	0	0	0	0	0	0	0	0	0	0	0	0	0	0	0	0	0	0	0	0	0	0	0	0	0	0	0	0	3	0	0	0	0	0	0	0	0	0	0	0	0	0	0	0	0	0	0	0	0	0	0	0	0
1	0	77.46	0	1	0	0	0	0	0	0	2016-10-02	0	0	0	0	0	64	51	84	51	70.375	71.5	67.85	8.2371	70.8255	0.113329	75	157	144	157	123	142.188	144.5	101.096	10.0546	142.52	0.0684685	75	0	0	0	0	0	0	0	0	0	0	0	0	0	0	0	0	0	0	0	0	0	0	0	0	0	0	0	0	0	0	3	0	0	1	0	0	0	1	0	0	1	0	0	1	0	0	0	0	0	0	0	0	0	0	0
1	1	72.42	0	0	0	0	0	0	0	0	0	0	0	0	0	0	92	73	97	67	85.1429	84	69.2088	8.3192	85.5194	0.0941543	42.8571	172	140	188	140	165	156.5	281.385	16.7745	165.79	0.0979657	64.2857	0	0	0	0	0	0	1	0	0	0	0	0	0	0	0	0	0	0	0	0	0	0	0	0	0	0	0	0	0	0	3	0	0	0	0	0	0	0	0	0	0	0	0	0	0	0	0	0	0	0	0	0	0	0	0
0	1	54.67	0	0	0	0	0	0	0	0	0	0	0	0	0	0	75	71	90	66	75.125	75	62.125	7.8819	75.4859	0.0981415	75	120	126	146	110	124.75	123	123.643	11.1195	125.183	0.0833773	75	0	0	0	0	0	0	0	0	0	0	0	0	0	0	0	0	0	0	0	0	0	0	0	0	0	0	0	0	0	0	1	0	0	0	1	0	0	0	0	0	1	0	0	1	0	0	0	0	0	0	0	0	0	0	0
1	1	78.86	0	0	0	0	0	0	0	0	0	0	0	0	0	0	90	90	90	80	88.3333	90	16.6667	4.0825	88.4119	0.04219	33.3333	130	140	180	130	145	140	350	18.7083	146.002	0.117781	83.3333	0	0	0	0	0	0	0	0	0	0	0	0	0	0	0	0	0	0	0	0	0	0	0	0	0	0	0	0	0	0	3	0	0	0	0	0	1	0	0	0	0	0	0	0	0	0	0	0	0	0	0	0	0	0	0																5.4	0.41		140	7		80
1	1	72.9	0	1	0	0	0	0	0	0	2007-03-03	0	0	0	0	0	100	89	100	89	93.6667	92	32.3333	5.6862	93.7817	0.0495672	33.3333	191	137	191	137	161.333	156	750.333	27.3922	162.876	0.13863	66.6667	0	0	0	0	0	0	0	0	0	0	0	0	0	0	0	0	0	0	0	0	0	0	0	0	0	0	0	0	0	0	3	0	0	0	0	0	0	0	0	0	0	0	0	0	0	0	0	0	0	0	0	0	0	0	0
0	1	71.66	0	0	0	0	0	0	0	0	0	0	0	0	0	0	87	68	87	54	66.9	65.5	77.8778	8.8248	67.4218	0.125142	60	148	144	157	108	138.1	142	242.544	15.5738	138.888	0.106985	80	0	0	0	0	0	0	0	0	0	0	0	0	0	0	0	0	0	0	0	0	0	0	0	0	0	0	0	0	0	0	3	0	0	1	0	0	0	0	0	0	0	0	0	0	0	0	0	0	0	0	0	0	0	0	0
0	0	54.66	0	0	0	0	0	0	0	0	0	0	0	0	0	0	78	75	87	70	77.6923	78	27.5641	5.2502	77.8559	0.0649251	69.2308	138	139	147	113	133.462	134	109.103	10.4452	133.838	0.0751935	84.6154	0	0	0	0	0	0	0	0	0	0	0	0	0	0	0	0	0	0	0	0	0	0	0	0	0	0	0	0	0	0	1	0	0	0	1	0	0	0	0	0	0	0	0	0	0	0	0	0	0	0	0	0	0	0	0
1	1	78.35	0	0	0	0	0	0	0	0	0	0	0	0	0	0	86	65	86	52	68.4211	66	91.924	9.5877	69.0545	0.13639	78.9474	195	145	203	136	161.421	159	265.035	16.2799	162.197	0.0981637	78.9474	0	0	0	0	0	0	0	0	0	0	0	0	0	0	0	0	0	0	0	0	0	0	0	0	0	0	0	0	0	0	3	0	0	1	0	0	0	0	0	0	0	0	0	0	0	0	0	0	0	0	0	0	0	0	0
0	0	54.69	0	0	0	0	0	0	0	0	0	0	0	0	0	0	70	67	70	62	66.2857	66	7.5714	2.7516	66.3346	0.0384322	0	132	145	157	113	128.143	117	292.81	17.1117	129.118	0.12363	42.8571	0	0	0	0	0	0	0	0	0	0	0	0	0	0	0	0	0	0	0	0	0	0	0	0	0	0	0	0	0	0	1	0	0	0	1	0	1	0	0	0	0	0	0	0	0	0	0	0	0	0	0	0	0	0	0
0	1	70.4	0	0	0	0	0	0	0	0	0	0	0	0	0	0	78	65	81	65	76	77	22.2222	4.714	76.1315	0.0588439	20	143	103	143	103	128.6	133.5	149.6	12.2311	129.122	0.090229	70	0	0	0	0	0	0	0	0	0	0	0	0	0	0	0	0	0	0	0	0	0	0	0	0	0	0	0	0	0	0	3	0	0	0	0	0	0	0	0	0	0	0	0	0	0	0	0	0	0	0	0	0	0	0	0
0	0	78.29	0	0	0	0	0	0	0	0	0	0	0	0	0	0	100	70	100	54	67.875	69.5	153.717	12.3983	68.9284	0.176863	62.5	170	140	180	94	134.562	128.5	555.062	23.5598	136.482	0.169525	87.5	0	0	0	0	0	0	0	0	0	0	0	0	0	0	0	0	0	0	0	0	0	0	0	0	0	0	0	0	0	0	3	0	0	1	1	0	0	0	0	0	0	0	0	0	0	0	0	0	0	0	0	0	0	0	0
0	1	55.55	0	0	0	0	0	0	0	0	0	0	0	0	0	0	74	67	75	56	65.6364	66	33.0545	5.7493	65.8649	0.083517	72.7273	150	152	154	136	147.636	150	32.6545	5.7144	147.737	0.0369047	63.6364	0	0	0	0	0	0	0	0	0	0	0	0	0	0	0	0	0	0	0	0	0	0	0	0	0	0	0	0	0	0	1	0	0	0	0	0	0	0	0	0	1	0	0	0	0	0	0	0	0	0	0	0	0	0	0
0	0	58.18	0	0	0	0	0	0	0	0	0	0	0	0	0	0	77	77	77	77	77	77			77	0		165	165	165	165	165	165			165	0		0	0	0	0	0	0	0	0	0	0	0	0	0	0	0	0	0	0	0	0	0	0	0	0	0	0	0	0	0	0	1	0	0	0	1	0	0	0	0	0	0	0	0	0	0	0	0	0	0	0	0	0	0	0	0
0	0	73.52	0	0	0	0	0	0	0	0	0	0	0	0	0	0	74	68	82	51	68.1176	70	67.3603	8.2073	68.5814	0.11689	70.5882	144	145	155	119	138.647	138	97.4926	9.8738	138.978	0.0690893	76.4706	0	0	0	0	0	0	0	0	0	0	0	0	0	0	0	0	0	0	0	0	0	0	0	0	0	0	0	0	0	0	3	1	0	0	0	0	1	0	0	0	0	0	0	0	0	0	0	0	0	0	0	0	0	0	0
1	1	77.99	0	0	0	0	0	0	0	0	0	0	0	0	0	0	71	74	79	65	72.2857	72	23.9048	4.8892	72.4273	0.0626205	42.8571	136	126	164	115	137.143	136	279.81	16.7275	138.014	0.112924	71.4286	0	0	0	0	0	0	0	0	0	0	0	0	0	0	0	0	0	0	0	0	0	0	0	0	0	0	0	0	0	0	3	1	0	0	0	0	1	0	1	0	0	0	0	0	0	0	0	0	0	0	0	0	0	0	0	99.4								3.89	34.8		131		3.41	0.339
0	0	74.56	0	0	0	0	0	0	0	0	0	0	0	0	0	0	54	59	64	54	58	57	20.6667	4.5461	58.1335	0.0678794	50	104	110	124	104	114	114	77.3333	8.7939	114.254	0.066805	75	0	0	0	0	0	0	0	0	0	0	0	0	0	0	0	0	0	0	0	0	0	0	0	0	0	0	0	0	0	0	3	0	0	0	0	0	0	0	0	0	0	0	0	0	0	0	0	0	0	0	0	0	0	0	0
1	0	79.81	0	0	0	0	0	0	0	0	0	0	0	0	0	0	58	92	92	58	73.7	75.5	122.678	11.076	74.4453	0.142573	40	101	151	161	91	128.5	131	643.389	25.3651	130.734	0.187264	90	0	0	0	0	0	1	0	0	0	0	0	0	0	0	0	0	0	0	0	0	1	0	0	0	0	0	0	0	0	0	4	0	0	1	0	0	0	0	0	0	0	0	0	0	0	0	0	0	0	0	0	0	0	0	0
1	1	68.66	0	0	0	0	0	0	0	0	0	0	0	0	0	0	77	86	93	77	85.25	85.5	42.9167	6.5511	85.4386	0.0665502	50	140	157	188	140	166.75	169.5	498.25	22.3215	167.867	0.115928	75	0	0	0	0	0	0	0	0	0	0	0	0	0	0	0	0	0	0	0	0	0	0	0	0	0	0	0	0	0	0	2	0	0	1	0	0	0	0	1	0	0	0	0	0	0	0	0	0	0	0	0	0	0	0	0
0	0	55.33	0	0	0	0	0	0	0	0	0	0	0	0	0	0	50	57	62	50	57.5	59	29.6667	5.4467	57.6932	0.0820346	25	102	108	113	101	106	105	31.3333	5.5976	106.111	0.0457328	75	0	0	0	0	0	0	0	0	0	0	0	0	0	0	0	0	0	0	0	0	0	0	0	0	0	0	0	0	0	0	1	0	0	1	0	0	0	0	0	0	0	0	0	0	0	0	0	0	0	0	0	0	0	0	0	62.6								13.4	19.7		292		6.03	0.378
0	1	70.35	0	0	0	0	0	0	0	0	0	0	0	0	0	0	100	85	100	62	78.75	78.5	71.4	8.4499	79.1739	0.103892	50	150	136	160	135	145.75	145.5	50.2	7.0852	145.911	0.0470683	68.75	0	0	0	0	0	0	0	0	0	0	0	0	0	0	0	0	0	0	0	0	0	0	0	0	0	0	0	0	0	0	3	1	0	0	0	0	0	0	0	0	0	0	0	0	0	0	0	0	0	0	0	0	0	0	0
0	1	59.36	0	0	0	0	0	0	0	0	0	0	0	0	0	0	81	85	94	67	81.1579	81	54.6959	7.3957	81.4765	0.0886964	78.9474	148	135	166	119	144.158	148	200.807	14.1706	144.816	0.0956776	89.4737	0	0	0	0	0	0	0	0	0	0	0	0	0	0	0	0	0	0	0	0	0	0	0	0	0	0	0	0	0	0	1	1	0	0	0	0	0	0	0	0	0	0	0	0	0	0	0	0	0	0	0	0	0	0	0
1	0	76.28	0	0	0	0	0	0	0	0	0	0	0	0	0	0	50	70	70	50	56.6667	50	133.333	11.547	57.4456	0.166378	33.3333	179	170	179	170	175	176	21	4.5826	175.04	0.0213809	33.3333	0	0	0	0	0	0	0	0	0	0	0	0	0	0	0	0	0	0	0	0	0	0	0	0	0	0	0	0	0	0	3	0	0	1	0	0	0	0	0	0	0	0	0	1	0	0	0	0	0	0	0	0	0	0	0
1	0	82.35	0	0	0	0	0	0	0	0	0	0	0	0	0	0	75	80	100	57	76.5	75.5	145.881	12.0781	77.4048	0.154254	72.7273	180	156	224	109	159.046	157.5	630.712	25.114	160.927	0.154274	81.8182	0	0	0	0	0	0	0	0	0	0	0	0	0	0	0	0	0	0	0	0	0	0	0	0	0	0	0	0	0	0	4	0	0	0	0	0	1	0	0	0	0	0	0	0	0	0	0	0	0	0	0	0	0	0	0	91.1								9.6	31.4		227		4.28	0.39
0	1	60.85	0	0	0	0	0	0	0	0	0	0	0	0	0	0	69	69	69	69	69	69			69	0		133	133	133	133	133	133			133	0		1	0	0	0	0	1	0	0	1	0	0	0	0	0	0	0	0	0	0	0	0	0	0	1	0	0	0	0	0	0	2	1	0	1	1	1	0	1	1	0	1	0	0	0	0	0	0	0	0	0	0	0	0	0	0
1	1	73.47	0	0	0	0	0	0	0	0	0	0	0	0	0	0	72	71	87	59	69.2308	71	66.359	8.1461	69.6718	0.11305	61.5385	119	148	195	110	139.308	137	612.064	24.7399	141.321	0.170625	84.6154	0	0	0	0	0	0	0	0	0	0	0	0	0	0	0	0	0	0	0	0	0	0	0	0	0	0	0	0	0	0	3	0	0	0	0	0	0	0	0	0	0	0	0	0	0	0	0	0	0	0	0	0	0	0	0	92.5								11	32		199		4.63	0.428
1	1	68.72	0	0	0	0	0	0	0	0	0	0	0	0	0	0	80	80	80	80	80	80			80	0		120	120	120	120	120	120			120	0		1	0	0	0	0	1	0	0	1	0	0	0	0	0	0	0	0	0	0	0	0	0	0	1	0	0	0	0	0	0	2	1	1	1	1	0	0	0	1	0	1	0	0	1	0	0	0	0	0	0	0	0	0	0	0
0	0	77.88	0	0	0	0	0	0	0	0	0	0	0	0	0	0	62	62	62	62	62	62			62	0		147	147	147	147	147	147			147	0		0	0	0	0	0	0	0	0	0	0	0	0	0	0	0	0	0	0	0	0	0	0	0	0	0	0	0	0	0	0	3	0	0	0	0	0	0	0	0	0	0	0	0	0	0	0	0	0	0	0	0	0	0	0	0
0	0	72.3	0	0	0	0	0	0	0	0	0	0	0	0	0	0	56	65	65	56	60.5	60.5	40.5	6.364	60.6671	0.0743802	50	112	139	139	112	125.5	125.5	364.5	19.0919	126.224	0.10757	50	0	0	0	0	0	0	0	0	0	0	0	0	0	0	0	0	0	0	0	0	0	0	0	0	0	0	0	0	0	0	3	0	0	1	0	0	0	0	0	0	0	0	0	0	0	0	0	0	0	0	0	0	0	0	0	94.6								7.8	33.2		276		3.94		3.7		42	133	3.7	72	49	184	25	6	7.9					13.1		16.5
1	1	72.46	0	1	0	0	0	1	0	0	2002-10-15	0	0	0	2002-10-15	0	64	55	90	45	63.25	62.5	185.071	13.6041	64.5174	0.201193	75	114	133	177	86	127.5	127.5	877.143	29.6166	130.475	0.217285	87.5	0	0	0	0	0	1	0	0	1	0	0	0	0	0	0	0	0	0	1	0	0	1	0	0	0	0	0	0	0	0	4	1	0	1	1	0	0	0	1	0	1	0	0	1	0	0	0	0	0	0	0	0	0	0	0
1	0	56.76	0	0	0	0	0	0	0	0	0	0	0	0	0	0	94	79	96	67	81.1538	80	58.4744	7.6469	81.4857	0.09053	38.4615	180	151	180	117	153.462	160	332.936	18.2465	154.46	0.114235	76.9231	0	0	0	0	0	0	0	0	0	0	0	0	0	0	0	0	0	0	0	0	0	0	0	0	0	0	0	0	0	0	1	0	0	0	1	0	0	0	0	0	0	0	0	0	0	0	0	0	0	0	0	0	0	0	0
0	1	58.38	0	0	0	0	0	0	0	0	0	0	0	0	0	0	84	87	94	74	83.6667	84	29.75	5.4544	83.8246	0.0614631	55.5556	151	139	171	122	150.889	151	251.111	15.8465	151.627	0.0990146	55.5556	0	0	0	0	0	0	0	0	0	0	0	0	0	0	0	0	0	0	0	0	0	0	0	0	0	0	0	0	0	0	1	0	0	0	0	0	0	0	0	0	1	0	0	0	0	0	0	0	0	0	0	0	0	0	0
1	1	24.43	0	0	0	0	0	0	0	0	0	0	0	0	0	0	82	76	82	76	78.5	78	9	3	78.543	0.0330965	25	184	167	184	167	174.25	173	56.25	7.5	174.371	0.0372751	50	0	0	0	0	0	0	0	0	0	0	0	0	0	0	0	0	0	0	0	0	0	0	0	0	0	0	0	0	0	0	0	0	0	0	0	0	0	0	0	0	0	0	0	0	0	0	0	0	0	0	0	0	0	0	0
1	1	83.09	0	1	0	0	0	0	0	0	2003-03-25	0	0	0	0	0	73	80	80	70	75.6	75	19.3	4.3932	75.702	0.0519759	60	144	167	167	127	145.4	144	205.3	14.3283	145.964	0.0881404	60	0	0	0	0	0	0	0	0	0	0	0	0	0	0	0	0	0	0	0	0	0	0	0	0	0	0	0	0	0	0	4	0	0	0	0	0	0	0	0	0	1	0	0	1	0	0	0	0	0	0	0	0	0	0	0	91.7								11.4	31.5		188		4.36	0.4
1	1	60.81	0	0	0	0	0	0	0	0	0	0	0	0	0	0	96	96	96	96	96	96			96	0		182	182	182	182	182	182			182	0		1	1	1	0	0	1	0	0	0	0	0	0	0	0	0	0	0	0	0	0	0	0	0	0	0	0	0	0	0	0	2	0	0	1	0	0	0	0	0	0	0	0	0	0	0	0	0	0	0	0	0	0	0	0	0
1	1	60.93	0	0	0	0	0	0	0	0	0	0	0	0	0	0	80	59	80	58	65.5	62	103	10.1489	66.0871	0.134186	50	130	105	130	91	108	105.5	262	16.1864	108.906	0.129795	75	0	0	0	0	0	0	0	0	0	0	0	0	0	0	0	0	0	0	0	0	0	0	0	0	0	0	0	0	0	0	2	0	0	0	0	0	0	0	0	0	0	0	0	0	0	0	0	0	0	0	0	0	0	0	0
0	0	55	0	0	0	0	0	0	0	0	0	0	0	0	0	0	85	80	91	70	81.6667	81	51.5	7.1764	81.9465	0.0828481	66.6667	158	138	158	110	137.556	135	203.028	14.2488	138.21	0.0976615	66.6667	0	0	0	0	0	0	0	0	0	0	0	0	0	0	0	0	0	0	0	0	0	0	0	0	0	0	0	0	0	0	1	0	0	0	0	0	0	0	0	0	0	0	0	0	0	0	0	0	0	0	0	0	0	0	0
0	1	56.7	0	0	0	0	0	0	0	0	0	0	0	0	0	0	68	91	91	68	76.3846	77	60.7564	7.7946	76.7508	0.0980413	53.8462	134	135	160	118	135.385	134	153.59	12.3931	135.907	0.087949	76.9231	0	0	0	0	0	0	0	0	0	0	0	0	0	0	0	0	0	0	0	0	0	0	0	0	0	0	0	0	0	0	1	0	0	0	0	0	0	0	0	0	0	0	0	0	0	0	0	0	0	0	0	0	0	0	0
1	0	80.38	0	0	0	0	0	0	0	0	0	0	0	0	0	0	81	58	88	57	68.5	67	83.3462	9.1294	69.0626	0.128428	71.4286	170	168	198	138	165.071	162.5	197.148	14.041	165.625	0.0819657	57.1429	0	0	0	0	0	0	0	0	0	0	0	0	0	0	0	0	0	0	0	0	0	0	0	0	0	0	0	0	0	0	4	0	0	1	1	0	0	0	0	0	0	0	0	0	0	0	0	0	0	0	0	0	0	0	0
1	0	68.04	0	0	0	0	0	0	0	0	0	0	0	0	0	0	64	59	72	55	61.8333	60.5	34.1667	5.8452	62.0631	0.0862955	33.3333	129	112	129	110	115.5	111.5	61.1	7.8166	115.72	0.06178	50	0	0	0	0	0	0	0	0	0	0	0	0	0	0	0	0	0	0	0	0	0	0	0	0	0	0	0	0	0	0	2	0	0	0	0	0	0	0	0	0	0	0	0	0	0	0	0	0	0	0	0	0	0	0	0
0	0	54.72	0	0	0	0	0	0	0	0	0	0	0	0	0	0	77	65	80	60	71.6	70	44.4889	6.67	71.8791	0.0883759	50	140	125	147	114	134	136	107.778	10.3816	134.362	0.0734989	60	0	0	0	0	0	0	0	0	0	0	0	0	0	0	0	0	0	0	0	0	0	0	0	0	0	0	0	0	0	0	1	0	0	0	0	0	0	0	0	0	0	0	0	0	0	0	0	0	0	0	0	0	0	0	0
0	0	62.7	0	0	0	0	0	0	0	0	0	0	0	0	0	0	84	75	86	63	76.8462	77	47.4744	6.8902	77.1308	0.0861443	84.6154	147	173	176	143	156.538	151	139.269	11.8012	156.948	0.0724312	61.5385	0	0	0	0	0	0	0	0	0	0	0	0	0	0	0	0	0	0	0	0	0	0	0	0	0	0	0	0	0	0	2	0	0	0	0	0	0	0	0	0	0	0	0	0	0	0	0	0	0	0	0	0	0	0	0
0	0	75.32	0	0	0	0	0	0	0	0	0	0	0	0	0	0	91	91	91	91	91	91			91	0		148	148	148	148	148	148			148	0		0	0	0	0	0	0	0	0	0	0	0	0	0	0	0	0	0	0	0	0	0	0	0	0	0	0	0	0	0	0	3	0	0	0	0	0	0	0	0	0	0	0	0	0	0	0	0	0	0	0	0	0	0	0	0
1	0	59.24	1	0	0	0	0	0	0	2016-10-20	0	0	0	0	0	0	84	79	84	66	75.5714	76.5	38.4176	6.1982	75.8071	0.0790342	78.5714	149	142	164	106	133.5	135.5	292.577	17.1049	134.514	0.123466	78.5714	0	0	0	0	0	0	0	0	0	0	0	0	0	0	0	0	0	0	0	0	0	0	0	0	0	0	0	0	0	0	1	0	0	0	0	0	0	0	0	0	0	0	0	0	0	0	0	0	0	0	0	0	0	0	0
1	0	68.62	0	0	1	0	0	0	0	0	0	2011-04-20	0	0	0	0	94	81	94	72	85	87	110	10.4881	85.4839	0.106858	75	146	152	152	146	149.75	150.5	6.9167	2.63	149.767	0.0152094	0	0	0	0	0	1	0	0	0	0	0	0	0	0	0	0	0	0	0	0	0	0	0	0	0	0	0	0	0	0	0	2	0	0	0	0	0	0	0	0	0	0	0	0	0	0	0	0	0	0	0	0	0	0	0	0
0	0	71.33	0	0	0	0	0	0	0	0	0	0	0	0	0	0	62	73	90	62	75.0667	73	63.0667	7.9415	75.4577	0.102205	46.6667	131	148	157	123	142.067	142	96.3524	9.8159	142.383	0.0667509	60	0	0	0	0	0	0	0	0	0	0	0	0	0	0	0	0	0	0	0	0	0	0	0	0	0	0	0	0	0	0	3	0	0	1	0	0	0	0	0	0	0	0	0	0	0	0	0	0	0	0	0	0	0	0	0
1	0	73.37	0	0	0	0	0	0	0	0	0	0	0	0	0	0	81	76	81	59	70.1667	71.5	70.1667	8.3766	70.5821	0.108979	66.6667	172	144	172	140	151	145	185.2	13.6088	151.51	0.0822722	66.6667	0	0	0	0	0	0	0	0	0	0	0	0	0	0	0	0	0	0	0	0	0	0	0	0	0	0	0	0	0	0	3	0	0	0	0	0	0	0	0	0	0	0	0	0	0	0	0	0	0	0	0	0	0	0	0
1	1	84.89	0	1	0	0	0	1	0	0	2009-07-31	0	0	0	2009-07-31	0	84	84	84	84	84	84			84	0		199	199	199	199	199	199			199	0		0	0	0	0	0	0	0	0	0	0	0	0	0	0	0	0	0	0	0	0	1	0	0	0	0	0	0	0	0	0	5	0	0	0	0	0	0	0	0	0	0	0	0	0	0	0	0	0	0	0	0	0	0	0	0
0	0	64.6	0	0	0	0	0	0	0	0	0	0	0	0	0	0	86	86	86	86	86	86			86	0		164	164	164	164	164	164			164	0		0	0	0	0	0	0	0	0	0	0	0	0	0	0	0	0	0	0	0	0	0	0	0	0	0	0	0	0	0	0	2	0	0	0	0	0	0	0	0	0	0	0	0	0	0	0	0	0	0	0	0	0	0	0	0
1	0	64.89	0	1	0	0	0	0	0	0	2018-08-27	0	0	0	0	0	102	73	102	69	81.5556	80	91.5278	9.567	82.0528	0.110598	66.6667	200	159	200	145	163.444	159	326.028	18.0562	164.329	0.104155	66.6667	0	0	0	0	0	0	0	0	0	0	0	0	0	0	0	0	0	0	0	0	0	0	0	0	0	0	0	0	0	0	2	1	0	1	0	0	1	0	0	0	0	0	0	0	0	0	0	0	0	0	0	0	0	0	0
0	1	70.35	0	0	0	0	0	0	0	0	0	0	0	0	0	0	95	73	95	73	85.875	85.5	46.4107	6.8125	86.1111	0.0742073	37.5	169	140	169	140	153	152.5	69.7143	8.3495	153.199	0.0510474	62.5	0	0	0	0	0	0	0	0	0	0	0	0	0	0	0	0	0	0	0	0	0	0	0	0	0	0	0	0	0	0	3	0	0	0	0	0	0	0	0	0	0	0	0	0	0	0	0	0	0	0	0	0	0	0	0
0	1	66.37	0	0	0	0	0	0	0	0	0	0	0	0	0	0	85	85	85	85	85	85			85	0		130	130	130	130	130	130			130	0		1	0	0	0	0	1	1	0	0	0	0	0	0	0	1	0	0	0	0	0	0	0	0	0	0	0	0	0	0	0	2	0	0	1	0	0	1	0	0	0	1	0	0	0	0	0	0	0	0	0	0	0	0	0	0
1	0	65.32	0	0	0	0	0	0	0	0	0	0	0	0	0	0	58	87	107	58	73.9091	72	180.491	13.4347	75.0109	0.173314	54.5455	129	157	158	129	149	151	79.8	8.9331	149.243	0.0571635	63.6364	0	0	0	0	0	0	0	0	0	0	0	0	0	0	0	0	0	0	0	0	0	0	0	0	0	0	0	0	0	0	2	0	0	1	0	0	0	0	0	0	0	0	0	0	0	0	0	0	0	0	0	0	0	0	0
1	0	70.27	0	0	0	0	0	0	0	0	0	0	0	0	0	0	59	86	100	53	75.2	78	225.733	15.0244	76.5389	0.18954	80	112	127	155	112	135.3	134	200.9	14.1739	135.966	0.0993833	80	1	0	0	0	0	0	0	0	1	1	0	0	0	0	0	0	0	0	0	0	0	0	0	1	0	1	0	0	0	0	4	0	0	1	1	1	0	0	0	0	0	0	0	1	0	0	0	0	0	0	0	0	0	0	0
1	1	61.29	0	0	0	0	0	0	0	0	0	0	0	0	0	0	79	86	86	65	75.5714	76	32.4176	5.6936	75.7703	0.0726006	64.2857	133	145	157	114	136.429	136.5	143.341	11.9725	136.916	0.0845643	78.5714	0	0	0	0	0	0	0	0	0	0	0	0	0	0	0	0	0	0	0	0	0	0	0	0	0	0	0	0	0	0	2	0	0	1	1	0	0	0	0	0	0	0	0	0	0	0	0	0	0	0	0	0	0	0	0
1	1	65.75	0	0	0	0	0	0	0	0	0	0	0	0	0	0	69	55	84	55	73	75	105.2	10.2567	73.598	0.128261	66.6667	123	108	163	108	140.667	148.5	431.467	20.7718	141.939	0.134801	66.6667	0	0	0	0	0	0	0	0	0	0	0	0	0	0	0	0	0	0	0	0	0	0	0	0	0	0	0	0	0	0	2	0	0	0	1	0	0	0	0	0	0	0	0	0	0	0	0	0	0	0	0	0	0	0	0
1	0	82.85	0	0	0	0	0	0	0	0	0	0	0	0	0	0	60	60	60	60	60	60			60	0		111	111	111	111	111	111			111	0		0	0	0	0	0	0	0	0	0	0	0	0	0	0	0	0	0	0	0	0	0	0	0	0	0	0	0	0	0	0	4	0	0	0	0	0	0	0	0	0	0	0	0	0	0	0	0	0	0	0	0	0	0	0	0
0	1	67.28	0	0	0	0	0	0	0	0	0	0	0	0	0	0	81	69	84	52	71.6111	71.5	51.5458	7.1795	71.9502	0.0974326	55.5556	169	140	179	135	148.5	147	127.794	11.3046	148.906	0.0739805	66.6667	0	0	0	0	0	0	0	0	0	0	0	0	0	0	0	0	0	0	0	0	0	0	0	0	0	0	0	0	0	0	2	0	0	0	1	0	0	0	1	0	0	0	0	0	0	0	0	0	0	0	0	0	0	0	0
1	0	79.85	0	0	0	0	0	0	0	0	0	0	0	0	0	0	55	73	79	54	64.4	62	73.1556	8.5531	64.9092	0.125997	80	175	162	189	125	156.9	155.5	383.878	19.5928	157.997	0.118466	90	0	0	0	0	0	1	1	0	0	0	0	0	0	0	0	0	0	0	0	0	0	0	0	0	0	0	0	0	0	0	3	0	0	0	0	0	0	0	0	0	0	0	0	0	0	0	0	0	0	0	0	0	0	0	0
1	1	73.13	0	0	0	0	0	0	0	0	0	0	0	0	0	0	80	80	80	80	80	80			80	0		150	150	150	150	150	150			150	0		0	0	0	0	0	0	0	0	0	0	0	0	0	0	0	0	0	0	0	0	0	0	0	0	0	0	0	0	0	0	3	0	0	0	1	0	0	0	0	0	0	0	0	0	0	0	0	0	0	0	0	0	0	0	0																4.1			141	6.5		102
1	0	71.69	1	0	0	0	0	0	0	2004-11-03	0	0	0	0	0	0	74	80	80	74	77	77	18	4.2426	77.0584	0.038961	50	144	156	156	144	150	150	72	8.4853	150.12	0.04	50	0	0	0	0	0	0	0	0	0	0	0	0	0	0	0	0	0	0	0	0	0	0	0	0	0	0	0	0	0	0	3	0	0	0	0	0	0	0	0	0	0	0	0	0	0	0	0	0	0	0	0	0	0	0	0	91.7	0.038	0.043	1.6			0.207	4.76	6.65	30.7		376		3.95		5		42.068	141	2.7	70	92	96.59		12.386	8.3789					12.1
0	1	65.98	0	0	0	0	0	0	0	0	0	0	0	0	0	0	74	66	74	55	64.8125	65.5	21.6292	4.6507	64.9687	0.0694779	43.75	134	135	140	110	125.938	127.5	121.396	11.018	126.388	0.0847096	75	0	0	0	0	0	0	0	0	0	0	0	0	0	0	0	0	0	0	0	0	0	0	0	0	0	0	0	0	0	0	2	0	0	0	0	0	0	0	0	0	0	0	0	0	0	0	0	0	0	0	0	0	0	0	0
1	1	71.08	0	1	0	0	0	1	0	0	2016-07-15	0	0	0	2016-07-15	0	73	88	88	58	70.1429	73	113.143	10.6369	70.8308	0.140397	71.4286	162	138	162	119	146.286	147	208.571	14.442	146.895	0.0914012	85.7143	0	0	0	0	1	1	0	0	0	0	0	0	0	0	0	0	0	0	0	0	0	0	0	0	0	0	0	0	0	0	3	0	0	1	0	0	0	0	0	0	0	0	0	0	0	0	0	0	0	0	0	0	0	0	0
0	1	58.33	0	0	0	0	0	0	0	0	0	0	0	0	0	0	73	73	73	73	73	73			73	0		155	155	155	155	155	155			155	0		0	0	0	0	0	0	0	0	0	0	0	0	0	0	0	0	0	0	0	0	0	0	0	0	0	0	0	0	0	0	1	0	0	1	0	0	0	0	0	0	0	0	0	0	0	0	0	0	0	0	0	0	0	0	0
1	0	78.73	0	0	0	0	0	0	0	0	0	0	0	0	0	0	84	87	87	71	81.5	84	51	7.1414	81.7343	0.0758854	50	169	146	169	146	159.5	161.5	97.6667	9.8826	159.73	0.0536591	75	0	0	0	0	0	0	0	0	0	0	0	0	0	0	0	0	0	0	0	0	0	0	0	0	0	0	0	0	0	0	3	0	0	0	0	0	0	0	0	0	0	0	0	0	0	0	0	0	0	0	0	0	0	0	0
1	1	93.45	0	0	0	0	0	0	0	0	0	0	0	0	0	0	49	49	49	49	49	49			49	0		158	158	158	158	158	158			158	0		0	0	0	0	0	0	0	0	0	0	0	0	0	0	0	0	0	0	0	0	0	0	0	0	0	0	0	0	0	0	4	0	0	0	0	0	0	0	0	0	0	0	0	0	0	0	0	0	0	0	0	0	0	0	0
1	0	73.29	1	0	0	0	0	0	0	2011-08-18	0	0	0	0	0	0	73	73	78	73	74.6667	73	8.3333	2.8868	74.7039	0.0315673	66.6667	136	159	161	136	152	159	193	13.8924	152.423	0.0746259	33.3333	0	0	0	0	0	0	0	0	0	0	0	0	0	0	0	0	0	0	0	0	0	0	0	0	0	0	0	0	0	0	3	0	0	0	0	0	0	0	0	0	0	0	0	0	0	0	0	0	0	0	0	0	0	0	0																4.6	0.27	44	146	4.7	75	71
0	0	72.61	0	1	0	0	0	0	0	0	2018-07-20	0	0	0	0	0	72	70	79	67	72	71	26	5.099	72.1353	0.0613317	50	136	130	148	130	138.5	138	57	7.5498	138.654	0.0472083	75	0	0	0	0	0	0	1	0	0	0	0	0	0	0	0	0	0	0	0	0	0	0	0	0	0	0	0	0	0	0	3	0	0	0	0	0	0	0	0	0	0	0	0	0	0	0	0	0	0	0	0	0	0	0	0
1	0	76.48	0	0	0	0	0	0	0	0	0	0	0	0	0	0	67	67	67	67	67	67			67	0		143	143	143	143	143	143			143	0		1	1	0	0	0	1	0	0	0	0	0	0	0	0	0	0	0	0	0	0	0	0	0	0	0	0	0	0	0	0	3	0	0	0	1	1	0	0	1	0	1	0	0	0	0	0	0	0	0	0	0	0	0	0	0
1	0	61.66	0	0	0	0	0	0	0	0	0	0	0	0	0	0	67	64	86	64	74.0667	72	58.4952	7.6482	74.4343	0.0997599	60	157	148	167	121	151.667	153	148.238	12.1753	152.122	0.0775547	86.6667	0	0	0	0	0	0	0	0	0	0	0	0	0	0	0	0	0	0	0	0	0	0	0	0	0	0	0	0	0	0	2	0	0	0	0	0	0	0	0	0	0	0	0	0	0	0	0	0	0	0	0	0	0	0	0
0	0	57.95	0	0	0	0	0	0	0	0	0	0	0	0	0	0	59	72	73	52	63.6	62	55.3778	7.4416	63.9906	0.111002	70	115	141	147	113	128.3	123.5	202.678	14.2365	129.009	0.105268	60	0	0	0	0	0	0	0	0	0	0	0	0	0	1	0	0	0	0	0	0	0	0	0	0	0	0	0	0	0	0	1	0	0	0	0	0	0	0	0	0	0	0	0	0	0	0	0	0	0	0	0	0	0	0	0
0	0	78.51	0	0	0	0	0	0	0	0	0	0	0	0	0	0	56	62	85	56	67	62	125.333	11.1952	67.797	0.154698	71.4286	121	131	184	121	143	133	603.333	24.5628	144.797	0.159026	71.4286	0	0	0	0	0	0	0	0	0	0	0	0	0	0	0	0	0	0	0	0	0	0	0	0	0	0	0	0	0	0	3	0	0	0	0	0	0	0	0	0	0	0	0	0	0	0	0	0	0	0	0	0	0	0	0
0	0	68.42	0	0	0	0	0	0	0	0	0	0	0	0	0	0	77	59	95	49	68.0833	67.5	131.901	11.4848	68.9656	0.161506	75	145	122	175	101	126.167	123.5	447.242	21.1481	127.781	0.160484	75	0	0	0	0	0	0	0	0	0	0	0	0	0	0	0	0	0	0	0	0	0	0	0	0	0	0	0	0	0	0	2	0	0	0	0	0	0	0	0	0	0	0	0	0	0	0	0	0	0	0	0	0	0	0	0
0	1	61.91	0	0	0	0	0	0	0	0	0	0	0	0	0	0	77	81	95	70	79.9167	78.5	60.9924	7.8098	80.2657	0.0935635	75	132	137	142	105	128.5	134.5	199.364	14.1196	129.209	0.105202	58.3333	0	0	0	0	0	0	0	0	0	0	0	0	0	0	0	0	0	0	0	0	0	0	0	0	0	0	0	0	0	0	2	0	0	0	0	0	0	0	0	0	0	0	0	0	0	0	0	0	0	0	0	0	0	0	0
0	1	77.32	0	1	0	0	0	1	0	0	2007-07-16	0	0	0	2007-07-16	0	86	65	94	57	75.9474	75	125.83	11.2174	76.7282	0.14376	57.8947	189	131	193	126	153.842	152	423.029	20.5677	155.139	0.130128	78.9474	0	0	0	0	0	0	0	0	0	0	0	0	0	0	0	0	0	0	0	0	0	0	0	0	0	0	0	0	0	0	3	0	0	0	0	0	0	0	0	0	0	0	0	0	0	0	0	0	0	0	0	0	0	0	0
0	1	72.28	0	0	0	0	0	0	0	0	0	0	0	0	0	0	85	76	85	67	74.1429	74	39.1429	6.2564	74.3688	0.0781238	71.4286	156	143	168	106	147.714	155	393.238	19.8302	148.851	0.124289	57.1429	0	0	0	0	0	0	1	0	0	0	0	0	0	0	0	0	0	0	0	0	0	0	0	0	0	0	0	0	0	0	3	0	0	1	1	0	0	1	0	0	1	0	0	1	0	0	0	0	0	0	0	0	0	0	0
1	1	77.67	0	0	0	0	0	0	0	0	0	0	0	0	0	0	72	74	98	60	76.8333	75	146.697	12.1119	77.7035	0.150927	66.6667	136	168	205	136	168.25	170.5	429.114	20.7151	169.415	0.117879	83.3333	0	0	0	0	0	0	0	0	0	0	0	0	0	0	0	0	0	0	0	0	0	0	0	0	0	0	0	0	0	0	3	0	0	0	0	0	0	0	0	0	0	0	0	0	0	0	0	0	0	0	0	0	0	0	0
0	0	75.24	0	0	0	0	0	0	0	0	0	0	0	0	0	0	93	80	93	78	84	82	33.6667	5.8023	84.1716	0.063951	57.1429	199	180	199	159	177.286	174	249.905	15.8084	177.889	0.0825544	85.7143	0	0	0	0	0	0	0	0	0	0	0	0	0	0	0	0	0	0	0	0	0	0	0	0	0	0	0	0	0	0	3	0	0	0	0	0	0	0	1	0	0	0	0	0	0	0	0	0	0	0	0	0	0	0	0
0	1	56.28	0	0	0	0	0	0	0	0	0	0	0	0	0	0	100	80	100	80	90	90	200	14.1421	90.5539	0.111111	50	130	125	130	125	127.5	127.5	12.5	3.5355	127.525	0.0196078	50	0	0	0	0	0	0	0	0	0	0	0	0	0	0	0	0	0	0	0	0	0	0	0	0	0	0	0	0	0	0	1	0	0	0	0	0	0	0	0	0	0	0	0	0	0	0	0	0	0	0	0	0	0	0	0
0	0	57.86	0	0	0	0	0	0	0	0	0	0	0	0	0	0	74	80	80	59	70.7273	73	58.0182	7.617	71.0992	0.102683	72.7273	145	149	152	109	134.636	142	277.255	16.651	135.569	0.117918	81.8182	0	0	0	0	0	0	0	0	0	0	0	0	0	0	0	0	0	0	0	0	0	0	0	0	0	0	0	0	0	0	1	0	0	0	0	0	1	0	1	0	0	0	0	0	0	0	0	0	0	0	0	0	0	0	0
1	0	76.43	0	0	0	0	0	0	0	0	0	0	0	0	0	0	59	76	81	59	71.125	72	70.9821	8.4251	71.5603	0.110804	87.5	110	143	163	110	139.75	140.5	299.929	17.3184	140.686	0.115921	87.5	0	0	0	0	0	0	0	0	0	0	0	0	0	0	0	0	0	0	0	0	0	0	0	0	0	0	0	0	0	0	3	0	0	0	0	0	0	0	0	0	0	0	0	0	0	0	0	0	0	0	0	0	0	0	0
1	0	69.48	0	0	0	0	0	0	0	0	0	0	0	0	0	0	83	70	90	69	78.8182	78	38.1636	6.1777	79.038	0.0747312	36.3636	150	136	179	134	151	150	208.2	14.4291	151.625	0.0911102	72.7273	0	0	0	0	0	0	0	0	0	0	0	0	0	1	0	0	0	0	0	0	0	0	0	0	0	0	0	0	0	0	2	0	0	0	0	0	0	0	0	0	0	0	0	0	0	0	0	0	0	0	0	0	0	0	0
1	1	71.29	0	0	0	0	1	0	0	0	0	0	0	2003-05-16	0	0	93	90	93	75	84.6	85	53.3	7.3007	84.8516	0.0771859	80	144	155	155	139	147.4	149	37.3	6.1074	147.501	0.0370597	60	0	0	0	0	0	0	0	0	0	0	0	0	0	0	0	0	0	0	0	0	0	0	0	0	0	0	0	0	0	0	3	0	0	0	0	0	0	0	0	0	0	0	0	0	0	0	0	0	0	0	0	0	0	0	0	93.9	0.047	0.132	1.48			0.535	4.39	6.59	31.9		232		4.47		4.7		42.51	144.3	5.61	75.09	111	79		19	17					14.3
0	0	66.37	0	0	0	0	1	0	0	0	0	0	0	2018-11-21	0	0	85	80	85	70	79.5	81.5	44.3333	6.6583	79.7088	0.0725318	50	146	158	172	146	161.5	164	145	12.0416	161.836	0.0645717	50	0	0	0	0	0	0	0	0	0	0	0	0	0	0	0	0	0	0	0	0	0	0	0	0	0	0	0	0	0	0	2	0	0	0	0	0	0	0	0	0	0	0	0	0	0	0	0	0	0	0	0	0	0	0	0
1	1	67.53	0	0	0	0	0	0	0	0	0	0	0	0	0	0	85	76	85	72	78	78	30.8	5.5498	78.1644	0.0649516	33.3333	157	158	158	124	143.5	142.5	163.5	12.7867	143.974	0.0813423	66.6667	0	0	0	0	0	0	0	0	0	0	0	0	0	0	0	0	0	0	0	0	0	0	0	0	0	0	0	0	0	0	2	0	0	0	0	0	1	0	0	0	0	0	0	0	0	0	0	0	0	0	0	0	0	0	0
1	0	79.79	0	0	0	0	0	0	0	0	0	0	0	0	0	0	76	82	82	76	79	79	18	4.2426	79.0569	0.0379747	50	144	154	154	144	149	149	50	7.0711	149.084	0.033557	50	0	0	0	0	0	0	0	0	0	0	0	0	0	0	0	0	0	0	0	0	0	0	0	0	0	0	0	0	0	0	3	0	0	1	1	0	0	0	0	0	0	0	0	0	0	0	0	0	0	0	0	0	0	0	0	74.7								5.6	23.5		378		3.9	0.291
0	0	59.35	0	0	0	0	0	0	0	0	0	0	0	0	0	0	71	71	71	71	71	71			71	0		152	152	152	152	152	152			152	0		0	0	0	0	0	0	0	0	0	0	0	0	0	0	0	0	0	0	0	0	0	0	0	0	0	0	0	0	0	0	1	0	0	1	0	0	0	0	0	0	0	0	0	0	0	0	0	0	0	0	0	0	0	0	0
0	0	80.74	0	0	0	0	0	0	0	0	0	0	0	0	0	0	72	65	74	62	68.25	68.5	32.25	5.6789	68.427	0.0720598	25	140	148	155	127	142.5	144	144.333	12.0139	142.879	0.0730128	75	0	0	0	0	0	0	0	0	0	0	0	0	0	0	0	0	0	0	0	0	0	0	0	0	0	0	0	0	0	0	4	0	0	1	0	0	0	0	0	0	0	0	0	0	0	0	0	0	0	0	0	0	0	0	0
0	1	69.71	0	0	0	0	0	0	0	0	0	0	0	0	0	0	78	78	89	68	76.5714	78	69.9524	8.3638	76.962	0.101126	71.4286	118	141	178	108	138.429	140	506.952	22.5156	139.989	0.150586	85.7143	0	0	0	0	0	0	0	0	0	0	0	0	0	0	0	0	0	0	0	0	0	0	0	0	0	0	0	0	0	0	2	0	0	1	0	0	0	0	0	0	0	0	0	0	0	0	0	0	0	0	0	0	0	0	0	89.4								8.4	29.6		389		4.57	0.409
1	0	73.69	0	0	0	0	0	0	0	0	0	0	0	0	0	0	57	73	90	57	70.7143	70	105.238	10.2586	71.3492	0.134309	42.8571	117	128	159	116	134	128	295.333	17.1853	134.941	0.118735	71.4286	0	0	0	0	0	1	0	0	0	0	0	0	0	0	0	0	0	0	0	0	0	0	0	0	0	0	0	0	0	0	3	0	0	0	1	0	0	0	0	0	0	0	0	0	0	0	0	0	0	0	0	0	0	0	0
1	1	69.36	1	1	0	0	1	0	0	2008-07-10	2008-06-14	0	0	2006-02-10	0	0	73	69	81	54	67.2	68	50.4571	7.1033	67.5495	0.10212	53.3333	156	163	175	141	157.4	157	74.9714	8.6586	157.622	0.0531449	66.6667	0	0	0	0	0	0	0	0	0	0	0	0	0	0	0	0	0	0	0	0	0	0	0	0	0	0	0	0	0	0	2	0	0	0	0	0	0	0	0	0	0	0	0	0	0	0	0	0	0	0	0	0	0	0	0	92.7	0	0.1	2.6			0.7	6.8	10.2	30.7		242		5.26	0.488	4		45	140	4.6	78	89	120	27	47	13	2.55			6.1	16.1	5.1
1	0	90.18	0	0	0	0	0	0	0	0	0	0	0	0	0	0	74	63	117	46	74.3333	70	391.095	19.7761	76.7494	0.257025	93.3333	202	146	226	146	180.333	167	673.667	25.9551	182.068	0.139048	86.6667	0	0	0	0	0	0	0	0	0	0	0	0	0	0	0	0	0	0	0	0	0	0	0	0	0	0	0	0	0	0	4	0	0	0	0	0	0	0	0	0	0	0	0	0	0	0	0	0	0	0	0	0	0	0	0
0	0	56.8	0	0	0	0	0	0	0	0	0	0	0	0	0	0	69	69	69	69	69	69			69	0		104	104	104	104	104	104			104	0		0	1	0	0	0	0	0	0	0	0	0	0	0	0	0	0	0	0	0	0	0	0	0	0	0	0	0	0	0	0	1	0	0	0	0	0	0	0	0	0	0	0	0	0	0	0	0	0	0	0	0	0	0	0	0	92	0	0	1.2			0.4	1.2	2.85	29.3		145	11.1	4.32		3.64		40.5	136	3.7	75.8	54	54		15	4					12.7		6.2
1	1	84.32	0	0	0	0	0	0	0	0	0	0	0	0	0	0	67	75	75	52	61.1111	62	63.6111	7.9757	61.572	0.123047	44.4444	141	141	142	106	129	141	232.5	15.248	129.799	0.111441	55.5556	0	0	0	0	0	0	0	0	0	0	0	0	0	0	0	0	0	0	0	0	0	0	0	0	0	0	0	0	0	0	4	0	0	1	1	0	0	0	0	0	0	0	0	0	0	0	0	0	0	0	0	0	0	0	0
1	1	68.92	0	0	0	0	1	0	0	0	0	0	0	2004-03-12	0	0	70	70	72	54	66.6	70	52.8	7.2664	66.9164	0.097586	60	170	132	170	132	144.2	135	267.7	16.3615	144.941	0.101485	60	0	0	0	0	0	0	0	0	0	0	0	0	0	0	0	0	0	0	0	0	0	0	0	0	0	0	0	0	0	0	2	0	0	0	0	0	0	0	0	0	0	0	0	0	0	0	0	0	0	0	0	0	0	0	0																4.6	0.33	44	147	5.7	75	86	88		24	11.2
0	0	55	0	0	0	0	0	0	0	0	0	0	0	0	0	0	65	68	75	65	69.4286	69	9.619	3.1015	69.4879	0.0413575	28.5714	132	149	149	130	138.714	135	74.2381	8.6162	138.944	0.0575068	71.4286	1	0	0	0	0	0	0	0	0	0	0	0	0	0	1	0	0	0	0	0	0	0	0	0	0	0	0	0	0	0	1	0	0	0	1	0	0	1	0	0	0	0	0	0	0	0	0	0	0	0	0	0	0	0	1
1	1	75.07	0	0	0	0	0	0	0	0	0	0	0	0	0	0	67	57	91	57	72.3333	72	125.467	11.2012	73.0525	0.141363	66.6667	152	149	189	149	166.333	163	277.067	16.6453	167.026	0.0913529	83.3333	0	0	0	0	0	0	0	0	0	0	0	0	0	0	0	0	0	0	0	0	0	0	0	0	0	0	0	0	0	0	3	0	0	0	0	0	0	0	0	0	0	0	0	0	0	0	0	0	0	0	0	0	0	0	0
1	0	72.46	0	0	0	0	0	0	0	0	0	0	0	0	0	0	64	76	76	64	70	70	72	8.4853	70.2567	0.0857143	50	121	153	153	121	137	137	512	22.6274	137.931	0.116788	50	0	0	0	0	0	0	0	0	0	0	0	0	0	0	0	0	0	0	0	0	0	0	0	0	0	0	0	0	0	0	3	0	0	0	1	0	0	0	1	0	0	0	0	0	0	0	0	0	0	0	0	0	0	0	0
0	1	62.38	0	0	0	0	0	0	0	0	0	0	0	0	0	0	78	78	78	78	78	78			78	0		126	126	126	126	126	126			126	0		0	0	0	0	0	0	1	0	0	0	0	0	0	0	0	0	0	0	0	0	0	0	0	0	0	0	0	0	0	0	2	0	0	0	0	0	0	0	0	0	0	0	0	0	0	0	0	0	0	0	0	0	0	0	0																											1.32	2.89	1.41	4.9		4.2
1	1	84.08	0	0	0	0	0	0	0	0	0	0	0	0	0	0	66	81	85	66	74	73	30.6667	5.5377	74.1863	0.0709942	40	124	154	165	124	147	147	134.889	11.6142	147.412	0.0749535	60	0	1	0	0	0	0	0	0	0	0	0	0	0	0	0	0	0	0	0	0	0	0	0	0	0	0	0	0	0	0	4	0	0	0	0	0	0	0	0	0	0	0	0	0	0	0	0	0	0	0	0	0	0	0	0
0	0	71.43	0	0	1	0	0	0	0	0	0	2004-12-23	0	0	0	0	54	70	81	54	66.2222	67	72.6944	8.5261	66.7083	0.121387	55.5556	165	160	208	151	165.889	162	276.861	16.6391	166.629	0.0945665	44.4444	0	0	0	0	0	0	0	0	0	0	0	0	0	0	0	0	0	0	0	0	0	0	0	0	0	0	0	0	0	0	3	0	0	1	0	0	0	0	0	0	1	0	0	0	0	0	0	0	0	0	0	0	0	0	0
0	1	68.48	0	0	0	0	0	0	0	0	0	0	0	0	0	0	87	78	100	76	84.5	84	41.9615	6.4778	84.7302	0.0738715	57.1429	158	140	178	138	156.643	158.5	128.709	11.345	157.024	0.0697913	92.8571	0	0	0	0	0	0	0	0	0	0	0	0	0	0	0	0	0	0	0	0	0	0	0	0	0	0	0	0	0	0	2	0	0	0	0	0	1	0	0	0	0	0	0	0	0	0	0	0	0	0	0	0	0	0	0
0	1	72.09	0	0	0	0	0	0	0	0	0	0	0	0	0	0	78	65	79	60	71.7778	74	53.9444	7.3447	72.111	0.0964733	66.6667	172	147	172	119	146.111	147	221.861	14.895	146.784	0.0961128	77.7778	0	0	0	0	0	0	0	0	0	0	0	0	0	0	0	0	0	0	0	0	0	0	0	0	0	0	0	0	0	0	3	0	0	0	0	0	0	0	0	0	0	0	0	0	0	0	0	0	0	0	0	0	0	0	0
0	0	73.72	0	0	0	0	0	0	0	0	0	0	0	0	0	0	77	60	87	60	72.6	72.5	41.4105	6.4351	72.8704	0.0863934	50	158	150	175	130	149.5	151	130.474	11.4225	149.914	0.0744701	80	0	0	0	0	0	0	0	0	0	0	0	0	0	0	0	0	0	0	0	0	0	0	0	0	0	0	0	0	0	0	3	0	0	0	0	0	0	0	0	0	0	0	0	0	0	0	0	0	0	0	0	0	0	0	0
1	1	67.44	0	0	0	0	0	0	0	0	0	0	0	0	0	0	83	83	83	83	83	83			83	0		150	150	150	150	150	150			150	0		0	0	0	0	0	0	0	0	0	0	0	0	1	0	0	0	0	0	0	0	0	0	0	0	0	0	0	0	0	0	2	0	0	0	0	0	0	0	0	0	0	0	0	0	0	0	0	0	0	0	0	0	0	0	0
0	1	86.89	0	0	0	0	0	0	0	0	0	0	0	0	0	0	64	88	88	64	77.2857	77	71.2381	8.4403	77.6797	0.101108	71.4286	142	161	161	132	146.857	144	98.1429	9.9067	147.143	0.0624541	57.1429	1	0	0	0	0	1	0	0	0	0	0	0	0	0	1	0	0	0	0	0	0	0	0	0	0	0	0	0	0	0	4	0	0	1	0	0	0	0	1	0	1	0	0	1	0	0	0	0	0	0	0	0	0	0	0
0	0	59.45	0	0	0	0	0	0	0	0	0	0	0	0	0	0	90	90	90	90	90	90	0	0	90	0	0	150	140	150	140	145	145	50	7.0711	145.086	0.0344828	50	0	0	0	0	0	0	0	0	0	0	0	0	0	0	0	0	0	0	0	0	0	0	0	0	0	0	0	0	0	0	1	0	0	0	0	0	0	0	0	0	0	0	0	0	0	0	0	0	0	0	0	0	0	0	0
0	0	56.09	0	0	0	0	0	0	0	0	0	0	0	0	0	0	111	111	111	111	111	111			111	0		185	185	185	185	185	185			185	0		0	0	0	0	0	0	0	0	0	0	0	0	0	0	0	0	0	0	0	0	0	0	0	0	0	0	0	0	0	0	1	0	0	1	0	0	0	0	0	0	0	0	0	0	0	0	0	0	0	0	0	0	0	0	0
1	1	67.6	0	0	0	0	0	0	0	0	0	0	0	0	0	0	72	64	72	58	66.9091	68	19.8909	4.4599	67.0441	0.0635544	27.2727	141	145	153	112	139.364	142	136.655	11.6899	139.809	0.0799772	72.7273	0	0	0	0	0	0	0	0	0	0	0	0	0	0	0	0	0	0	0	0	0	0	0	0	0	0	0	0	0	0	2	0	0	1	0	0	0	0	0	0	0	0	0	0	0	0	0	0	0	0	0	0	0	0	0
1	0	83.13	0	0	0	0	0	0	0	0	0	0	0	0	0	0	64	57	78	47	63.5833	65.5	79.9015	8.9388	64.1567	0.134598	58.3333	120	117	149	98	127.333	125.5	285.879	16.908	128.358	0.127132	83.3333	0	0	0	0	0	0	0	0	0	0	0	0	0	0	0	0	0	0	0	0	0	0	0	0	0	0	0	0	0	0	4	0	0	0	0	0	0	0	0	0	0	0	0	0	0	0	0	0	0	0	0	0	0	0	0
0	0	55.61	0	0	0	0	0	0	0	0	0	0	0	0	0	0	73	69	83	57	68.4545	69	56.4727	7.5148	68.8285	0.10467	63.6364	145	147	155	118	139	145	136	11.6619	139.444	0.0799942	81.8182	0	0	0	0	0	0	0	0	0	0	0	0	0	0	0	0	0	0	0	0	0	0	0	0	0	0	0	0	0	0	1	0	0	1	0	0	0	0	0	0	0	0	0	0	0	0	0	0	0	0	0	0	0	0	0
0	0	62.38	0	0	0	0	0	0	0	0	0	0	0	0	0	0	79	84	92	72	81.3125	81	38.7625	6.226	81.5357	0.0741369	43.75	146	139	158	112	131.688	131	198.496	14.0889	132.392	0.10359	81.25	0	0	0	0	0	0	0	0	0	0	0	0	0	0	0	0	0	0	0	0	0	0	0	0	0	0	0	0	0	0	2	0	0	0	1	0	1	0	0	0	0	0	0	0	0	0	0	0	0	0	0	0	0	0	0
0	0	78.45	0	0	0	0	0	0	0	0	0	0	0	0	0	0	61	55	87	51	69.7273	71	196.218	14.0078	70.9949	0.191545	45.4545	129	120	185	109	142.818	138	708.964	26.6264	145.057	0.177759	90.9091	0	0	0	0	0	0	0	0	0	0	0	0	0	0	0	0	0	0	0	0	0	0	0	0	0	0	0	0	0	0	3	0	0	1	0	0	0	0	0	0	0	0	0	0	0	0	0	0	0	0	0	0	0	0	0	90.8								9.1	29.5		518		3.64	0.331
1	1	80.39	0	0	0	0	0	0	0	0	0	0	0	0	0	0	74	70	76	66	71.7692	73	11.1923	3.3455	71.8412	0.0447858	23.0769	140	113	160	113	139.154	140	207.808	14.4155	139.841	0.0995301	76.9231	0	0	0	0	0	1	0	0	0	0	0	0	0	0	0	0	0	0	0	0	0	0	0	0	0	0	0	0	0	0	4	0	0	1	0	1	0	0	0	0	0	0	0	0	0	0	0	0	0	0	0	0	0	0	0
0	0	64.29	0	0	0	0	0	0	0	0	0	0	0	0	0	0	76	66	76	66	71	71	50	7.0711	71.1758	0.0704225	50	124	138	138	124	131	131	98	9.8995	131.187	0.0534351	50	0	0	0	0	0	0	0	0	0	0	0	0	0	0	0	0	0	0	0	0	0	0	0	0	0	0	0	0	0	0	3	0	0	0	0	0	0	0	0	0	0	0	0	0	0	0	0	0	0	0	0	0	0	0	0
1	0	70.35	0	0	0	0	1	0	0	0	0	0	0	2007-09-20	0	0	61	62	88	61	75.9	77.5	84.9889	9.2189	76.4022	0.115229	80	156	116	196	116	161.9	161.5	501.656	22.3977	163.288	0.131243	80	0	0	0	0	0	0	0	0	0	0	0	0	0	0	0	0	0	0	0	0	0	0	0	0	0	0	0	0	0	0	3	0	0	0	0	0	0	0	0	0	0	0	0	0	0	0	0	0	0	0	0	0	0	0	0
0	1	64.87	0	0	0	0	0	0	0	0	0	0	0	0	0	0	86	86	86	86	86	86			86	0		147	147	147	147	147	147			147	0		0	0	0	0	0	0	0	0	0	0	0	0	0	0	0	0	0	0	0	0	0	0	0	0	0	0	0	0	0	0	2	0	0	0	0	0	0	0	0	0	0	0	0	0	0	0	0	0	0	0	0	0	0	0	0
0	0	54.74	1	0	0	0	0	0	0	2019-02-18	0	0	0	0	0	0	67	81	81	67	73.3333	72	50.3333	7.0946	73.5618	0.0789916	66.6667	119	140	140	119	129	128	111	10.5357	129.286	0.0666847	66.6667	0	0	0	0	0	0	0	0	0	0	0	0	0	0	0	0	0	0	0	0	0	0	0	0	0	0	0	0	0	0	1	0	0	0	0	0	0	0	0	0	0	0	0	0	0	0	0	0	0	0	0	0	0	0	0
0	0	64.11	0	0	1	0	0	0	0	0	0	2011-12-09	0	0	0	0	88	83	88	74	82.8	83	28.7	5.3572	82.9385	0.0578703	60	151	147	154	147	150.4	151	10.8	3.2863	150.429	0.0195438	60	0	0	0	0	0	0	0	0	0	0	0	0	0	0	0	0	0	0	0	0	0	0	0	0	0	0	0	0	0	0	2	0	0	0	0	0	0	0	0	0	0	0	0	0	0	0	0	0	0	0	0	0	0	0	0
1	1	60.88	0	0	0	0	0	0	0	0	0	0	0	0	0	0	70	70	70	70	70	70			70	0		143	143	143	143	143	143			143	0		0	0	0	0	0	0	0	0	0	0	0	0	0	0	0	0	0	0	0	0	0	0	0	0	0	0	0	0	0	0	2	0	0	0	0	0	0	0	0	0	0	0	0	0	0	0	0	0	0	0	0	0	0	0	0	95.6								13.4	33.3		360		3.19	0.305
0	0	61.44	0	0	0	0	0	0	0	0	0	0	0	0	0	0	77	85	85	71	77	76	25.5	5.0498	77.1324	0.0586576	60	115	136	136	113	121.4	115	109.3	10.4547	121.76	0.0770258	60	0	0	0	0	0	0	0	0	0	0	0	0	0	0	0	0	0	0	0	0	0	0	0	0	0	0	0	0	0	0	2	0	0	0	1	0	0	0	0	0	0	0	0	0	0	0	0	0	0	0	0	0	0	0	0																4.5		41	143	5.2	70	77											5.6
0	0	65.63	0	0	0	0	0	0	0	0	0	0	0	0	0	0	89	58	91	58	74	72	75.2857	8.6767	74.4733	0.113277	80	167	137	172	126	151.133	153	191.124	13.8248	151.722	0.0883722	73.3333	0	0	0	0	0	0	0	0	0	0	0	0	0	0	0	0	0	0	0	0	0	0	0	0	0	0	0	0	0	0	2	0	0	0	0	0	0	0	0	0	0	0	0	0	0	0	0	0	0	0	0	0	0	0	0
1	1	57.33	0	0	0	0	0	0	0	0	0	0	0	0	0	0	84	78	89	73	80.9286	80	22.6868	4.7631	81.0586	0.0567143	57.1429	157	142	162	125	144.929	146	117.456	10.8377	145.304	0.0720595	71.4286	0	0	0	0	0	0	0	0	0	0	0	0	0	0	0	0	0	0	0	0	0	0	0	0	0	0	0	0	0	0	1	0	0	0	0	0	0	0	0	0	0	0	0	0	0	0	0	0	0	0	0	0	0	0	0
1	0	84.65	0	0	0	0	0	0	0	0	0	0	0	0	0	0	77	77	77	77	77	77			77	0		169	169	169	169	169	169			169	0		0	1	0	0	0	0	1	0	0	0	0	0	0	0	0	0	0	0	0	0	0	0	0	0	0	0	0	0	0	0	4	0	0	0	0	0	0	0	0	0	0	0	0	0	0	0	0	0	0	0	0	0	0	0	0
0	0	55.69	0	0	0	0	0	0	0	0	0	0	0	0	0	0	69	62	86	62	71.2	69	93.7	9.6799	71.7245	0.1216	60	134	139	147	111	133.4	136	181.3	13.4648	133.942	0.0902793	60	0	0	0	0	0	0	0	0	0	0	0	0	0	0	0	0	0	0	0	0	0	0	0	0	0	0	0	0	0	0	1	0	0	0	0	0	0	0	0	0	0	0	0	0	0	0	0	0	0	0	0	0	0	0	0
0	0	54.58	0	0	0	0	0	0	0	0	0	0	0	0	0	0	60	69	69	60	64.5	64.5	40.5	6.364	64.6568	0.0697674	50	132	107	132	107	119.5	119.5	312.5	17.6777	120.152	0.104603	50	0	0	0	0	0	0	0	0	0	0	0	0	0	0	0	0	0	0	0	0	0	0	0	0	0	0	0	0	0	0	1	0	0	0	0	0	0	0	0	0	0	0	0	0	0	0	0	0	0	0	0	0	0	0	0	96								10.1	33.6		214		3.73		4.6		43	137.95	5.93	74	86	51	13	13	10
1	0	63.91	0	0	0	0	0	0	0	0	0	0	0	0	0	0	60	60	60	60	60	60			60	0		119	119	119	119	119	119			119	0		0	1	0	0	0	0	0	0	0	0	0	0	0	0	0	0	0	0	0	0	0	0	0	0	0	0	0	0	0	0	2	0	0	0	0	0	0	0	0	0	0	0	0	0	0	0	0	0	0	0	0	0	0	0	0	96.7								19.2	32.8		222		4.11	0.397
0	1	55.52	0	0	0	0	0	0	0	0	0	0	0	0	0	0	56	73	81	56	72.8947	73	39.7661	6.306	73.1527	0.0842015	47.3684	114	123	138	112	123.579	123	59.5906	7.7195	123.807	0.0608001	68.4211	0	0	0	0	0	0	0	0	0	0	0	0	0	0	0	0	0	0	0	0	0	0	0	0	0	0	0	0	0	0	1	0	0	0	0	0	0	0	0	0	0	0	0	0	0	0	0	0	0	0	0	0	0	0	0																4.57		40.8	135.3	5.4	74	79	73			17
1	1	73.42	0	0	0	0	0	0	0	0	0	0	0	0	0	0	88	78	98	76	84.1429	80	64.8095	8.0504	84.4723	0.0885786	71.4286	149	163	163	142	155.714	158	60.5714	7.7828	155.881	0.0462735	42.8571	0	0	0	0	0	0	0	0	0	0	0	0	0	0	0	0	0	0	0	0	0	0	0	0	0	0	0	0	0	0	3	0	0	1	0	0	0	0	0	0	0	0	0	0	0	0	0	0	0	0	0	0	0	0	0
1	0	67.87	0	0	0	0	0	0	0	0	0	0	0	0	0	0	95	70	95	63	76.8571	75	103.809	10.1887	77.4338	0.122733	57.1429	169	165	169	134	150.429	150	225.619	15.0206	151.07	0.0924452	85.7143	0	0	0	0	0	0	0	0	0	0	0	0	0	1	0	0	0	0	0	0	0	0	0	0	0	0	0	0	0	0	2	0	0	0	0	0	0	0	1	0	0	0	0	0	0	0	0	0	0	0	0	0	0	0	0
0	1	58.43	0	0	0	0	0	0	0	0	0	0	0	0	0	0	100	83	100	71	85.0769	84	83.4103	9.1329	85.5282	0.103138	69.2308	159	129	164	123	141.308	140	127.897	11.3092	141.725	0.0768925	69.2308	0	0	0	0	0	0	1	0	0	0	0	0	0	0	0	0	0	0	0	0	0	0	0	0	0	0	0	0	0	0	1	1	0	0	0	0	0	0	0	0	0	0	0	0	0	0	0	0	0	0	0	0	0	0	0
1	1	55.95	0	1	0	0	0	0	0	0	2009-08-04	0	0	0	0	0	85	98	106	76	91.6364	92	90.2545	9.5002	92.083	0.0988486	54.5455	125	142	165	109	137.273	142	368.818	19.2046	138.489	0.133391	63.6364	0	0	0	0	0	0	0	0	0	0	0	0	0	0	0	0	0	0	0	0	0	0	0	0	0	0	0	0	0	0	1	0	0	1	1	0	0	0	0	0	0	0	0	0	0	0	0	0	0	0	0	0	0	0	0	94.6								12.8	32.3		187		4.79	0.454
0	0	67.92	0	0	0	0	0	0	0	0	0	0	0	0	0	0	80	81	81	80	80.5	80.5	0.5	0.7071	80.5016	0.00621118	0	130	127	130	127	128.5	128.5	4.5	2.1213	128.509	0.0116732	0	0	0	0	1	0	0	0	0	0	0	0	0	0	0	0	0	0	0	0	0	0	0	0	0	0	0	0	0	0	0	2	0	0	1	0	0	0	1	0	0	1	0	0	1	0	0	0	0	0	0	0	0	0	0	0	89.8								8.25	31.2		425		4.62	0.415	3.6		40	142	4	65	65
0	1	61.4	0	0	0	0	0	0	0	0	0	0	0	0	0	0	89	85	90	82	87.3636	89	8.2545	2.8731	87.4066	0.0313559	27.2727	134	131	139	130	134.182	134	12.3636	3.5162	134.224	0.0249852	36.3636	0	0	0	0	0	0	0	0	0	0	0	0	0	0	0	0	0	0	0	0	0	0	0	0	0	0	0	0	0	0	2	0	0	0	0	0	1	0	0	0	0	0	0	0	0	0	0	0	0	0	0	0	0	0	0																3.64	0.508		142	5.7		92					1.91	3.7718	0.9	5.54		5.42
0	1	58.44	0	0	0	0	0	0	0	0	0	0	0	0	0	0	80	60	80	60	65.5	61	94.3333	9.7125	66.0379	0.128417	25	108	104	116	104	108.75	107.5	26.25	5.1235	108.841	0.0408005	50	0	0	0	0	0	0	0	0	0	0	0	0	0	0	0	0	0	0	0	0	0	0	0	0	0	0	0	0	0	0	1	0	0	0	0	0	0	0	0	0	0	0	0	0	0	0	0	0	0	0	0	0	0	0	0
0	1	76.33	0	0	0	0	0	0	0	0	0	0	0	0	0	0	79	67	79	55	69.5882	72	46.7574	6.8379	69.9037	0.0953289	64.7059	152	144	161	144	154.353	155	24.3676	4.9364	154.427	0.0310261	70.5882	0	0	0	0	0	0	0	0	0	0	0	0	0	0	0	0	0	0	0	0	0	0	0	0	0	0	0	0	0	0	3	0	0	0	1	0	1	0	0	0	0	0	0	0	0	0	0	0	0	0	0	0	0	0	0
0	1	65.61	0	0	0	0	0	0	0	0	0	0	0	0	0	0	66	66	66	66	66	66			66	0		131	131	131	131	131	131			131	0		0	0	0	0	0	0	0	0	0	0	0	0	0	0	0	0	0	0	0	0	0	0	0	0	0	0	0	0	0	0	2	0	0	0	0	0	0	0	0	0	0	0	0	0	0	0	0	0	0	0	0	0	0	0	0
1	1	79.41	0	0	0	0	0	0	0	0	0	0	0	0	0	0	62	52	81	48	60.2	58	103.956	10.1959	60.9721	0.160675	70	139	126	185	120	142	136	413.111	20.3251	143.303	0.13579	90	0	1	0	0	0	1	0	0	0	0	0	0	0	0	0	0	0	0	0	0	1	0	0	0	0	1	0	0	0	0	5	1	0	0	0	1	0	1	0	0	0	0	0	0	0	0	0	0	0	0	0	0	0	0	0
1	0	79.32	0	0	0	0	0	0	0	0	0	0	0	0	0	0	73	59	73	47	58.1818	59	50.1636	7.0826	58.5724	0.116068	72.7273	153	82	153	82	114.273	114	363.818	19.074	115.711	0.159149	81.8182	0	0	0	0	0	0	0	0	0	0	0	0	0	0	0	0	0	0	0	0	0	0	0	0	0	0	0	0	0	0	3	0	0	0	0	0	0	0	0	0	0	0	0	0	0	0	0	0	0	0	0	0	0	0	0
0	0	54.33	0	0	0	0	0	0	0	0	0	0	0	0	0	0	89	78	89	67	79.7273	81	46.6182	6.8278	79.9926	0.0816534	54.5455	131	131	157	117	136.727	135	162.818	12.76	137.268	0.0889815	81.8182	0	0	0	0	0	0	0	0	0	0	0	0	0	0	0	0	0	0	0	0	0	0	0	0	0	0	0	0	0	0	1	0	0	0	1	0	0	0	0	0	0	0	0	0	0	0	0	0	0	0	0	0	0	0	0
1	1	58.59	0	1	0	0	0	0	0	0	2008-05-23	0	0	0	0	0	79	80	84	65	77.7778	79	39.4444	6.2805	78.0028	0.0761309	55.5556	117	97	134	92	108.889	104	265.611	16.2976	109.968	0.141112	77.7778	0	0	0	0	0	0	0	0	0	0	0	0	0	0	0	0	0	0	0	0	0	0	0	0	0	0	0	0	0	0	1	0	0	0	0	0	0	0	0	0	0	0	0	0	0	0	0	0	0	0	0	0	0	0	0
1	1	67.83	0	0	0	0	0	0	0	0	0	0	0	0	0	0	99	74	106	71	80.7778	75	160.944	12.6864	81.6585	0.148071	44.4444	208	149	224	129	162.333	152	1060.25	32.5615	165.211	0.189112	88.8889	0	0	0	0	0	0	0	0	0	0	0	0	0	0	0	0	0	0	0	0	0	0	0	0	0	0	0	0	0	0	2	0	0	0	0	0	0	0	0	0	0	0	0	0	0	0	0	0	0	0	0	0	0	0	0
1	0	76.89	0	0	0	0	0	0	0	0	0	0	0	0	0	0	84	64	90	53	71.75	73	95.1333	9.7536	72.3688	0.131622	81.25	196	127	199	119	157.188	159	536.696	23.1667	158.78	0.142703	81.25	0	0	0	0	0	0	0	0	0	0	0	0	0	0	0	0	0	0	0	0	0	0	0	0	0	0	0	0	0	0	3	0	0	0	0	0	0	0	0	0	0	0	0	0	0	0	0	0	0	0	0	0	0	0	0
0	0	55.74	0	0	0	0	0	0	0	0	0	0	0	0	0	0	58	58	58	58	58	58			58	0		116	116	116	116	116	116			116	0		0	0	0	0	0	0	0	0	0	0	0	0	0	0	0	0	0	0	0	0	0	0	0	0	1	0	0	0	0	0	3	0	0	0	0	0	0	0	0	0	0	0	0	0	0	0	0	0	0	0	0	0	0	0	0
0	0	55.04	0	0	1	0	0	0	0	0	0	2010-04-16	0	0	0	0	64	64	64	64	64	64			64	0		101	101	101	101	101	101			101	0		0	0	0	0	0	0	0	0	0	0	0	0	0	0	0	0	0	0	0	0	0	0	0	0	0	0	0	0	0	0	1	0	0	0	0	0	0	0	0	0	0	0	0	0	0	0	0	0	0	0	0	0	0	0	0
0	1	67.31	0	0	0	0	0	0	0	0	0	0	0	0	0	0	88	88	89	66	78.8462	79	61.9744	7.8724	79.2081	0.0959278	84.6154	143	140	213	120	146.692	143	549.064	23.4321	148.41	0.15347	92.3077	0	0	0	0	0	0	0	0	0	0	0	0	0	0	0	0	0	0	0	0	0	0	0	0	0	0	0	0	0	0	2	0	0	1	0	0	1	0	0	0	0	0	0	0	0	0	0	0	0	0	0	0	0	0	0
0	0	54.5	0	0	0	0	0	0	0	0	0	0	0	0	0	0	95	73	97	63	80.5	81	92.5333	9.6194	81.037	0.115701	68.75	190	125	190	120	148.938	146.5	370.329	19.2439	150.099	0.125105	68.75	1	1	0	0	0	1	0	0	1	0	0	0	0	0	0	0	0	0	0	0	0	0	0	1	0	0	0	0	0	0	1	1	0	1	0	0	1	1	0	0	0	0	0	1	0	0	0	0	0	0	0	0	0	0	0
1	0	81.13	0	0	0	0	0	0	0	0	0	0	0	0	0	0	66	72	72	66	69	69	18	4.2426	69.0652	0.0434783	50	140	127	140	127	133.5	133.5	84.5	9.1924	133.658	0.0486891	50	0	0	0	0	0	0	0	0	0	0	0	0	0	0	0	0	0	0	0	0	0	0	0	0	0	0	0	0	0	0	4	0	0	0	0	0	0	0	0	0	0	0	0	0	0	0	0	0	0	0	0	0	0	0	0	88.3	0	0.1	2.5			0.3	2.8	5.8	30.2		194		3.95		4.0646	0.2724	43.1029	137.858	6.9275	66.0891	72.0906	91.6716		8.5673	9.0398					11.9
1	0	70.87	0	0	0	0	0	0	0	0	0	0	0	0	0	0	68	71	95	64	72.2	70	80.6222	8.979	72.7008	0.117981	50	127	140	148	114	137.3	141.5	126.9	11.265	137.715	0.0778362	60	0	0	0	0	0	0	0	0	0	0	0	0	0	0	0	0	0	0	0	0	0	0	0	0	0	0	0	0	0	0	3	0	0	0	0	0	1	0	0	0	0	0	0	0	0	0	0	0	0	0	0	0	0	0	0
1	1	76.63	0	0	0	0	0	0	0	0	0	0	0	0	0	0	80	90	90	75	84.0385	80	28.0385	5.2951	84.1987	0.0617849	42.3077	140	170	180	130	150.962	150	204.038	14.2842	151.61	0.092784	92.3077	0	0	0	0	0	0	0	0	0	0	0	0	0	0	0	0	0	0	0	0	0	0	0	0	0	0	0	0	0	0	3	0	0	0	0	0	0	0	0	0	0	0	0	0	0	0	0	0	0	0	0	0	0	0	0	96.3								7.9	33.1		247		4.59		4.6		40	145	3.6	67	93	94		9	20.1					15.2
1	1	77.62	0	1	0	0	0	0	0	0	2005-02-02	0	0	0	0	0	51	78	78	51	59.5714	58	88.9524	9.4315	60.208	0.146578	57.1429	108	129	135	104	121.571	123	136.619	11.6884	122.052	0.0890124	71.4286	0	0	0	0	0	0	0	0	0	0	0	0	0	0	0	0	0	0	0	0	0	0	0	0	0	0	0	0	0	0	3	0	0	0	0	0	0	0	1	0	0	0	0	0	0	0	0	0	0	0	0	0	0	0	0
0	0	69.39	0	0	0	0	0	0	0	0	0	0	0	0	0	0	76	86	89	70	78.6154	78	36.4231	6.0352	78.8289	0.0737564	61.5385	167	159	167	138	154.846	155	63.9744	7.9984	155.037	0.0496274	61.5385	0	0	0	0	0	0	0	0	0	0	0	0	0	0	0	0	0	0	0	0	0	0	0	0	0	0	0	0	0	0	2	0	0	1	0	0	0	0	0	0	0	0	0	0	0	0	0	0	0	0	0	0	0	0	0
0	0	54.01	0	0	0	0	0	0	0	0	0	0	0	0	0	0	70	79	79	70	74.5	74.5	40.5	6.364	74.6358	0.0604027	50	111	116	116	111	113.5	113.5	12.5	3.5355	113.528	0.0220264	50	0	0	0	0	0	0	0	0	0	0	0	0	0	0	0	0	0	0	0	0	0	0	0	0	0	0	0	0	0	0	1	0	0	0	0	0	0	0	0	0	0	0	0	0	0	0	0	0	0	0	0	0	0	0	0	107.4								3.9	36.1		153		3.57	0.376	4.7		41	141	3.1	73	81					0.98			6.84
0	1	54.98	0	0	0	0	0	0	0	0	0	0	0	0	0	0	86	79	95	79	89.3333	92	34.2667	5.8538	89.493	0.059818	33.3333	115	106	165	106	132.667	136	423.867	20.588	133.991	0.141665	66.6667	0	0	0	0	0	0	0	0	0	0	0	0	0	0	0	0	0	0	0	0	0	0	0	0	0	0	0	0	0	0	1	0	0	0	0	0	0	0	0	0	0	0	0	0	0	0	0	0	0	0	0	0	0	0	0
0	0	61.47	0	0	0	0	0	0	0	0	0	0	0	0	0	0	78	70	78	70	74	74	32	5.6569	74.108	0.0540541	50	133	141	141	133	137	137	32	5.6569	137.058	0.0291971	50	0	0	0	0	0	0	0	0	0	0	0	0	0	0	0	0	0	0	0	0	0	0	0	0	0	0	0	0	0	0	2	0	0	0	0	0	0	0	0	0	0	0	0	0	0	0	0	0	0	0	0	0	0	0	0
0	0	55.59	0	0	0	0	0	0	0	0	0	0	0	0	0	0	75	74	90	73	80.5556	80	44.2778	6.6542	80.7995	0.0778791	44.4444	139	130	153	130	142.778	143	49.4444	7.0317	142.932	0.0464325	55.5556	0	0	0	0	0	0	0	0	0	0	0	0	0	0	0	0	0	0	0	0	0	0	0	0	0	0	0	0	0	0	1	0	0	0	0	0	0	0	0	0	0	0	0	0	0	0	0	0	0	0	0	0	0	0	0
1	1	55.31	1	0	0	0	0	0	0	2018-02-03	0	0	0	0	0	0	70	70	70	70	70	70			70	0		116	116	116	116	116	116			116	0		0	0	0	0	0	0	0	0	0	0	0	0	0	0	0	0	0	0	0	0	0	0	0	0	0	0	0	0	0	0	1	0	0	0	0	0	0	0	0	0	0	0	0	0	0	0	0	0	0	0	0	0	0	0	0
1	0	64.88	1	1	0	0	0	0	0	2009-11-30	2010-02-25	0	0	0	0	0	85	76	87	68	77.2222	76	39.9444	6.3202	77.4518	0.0771631	66.6667	126	125	133	107	120.333	122	61.5	7.8422	120.56	0.0614434	66.6667	0	0	0	0	0	0	0	0	0	0	0	0	0	0	0	0	0	0	0	0	0	0	0	0	0	0	0	0	0	0	2	0	0	0	0	0	0	0	0	0	0	0	0	0	0	0	0	0	0	0	0	0	0	0	0																4.38		43	138.9	4.4	76	74	50			16
1	1	70.72	0	0	0	0	0	0	0	0	0	0	0	0	0	0	58	55	83	55	66.1	66	61.4333	7.8379	66.5169	0.112492	70	156	150	182	136	161.8	158	231.511	15.2155	162.443	0.0892131	60	0	0	0	0	0	0	0	0	0	0	0	0	0	0	0	0	0	0	0	0	0	0	0	0	0	0	0	0	0	0	3	0	0	1	0	0	1	0	0	0	0	0	0	0	0	0	0	0	0	0	0	0	0	0	0
1	1	65.86	0	0	0	0	0	0	0	0	0	0	0	0	0	0	79	73	84	69	76.3333	77	26.9524	5.1916	76.4979	0.0657057	46.6667	146	149	157	134	144.467	145	50.5524	7.11	144.63	0.0475468	33.3333	0	0	0	0	0	0	0	0	0	0	0	0	0	0	0	0	0	0	0	0	0	0	0	0	0	0	0	0	0	0	2	0	0	0	0	0	0	0	0	0	0	0	0	0	0	0	0	0	0	0	0	0	0	0	0
1	0	83.66	0	1	0	0	0	0	0	0	2007-12-08	0	0	0	0	0	58	58	58	58	58	58			58	0		190	190	190	190	190	190			190	0		0	0	0	0	0	0	0	0	0	0	0	0	0	0	0	0	0	0	0	0	0	0	0	0	0	0	0	0	0	0	4	0	0	0	0	0	1	0	0	0	0	0	0	0	0	0	0	0	0	0	0	0	0	0	0
0	1	54.45	0	0	0	0	0	0	0	0	0	0	0	0	0	0	60	80	100	60	82.1875	80	86.5625	9.3039	82.6797	0.109609	62.5	130	140	160	120	129.062	127.5	127.396	11.287	129.524	0.0846766	68.75	0	0	0	0	0	0	0	0	0	0	0	0	0	0	0	0	0	0	0	0	0	0	0	0	0	0	0	0	0	0	1	1	0	0	1	0	0	0	0	0	0	0	0	0	0	0	0	0	0	0	0	0	0	0	0																3.9	0.39	43	141	5.9	70	85	56		21	14.9	1.56			5.23
0	0	54.38	0	0	0	0	0	0	0	0	0	0	0	0	0	0	67	69	78	67	71.3333	69	34.3333	5.8595	71.4936	0.0670687	66.6667	117	137	143	117	132.333	137	185.333	13.6137	132.799	0.0839966	66.6667	0	0	0	0	0	0	0	0	0	0	0	0	0	0	0	0	0	0	0	0	0	0	0	0	0	0	0	0	0	0	1	0	0	0	0	0	0	0	0	0	0	0	0	0	0	0	0	0	0	0	0	0	0	0	0
0	0	56.62	0	0	1	0	0	0	0	0	0	2010-11-29	0	0	0	0	76	70	90	70	79.7273	80	50.6182	7.1146	80.0153	0.0850844	81.8182	158	163	183	138	160.364	160	145.054	12.0439	160.774	0.0716083	63.6364	0	0	0	0	0	0	0	0	0	0	0	0	0	0	0	0	0	0	0	0	0	0	0	0	0	0	0	0	0	0	1	0	0	1	1	0	1	0	0	0	1	0	0	0	0	0	0	0	0	0	0	0	0	0	0
0	0	69.67	0	0	0	0	0	0	0	0	0	0	0	0	0	0	96	80	96	67	80.8	80	111.7	10.5688	81.3511	0.116993	80	190	160	190	118	153.6	150	664.8	25.7837	155.322	0.150141	60	0	0	0	0	0	0	0	0	0	0	0	0	0	0	0	0	0	0	0	0	0	0	0	0	0	0	0	0	0	0	2	0	0	0	0	0	0	0	0	0	1	0	0	1	0	0	0	0	0	0	0	0	0	0	0
1	1	59.66	0	0	0	0	0	0	0	0	0	0	0	0	0	0	87	92	92	74	84	84	26.5	5.1478	84.1455	0.0588793	53.8462	109	134	134	109	121.692	123	69.8974	8.3605	121.957	0.0660065	69.2308	0	0	0	0	0	0	0	0	0	0	0	0	0	0	0	0	0	0	0	0	0	0	0	0	0	0	0	0	0	0	1	0	0	0	1	0	1	0	0	0	0	0	0	0	0	0	0	0	0	0	0	0	0	0	0
0	0	66.34	0	0	0	0	0	0	0	0	0	0	0	0	0	0	67	67	67	67	67	67			67	0		136	136	136	136	136	136			136	0		0	0	0	0	0	0	0	0	0	0	0	0	0	0	0	0	0	0	0	0	0	0	0	0	0	0	0	0	0	0	2	0	0	0	0	0	0	0	0	0	0	0	0	0	0	0	0	0	0	0	0	0	0	0	0
0	0	54.51	0	0	0	0	0	0	0	0	0	0	0	0	0	0	62	62	62	62	62	62			62	0		131	131	131	131	131	131			131	0		0	0	0	0	0	0	0	0	0	0	0	0	0	0	0	0	0	0	0	0	0	0	0	0	0	0	0	0	0	0	1	0	0	0	0	0	0	0	0	0	0	0	0	0	0	0	0	0	0	0	0	0	0	0	0
0	1	78.67	0	0	0	0	0	0	0	0	0	0	0	0	0	0	74	60	74	60	67	67	98	9.8995	67.3647	0.104478	50	127	109	127	109	118	118	162	12.7279	118.343	0.0762712	50	0	0	0	0	0	0	0	0	0	0	0	0	0	0	0	0	0	0	0	0	0	0	0	0	0	0	0	0	0	0	3	0	0	0	0	0	0	0	0	0	0	0	0	0	0	0	0	0	0	0	0	0	0	0	0
1	0	85.36	0	0	0	0	0	0	0	0	0	0	0	0	0	0	79	51	100	51	76.9167	75	237.901	15.4241	78.3215	0.191992	91.6667	153	109	176	108	148.333	152.5	498.788	22.3336	149.867	0.144153	83.3333	0	0	0	0	0	0	1	0	0	0	0	0	0	0	0	0	0	0	0	0	0	0	0	0	0	0	0	0	0	0	4	0	0	0	1	0	0	0	0	0	0	0	0	0	0	0	0	0	0	0	0	0	0	0	0
0	1	61.6	0	0	0	0	0	0	0	0	0	0	0	0	0	0	86	57	86	57	71.2222	71	73.4444	8.57	71.6791	0.113446	44.4444	150	132	152	122	138.333	134	112	10.583	138.693	0.0721283	77.7778	0	0	0	0	0	1	0	0	1	0	0	0	0	0	0	0	0	0	0	0	0	0	0	0	0	0	0	0	0	0	2	0	0	1	1	0	0	0	0	0	0	0	0	0	0	0	0	0	0	0	0	0	0	0	0	88.3								6.43	30.8		241		5.34		4.6	0.41	41	142	4.7	73	81
1	1	68.39	0	0	0	0	0	0	0	0	0	0	0	0	0	0	79	75	79	69	74.2	75	20.7	4.5497	74.3115	0.0548436	40	116	109	116	109	111.6	110	10.3	3.2094	111.637	0.0257217	40	0	0	0	0	0	0	0	0	0	0	0	0	0	0	0	0	0	0	0	0	0	0	0	0	0	0	0	0	0	0	2	0	0	0	0	0	0	0	0	0	0	0	0	0	0	0	0	0	0	0	0	0	0	0	0
1	1	74.35	0	0	0	0	0	0	0	0	0	0	0	0	0	0	58	63	86	58	69	67	58	7.6158	69.3958	0.107264	50	113	133	147	105	129.389	134	201.193	14.1842	130.121	0.106536	61.1111	0	0	0	0	0	0	0	0	0	0	0	0	0	0	0	0	0	0	0	0	0	0	0	0	0	0	0	0	0	0	3	0	0	0	0	0	0	0	1	0	0	0	0	0	0	0	0	0	0	0	0	0	0	0	0
1	0	80.86	0	0	0	0	0	0	0	0	0	0	0	0	0	0	70	61	72	50	64.5556	66	45.7778	6.7659	64.87	0.0988138	44.4444	144	120	198	120	148.556	146	450.778	21.2315	149.898	0.134746	66.6667	0	0	0	0	0	0	1	0	0	0	0	0	0	0	0	0	0	0	0	0	0	0	0	0	0	0	0	0	0	0	4	0	0	1	1	0	1	1	0	0	0	0	0	0	0	0	0	0	0	0	0	0	0	0	0
1	1	74.79	0	0	0	0	0	0	0	0	0	0	0	0	0	0	57	81	82	52	68	70	125	11.1803	68.8121	0.155014	66.6667	117	151	159	106	137.889	148	421.111	20.521	139.24	0.140311	77.7778	0	0	0	0	0	0	0	0	0	0	0	0	0	0	0	0	0	0	0	0	0	0	0	0	0	0	0	0	0	0	3	0	0	0	0	0	0	0	0	0	0	0	0	0	0	0	0	0	0	0	0	0	0	0	0
1	0	71.23	0	0	0	0	0	0	0	0	0	0	0	0	0	0	106	79	106	73	85.9	80.5	128.767	11.3475	86.5719	0.125323	50	196	151	196	125	156	154	317.111	17.8076	156.912	0.108293	70	0	0	0	0	0	0	0	0	0	0	0	0	0	0	0	0	0	0	0	0	0	0	0	0	0	0	0	0	0	0	3	0	0	1	0	1	0	0	0	0	0	0	0	0	0	0	0	0	0	0	0	0	0	0	0
0	0	54.5	0	0	0	0	0	0	0	0	0	0	0	0	0	0	69	72	75	61	68.5556	68	17.2778	4.1567	68.6675	0.0571643	33.3333	136	128	146	113	131.778	135	135.694	11.6488	132.235	0.0833417	66.6667	0	0	0	0	0	0	0	0	0	0	0	0	0	0	0	0	0	0	0	0	0	0	0	0	0	0	0	0	0	0	1	1	0	0	1	0	0	1	0	0	0	0	0	0	0	0	0	0	0	0	0	0	0	0	0
0	0	55.55	0	0	0	0	0	0	0	0	0	0	0	0	0	0	70	67	71	67	69.3333	70	4.3333	2.0817	69.3542	0.0245145	0	142	138	142	136	138.667	138	9.3333	3.0551	138.689	0.0179887	33.3333	0	0	0	0	0	0	0	0	0	0	0	0	0	0	0	0	0	0	0	0	0	0	0	0	0	0	0	0	0	0	1	0	0	0	0	0	0	0	0	0	0	0	0	0	0	0	0	0	0	0	0	0	0	0	0
0	0	55.07	0	0	0	0	0	0	0	0	0	0	0	0	0	0	54	54	66	52	57.4444	56	23.5278	4.8505	57.6262	0.0796097	55.5556	106	107	119	101	109.889	107	41.8611	6.47	110.058	0.0555105	44.4444	0	0	0	0	0	0	0	0	0	0	0	0	0	0	0	0	0	0	0	0	0	0	0	0	0	0	0	0	0	0	2	0	0	0	0	0	0	0	0	0	1	0	0	1	0	0	0	0	0	0	0	0	0	0	0
1	0	74.29	0	1	0	0	0	1	0	0	2006-07-15	0	0	0	2006-07-15	0	83	77	90	65	79.9167	80	42.2652	6.5012	80.1587	0.077886	50	143	154	185	137	156.917	154.5	238.992	15.4594	157.613	0.0943254	75	0	0	0	0	0	0	0	0	0	0	0	0	0	0	0	0	0	0	0	0	0	0	0	0	0	0	0	0	0	0	3	0	0	0	0	0	0	0	1	0	1	0	0	0	0	0	0	0	0	0	0	0	0	0	0
1	1	72.26	0	0	0	0	0	0	0	0	0	0	0	0	0	0	70	87	112	65	80.5625	76.5	175.863	13.2613	81.5793	0.159382	75	162	161	200	111	157.75	159.5	500.067	22.3622	159.229	0.137256	81.25	0	0	0	0	0	0	0	0	0	0	0	0	0	0	0	0	0	0	0	0	0	0	0	0	0	0	0	0	0	0	3	1	0	0	0	0	0	0	1	0	0	0	0	0	0	0	0	0	0	0	0	0	0	0	0
1	1	84.36	0	0	0	0	0	0	0	0	0	0	0	0	0	0	70	57	95	53	67.4167	66	130.447	11.4213	68.2978	0.162202	66.6667	193	151	193	105	150.583	152.5	748.629	27.3611	152.845	0.173965	83.3333	0	0	0	0	0	0	0	0	0	0	0	0	0	0	0	0	0	0	0	0	0	0	0	0	0	0	0	0	0	0	4	0	0	0	0	0	0	0	0	0	0	0	0	0	0	0	0	0	0	0	0	0	0	0	0
0	0	55.51	0	0	0	0	0	0	0	0	0	0	0	0	0	0	65	65	65	65	65	65			65	0		107	107	107	107	107	107			107	0		0	0	0	0	0	0	0	0	0	0	0	0	0	0	0	0	0	0	0	0	0	0	0	0	0	0	0	0	0	0	1	0	0	0	0	0	0	0	0	0	0	0	0	0	0	0	0	0	0	0	0	0	0	0	0
1	1	65.32	0	0	0	0	0	0	0	0	0	0	0	0	0	0	71	63	95	63	76.1667	75	102.515	10.125	76.7811	0.127273	58.3333	147	131	205	131	162.75	160.5	500.023	22.3612	164.152	0.131547	75	0	0	0	0	0	0	0	0	0	0	0	0	0	0	0	0	0	0	0	0	0	0	0	0	0	0	0	0	0	0	2	0	0	1	1	0	1	0	1	0	1	0	0	0	0	0	0	0	0	0	0	0	0	0	0
0	1	57.2	0	0	0	0	0	0	0	0	0	0	0	0	0	0	78	84	90	75	84.1818	85	27.9636	5.2881	84.3327	0.0598938	36.3636	141	156	162	109	146.636	148	192.255	13.8656	147.231	0.0901572	54.5455	0	0	0	0	0	0	0	0	0	0	0	0	0	0	0	0	0	0	0	0	0	0	0	0	0	0	0	0	0	0	1	0	0	1	0	0	0	0	0	0	0	0	0	0	0	0	0	0	0	0	0	0	0	0	0
0	0	69.41	0	0	0	0	1	0	0	0	0	0	0	2008-05-17	0	0	80	77	80	67	73.5714	74	17.619	4.1975	73.674	0.0528212	42.8571	147	138	147	116	133	136	136	11.6619	133.438	0.0811791	85.7143	0	0	0	0	0	1	0	0	0	0	0	0	0	0	0	0	0	0	0	0	0	0	0	0	0	0	0	0	0	0	2	0	0	1	0	0	0	1	0	0	0	0	0	0	0	0	0	0	0	0	0	0	0	0	0
1	1	69.69	0	0	0	0	0	0	0	0	0	0	0	0	0	0	100	71	100	63	79	75	174.286	13.2017	79.9594	0.156318	87.5	176	106	176	106	136.25	135.5	468.786	21.6515	137.747	0.148647	62.5	0	0	0	0	0	0	0	0	0	0	0	0	0	0	0	0	0	0	0	0	0	0	0	0	0	0	0	0	0	0	2	0	0	1	0	0	0	0	0	0	0	0	0	0	0	0	0	0	0	0	0	0	0	0	0	90.3								17.7	28.8		300		4.92		5.4		41	143	9.2	82	304
0	1	65.35	0	0	0	0	0	0	0	0	0	0	0	0	0	0	83	77	101	73	84.9333	80	99.2095	9.9604	85.4767	0.113297	46.6667	150	152	178	123	151.933	150	306.495	17.507	152.872	0.111321	53.3333	0	0	0	0	0	0	0	0	0	0	0	0	0	0	0	0	0	0	0	0	0	0	0	0	0	0	0	0	0	0	2	0	0	0	0	0	0	0	1	0	0	0	0	0	0	0	0	0	0	0	0	0	0	0	0
0	0	53.87	0	0	0	0	0	0	0	0	0	0	0	0	0	0	81	68	81	55	64.1538	62	47.9744	6.9264	64.4981	0.103729	30.7692	139	140	151	98	129.308	133	250.064	15.8134	130.197	0.117495	92.3077	0	0	0	0	0	0	0	0	0	0	0	0	0	0	0	0	0	0	0	0	0	0	0	0	0	0	0	0	0	0	1	1	0	1	0	0	0	0	0	0	1	0	0	1	0	0	0	0	0	0	0	0	0	0	0
1	0	73.44	0	0	0	0	0	0	0	0	0	0	0	0	0	0	89	69	89	51	70.4375	69.5	86.3958	9.2949	71.0101	0.12777	81.25	170	167	218	121	158	155	502.667	22.4202	159.484	0.137394	81.25	0	0	0	0	0	0	0	0	0	0	0	0	0	0	0	0	0	0	0	0	0	0	0	0	0	0	0	0	0	0	3	1	0	1	0	0	0	0	0	0	1	0	0	0	0	0	0	0	0	0	0	0	0	0	0
1	1	66.43	1	0	0	0	0	0	0	2006-05-29	0	0	0	0	0	0	93	88	109	88	95	91.5	91.3333	9.5568	95.3598	0.0871208	50	159	150	188	150	167.5	166	276.333	16.6233	168.118	0.0859473	75	0	0	0	0	0	0	0	0	0	0	0	0	0	0	0	0	0	0	0	0	0	0	0	0	0	0	0	0	0	0	2	0	0	0	0	0	0	0	0	0	0	0	0	0	0	0	0	0	0	0	0	0	0	0	0
0	0	55.16	0	0	0	0	0	0	0	0	0	0	0	0	0	0	65	69	69	65	67	67	8	2.8284	67.0298	0.0298507	0	104	126	126	104	115	115	242	15.5563	115.525	0.0956522	50	0	0	0	0	0	0	0	0	0	0	0	0	0	0	0	0	0	0	0	0	0	0	0	0	0	0	0	0	0	0	1	0	0	0	0	0	0	0	0	0	0	0	0	0	0	0	0	0	0	0	0	0	0	0	0
1	1	68.95	0	0	0	0	0	0	0	0	0	0	0	0	0	0	72	76	93	63	76.9375	75.5	71.2625	8.4417	77.3705	0.106238	75	142	150	185	124	148.875	150	245.45	15.6668	149.646	0.101893	93.75	0	0	0	0	0	0	0	0	0	0	0	0	0	0	0	0	0	0	0	0	0	0	0	0	0	0	0	0	0	0	2	0	0	1	1	0	0	0	0	0	0	0	0	0	0	0	0	0	0	0	0	0	0	0	0
0	0	74.4	0	0	0	0	0	0	0	0	0	0	0	0	0	0	65	68	95	61	74	71.5	70.56	8.4	74.457	0.111309	73.0769	148	137	199	120	156.615	153.5	356.806	18.8893	157.707	0.118267	84.6154	0	0	0	0	0	0	0	0	0	0	0	0	0	0	0	0	0	0	0	0	0	0	0	0	0	0	0	0	0	0	3	0	0	0	0	0	1	0	0	0	0	0	0	0	0	0	0	0	0	0	0	0	0	0	0	69.4								6.7	22.5		303		5.46	0.379
0	1	24.6	0	0	0	0	0	0	0	0	0	0	0	0	0	0	94	94	94	94	94	94			94	0		160	160	160	160	160	160			160	0		0	0	0	0	0	0	0	0	0	0	0	0	0	0	0	0	0	0	0	0	0	0	0	0	0	0	0	0	0	0	0	0	0	0	0	0	0	0	0	0	0	0	0	0	0	0	0	0	0	0	0	0	0	0	0
0	1	24.44	0	0	0	0	0	0	0	0	0	0	0	0	0	0	86	69	96	69	84.4667	86	66.8381	8.1755	84.8351	0.0935072	73.3333	165	151	197	145	161.533	159	141.267	11.8856	161.941	0.0710847	66.6667	0	0	0	0	0	0	0	0	0	0	0	0	0	0	0	0	0	0	0	0	0	0	0	0	0	0	0	0	0	0	0	0	0	0	0	0	0	0	0	0	0	0	0	0	0	0	0	0	0	0	0	0	0	0	0
0	1	63.85	0	0	0	0	0	0	0	0	0	0	0	0	0	0	86	89	89	86	87.5	87.5	4.5	2.1213	87.5129	0.0171429	0	151	172	172	151	161.5	161.5	220.5	14.8492	161.841	0.0650155	50	0	0	0	0	0	0	0	0	0	0	0	0	0	0	0	0	0	0	0	0	0	0	0	0	0	0	0	0	0	0	2	0	0	0	0	0	0	0	0	0	0	0	0	0	0	0	0	0	0	0	0	0	0	0	0
1	0	84.31	0	0	0	0	0	0	0	0	0	0	0	0	0	0	81	78	96	61	79.5833	78.5	137.538	11.7277	80.3715	0.14109	50	162	132	187	113	148.583	151	627.356	25.0471	150.506	0.161396	75	0	0	0	0	0	0	0	0	0	0	0	0	0	0	0	0	0	0	0	0	0	0	0	0	0	0	0	0	0	0	4	1	0	0	0	1	1	0	1	0	0	0	0	0	0	0	0	0	0	0	0	0	0	0	0
0	0	54.29	0	0	0	0	0	0	0	0	0	0	0	0	0	0	72	72	72	72	72	72			72	0		115	115	115	115	115	115			115	0		0	0	0	0	0	0	0	0	0	0	0	0	0	0	0	0	0	0	0	0	0	0	0	0	0	0	0	0	0	0	1	0	0	0	0	0	0	0	0	0	0	0	0	0	0	0	0	0	0	0	0	0	0	0	0
0	1	54.86	0	0	0	0	0	0	0	0	0	0	0	0	0	0	73	61	73	61	67	67	72	8.4853	67.2681	0.0895522	50	129	121	129	121	125	125	32	5.6569	125.064	0.032	50	0	0	0	0	0	0	0	0	0	0	0	0	0	0	0	0	0	0	0	0	0	0	0	0	0	0	0	0	0	0	1	0	0	0	0	0	0	0	0	0	0	0	0	0	0	0	0	0	0	0	0	0	0	0	0
0	1	59.52	0	0	0	0	0	0	0	0	0	0	0	0	0	0	87	91	97	74	86.8667	87	41.5524	6.4461	87.0896	0.0716908	80	138	149	160	114	142.8	144	133.457	11.5524	143.236	0.0781558	80	0	0	0	0	0	0	0	0	0	0	0	0	0	0	0	0	0	0	0	0	0	0	0	0	0	0	0	0	0	0	1	0	0	0	0	0	0	0	0	0	0	0	0	0	0	0	0	0	0	0	0	0	0	0	0
1	1	63.03	1	1	0	0	1	0	0	2013-09-07	2014-05-27	0	0	2013-12-19	0	0	95	90	98	79	87.3636	88	39.0545	6.2494	87.5666	0.0682038	81.8182	137	138	169	109	131.636	129	377.854	19.4385	132.935	0.140796	90.9091	0	0	0	0	0	0	0	0	0	0	0	0	0	0	0	0	0	0	0	0	0	0	0	0	0	0	0	0	0	0	2	0	0	1	0	0	1	0	1	0	0	0	0	0	0	0	0	0	0	0	0	0	0	0	0
0	0	54.1	0	0	0	0	0	0	0	0	0	0	0	0	0	0	74	90	90	74	82	82	128	11.3137	82.3893	0.097561	50	173	150	173	150	161.5	161.5	264.5	16.2635	161.909	0.0712074	50	0	0	0	0	0	0	0	0	0	0	0	0	0	0	0	0	0	0	0	0	0	0	0	0	0	0	0	0	0	0	1	0	0	0	0	0	0	0	0	0	0	0	0	0	0	0	0	0	0	0	0	0	0	0	0
0	0	53.87	0	0	1	0	0	0	0	0	0	2007-01-03	0	0	0	0	84	78	84	66	77.625	78.5	27.4107	5.2355	77.7793	0.0630903	25	158	150	166	138	150	149	85.7143	9.2582	150.25	0.057735	62.5	0	0	0	0	0	0	0	0	0	0	0	0	0	0	0	0	0	0	0	0	0	0	0	0	1	0	0	0	0	0	3	0	0	0	0	0	0	0	0	0	0	0	0	0	0	0	0	0	0	0	0	0	0	0	0	90.1								7.98	30.9		296		4.15		3.93		43	142	5.5	75	83	25		11	6					12.8
1	1	56.89	0	0	0	0	0	0	0	0	0	0	0	0	0	0	70	78	94	70	80.8889	82	48.1111	6.9362	81.1528	0.0808458	66.6667	150	136	155	132	140.667	139	61.5	7.8422	140.861	0.0525618	55.5556	0	0	0	0	0	0	0	0	0	0	0	0	0	0	0	0	0	0	0	0	0	0	0	0	0	0	0	0	0	0	1	0	0	0	0	0	0	0	0	0	0	0	0	0	0	0	0	0	0	0	0	0	0	0	0
0	1	63.04	0	0	0	0	0	0	0	0	0	0	0	0	0	0	74	72	90	63	75.5	73	66.3824	8.1475	75.9141	0.104874	77.7778	141	147	167	116	140.889	143	258.105	16.0656	141.751	0.110818	72.2222	0	0	0	0	0	0	1	0	0	0	0	0	0	0	0	0	0	0	0	0	0	0	0	0	0	0	0	0	0	0	2	0	0	0	0	0	0	0	1	0	0	0	0	0	0	0	0	0	0	0	0	0	0	0	0
0	0	54.08	0	0	0	0	0	0	0	0	0	0	0	0	0	0	90	90	90	90	90	90	0	0	90	0	0	130	130	140	130	132.5	130	25	5	132.571	0.0326802	50	0	0	0	0	0	0	0	0	0	0	0	0	0	0	0	0	0	0	0	0	0	0	0	0	0	0	0	0	0	0	2	0	0	0	0	0	0	0	0	0	0	0	0	0	0	0	0	0	0	0	0	0	0	0	0	91.5								4.2	31.8		262		4.25		3.9	0.34	39	141	5.9	70	77					0.77			5.12	13.5		5.6
0	0	54.47	0	0	0	0	1	0	0	0	0	0	0	2005-05-06	0	0	91	81	102	55	84.1667	87	154.879	12.445	85.0059	0.141567	75	159	128	159	104	140.583	143.5	209.538	14.4754	141.265	0.0985833	75	0	0	0	0	0	0	0	0	0	0	0	0	0	0	0	0	0	0	0	0	0	0	0	0	0	0	0	0	0	0	1	0	0	0	1	0	0	0	0	0	0	0	0	0	0	0	0	0	0	0	0	0	0	0	0
0	0	54.81	0	0	0	0	0	0	0	0	0	0	0	0	0	0	68	73	75	60	68.9231	70	20.2436	4.4993	69.0585	0.0627188	38.4615	120	129	136	118	127.154	125	45.4744	6.7435	127.319	0.0509534	61.5385	0	0	0	0	0	0	0	0	0	0	0	0	0	0	0	0	0	0	0	0	0	0	0	0	0	0	0	0	0	0	1	0	0	0	0	0	0	0	0	0	0	0	0	0	0	0	0	0	0	0	0	0	0	0	0
0	0	53.63	0	0	0	0	0	0	0	0	0	0	0	0	0	0	71	64	75	64	70	71	31	5.5678	70.1475	0.0649437	33.3333	128	112	128	112	121	123	67	8.1854	121.184	0.055234	66.6667	0	0	0	0	0	0	0	0	0	0	0	0	0	0	0	0	0	0	0	0	0	0	0	0	0	0	0	0	0	0	1	0	0	0	1	0	0	0	0	0	0	0	0	0	0	0	0	0	0	0	0	0	0	0	0
1	1	66.89	0	0	0	0	0	0	0	0	0	0	0	0	0	0	74	62	102	60	75.1875	73.5	166.562	12.9059	76.2188	0.166199	68.75	147	125	205	114	149.562	142	672.263	25.928	151.655	0.167854	68.75	0	0	0	0	0	0	0	0	0	0	0	0	0	0	0	0	0	0	0	0	0	0	0	0	0	0	0	0	0	0	2	0	0	1	0	0	0	0	0	0	0	0	0	0	0	0	0	0	0	0	0	0	0	0	0
0	1	53.7	0	0	0	0	0	0	0	0	0	0	0	0	0	0	85	73	85	73	75.7273	75	12.8182	3.5802	75.8042	0.045078	9.09091	145	144	157	126	140.273	144	118.018	10.8636	140.655	0.0738422	63.6364	0	0	0	0	0	0	0	0	0	0	0	0	0	0	0	0	0	0	0	0	0	0	0	0	0	0	0	0	0	0	1	0	0	0	0	0	0	0	0	0	1	0	0	0	0	0	0	0	0	0	0	0	0	0	0
1	0	83.36	0	1	0	0	0	0	0	0	2013-12-15	0	0	0	0	0	89	76	90	55	72.6364	72	110.855	10.5287	73.3268	0.138206	72.7273	166	152	166	133	152	152	92.6	9.6229	152.277	0.0603623	81.8182	0	0	0	0	0	0	0	0	0	0	0	0	0	0	0	0	0	0	0	0	0	0	0	0	0	0	0	0	0	0	4	0	0	0	0	0	0	0	0	0	0	0	0	0	0	0	0	0	0	0	0	0	0	0	0
0	0	59.22	0	0	0	0	0	0	0	0	0	0	0	0	0	0	75	78	78	68	73.6667	75	26.3333	5.1316	73.7857	0.0568769	66.6667	148	128	148	128	140.667	146	121.333	11.0151	140.954	0.0639371	33.3333	0	0	0	0	0	0	0	0	0	0	0	0	0	0	0	0	0	0	0	0	0	0	0	0	0	0	0	0	0	0	1	1	0	1	0	0	0	0	0	0	1	0	0	1	0	0	0	0	0	0	0	0	0	0	0
0	0	67.67	0	0	0	0	0	0	0	0	0	0	0	0	0	0	80	78	80	65	73	75	42.4	6.5115	73.2416	0.0814272	66.6667	142	157	157	138	145.667	144.5	47.0667	6.8605	145.801	0.0429938	66.6667	0	0	0	0	0	0	0	0	0	0	0	0	0	0	0	0	0	0	0	0	0	0	0	0	0	0	0	0	0	0	2	0	0	0	1	0	0	0	0	0	0	0	0	0	0	0	0	0	0	0	0	0	0	0	0
0	1	54.97	0	0	0	0	0	0	0	0	0	0	0	0	0	0	67	67	67	67	67	67			67	0		115	115	115	115	115	115			115	0		0	0	0	0	0	0	0	0	0	0	0	0	0	0	0	0	0	0	0	0	0	0	0	0	0	0	0	0	0	0	1	0	0	0	0	0	0	0	0	0	0	0	0	0	0	0	0	0	0	0	0	0	0	0	0
1	1	82.03	0	0	0	0	0	0	0	0	0	0	0	0	0	0	72	79	83	68	76.4286	79	32.9524	5.7404	76.6131	0.0695367	71.4286	163	139	168	139	156.571	159	115.286	10.7371	156.887	0.0634895	71.4286	0	0	0	0	0	0	0	0	0	0	0	0	0	0	0	0	0	0	0	0	0	0	0	0	0	0	0	0	0	0	4	0	0	0	0	0	0	0	1	0	0	0	0	0	0	0	0	0	0	0	0	0	0	0	0
0	0	54.23	0	0	0	0	0	0	0	0	0	0	0	0	0	0	70	62	70	62	67.3333	70	21.3333	4.6188	67.4389	0.0560085	33.3333	120	141	141	104	121.667	120	344.333	18.5562	122.606	0.12453	66.6667	0	0	0	0	0	0	0	0	0	0	0	0	0	0	0	0	0	0	0	0	0	0	0	0	0	0	0	0	0	0	1	0	0	0	0	0	0	0	0	0	0	0	0	0	0	0	0	0	0	0	0	0	0	0	0																4.1	0.3	42	141	7	76	68
0	0	54.29	0	1	0	0	0	1	0	0	2009-09-13	0	0	0	2009-09-13	0	63	63	63	63	63	63			63	0		129	129	129	129	129	129			129	0		0	0	0	0	0	0	0	0	0	0	0	0	0	0	0	0	0	0	0	0	0	0	0	0	0	0	0	0	0	0	1	0	0	0	0	1	0	0	0	0	0	0	0	0	0	0	0	0	0	0	0	0	0	0	0
1	1	65.88	0	0	0	0	0	0	0	0	0	0	0	0	0	0	83	67	100	60	75.9375	75.5	145.529	12.0635	76.8306	0.153817	62.5	136	154	183	132	154.562	152.5	228.396	15.1128	155.254	0.0946729	75	0	0	0	0	0	0	0	0	0	0	0	0	0	0	0	0	0	0	0	0	0	0	0	0	0	0	0	0	0	0	2	0	0	0	0	0	1	0	0	0	0	0	0	0	0	0	0	0	0	0	0	0	0	0	0
1	0	54.64	0	1	0	0	0	0	0	0	2010-02-25	0	0	0	0	0	80	90	90	80	86.6667	90	33.3333	5.7735	86.7948	0.0543928	33.3333	135	140	140	130	135	135	25	5	135.062	0.0302406	66.6667	0	0	0	0	1	0	0	0	0	0	0	0	0	0	0	0	0	0	0	0	0	0	0	0	0	0	0	0	0	0	1	0	0	1	1	0	0	0	0	0	0	0	0	0	0	0	0	0	0	0	0	0	0	0	0																4.1		49	143	6.2	79	72	71		23	6.2
0	1	73.86	0	0	0	0	0	0	0	0	0	0	0	0	0	0	100	77	103	72	82.9091	79	99.4909	9.9745	83.4528	0.114708	54.5455	176	169	208	158	177.727	176	227.418	15.0804	178.308	0.0809025	81.8182	0	0	0	0	0	0	0	0	0	0	0	0	0	0	0	0	0	0	0	0	0	0	0	0	0	0	0	0	0	0	3	0	0	1	0	0	0	0	0	0	0	0	0	0	0	0	0	0	0	0	0	0	0	0	0
0	0	55.27	0	0	0	0	0	0	0	0	0	0	0	0	0	0	86	63	89	63	79.8	82	102.7	10.1341	80.3131	0.113587	40	147	124	149	124	142.4	147	109.3	10.4547	142.707	0.0656667	20	0	0	0	0	0	1	1	0	0	0	0	0	0	0	0	0	0	0	0	0	0	0	0	0	0	0	1	0	0	0	1	0	0	0	0	0	1	0	0	0	0	0	0	0	0	0	0	0	0	0	0	0	0	0	0
0	0	54.48	0	0	0	0	0	0	0	0	0	0	0	0	0	0	80	80	100	80	88	90	70	8.3666	88.3176	0.0850377	60	120	130	140	120	130	130	50	7.0711	130.154	0.0486504	40	0	0	0	0	0	0	0	0	0	0	0	0	0	0	0	0	0	0	0	0	0	0	0	0	0	0	0	0	0	0	1	0	0	0	0	0	0	0	0	0	0	0	0	0	0	0	0	0	0	0	0	0	0	0	0	93.2								3.9	32.2		234		3.88		3.9	0.24	46	142	4.4	77	64	116		43	14	0.75	3.4991	2.28	6.12	12.5
0	0	53.69	0	0	0	0	0	0	0	0	0	0	0	0	0	0	89	64	89	64	78.6	77	70.7111	8.409	79.0038	0.101495	60	151	146	178	137	151.4	146	165.822	12.8772	151.892	0.0806894	60	0	0	0	0	0	0	0	0	0	0	0	0	0	0	0	0	0	0	0	0	0	0	0	0	0	0	0	0	0	0	1	0	0	0	0	0	0	0	0	0	0	0	0	0	0	0	0	0	0	0	0	0	0	0	0
0	0	69.44	0	0	0	0	0	0	0	0	0	0	0	0	0	0	70	72	82	64	74.7	75	33.3444	5.7745	74.9006	0.0733352	50	148	146	158	125	143.1	144.5	97.2111	9.8596	143.405	0.0653641	60	0	0	0	0	0	0	0	0	0	0	0	0	0	0	0	0	0	0	0	0	0	0	0	0	0	0	0	0	0	0	2	1	0	1	0	0	0	0	0	0	0	0	0	1	0	0	0	0	0	0	0	0	0	0	0
0	0	54.41	0	0	0	0	0	0	0	0	0	0	0	0	0	0	82	82	82	82	82	82			82	0		147	147	147	147	147	147			147	0		0	0	0	0	0	0	0	0	0	0	0	0	0	0	0	0	0	0	0	0	0	0	0	0	0	0	0	0	0	0	1	0	0	0	0	0	0	0	0	0	0	0	0	0	0	0	0	0	0	0	0	0	0	0	0
1	1	65	0	0	0	0	0	0	0	0	0	0	0	0	0	0	81	76	100	60	78.9091	80	112.891	10.625	79.5567	0.128383	72.7273	163	157	198	136	154.818	155	304.564	17.4518	155.71	0.107478	72.7273	0	0	0	0	0	0	0	0	0	0	0	0	0	0	0	0	0	0	0	0	0	0	0	0	0	0	0	0	0	0	2	0	0	1	0	0	0	0	0	0	0	0	0	0	0	0	0	0	0	0	0	0	0	0	0
0	1	65.78	0	0	0	0	0	0	0	0	0	0	0	0	0	0	90	82	97	70	83.9231	83	61.5769	7.8471	84.261	0.0898352	69.2308	154	138	168	123	148	151	137.833	11.7402	148.429	0.0762139	84.6154	0	0	0	0	0	0	0	0	0	0	0	0	0	0	0	0	0	0	0	0	0	0	0	0	0	0	0	0	0	0	2	0	0	0	0	0	0	0	0	0	0	0	0	0	0	0	0	0	0	0	0	0	0	0	0
1	1	88.68	0	0	0	0	0	0	0	0	0	0	0	0	0	0	62	65	81	62	67.8333	65.5	45.3667	6.7355	68.1114	0.0906431	50	132	130	161	130	136.167	131.5	148.567	12.1888	136.62	0.0817145	33.3333	0	0	0	0	0	0	1	0	0	0	0	0	0	0	0	0	0	0	0	0	0	0	0	0	0	0	0	0	0	0	4	0	0	1	0	1	0	0	0	0	0	0	0	0	0	0	0	0	0	0	0	0	0	0	0
0	0	54.97	0	0	0	0	0	0	0	0	0	0	0	0	0	0	74	73	81	73	76.8333	77	8.9667	2.9944	76.8819	0.0355775	16.6667	148	154	163	148	152.833	152	32.1667	5.6716	152.921	0.0338762	50	0	0	0	0	0	0	0	0	0	0	0	0	0	0	0	0	0	0	0	0	0	0	0	0	0	0	0	0	0	0	1	1	0	0	1	0	0	0	0	0	0	0	0	0	0	0	0	0	0	0	0	0	0	0	0
1	1	53.64	0	0	0	0	1	0	0	0	0	0	0	2002-07-10	0	0	80	80	80	80	80	80	0	0	80	0	0	172	150	172	150	161	161	242	15.5563	161.375	0.068323	50	0	0	0	0	0	0	0	0	0	0	0	0	0	0	0	0	0	0	0	0	0	0	0	0	0	0	0	0	0	0	1	0	0	0	0	0	0	0	0	0	0	0	0	0	0	0	0	0	0	0	0	0	0	0	0	79.8								11.5	26.4		316		4.64		4.4		31.862	138	10.4	69	238	100.37		6.782	3.4595					12.3		11.7
0	0	54.43	0	0	0	0	0	0	0	0	0	0	0	0	0	0	74	82	90	71	78	77	38	6.1644	78.2162	0.0745111	77.7778	135	156	156	133	142.444	141	50.0278	7.073	142.601	0.0468149	44.4444	0	0	0	0	0	0	0	0	0	0	0	0	0	0	0	0	0	0	0	0	0	0	0	0	0	0	0	0	0	0	1	0	0	0	1	0	0	0	0	0	0	0	0	0	0	0	0	0	0	0	0	0	0	0	0
0	1	57.29	0	0	0	0	0	0	0	0	0	0	0	0	0	0	102	77	102	74	88.6667	88	65.8095	8.1123	89.0124	0.0883898	66.6667	175	150	197	139	160.667	157	230.524	15.183	161.335	0.0912957	80	0	0	0	0	0	0	0	0	0	0	0	0	0	0	0	0	0	0	0	0	0	0	0	0	0	0	0	0	0	0	1	0	0	1	0	0	0	0	0	0	0	0	0	0	0	0	0	0	0	0	0	0	0	0	0
0	0	55.15	0	0	0	0	0	0	0	0	0	0	0	0	0	0	80	79	80	52	73.5455	77	67.4727	8.2142	73.9613	0.106491	54.5455	162	146	162	108	143.546	145	201.073	14.18	144.181	0.094187	63.6364	0	0	0	0	0	0	0	0	0	0	0	0	0	0	0	0	0	0	0	0	0	0	0	0	0	0	0	0	0	0	1	0	0	0	0	0	0	0	0	0	0	0	0	0	0	0	0	0	0	0	0	0	0	0	0
1	1	53.48	0	0	0	0	0	0	0	0	0	0	0	0	0	0	88	83	115	42	85.8571	86.5	281.824	16.7876	87.3679	0.188417	85.7143	122	145	170	108	142.214	146.5	274.643	16.5724	143.108	0.112292	85.7143	0	0	0	0	0	0	1	0	0	0	0	0	0	0	0	0	0	0	0	0	0	0	0	0	0	0	0	0	0	0	1	0	0	0	0	0	1	0	0	0	0	0	0	0	0	0	0	0	0	0	0	0	0	0	0
1	1	68.59	0	0	0	0	0	0	0	0	0	0	0	0	0	0	80	80	95	70	81	80	32.8571	5.7321	81.1891	0.0683673	46.6667	140	130	170	130	147	150	127.857	11.3074	147.405	0.0743128	53.3333	1	0	1	0	0	0	0	0	0	0	0	1	0	0	0	0	0	0	0	0	0	0	0	0	0	0	0	0	0	0	2	0	0	0	0	0	0	0	0	0	0	0	0	0	0	0	0	0	0	0	0	0	0	0	0	92.8	0	0.2	2.2			0.6	4.7	6.4	31.9		373		4.19		4.3	0.44	32	141	6.1	60	133	64		29	10.2					13.4
1	1	82.35	0	0	0	0	0	0	0	0	0	0	0	0	0	0	80	86	86	70	78.4	77	24.8286	4.9828	78.5477	0.0614014	33.3333	142	151	160	129	146.133	147	98.8381	9.9417	146.449	0.0657251	60	0	0	0	0	0	0	0	0	0	0	0	0	0	0	0	0	0	0	0	0	0	0	0	0	0	0	0	0	0	0	4	0	0	0	0	0	0	0	0	0	0	0	0	0	0	0	0	0	0	0	0	0	0	0	0
1	0	53.37	0	0	0	0	0	0	0	0	0	0	0	0	0	0	110	80	110	80	91.625	90	68.3833	8.2694	91.9742	0.087387	68.75	170	120	170	120	139.062	137.5	220.729	14.857	139.805	0.103444	68.75	0	0	0	0	0	0	0	0	0	0	0	0	0	0	0	0	0	0	0	0	0	0	0	0	0	0	0	0	0	0	2	0	0	1	1	0	0	0	0	0	0	0	0	0	0	0	0	0	0	0	0	0	0	0	0																4.2			144	8.6		99					1.97			7.27
1	1	54.68	0	0	0	0	0	0	0	0	0	0	0	0	0	0	83	83	83	83	83	83			83	0		140	140	140	140	140	140			140	0		0	0	0	0	0	0	0	0	0	0	0	0	0	0	0	0	0	0	0	0	0	0	0	0	0	0	0	0	0	0	1	0	0	0	0	0	0	0	0	0	0	0	0	0	0	0	0	0	0	0	0	0	0	0	0
1	1	82.59	1	0	0	0	0	0	0	2012-03-20	0	0	0	0	0	0	70	70	83	58	71	70.5	64	8	71.412	0.107879	75	147	160	189	139	164.25	162.5	289.296	17.0087	165.055	0.0991451	91.6667	0	0	0	0	0	0	0	0	0	0	0	0	0	0	0	0	0	0	0	0	0	0	0	0	0	0	0	0	0	0	4	1	0	1	1	0	1	1	0	0	1	0	0	1	0	0	0	0	0	0	0	0	0	0	0
1	0	54.19	0	0	0	0	1	0	0	0	0	0	0	2009-07-18	0	0	85	61	85	58	65.5	59.5	171	13.0767	66.4718	0.172897	25	131	92	131	92	112.75	114	255.583	15.987	113.597	0.122795	50	0	0	0	0	0	0	0	0	0	0	0	0	0	0	0	0	0	0	0	0	0	0	0	0	0	0	0	0	0	0	1	0	0	0	1	0	0	0	0	0	0	0	0	0	0	0	0	0	0	0	0	0	0	0	0																4.2			147	4.7		79
0	1	64.3	0	0	0	0	0	0	0	0	0	0	0	0	0	0	85	93	93	68	83	85	36.5	6.0415	83.2027	0.0699338	53.8462	153	153	159	127	143.462	145	83.2692	9.1252	143.729	0.0611119	84.6154	0	0	0	0	0	0	0	0	0	0	0	0	0	0	0	0	0	0	0	0	0	0	0	0	0	0	0	0	0	0	2	0	0	0	0	0	0	0	0	0	0	0	0	0	0	0	0	0	0	0	0	0	0	0	0
0	1	53.27	0	0	0	0	0	0	0	0	0	0	0	0	0	0	73	81	83	60	75.1	76.5	52.7667	7.2641	75.4155	0.0917616	60	135	140	141	127	135.4	136	20.4889	4.5265	135.468	0.0317148	20	0	0	0	0	0	0	0	0	0	0	0	0	0	0	0	0	0	0	0	0	0	0	0	0	0	0	0	0	0	0	1	0	0	0	0	0	0	0	0	0	0	0	0	0	0	0	0	0	0	0	0	0	0	0	0
0	1	54.36	0	0	0	0	0	0	0	0	0	0	0	0	0	0	85	71	85	71	78	78	98	9.8995	78.3135	0.0897436	50	147	122	147	122	134.5	134.5	312.5	17.6777	135.08	0.0929368	50	0	0	0	0	0	0	0	0	0	0	0	0	0	0	0	0	0	0	0	0	0	0	0	0	0	0	0	0	0	0	1	0	0	0	0	0	0	0	0	0	0	0	0	0	0	0	0	0	0	0	0	0	0	0	0
0	0	54.51	0	0	0	0	0	0	0	0	0	0	0	0	0	0	77	77	77	77	77	77			77	0		129	129	129	129	129	129			129	0		0	0	0	0	0	0	0	0	0	0	0	0	0	0	0	0	0	0	0	0	0	0	0	0	0	0	0	0	0	0	1	0	0	0	0	0	0	0	0	0	0	0	0	0	0	0	0	0	0	0	0	0	0	0	0
1	1	53.22	0	0	0	0	1	0	0	0	0	0	0	2004-08-19	0	0	103	96	110	78	93.5556	93	75.6732	8.699	93.9367	0.0903628	66.6667	187	158	187	146	165.167	164	112.618	10.6121	165.488	0.0624409	66.6667	0	0	0	0	0	0	0	0	0	0	0	0	0	0	0	0	0	0	0	0	0	0	0	0	0	0	0	0	0	0	1	0	0	0	1	0	0	0	0	0	0	0	0	0	0	0	0	0	0	0	0	0	0	0	0	94.2								9.3	32		298		4.87	0.46
0	0	54.44	0	0	0	0	0	0	0	0	0	0	0	0	0	0	81	82	82	81	81.5	81.5	0.5	0.7071	81.5015	0.00613497	0	133	164	164	133	148.5	148.5	480.5	21.9203	149.307	0.104377	50	0	0	0	0	0	0	1	0	0	0	0	0	0	1	0	0	0	0	0	0	0	0	0	0	0	0	0	0	0	0	1	0	0	0	0	0	1	0	0	0	0	0	0	0	0	0	0	0	0	0	0	0	0	0	0
0	1	70.29	0	0	0	0	0	0	0	0	0	0	0	0	0	0	78	68	87	66	76.1429	78	47.2088	6.8709	76.4302	0.0869541	64.2857	181	140	181	128	150.214	148	185.412	13.6166	150.786	0.0873505	71.4286	0	0	0	0	0	0	1	0	0	0	0	0	0	0	0	0	0	0	0	0	0	0	0	0	0	0	0	0	0	0	3	0	0	0	0	0	1	0	0	0	0	0	0	0	0	0	0	0	0	0	0	0	0	0	0
1	1	69.32	0	0	0	0	0	0	0	0	0	0	0	0	0	0	73	72	85	72	78.9091	79	18.4909	4.3001	79.0155	0.0519584	63.6364	152	150	157	141	149.818	150	30.3636	5.5103	149.91	0.0350684	54.5455	0	0	0	0	0	0	0	0	0	0	0	0	0	0	0	0	0	0	0	0	0	0	0	0	0	0	0	0	0	0	2	1	0	0	0	1	0	0	0	0	1	0	0	1	0	0	0	0	0	0	0	0	0	0	0
0	1	54.23	0	0	0	0	0	0	0	0	0	0	0	0	0	0	70	70	70	70	70	70			70	0		110	110	110	110	110	110			110	0		0	0	0	0	0	0	0	0	0	0	0	0	0	0	0	0	0	0	0	0	0	0	0	0	0	0	0	0	0	0	1	0	0	0	0	0	0	0	0	0	0	0	0	0	0	0	0	0	0	0	0	0	0	0	0
1	1	52.88	0	1	0	0	0	0	0	0	2003-04-23	0	0	0	0	0	93	89	93	72	85	87.5	83.3333	9.1287	85.3669	0.0930082	50	152	137	152	132	141.75	141.5	80.25	8.9582	141.962	0.0547306	75	0	0	0	0	0	0	0	0	0	0	0	0	0	0	0	0	0	0	0	0	0	0	0	0	0	0	0	0	0	0	1	0	0	0	1	0	0	0	0	0	1	0	0	0	0	0	0	0	0	0	0	0	0	0	0
0	0	56.75	0	0	0	0	0	0	0	0	0	0	0	0	0	0	96	86	98	82	90.9231	93	29.0769	5.3923	91.0706	0.0569796	46.1538	148	123	172	120	141.077	143	293.577	17.1341	142.034	0.116687	61.5385	0	0	0	0	0	0	0	0	0	0	0	0	0	0	0	0	0	0	0	0	0	0	0	0	0	0	0	0	0	0	1	0	0	0	0	0	0	0	0	0	0	0	0	0	0	0	0	0	0	0	0	0	0	0	0
0	0	53.43	0	0	0	0	0	0	0	0	0	0	0	0	0	0	76	60	78	40	62.1333	58	128.552	11.3381	63.0915	0.176292	60	184	115	184	102	130.133	124	492.409	22.1903	131.887	0.164738	80	0	0	0	0	0	0	0	0	0	0	0	0	0	0	0	0	0	0	0	0	0	0	0	0	0	0	0	0	0	0	1	0	0	0	0	0	0	0	0	0	0	0	0	0	0	0	0	0	0	0	0	0	0	0	0
0	0	53.44	0	0	1	0	0	0	0	0	0	2014-11-25	0	0	0	0	94	82	96	65	86.3571	87	58.4011	7.6421	86.6706	0.0852746	57.1429	156	140	181	140	156.429	155	143.802	11.9918	156.855	0.0738711	57.1429	0	0	0	0	0	0	0	0	0	0	0	0	0	0	0	0	0	0	0	0	0	0	0	0	0	0	0	0	0	0	1	0	0	0	0	0	0	0	0	0	0	0	0	0	0	0	0	0	0	0	0	0	0	0	0
1	1	65.23	0	0	0	0	0	0	0	0	0	0	0	0	0	0	70	70	70	70	70	70			70	0		136	136	136	136	136	136			136	0		1	0	0	0	0	1	0	0	1	0	0	0	0	0	1	0	0	0	0	0	0	0	0	1	0	1	0	0	0	0	3	1	0	0	1	1	0	0	0	0	0	0	0	0	0	0	0	0	0	0	0	0	0	0	1
0	0	56.17	0	0	0	0	0	0	0	0	0	0	0	0	0	0	73	69	73	69	71	71	8	2.8284	71.0282	0.028169	0	136	126	136	126	131	131	50	7.0711	131.095	0.0381679	50	0	0	0	0	0	0	0	0	0	0	0	0	0	0	0	0	0	0	0	0	0	0	0	0	0	0	0	0	0	0	1	0	0	0	0	0	0	0	0	0	0	0	0	0	0	0	0	0	0	0	0	0	0	0	0
1	1	58.99	1	0	0	0	0	0	0	2013-06-13	0	0	0	0	0	0	79	83	95	75	84.25	84.5	31.5333	5.6155	84.4253	0.0645358	50	117	136	175	117	142.062	143.5	198.062	14.0735	142.714	0.0959196	62.5	0	0	0	0	0	0	0	0	0	0	0	0	0	0	0	0	0	0	0	0	0	0	0	0	0	0	0	0	0	0	1	0	0	1	1	0	0	0	0	0	0	0	0	0	0	0	0	0	0	0	0	0	0	0	0
1	1	53.39	0	0	0	0	0	0	0	0	0	0	0	0	0	0	88	57	88	57	72.5	72.5	480.5	21.9203	74.1384	0.213793	50	153	118	153	118	135.5	135.5	612.5	24.7487	136.625	0.129151	50	0	0	0	0	0	0	0	0	0	0	0	0	0	0	0	0	0	0	0	0	0	0	0	0	0	0	0	0	0	0	1	0	0	1	0	0	0	0	0	0	0	0	0	0	0	0	0	0	0	0	0	0	0	0	0	92.4	0.061	0.007	0.658			0.995	17.9	19.6	32.4		283		3.68		3.3		44	125	3	88	72	101		23	25					11.9
0	0	66.98	0	0	0	0	0	0	0	0	0	0	0	0	0	0	85	73	89	73	79	78	30.8571	5.5549	79.1707	0.0657741	50	137	117	161	117	141.875	142	156.411	12.5064	142.357	0.0824577	62.5	0	0	0	0	0	0	0	0	0	0	0	0	0	0	0	0	0	0	0	0	0	0	0	0	0	0	0	0	0	0	2	0	0	0	0	0	0	0	0	0	0	0	0	0	0	0	0	0	0	0	0	0	0	0	0
1	1	67.67	0	0	0	0	0	0	0	0	0	0	0	0	0	0	90	87	94	87	90.3333	90	12.3333	3.5119	90.3788	0.0317429	33.3333	179	217	217	179	200.333	205	377.333	19.4251	200.96	0.0791706	66.6667	0	0	0	0	0	0	0	0	0	0	0	0	0	0	0	0	0	0	0	0	0	0	0	0	0	0	0	0	0	0	2	0	0	1	0	0	0	0	0	0	0	0	0	0	0	0	0	0	0	0	0	0	0	0	0
1	1	76.85	0	0	0	0	0	0	0	0	0	0	0	0	0	0	53	77	77	53	68	74	171	13.0767	68.8331	0.157016	33.3333	116	158	158	116	140	146	468	21.6333	141.11	0.126168	66.6667	0	0	0	0	0	0	1	0	0	0	0	0	0	0	0	0	0	0	0	0	0	0	0	0	0	0	0	0	0	0	3	0	0	1	1	0	0	1	1	0	1	0	0	1	0	0	0	0	0	0	0	0	0	0	0
0	0	53.42	0	0	0	0	0	0	0	0	0	0	0	0	0	0	85	84	85	71	80	84	61	7.8102	80.2538	0.079713	66.6667	116	127	127	116	120	117	37	6.0828	120.103	0.041388	33.3333	0	0	0	0	0	0	0	0	0	0	0	0	0	0	0	0	0	0	0	0	0	0	0	0	0	0	0	0	0	0	1	0	0	0	0	0	0	0	0	0	0	0	0	0	0	0	0	0	0	0	0	0	0	0	0
0	0	52.93	0	0	1	0	0	0	0	0	0	2014-11-12	0	0	0	0	77	76	85	63	77	79	51.2	7.1554	77.3017	0.0886029	54.5455	122	116	149	108	132.364	138	181.855	13.4853	132.987	0.0971398	72.7273	0	1	0	0	0	0	0	0	0	0	0	0	0	0	0	0	0	0	0	0	0	0	0	0	0	0	0	0	0	0	1	0	0	0	1	0	0	0	0	0	0	0	0	0	0	0	0	0	0	0	0	0	0	0	0
0	0	52.9	0	0	0	0	0	0	0	0	0	0	0	0	0	0	74	74	87	71	77.2308	76	27.0256	5.1986	77.3921	0.064672	30.7692	128	117	148	117	136.769	139	68.1923	8.2579	136.999	0.0580094	46.1538	0	0	0	0	0	0	0	0	0	0	0	0	0	0	0	0	0	0	0	0	0	0	0	0	0	0	0	0	0	0	1	0	0	0	1	0	0	0	0	0	0	0	0	0	0	0	0	0	0	0	0	0	0	0	0
0	0	53.67	0	0	0	0	0	0	0	0	0	0	0	0	0	0	76	76	76	76	76	76			76	0		108	108	108	108	108	108			108	0		0	0	0	0	0	0	0	0	0	0	0	0	0	0	0	0	0	0	0	0	0	0	0	0	0	0	0	0	0	0	1	0	0	0	0	0	0	0	0	0	0	0	0	0	0	0	0	0	0	0	0	0	0	0	0
0	0	52.77	0	0	0	0	0	0	0	0	0	0	0	0	0	0	74	71	102	69	76.2308	73	100.692	10.0346	76.838	0.12647	61.5385	162	189	189	128	150.462	143	388.103	19.7003	151.647	0.125796	76.9231	0	0	0	0	0	0	0	0	0	0	0	0	0	0	0	0	0	0	0	0	0	0	0	0	0	0	0	0	0	0	1	0	0	1	0	0	0	1	0	0	0	0	0	0	0	0	0	0	0	0	0	0	0	0	0
1	1	52.98	0	1	0	0	0	1	0	0	2016-05-18	0	0	0	2016-05-18	0	87	81	87	73	79.6667	80.5	28.6667	5.3541	79.8165	0.061351	83.3333	148	140	148	137	142.167	141.5	18.1667	4.2622	142.22	0.0273684	50	0	0	0	0	0	0	0	0	0	0	0	0	0	0	0	0	0	0	0	0	0	0	0	0	0	0	0	0	0	0	1	0	0	1	0	0	0	0	0	0	0	0	0	0	0	0	0	0	0	0	0	0	0	0	0
1	0	66.43	0	0	0	0	0	0	0	0	0	0	0	0	0	0	69	62	69	62	65.5	65.5	24.5	4.9497	65.5934	0.0534351	50	143	140	143	140	141.5	141.5	4.5	2.1213	141.508	0.0106007	0	0	0	0	0	0	0	0	0	0	0	0	0	0	0	0	0	0	0	0	0	0	0	0	0	0	0	0	0	0	0	2	0	0	0	0	0	0	0	0	0	0	0	0	0	0	0	0	0	0	0	0	0	0	0	0	92.2								5.1	31.2		153		4	0.369
0	0	55.07	0	0	0	0	0	0	0	0	0	0	0	0	0	0	76	83	83	72	75.3333	74.5	16.6667	4.0825	75.4255	0.0494705	16.6667	136	141	156	121	135.833	137	164.567	12.8284	136.337	0.0862132	50	0	0	0	0	0	0	0	0	0	0	0	0	0	0	0	0	0	0	0	0	0	0	0	0	0	0	0	0	0	0	1	0	0	0	1	0	1	0	0	0	0	0	0	0	0	0	0	0	0	0	0	0	0	0	0
0	0	53.12	0	0	0	0	0	0	0	0	0	0	0	0	0	0	76	122	122	76	87.8	78	381.2	19.5243	89.5198	0.198896	40	149	212	212	133	160	149	1057.5	32.5192	162.622	0.181788	60	0	0	0	0	0	0	0	0	0	0	0	0	0	0	0	0	0	0	0	0	0	0	0	0	0	0	0	0	0	0	1	0	0	0	1	0	0	0	0	0	0	0	0	0	0	0	0	0	0	0	0	0	0	0	0
0	0	52.84	0	0	0	0	0	0	0	0	0	0	0	0	0	0	102	91	102	88	95.7143	98	24.2381	4.9232	95.8228	0.0476211	28.5714	165	169	178	133	162.714	165	216.905	14.7277	163.285	0.0837983	85.7143	0	0	0	0	0	0	0	0	0	0	0	0	0	0	0	0	0	0	0	0	0	0	0	0	0	0	0	0	0	0	1	0	0	0	1	0	0	0	0	0	0	0	0	0	0	0	0	0	0	0	0	0	0	0	0	86.3	0.1	0.5	2.6			0.6	3.5	7.21	30.2		302		4.14	0.323	3.88	0.3236	43.0951	139.204	5.8479	68.6928	75.0447	88.051		9.7368	10.1713	1.64	3.3545	0.92	5.02	12.5	5.0235
0	0	64.37	0	0	0	0	0	0	0	0	0	0	0	0	0	0	88	72	96	66	75.8333	72	86.8788	9.3209	76.3566	0.11768	50	152	135	181	135	156.75	152	326.568	18.0712	157.702	0.110379	58.3333	0	0	0	0	0	0	0	0	0	0	0	0	0	0	0	0	0	0	0	0	0	0	0	0	0	0	0	0	0	0	2	0	0	0	1	0	0	0	1	0	1	0	0	0	0	0	0	0	0	0	0	0	0	0	0
0	0	53.05	0	0	0	0	0	0	0	0	0	0	0	0	0	0	83	61	83	61	72.6667	74	122.333	11.0604	73.2257	0.124277	66.6667	131	128	131	106	121.667	128	186.333	13.6504	122.176	0.0916069	66.6667	0	0	0	0	0	0	0	0	0	0	0	0	0	0	0	0	0	0	0	0	0	0	0	0	0	0	0	0	0	0	1	0	0	0	0	0	0	0	0	0	0	0	0	0	0	0	0	0	0	0	0	0	0	0	0
1	0	52.54	1	0	0	0	0	0	0	2017-10-27	0	0	0	0	0	0	82	66	102	64	75.6842	73	80.8947	8.9942	76.1888	0.115668	52.6316	154	153	201	130	156.368	154	295.801	17.1989	157.262	0.107056	78.9474	0	0	0	0	0	0	0	0	0	0	0	0	0	0	0	0	0	0	0	0	0	0	0	0	0	0	0	0	0	0	1	1	0	1	1	0	0	1	0	0	1	0	0	0	0	0	0	0	0	0	0	0	0	0	0
0	1	53.89	0	0	0	0	0	0	0	0	0	0	0	0	0	0	53	79	98	53	83	87.5	257.2	16.0375	84.2813	0.176387	50	150	155	166	140	152.167	151.5	72.5667	8.5186	152.365	0.0511044	83.3333	0	0	0	0	0	0	0	0	0	0	0	0	0	0	0	0	0	0	0	0	0	0	0	0	0	0	0	0	0	0	1	1	0	0	1	0	0	0	0	0	0	0	0	0	0	0	0	0	0	0	0	0	0	0	0
0	0	52.95	0	0	0	0	0	0	0	0	0	0	0	0	0	0	75	75	75	75	75	75			75	0		115	115	115	115	115	115			115	0		0	0	0	0	0	0	1	0	0	0	0	0	0	0	0	0	0	0	0	0	0	0	0	0	0	0	0	0	0	0	1	0	0	0	0	0	0	0	0	0	0	0	0	0	0	0	0	0	0	0	0	0	0	0	0
0	0	53.07	0	0	0	0	0	0	0	0	0	0	0	0	0	0	83	83	83	83	83	83			83	0		159	159	159	159	159	159			159	0		0	0	0	0	0	0	0	0	0	0	0	0	0	0	0	0	0	0	0	0	0	0	0	0	0	0	0	0	0	0	1	0	0	0	0	0	0	0	0	0	0	0	0	0	0	0	0	0	0	0	0	0	0	0	0
0	0	52.97	0	0	0	0	0	0	0	0	0	0	0	0	0	0	57	62	77	57	66	67	39.5	6.2849	66.2756	0.09149	53.8462	134	133	150	119	139	138	83.5	9.1378	139.277	0.0631608	61.5385	0	0	0	0	0	0	0	0	0	0	0	0	0	0	0	0	0	0	0	0	0	0	0	0	0	0	0	0	0	0	1	0	0	0	0	0	0	0	0	0	0	0	0	0	0	0	0	0	0	0	0	0	0	0	0
0	0	53.49	0	0	0	0	0	0	0	0	0	0	0	0	0	0	70	68	75	60	68.2	68	29.2	5.4037	68.371	0.0708683	80	131	133	133	107	122.4	125	117.8	10.8536	122.784	0.0793115	80	0	0	0	0	0	0	0	0	0	0	0	0	0	0	0	0	0	0	0	0	0	0	0	0	0	0	0	0	0	0	1	0	0	0	0	0	0	0	0	0	0	0	0	0	0	0	0	0	0	0	0	0	0	0	0
0	0	53.6	0	0	0	0	0	0	0	0	0	0	0	0	0	0	74	80	95	60	78.6429	80	117.632	10.8458	79.3343	0.132896	57.1429	165	154	187	124	151.857	148.5	235.978	15.3616	152.577	0.0974784	71.4286	0	0	0	0	0	0	0	0	0	0	0	0	0	0	0	0	0	0	0	0	0	0	0	0	0	0	0	0	0	0	1	0	0	0	0	0	0	0	0	0	1	0	0	0	0	0	0	0	0	0	0	0	0	0	0
0	0	54.08	0	0	0	0	0	0	0	0	0	0	0	0	0	0	70	70	70	70	70	70	0	0	70	0	0	110	110	110	110	110	110	0	0	110	0	0	0	0	0	0	0	0	0	0	0	0	0	0	0	0	0	0	0	0	0	0	0	0	0	0	0	0	0	0	0	0	1	0	0	0	1	0	0	0	0	0	0	0	0	0	0	0	0	0	0	0	0	0	0	0	0	91.4								5.9	31.7		213		4.3	0.394
0	0	52.1	0	0	1	0	0	0	0	0	0	2007-11-15	0	0	0	0	87	83	87	80	83.6	84	6.3	2.51	83.6301	0.026854	0	151	131	151	131	141.4	139	84.8	9.2087	141.64	0.0582497	80	0	0	0	0	0	0	0	0	0	0	0	0	0	0	0	0	0	0	0	0	0	0	0	0	0	0	0	0	0	0	1	0	0	0	0	0	0	0	0	0	0	0	0	0	0	0	0	0	0	0	0	0	0	0	0
1	1	52.84	0	0	0	0	0	0	0	0	0	0	0	0	0	0	68	68	68	68	68	68			68	0		142	142	142	142	142	142			142	0		0	0	0	0	0	0	0	0	0	0	0	0	0	0	0	0	0	0	0	0	0	0	0	0	0	0	0	0	0	0	1	1	0	0	0	1	0	0	0	0	1	0	0	0	0	0	0	0	0	0	0	0	0	0	1	86.5	0	0	0.7			2.5	18.6	17.2	29.4		542		4.65		4.6	0.1621	38	131	7.4	74	83	134	59	34	13.4					13.6	22.3	20.9
0	0	54.81	0	0	0	0	0	0	0	0	0	0	0	0	0	0	86	86	86	86	86	86			86	0		120	120	120	120	120	120			120	0		0	0	0	0	0	0	0	0	0	0	0	0	0	0	0	0	0	0	0	0	0	0	0	0	0	0	0	0	0	0	1	0	0	0	0	0	0	0	0	0	0	0	0	0	0	0	0	0	0	0	0	0	0	0	0
1	1	73.36	0	0	0	0	0	0	0	0	0	0	0	0	0	0	87	104	104	80	88.5	86	73.9	8.5965	88.8472	0.0886724	50	134	162	162	115	141.167	140.5	277.367	16.6543	141.983	0.107697	66.6667	0	0	0	0	0	0	0	0	0	0	0	0	0	0	0	0	0	0	0	0	0	0	0	0	0	0	0	0	0	0	3	0	0	0	0	0	0	0	0	0	0	0	0	0	0	0	0	0	0	0	0	0	0	0	0
1	1	64.43	0	0	0	0	0	0	0	0	0	0	0	0	0	0	87	78	91	71	78.6667	78	35.8095	5.9841	78.8788	0.0734898	66.6667	135	141	162	119	136.4	133	145.257	12.0523	136.896	0.0853636	80	0	0	0	0	0	0	0	0	0	0	0	0	0	0	0	0	0	0	0	0	0	0	0	0	0	0	0	0	0	0	2	1	0	0	1	0	0	0	0	0	0	0	0	0	0	0	0	0	0	0	0	0	0	0	0
0	0	52.57	1	0	0	0	0	0	0	2012-12-18	0	0	0	0	0	0	60	55	60	55	57.5	57.5	12.5	3.5355	57.5543	0.0434783	50	153	122	153	122	137.5	137.5	480.5	21.9203	138.371	0.112727	50	1	0	0	0	0	0	0	0	1	0	0	0	0	0	0	0	0	0	0	0	0	0	0	1	1	0	0	0	0	0	3	0	0	1	1	0	0	1	0	0	1	0	0	1	0	0	0	0	0	0	0	0	0	0	0
0	0	52.74	0	0	0	0	0	0	0	0	0	0	0	0	0	0	53	67	71	53	61.5	63	33.1667	5.7591	61.7422	0.0888376	40	119	121	135	112	120.9	119	40.1	6.3325	121.049	0.0496898	60	0	0	0	0	0	0	0	0	0	0	0	0	0	0	0	0	0	0	0	0	0	0	0	0	0	0	0	0	0	0	1	0	0	0	0	0	0	0	0	0	0	0	0	0	0	0	0	0	0	0	0	0	0	0	0
0	0	53.2	0	0	0	0	0	0	0	0	0	0	0	0	0	0	85	85	85	85	85	85			85	0		135	135	135	135	135	135			135	0		0	0	0	0	1	0	0	0	0	0	0	0	0	0	0	0	0	0	0	0	0	0	0	0	0	0	0	0	0	0	1	0	0	0	0	0	0	0	0	0	0	0	0	0	0	0	0	0	0	0	0	0	0	0	0
0	0	58.41	0	0	0	0	0	0	0	0	0	0	0	0	0	0	78	73	94	73	83.375	83	48.5536	6.968	83.6294	0.078177	62.5	139	133	147	133	140.125	140.5	28.125	5.3033	140.213	0.0354026	62.5	0	0	0	0	0	0	0	0	0	0	0	0	0	0	0	0	0	0	0	0	0	0	0	0	0	0	0	0	0	0	1	0	0	0	1	0	0	0	0	0	1	0	0	0	0	0	0	0	0	0	0	0	0	0	0
0	0	53.12	0	0	0	0	0	0	0	0	0	0	0	0	0	0	78	81	87	73	80.8571	81.5	20.5934	4.538	80.9753	0.0540821	64.2857	137	146	146	122	131.643	131.5	48.8626	6.9902	131.815	0.051168	71.4286	0	0	0	0	0	0	0	0	0	0	0	0	0	0	0	0	0	0	0	0	0	0	0	0	0	0	0	0	0	0	1	0	0	0	0	0	0	0	0	0	0	0	0	0	0	0	0	0	0	0	0	0	0	0	0	66								4.91	20.8		237		5.72																	11.9	7.7
0	0	53.07	0	0	0	0	0	0	0	0	0	0	0	0	0	0	79	81	87	71	78.5833	79.5	25.7197	5.0715	78.7332	0.0617886	41.6667	158	144	161	140	149.083	149	57.1742	7.5614	149.259	0.0485598	50	0	0	0	0	0	1	0	0	0	0	0	0	0	0	0	0	0	0	0	0	0	0	0	0	0	0	0	0	0	0	1	0	0	0	0	0	0	0	0	0	0	0	0	0	0	0	0	0	0	0	0	0	0	0	0
0	1	55.25	0	0	0	0	0	0	0	0	0	0	0	0	0	0	75	83	97	60	74.5714	74	97.033	9.8505	75.1731	0.12729	64.2857	137	163	187	124	150.714	150	263.297	16.2264	151.523	0.103747	71.4286	0	0	0	0	0	0	0	0	0	0	0	0	0	0	0	0	0	0	0	0	0	0	0	0	0	0	0	0	0	0	1	0	0	0	0	0	0	0	0	0	0	0	0	0	0	0	0	0	0	0	0	0	0	0	0																3.9		44.5	142	5.7		78	83										13.9
1	0	76.75	0	0	0	0	0	0	0	0	0	0	0	0	0	0	72	72	72	72	72	72			72	0		139	139	139	139	139	139			139	0		0	1	0	0	0	1	0	0	1	0	0	0	0	0	0	0	0	0	0	0	0	0	0	0	0	0	0	0	0	0	3	1	0	1	0	0	0	0	0	0	0	0	0	0	0	0	0	0	0	0	0	0	0	0	0	89	0	0.1	1.9			0.3	3.9	6.3	29.9		300		4.21		4.3		36	145	6.1	69	70	106		9	6.3					12.6
0	1	52.29	0	0	0	0	0	0	0	0	0	0	0	0	0	0	90	90	90	90	90	90			90	0		154	154	154	154	154	154			154	0		0	0	0	0	0	0	0	0	0	0	0	0	0	0	0	0	0	0	0	0	0	0	0	0	0	0	0	0	0	0	1	0	0	0	0	0	0	0	0	0	0	0	0	0	0	0	0	0	0	0	0	0	0	0	0
0	1	52.44	0	0	0	0	0	0	0	0	0	0	0	0	0	0	63	63	63	63	63	63			63	0		110	110	110	110	110	110			110	0		0	0	0	0	0	0	0	0	0	0	0	0	0	0	0	0	0	0	0	0	0	0	0	0	0	0	0	0	0	0	1	0	0	0	0	0	0	0	0	0	0	0	0	0	0	0	0	0	0	0	0	0	0	0	0	95.4								6.4	32.9		258		4.07		4.1		40	134	2.3	67	65	85		14	7.9					13.4
0	0	51.73	0	0	0	0	0	0	0	0	0	0	0	0	0	0	70	76	76	70	73	73	18	4.2426	73.0616	0.0410959	50	117	110	117	110	113.5	113.5	24.5	4.9497	113.554	0.030837	50	0	0	0	0	0	0	0	0	0	0	0	0	0	0	0	0	0	0	0	0	0	0	0	0	0	0	0	0	0	0	1	0	0	0	0	0	0	0	0	0	0	0	0	0	0	0	0	0	0	0	0	0	0	0	0	90.8								4.6	31.4		184		4.36		4	0.26	47	142	6.3	76	84
0	0	51.83	0	0	0	0	0	0	0	0	0	0	0	0	0	0	86	86	86	86	86	86			86	0		143	143	143	143	143	143			143	0		0	0	0	0	0	0	0	0	0	0	0	0	0	0	0	0	0	0	0	0	0	0	0	0	0	0	0	0	0	0	1	0	0	0	0	0	0	0	0	0	0	0	0	0	0	0	0	0	0	0	0	0	0	0	0
0	1	53.07	0	0	0	0	0	0	0	0	0	0	0	0	0	0	70	79	79	70	74.5	74.5	40.5	6.364	74.6358	0.0604027	50	110	118	118	110	114	114	32	5.6569	114.07	0.0350877	50	0	0	0	0	0	0	0	0	0	0	0	0	0	0	0	0	0	0	0	0	0	0	0	0	0	0	0	0	0	0	1	0	0	0	0	0	0	0	0	0	0	0	0	0	0	0	0	0	0	0	0	0	0	0	0
1	1	84.27	0	0	0	0	0	0	0	0	0	0	0	0	0	0	74	53	74	53	63.5	63.5	220.5	14.8492	64.3623	0.165354	50	160	151	160	151	155.5	155.5	40.5	6.364	155.565	0.0289389	50	0	0	0	0	0	0	0	0	0	0	0	0	0	0	0	0	0	0	0	0	0	0	0	0	1	0	0	0	0	0	6	0	0	0	0	0	0	0	0	0	0	0	0	0	0	0	0	0	0	0	0	0	0	0	0
0	0	52.41	0	0	0	0	0	0	0	0	0	0	0	0	0	0	50	59	59	50	54.5	54.5	40.5	6.364	54.6855	0.0825688	50	109	120	120	109	114.5	114.5	60.5	7.7782	114.632	0.0480349	50	0	0	0	0	0	0	0	0	0	0	0	0	0	0	0	0	0	0	0	0	0	0	0	0	0	0	0	0	0	0	1	0	0	0	0	0	0	0	0	0	0	0	0	0	0	0	0	0	0	0	0	0	0	0	0
1	1	52.93	0	0	0	0	0	0	0	0	0	0	0	0	0	0	82	75	86	49	69.8889	70	124.361	11.1517	70.6753	0.150438	88.8889	127	119	150	78	111.667	109	385.75	19.6405	113.192	0.165826	66.6667	0	0	0	0	0	0	0	0	1	0	0	0	0	0	0	0	0	0	0	0	0	0	0	0	0	0	0	0	0	0	1	1	0	0	0	0	0	0	0	0	1	0	0	1	0	0	0	0	0	0	0	0	0	0	0
0	1	86.51	1	0	0	0	0	0	0	2003-06-14	0	0	0	0	0	0	68	62	68	50	60	62	84	9.1652	60.4649	0.124722	66.6667	149	159	159	136	148	149	133	11.5326	148.299	0.0636236	66.6667	0	0	0	0	0	0	0	0	0	0	0	0	0	0	0	0	0	0	0	0	0	0	0	0	0	0	0	0	0	0	4	0	0	0	0	0	0	0	0	0	0	0	0	0	0	0	0	0	0	0	0	0	0	0	0
0	0	51.47	0	0	0	0	0	0	0	0	0	0	0	0	0	0	80	92	100	80	90.6667	92	101.333	10.0664	91.0385	0.0906531	66.6667	148	174	174	148	158.667	154	185.333	13.6137	159.055	0.070056	66.6667	0	0	0	0	0	0	0	0	0	0	0	0	0	0	0	0	0	0	0	0	0	0	0	0	0	0	0	0	0	0	1	0	0	1	1	0	0	0	0	0	0	0	0	0	0	0	0	0	0	0	0	0	0	0	0
0	1	54.44	0	0	0	0	0	0	0	0	0	0	0	0	0	0	80	80	90	80	83.3333	80	33.3333	5.7735	83.4666	0.0565685	66.6667	120	110	125	110	118.333	120	58.3333	7.6376	118.498	0.0526994	66.6667	0	0	0	0	0	0	0	0	0	0	0	0	0	0	0	0	0	0	0	0	0	0	0	0	0	0	0	0	0	0	1	0	0	0	0	0	0	0	0	0	0	0	0	0	0	0	0	0	0	0	0	0	0	0	0	93.6								8.1	32.3		262		4.94		4.6	0.41	44	139	5.1	77	98	102		62	12.8					16
1	1	58.41	0	0	0	0	0	0	0	0	0	0	0	0	0	0	71	91	91	71	78.5	78.5	26.1333	5.1121	78.6559	0.0630541	50	138	161	161	117	143.75	145	132.067	11.492	144.18	0.077406	75	0	0	0	0	0	0	0	0	0	0	0	0	0	0	0	0	0	0	0	0	0	0	0	0	0	0	0	0	0	0	1	0	0	0	1	0	0	0	0	0	0	0	0	0	0	0	0	0	0	0	0	0	0	0	0
0	1	52.21	0	0	0	0	0	0	0	0	0	0	0	0	0	0	65	65	65	65	65	65			65	0		121	121	121	121	121	121			121	0		0	0	0	0	0	0	0	0	0	0	0	0	0	0	0	0	0	0	0	0	0	0	0	0	0	0	0	0	0	0	1	0	0	0	0	0	0	0	0	0	0	0	0	0	0	0	0	0	0	0	0	0	0	0	0
0	0	52.26	0	0	0	0	0	0	0	0	0	0	0	0	0	0	100	100	100	100	100	100			100	0		170	170	170	170	170	170			170	0		0	0	0	0	0	0	0	0	0	0	0	0	0	0	0	0	0	0	0	0	0	0	0	0	0	0	0	0	0	0	1	0	0	0	0	0	0	0	0	0	0	0	0	0	0	0	0	0	0	0	0	0	0	0	0
1	1	77.01	0	0	0	0	0	0	0	0	0	0	0	0	0	0	57	78	90	57	71.2857	74	142.571	11.9403	72.1378	0.155074	71.4286	147	132	160	113	133.857	132	309.81	17.6014	134.845	0.12174	85.7143	0	0	0	0	0	0	0	0	0	0	0	0	0	0	0	0	0	0	0	0	0	0	0	0	0	0	0	0	0	0	3	1	0	1	0	0	0	0	1	0	0	0	0	0	0	0	0	0	0	0	0	0	0	0	0
0	1	51.71	0	0	0	0	0	0	0	0	0	0	0	0	0	0	62	70	93	62	77.4545	80	109.073	10.4438	78.092	0.128563	63.6364	120	130	137	110	122.636	120	54.6545	7.3929	122.839	0.0574775	63.6364	0	0	0	0	0	0	0	0	0	0	0	0	0	0	0	0	0	0	0	0	0	0	0	0	0	0	0	0	0	0	1	0	0	0	0	0	0	0	0	0	0	0	0	0	0	0	0	0	0	0	0	0	0	0	0
1	1	51.46	0	0	0	0	0	0	0	0	0	0	0	0	0	0	80	72	85	67	76.1818	75	32.5636	5.7065	76.3759	0.0714198	63.6364	125	127	145	112	128.727	127	129.018	11.3586	129.182	0.0841315	63.6364	0	0	0	0	0	0	0	0	0	0	0	0	0	0	0	0	0	0	0	0	0	0	0	0	0	0	0	0	0	0	1	0	0	0	0	0	0	0	0	0	1	0	0	0	0	0	0	0	0	0	0	0	0	0	0
1	1	51.38	0	0	0	0	0	0	0	0	0	0	0	0	0	0	93	84	101	83	89.7333	88	33.781	5.8121	89.9088	0.062575	53.3333	146	147	213	141	158.533	151	512.124	22.6302	160.034	0.137907	60	0	0	0	0	0	0	0	0	0	0	0	0	0	0	0	0	0	0	0	0	0	0	0	0	0	0	0	0	0	0	1	1	0	1	1	0	0	0	0	0	0	0	0	0	0	0	0	0	0	0	0	0	0	0	0
0	0	53.39	0	0	0	0	0	0	0	0	0	0	0	0	0	0	80	73	80	73	76.5	76.5	24.5	4.9497	76.58	0.0457516	50	114	110	114	110	112	112	8	2.8284	112.018	0.0178571	0	0	0	0	0	0	0	0	0	0	0	0	0	0	0	0	0	0	0	0	0	0	0	0	0	0	0	0	0	0	0	1	0	0	0	0	0	0	0	0	0	0	0	0	0	0	0	0	0	0	0	0	0	0	0	0
1	1	56.67	0	0	0	0	1	0	0	0	0	0	0	2015-12-18	0	0	78	68	82	57	72.6667	73	67	8.1854	73.0753	0.1062	66.6667	140	134	140	109	125	120	129	11.3578	125.458	0.085666	66.6667	0	0	0	0	0	0	0	0	0	0	0	0	0	0	0	0	0	0	0	0	0	0	0	0	0	0	0	0	0	0	1	0	0	0	0	0	0	0	0	0	0	0	0	0	0	0	0	0	0	0	0	0	0	0	0
0	0	51.66	0	0	0	0	0	0	0	0	0	0	0	0	0	0	61	61	61	61	61	61			61	0		107	107	107	107	107	107			107	0		0	0	0	0	0	0	0	0	0	0	0	0	0	0	0	0	0	0	0	0	0	0	0	0	0	0	0	0	0	0	1	0	0	0	0	0	0	0	0	0	0	0	0	0	0	0	0	0	0	0	0	0	0	0	0
0	0	52.47	0	0	0	0	0	0	0	0	0	0	0	0	0	0	79	79	79	79	79	79			79	0		117	117	117	117	117	117			117	0		0	0	0	0	0	0	0	0	0	0	0	0	0	0	0	0	0	0	0	0	0	0	0	0	0	0	0	0	0	0	1	0	0	0	0	0	0	0	0	0	0	0	0	0	0	0	0	0	0	0	0	0	0	0	0	89.8	0	0.1	1.7			0.2	2.5	4.5	31.2		318		3.96		4.2		41	142	4.8	79	76	61		19	16.4					12.4
0	1	51.63	0	0	0	0	1	0	0	0	0	0	0	2002-06-14	0	0	87	82	87	72	81.625	81.5	26.5536	5.153	81.7672	0.059053	37.5	157	152	169	119	148.75	153	263.357	16.2283	149.523	0.102052	75	0	0	0	0	0	0	0	0	0	0	0	0	0	0	0	0	0	0	0	0	0	0	0	0	1	0	0	0	0	0	3	1	0	0	0	0	0	0	0	0	0	0	0	0	0	0	0	0	0	0	0	0	0	0	0
0	0	52.51	0	0	0	0	0	0	0	0	0	0	0	0	0	0	63	77	77	63	66	63	38	6.1644	66.2299	0.0835397	20	102	133	133	102	120	122	146.5	12.1037	120.487	0.0902158	80	0	0	0	0	0	0	0	0	0	0	0	0	0	0	0	0	0	0	0	0	0	0	0	0	0	0	0	0	0	0	1	0	0	0	1	0	0	0	0	0	0	0	0	0	0	0	0	0	0	0	0	0	0	0	0
0	1	51.54	0	0	0	0	0	0	0	0	0	0	0	0	0	0	87	80	89	70	82.3333	83	31.8788	5.6461	82.5106	0.065657	66.6667	155	151	168	130	146.417	147.5	126.447	11.2449	146.812	0.0735308	58.3333	0	0	0	0	0	0	0	0	0	0	0	0	0	0	0	0	0	0	0	0	0	0	0	0	0	0	0	0	0	0	1	1	0	1	1	0	0	0	0	0	0	0	0	0	0	0	0	0	0	0	0	0	0	0	0
1	1	51.64	0	0	0	0	0	0	0	0	0	0	0	0	0	0	79	79	79	79	79	79			79	0		114	114	114	114	114	114			114	0		0	1	0	0	0	0	0	0	0	0	0	0	0	0	0	0	0	0	0	0	1	0	0	0	0	0	0	0	0	0	2	0	0	0	0	1	0	0	0	0	0	0	0	0	0	0	0	0	0	0	0	0	0	0	0	90.6								2.2	30.4		112		3.46	0.313
0	1	55.24	0	0	0	0	0	0	0	0	0	0	0	0	0	0	75	75	75	75	75	75			75	0		138	138	138	138	138	138			138	0		0	1	0	0	0	0	0	0	0	0	0	0	0	0	0	0	0	0	0	0	0	0	0	0	0	0	0	0	0	0	1	0	0	0	0	0	0	1	0	0	0	0	0	0	0	0	0	0	0	0	0	0	0	0	0
0	0	64.78	0	0	0	0	0	0	0	0	0	0	0	0	0	0	62	57	79	54	64.5714	63	45.6484	6.7564	64.8988	0.100828	42.8571	137	150	158	137	148.286	147.5	36.0659	6.0055	148.399	0.0390263	42.8571	0	0	0	0	0	0	0	0	0	0	0	0	0	0	0	0	0	0	0	0	0	0	0	0	0	0	0	0	0	0	2	0	0	0	1	0	0	0	0	0	0	0	0	0	0	0	0	0	0	0	0	0	0	0	0
0	0	54.01	0	0	0	0	0	0	0	0	0	0	0	0	0	0	64	68	68	54	61.9091	63	21.6909	4.6574	62.0681	0.0717279	36.3636	121	139	139	107	119.636	121	108.855	10.4333	120.049	0.0831503	63.6364	0	0	0	0	0	0	0	0	0	0	0	0	0	0	0	0	0	0	0	0	0	0	0	0	0	0	0	0	0	0	1	0	0	0	1	0	0	0	0	0	0	0	0	0	0	0	0	0	0	0	0	0	0	0	0
1	0	69.46	0	0	0	0	0	0	0	0	0	0	0	0	0	0	76	85	98	73	84.8333	84.5	56.697	7.5297	85.1391	0.0849805	75	123	150	188	123	155.167	157.5	369.97	19.2346	156.256	0.118684	83.3333	0	0	0	0	0	0	0	0	0	0	0	0	0	0	0	0	0	0	0	0	0	0	0	0	0	0	0	0	0	0	2	0	0	1	1	0	0	0	1	0	0	0	0	0	0	0	0	0	0	0	0	0	0	0	0	83								10.7	30.3		248		4.7	0.39
0	0	51.61	0	0	0	0	0	0	0	0	0	0	0	0	0	0	72	57	72	45	56.2778	57	44.8007	6.6933	56.6524	0.115583	66.6667	151	115	185	108	125.944	117.5	364.644	19.0956	127.304	0.147348	83.3333	0	0	0	0	0	0	0	0	0	0	0	0	0	0	0	0	0	0	0	0	0	0	0	0	0	0	0	0	0	0	1	0	0	0	0	0	0	0	0	0	0	0	0	0	0	0	0	0	0	0	0	0	0	0	0
1	1	78.44	0	1	0	0	0	0	0	0	2004-10-28	0	0	0	0	0	77	53	116	53	78.6875	75.5	240.896	15.5208	80.1097	0.190983	81.25	146	143	218	143	166.75	163.5	434.867	20.8535	167.968	0.121087	75	0	0	0	0	0	0	0	0	0	0	0	0	0	0	0	0	0	0	0	0	0	0	0	0	0	0	0	0	0	0	3	0	0	0	0	0	0	0	0	0	0	0	0	0	0	0	0	0	0	0	0	0	0	0	0
0	0	51.36	0	0	0	0	0	0	0	0	0	0	0	0	0	0	84	91	102	84	89.5714	87.5	27.6484	5.2582	89.7146	0.0565683	50	156	166	182	148	162.071	161	89.6099	9.4663	162.328	0.0562832	78.5714	0	0	0	0	0	0	0	0	0	0	0	0	0	0	0	0	0	0	0	0	0	0	0	0	0	0	0	0	0	0	1	0	0	0	0	0	0	0	0	0	0	0	0	0	0	0	0	0	0	0	0	0	0	0	0
0	0	51.58	0	0	0	0	0	0	0	0	0	0	0	0	0	0	77	85	85	77	81	81	32	5.6569	81.0987	0.0493827	50	104	126	126	104	115	115	242	15.5563	115.525	0.0956522	50	0	0	0	0	0	0	0	0	0	0	0	1	0	0	0	0	0	0	0	0	0	0	0	0	0	0	0	0	0	0	1	0	0	0	0	0	0	0	0	0	0	0	0	0	0	0	0	0	0	0	0	0	0	0	0																5		42	143	5.9	78	67	72		16	9	1.89	3.8709	1.35	6.08		7.8
1	1	57.07	1	0	0	0	0	0	0	2008-01-15	0	0	0	0	0	0	83	83	83	83	83	83			83	0		135	135	135	135	135	135			135	0		0	0	0	0	0	0	0	0	0	0	0	0	0	0	0	0	0	0	0	0	0	0	0	0	0	0	0	0	0	0	1	0	0	0	0	0	0	0	0	0	0	0	0	0	0	0	0	0	0	0	0	0	0	0	0	96.8								6.7	33		288		5.1		4.2		43	144	3.8	72	102
0	1	61.43	0	0	0	0	0	0	0	0	0	0	0	0	0	0	60	70	78	56	66	65	98.6667	9.9331	66.5582	0.130338	50	120	120	142	107	122.25	120	210.917	14.523	122.895	0.102881	75	0	0	0	0	0	0	0	0	0	0	0	0	0	0	0	0	0	0	0	0	0	0	0	0	0	0	0	0	0	0	2	0	0	0	1	0	1	1	0	0	1	0	0	0	0	0	0	0	0	0	0	0	0	0	0
0	1	50.7	0	0	0	0	0	0	0	0	0	0	0	0	0	0	82	95	100	72	81.8571	76	126.143	11.2313	82.5149	0.127029	42.8571	129	147	160	105	125.143	115	446.143	21.1221	126.662	0.156263	57.1429	0	0	0	0	0	0	0	0	0	0	0	0	0	0	0	0	0	0	0	0	0	0	0	0	0	0	0	0	0	0	1	1	0	1	0	0	0	0	0	0	0	0	0	0	0	0	0	0	0	0	0	0	0	0	0
1	1	52.11	0	0	0	0	0	0	0	0	0	0	0	0	0	0	72	84	89	72	83	85.5	58	7.6158	83.2616	0.0794633	25	152	153	166	143	153.5	152.5	89.6667	9.4692	153.719	0.0534242	75	1	0	0	0	0	1	0	0	1	0	0	0	0	0	0	0	0	0	0	0	0	0	0	0	0	0	0	0	0	0	1	1	0	0	0	0	0	0	1	0	0	0	0	0	0	0	0	0	0	0	0	0	0	0	0
1	0	52.09	0	0	0	0	1	0	0	0	0	0	0	2008-07-31	0	0	92	84	92	76	85.2222	86	17.9477	4.2365	85.3216	0.0483103	44.4444	146	128	146	116	132.667	134	69.6471	8.3455	132.914	0.0611333	72.2222	0	0	0	0	0	0	0	0	0	0	0	0	0	0	0	0	0	0	0	0	0	0	0	0	0	0	0	0	0	0	1	0	0	1	1	0	0	0	0	0	0	0	0	0	0	0	0	0	0	0	0	0	0	0	0	91.6								4.8	31.7		195		4.13	0.379
0	0	50.76	0	0	0	0	0	0	0	0	0	0	0	0	0	0	70	80	80	70	75	75	20	4.4721	75.111	0.0544331	83.3333	110	120	120	110	115	115	30	5.4772	115.109	0.0434783	50	0	0	0	0	1	0	0	0	0	0	0	0	0	0	0	0	0	0	0	0	0	0	0	0	0	0	0	0	0	0	1	0	0	0	0	0	0	0	0	0	0	0	0	0	0	0	0	0	0	0	0	0	0	0	0	87.3								4.8	29.5		196		4.49		3.9	0.25	41	142	5.1	72	66	50		13	9.7					13.3
0	1	50.9	0	0	0	0	0	0	0	0	0	0	0	0	0	0	73	75	75	73	74	74	2	1.4142	74.0068	0.0135135	0	119	159	159	119	139	139	800	28.2843	140.431	0.143885	50	0	0	0	0	0	0	1	0	0	0	0	0	0	0	0	0	0	0	0	0	0	0	0	0	0	0	0	0	0	0	1	0	0	0	0	0	0	0	0	0	0	0	0	0	0	0	0	0	0	0	0	0	0	0	0
0	1	72.63	0	0	0	0	0	0	0	0	0	0	0	0	0	0	93	86	93	69	82.4444	85	50.0278	7.073	82.7137	0.080885	44.4444	173	161	178	150	162.667	159	106	10.2956	162.956	0.059673	44.4444	0	0	0	0	0	0	0	0	0	0	0	0	0	0	0	0	0	0	0	0	0	0	0	0	0	0	0	0	0	0	3	0	0	1	0	0	0	0	1	0	0	0	0	0	0	0	0	0	0	0	0	0	0	0	0
0	0	50.73	0	0	0	0	0	0	0	0	0	0	0	0	0	0	84	63	91	63	77.6	80	124.3	11.149	78.2381	0.128505	80	169	129	196	121	149	130	1038.5	32.2258	151.762	0.193447	60	0	0	0	0	0	0	0	0	0	0	0	0	0	0	0	0	0	0	0	0	0	0	0	0	0	0	0	0	0	0	1	0	0	0	0	0	0	0	0	0	0	0	0	0	0	0	0	0	0	0	0	0	0	0	0
0	1	51.24	0	0	0	0	0	0	0	0	0	0	0	0	0	0	80	80	80	80	80	80			80	0		120	120	120	120	120	120			120	0		0	0	0	0	0	0	0	0	0	0	0	0	0	0	0	0	0	0	0	0	0	0	0	0	0	0	0	0	0	0	1	0	0	0	0	0	0	0	0	0	0	0	0	0	0	0	0	0	0	0	0	0	0	0	0
0	1	51.22	0	0	0	0	0	0	0	0	0	0	0	0	0	0	85	90	100	80	90.5556	90	40.2778	6.3465	90.753	0.0660756	66.6667	120	130	140	110	124.444	120	77.7778	8.8192	124.722	0.0668153	88.8889	0	0	0	0	0	0	0	0	0	0	0	0	0	0	0	0	0	0	0	0	0	0	0	0	0	0	0	0	0	0	1	0	0	0	0	0	0	0	0	0	0	0	0	0	0	0	0	0	0	0	0	0	0	0	0																3.5		44	142	6.7	76	94	78		38	11.9
0	0	52.99	0	0	0	0	0	0	0	0	0	0	0	0	0	0	87	87	87	87	87	87			87	0		164	164	164	164	164	164			164	0		0	0	0	0	0	0	0	0	0	0	0	0	0	0	0	0	0	0	0	0	0	0	0	0	0	0	0	0	0	0	1	0	0	0	1	0	0	0	0	0	0	0	0	0	0	0	0	0	0	0	0	0	0	0	0
0	1	51.01	0	0	0	0	0	0	0	0	0	0	0	0	0	0	97	100	100	97	98.5	98.5	4.5	2.1213	98.5114	0.0152284	0	146	154	154	146	150	150	32	5.6569	150.053	0.0266667	50	0	0	0	0	0	0	0	0	0	0	0	0	0	0	0	0	0	0	0	0	0	0	0	0	0	0	0	0	0	0	1	0	0	0	0	0	0	0	0	0	0	0	0	0	0	0	0	0	0	0	0	0	0	0	0
0	1	51.38	0	0	0	0	0	0	0	0	0	0	0	0	0	0	82	75	87	75	81.3333	82	36.3333	6.0277	81.4821	0.0605116	66.6667	154	135	154	135	143.333	141	94.3333	9.7125	143.553	0.0553273	66.6667	0	0	0	0	0	0	0	0	0	0	0	0	0	0	0	0	0	0	0	0	0	0	0	0	0	0	0	0	0	0	1	0	0	0	0	0	0	0	0	0	0	0	0	0	0	0	0	0	0	0	0	0	0	0	0
0	0	50.29	0	0	0	0	0	0	0	0	0	0	0	0	0	0	71	76	76	71	73.5	73.5	12.5	3.5355	73.5425	0.0340136	50	139	137	139	137	138	138	2	1.4142	138.004	0.00724638	0	0	0	0	0	0	0	0	0	0	0	0	0	0	0	0	0	0	0	0	0	0	0	0	0	0	0	0	0	0	0	1	0	0	0	0	0	0	0	0	0	0	0	0	0	0	0	0	0	0	0	0	0	0	0	0
0	0	51.52	0	0	0	0	0	0	0	0	0	0	0	0	0	0	68	69	95	68	80.7368	81	59.0936	7.6872	81.0828	0.092674	52.6316	130	138	166	119	136.21	135	159.842	12.6429	136.765	0.090343	57.8947	1	0	0	0	0	0	0	0	0	0	0	0	0	1	0	0	0	0	0	0	0	0	0	0	0	0	0	0	0	0	1	0	0	1	1	0	1	0	0	0	0	0	0	0	0	0	0	0	0	0	0	0	0	0	0
0	0	50.47	0	0	0	0	0	0	0	0	0	0	0	0	0	0	72	61	77	49	66.1	66.5	60.1	7.7524	66.5079	0.111265	80	142	139	159	124	141	140.5	120.444	10.9747	141.384	0.0738407	60	0	0	0	0	0	0	0	0	0	0	0	0	0	0	0	0	0	0	0	0	0	0	0	0	0	0	0	0	0	0	1	0	0	1	1	0	0	1	0	0	0	0	0	0	0	0	0	0	0	0	0	0	0	0	0																3.7		39	140	5.3	74	98		26			1.89			4.6
0	1	51.63	0	0	0	0	0	0	0	0	0	0	0	0	0	0	80	99	99	79	85.3636	82	48.0545	6.9321	85.6191	0.077428	63.6364	140	144	152	118	136.546	138	74.2727	8.6182	136.792	0.0601785	63.6364	0	0	0	0	0	0	0	0	0	0	0	0	0	0	0	0	0	0	0	0	0	0	0	0	0	0	0	0	0	0	1	0	0	0	1	0	1	0	0	0	0	0	0	0	0	0	0	0	0	0	0	0	0	0	0
0	0	50.88	0	0	0	0	0	0	0	0	0	0	0	0	0	0	58	49	58	49	53	52	21	4.5826	53.1319	0.0705973	33.3333	122	108	122	104	111.333	108	89.3333	9.4516	111.6	0.0693164	33.3333	0	0	0	0	0	0	0	0	0	0	0	0	0	0	0	0	0	0	0	0	0	0	0	0	0	0	0	0	0	0	1	0	0	0	0	0	0	0	0	0	0	0	0	0	0	0	0	0	0	0	0	0	0	0	0
0	0	51.12	0	0	0	0	0	0	0	0	0	0	0	0	0	0	84	71	88	62	71.8	71	56.8857	7.5423	72.1688	0.101484	66.6667	147	145	186	113	139.067	140	263.924	16.2457	139.95	0.112859	60	0	0	0	0	0	0	0	0	0	0	0	0	0	0	0	0	0	0	0	0	0	0	0	0	0	0	0	0	0	0	1	0	0	0	0	0	0	0	0	0	0	0	0	0	0	0	0	0	0	0	0	0	0	0	0
0	1	50.11	0	0	0	0	0	0	0	0	0	0	0	0	0	0	92	92	92	92	92	92			92	0		151	151	151	151	151	151			151	0		0	0	0	0	0	0	0	0	0	0	0	0	0	0	0	0	0	0	0	0	0	0	0	0	0	0	0	0	0	0	1	0	0	0	0	0	0	0	0	0	0	0	0	0	0	0	0	0	0	0	0	0	0	0	0
0	1	50.43	0	0	0	0	0	0	0	0	0	0	0	0	0	0	88	88	88	88	88	88			88	0		152	152	152	152	152	152			152	0		0	0	0	0	0	0	0	0	0	0	0	0	0	0	0	0	0	0	0	0	0	0	0	0	0	0	0	0	0	0	1	0	0	0	0	0	0	0	0	0	0	0	0	0	0	0	0	0	0	0	0	0	0	0	0																4.2	0.37	42	139	4.7	69	88					1.65	4.2	1.04	5.99		9.2	10.3
0	0	50.39	0	0	0	0	0	0	0	0	0	0	0	0	0	0	74	57	78	57	70.3125	71	32.4958	5.7005	70.5288	0.0784995	50	131	128	156	116	136.188	133	107.229	10.3552	136.556	0.0736215	62.5	0	0	0	0	0	0	0	0	0	0	0	0	0	0	0	0	0	0	0	0	0	0	0	0	0	0	0	0	0	0	1	0	0	0	0	0	1	0	0	0	0	0	0	0	0	0	0	0	0	0	0	0	0	0	0
0	0	51.38	0	0	0	0	0	0	0	0	0	0	0	0	0	0	80	90	90	80	85	85	50	7.0711	85.1469	0.0588235	50	130	130	130	130	130	130	0	0	130	0	0	0	0	0	0	0	0	0	0	0	0	0	0	0	0	0	0	0	0	0	0	0	0	0	0	0	0	0	0	0	0	1	0	0	0	0	0	0	0	0	0	0	0	0	0	0	0	0	0	0	0	0	0	0	0	0
0	0	50.34	0	0	0	0	0	0	0	0	0	0	0	0	0	0	60	54	60	54	57.5	58	9	3	57.5587	0.0451839	0	106	103	115	103	108.75	108.5	28.25	5.3151	108.847	0.0423263	50	0	0	0	0	0	0	0	0	0	0	0	0	0	0	0	0	0	0	0	0	0	0	0	0	0	0	0	0	0	0	1	0	0	0	0	0	0	0	0	0	0	0	0	0	0	0	0	0	0	0	0	0	0	0	0
0	0	50.8	0	0	0	0	0	0	0	0	0	0	0	0	0	0	59	59	59	59	59	59			59	0		96	96	96	96	96	96			96	0		0	1	0	0	0	0	0	0	0	0	0	0	0	0	0	0	0	0	0	0	0	0	0	0	0	0	0	0	0	0	1	0	0	0	0	0	0	0	0	0	0	0	0	0	0	0	0	0	0	0	0	0	0	0	0
1	1	50.04	0	0	0	0	0	0	0	0	0	0	0	0	0	0	88	68	88	68	76	72	112	10.583	76.4897	0.113697	33.3333	122	107	122	107	112.667	109	66.3333	8.1445	112.863	0.0590235	33.3333	0	0	0	0	0	0	0	0	0	0	0	0	0	0	0	0	0	0	0	0	0	0	0	0	0	0	0	0	0	0	1	1	0	0	1	0	0	1	0	0	0	0	0	0	0	0	0	0	0	0	0	0	0	0	0
0	1	50.2	0	0	0	0	0	0	0	0	0	0	0	0	0	0	86	80	89	75	81.5	81.5	22.5714	4.7509	81.6211	0.0545288	50	142	130	142	126	135.75	136.5	32.7857	5.7259	135.856	0.0394554	62.5	0	0	0	0	0	0	0	0	0	0	0	0	0	0	0	0	0	0	0	0	0	0	0	0	0	0	0	0	0	0	1	0	0	0	1	0	0	0	0	0	0	0	0	0	0	0	0	0	0	0	0	0	0	0	0
0	1	70.18	0	0	0	0	0	0	0	0	0	0	0	0	0	0	69	95	95	69	82	82	338	18.3848	83.0241	0.158537	50	147	165	165	147	156	156	162	12.7279	156.259	0.0576923	50	0	0	0	0	0	0	0	0	0	0	0	0	0	0	0	0	0	0	0	0	0	0	0	0	0	0	0	0	0	0	3	0	0	1	0	0	0	1	0	0	1	0	0	1	0	0	0	0	0	0	0	0	0	0	0
0	0	50.3	0	0	0	0	0	0	0	0	0	0	0	0	0	0	84	94	94	78	86.1667	86	25.3235	5.0322	86.3053	0.0567559	55.5556	149	139	150	125	138.111	138	36.1046	6.0087	138.234	0.0422806	61.1111	0	0	0	0	0	0	0	0	0	0	0	0	0	0	0	0	0	0	0	0	0	0	0	0	0	0	0	0	0	0	1	0	0	0	0	0	0	0	0	0	0	0	0	0	0	0	0	0	0	0	0	0	0	0	0
0	0	49.6	0	0	1	0	0	0	0	0	0	2018-05-23	0	0	0	0	61	84	100	61	80.6	84	254.8	15.9625	81.8547	0.177137	80	134	145	160	132	145.8	145	170.2	13.0461	146.266	0.0800327	40	0	0	0	0	0	0	0	0	0	0	0	0	0	0	0	0	0	0	0	0	0	0	0	0	0	0	0	0	0	0	0	0	0	0	0	0	0	0	0	0	0	0	0	0	0	0	0	0	0	0	0	0	0	0	0
0	0	50.45	0	0	0	0	0	0	0	0	0	0	0	0	0	0	60	64	64	60	62	62	8	2.8284	62.0322	0.0322581	0	110	107	110	107	108.5	108.5	4.5	2.1213	108.51	0.0138249	0	0	0	0	0	0	0	0	0	0	0	0	0	0	0	0	0	0	0	0	0	0	0	0	0	0	0	0	0	0	0	1	0	0	0	0	0	0	0	0	0	0	0	0	0	0	0	0	0	0	0	0	0	0	0	0
1	1	58.58	0	0	0	0	0	0	0	0	0	0	0	0	0	0	95	77	95	77	86.6667	88	51.75	7.1937	86.9316	0.0782577	66.6667	180	143	180	123	151.889	148	416.111	20.3988	153.102	0.12662	77.7778	0	0	0	0	0	0	1	0	0	0	0	0	0	0	0	0	0	0	0	0	0	0	0	0	0	0	1	0	0	0	1	0	0	1	0	0	0	0	0	0	0	0	0	0	0	0	0	0	0	0	0	0	0	0	0
0	0	70.29	0	0	0	0	0	0	0	0	0	0	0	0	0	0	60	66	73	55	64.5833	65	28.8106	5.3676	64.7875	0.0795722	50	116	120	145	114	124.917	123.5	88.2652	9.395	125.24	0.0720079	75	0	0	0	0	0	1	0	0	0	0	0	0	0	0	0	0	0	0	0	0	0	0	0	0	0	0	0	0	0	0	3	0	0	1	0	0	0	0	0	0	0	0	0	0	0	0	0	0	0	0	0	0	0	0	0
0	1	69.72	0	0	0	0	0	0	0	0	0	0	0	0	0	0	88	72	88	59	75.3077	75	67.8974	8.24	75.7227	0.105125	69.2308	154	150	169	119	146.308	154	316.731	17.7969	147.304	0.116868	76.9231	0	0	0	0	0	0	0	0	0	0	0	0	0	0	0	0	0	0	0	0	0	0	0	0	0	0	0	0	0	0	2	0	0	0	0	0	0	0	1	0	0	0	0	0	0	0	0	0	0	0	0	0	0	0	0
0	0	63.32	0	0	0	0	0	0	0	0	0	0	0	0	0	0	84	83	87	63	78.3077	78	42.2308	6.4985	78.5562	0.0797313	61.5385	122	136	154	117	136.077	140	175.077	13.2317	136.669	0.0934219	92.3077	0	0	0	0	0	0	0	0	0	0	0	0	0	0	0	0	0	0	0	0	0	0	0	0	0	0	0	0	0	0	2	0	0	0	0	0	1	0	0	0	0	0	0	0	0	0	0	0	0	0	0	0	0	0	0
0	0	66.52	0	0	0	0	0	0	0	0	0	0	0	0	0	0	61	64	64	48	57.7778	59	22.4444	4.7376	57.9502	0.0773067	44.4444	134	130	135	105	122.111	124	108.611	10.4217	122.506	0.0804648	88.8889	0	0	0	0	0	0	0	0	0	0	0	0	0	0	0	0	0	0	0	0	0	0	0	0	0	0	0	0	0	0	2	0	0	0	0	0	0	0	0	0	0	0	0	0	0	0	0	0	0	0	0	0	0	0	0
1	0	68.16	0	1	0	0	0	1	0	0	2006-10-10	0	0	0	2006-10-10	0	77	76	78	62	72.6667	75.5	39.8667	6.314	72.8949	0.0793193	50	156	143	156	118	139.667	143.5	176.267	13.2765	140.191	0.0867764	66.6667	0	0	0	0	0	0	0	0	0	0	0	0	0	0	0	0	0	0	0	0	0	0	0	0	0	0	0	0	0	0	2	0	0	0	0	0	0	0	0	1	1	0	0	1	0	0	0	0	1	0	0	0	0	0	0
1	0	72.53	0	1	0	0	0	1	0	0	2013-05-29	0	0	0	2013-05-29	0	60	57	80	56	64.4545	60	71.4727	8.4542	64.9566	0.125061	63.6364	152	133	156	119	140.546	141	143.673	11.9864	141.009	0.0813156	72.7273	0	0	0	0	0	0	0	0	0	0	0	0	0	0	0	0	0	0	0	0	0	0	0	0	0	0	0	0	0	0	3	0	0	0	0	0	1	0	0	0	0	0	0	0	0	0	0	0	0	0	0	0	0	0	0
1	1	71.3	0	0	0	0	0	0	0	0	0	0	0	0	0	0	78	89	89	78	83.5	83.5	60.5	7.7782	83.6809	0.0658683	50	158	149	158	149	153.5	153.5	40.5	6.364	153.566	0.029316	50	0	0	0	0	0	0	0	0	0	0	0	0	0	0	0	0	0	0	0	0	0	0	0	0	0	0	0	0	0	0	3	0	0	1	1	0	0	1	0	0	0	0	0	0	0	0	0	0	0	0	0	0	0	0	0	94								17.8	31.6		245		4.6		3.13		37.93	138.06	5.83	70.39	161	63		20	22.2					14.5
1	0	70.48	0	0	0	0	0	0	0	0	0	0	0	0	0	0	71	71	86	63	74	73	32.2	5.6745	74.1975	0.0731139	45.4545	155	145	195	117	155.909	156	421.091	20.5205	157.132	0.125493	81.8182	0	0	0	0	0	1	0	0	0	0	0	0	0	0	0	0	0	0	0	0	0	0	0	0	1	0	0	0	0	0	5	1	0	1	1	0	0	0	1	0	0	0	0	0	0	0	0	0	0	0	0	0	0	0	0
1	1	71.91	0	0	0	0	0	0	0	0	0	0	0	0	0	0	119	85	119	79	89.4286	85	193.619	13.9147	90.3517	0.144054	57.1429	205	142	205	128	149.143	142	676.143	26.0027	151.073	0.161415	57.1429	0	0	0	0	0	0	0	0	0	0	0	0	0	0	0	0	0	0	0	0	0	0	0	0	0	0	0	0	0	0	3	1	0	1	0	0	0	0	0	0	0	0	0	1	0	0	0	0	0	0	0	0	0	0	0
1	0	80.29	0	0	0	0	0	0	0	0	0	0	0	0	0	0	70	66	70	58	63.4	63	22.8	4.7749	63.5437	0.0673633	20	150	142	150	119	135.2	135	138.7	11.7771	135.61	0.0779124	80	0	0	0	0	0	0	0	0	0	0	0	0	0	0	0	0	0	0	0	0	0	0	0	0	0	0	0	0	0	0	4	0	0	0	1	0	0	1	0	0	0	0	0	0	0	0	0	0	0	0	0	0	0	0	0
0	0	61.37	0	0	0	0	0	0	0	0	0	0	0	0	0	0	83	68	87	68	79.5	79.5	32.7222	5.7203	79.685	0.0682615	60	144	146	164	119	143.7	147.5	183.567	13.5487	144.274	0.0894461	80	0	0	0	0	0	0	0	0	0	0	0	0	0	0	0	0	0	0	0	0	0	0	0	0	0	0	0	0	0	0	2	0	0	0	0	0	0	0	0	0	0	0	0	0	0	0	0	0	0	0	0	0	0	0	0
1	1	67.37	0	0	0	0	0	0	0	0	0	0	0	0	0	0	82	76	94	76	84.1667	83	26.697	5.1669	84.3119	0.0587755	50	141	121	145	121	135.667	134	65.1515	8.0716	135.887	0.0569633	66.6667	0	0	0	0	0	0	0	0	0	0	0	0	0	0	0	0	0	0	0	0	0	0	0	0	0	0	0	0	0	0	2	0	0	1	1	0	0	0	0	0	0	0	0	0	0	0	0	0	0	0	0	0	0	0	0																4.44	0.365	41	140.6	5.6	72	92	103			9	0.83	1.9627	1.26	3.6		5.1
1	0	73.3	0	0	0	0	0	0	0	0	0	0	0	0	0	0	100	100	100	100	100	100			100	0		190	190	190	190	190	190			190	0		0	0	0	0	0	0	0	0	0	0	0	0	0	0	0	0	0	0	0	0	0	0	0	0	0	0	0	0	0	0	3	0	0	1	0	0	0	0	1	0	0	0	0	0	0	0	0	0	0	0	0	0	0	0	0	95								8.7	30.8		259		5.16	0.491	3.8			145	3.7		93		20
1	0	72.37	0	0	0	0	0	0	0	0	0	0	0	0	0	0	88	76	88	76	81.3333	80	37.3333	6.1101	81.4862	0.0613386	33.3333	200	156	200	156	175.333	170	505.333	22.4796	176.291	0.104684	66.6667	0	0	0	0	0	0	0	0	0	0	0	0	0	0	0	0	0	0	0	0	0	0	0	0	0	0	0	0	0	0	3	0	0	0	0	0	0	0	0	0	0	0	0	0	0	0	0	0	0	0	0	0	0	0	0
1	0	72.34	0	0	0	0	0	0	0	0	0	0	0	0	0	0	75	81	85	61	72.6364	74	49.6545	7.0466	72.9464	0.0924973	54.5455	155	151	155	114	139.454	140	124.873	11.1746	139.861	0.076402	72.7273	0	0	0	0	0	0	0	0	0	0	0	0	0	0	0	0	0	0	0	0	0	0	0	0	0	0	0	0	0	0	3	0	0	0	0	0	0	0	0	0	0	0	0	0	0	0	0	0	0	0	0	0	0	0	0
0	0	70.64	0	0	0	0	0	0	0	0	0	0	0	0	0	0	100	100	100	100	100	100			100	0		160	160	160	160	160	160			160	0		0	0	0	0	0	0	1	0	0	0	0	0	0	0	0	0	0	0	0	0	0	0	0	0	0	0	0	0	0	0	3	0	0	0	0	0	1	1	0	0	0	0	0	0	0	0	0	0	0	0	0	0	0	0	0
0	0	71.29	0	0	0	0	0	0	0	0	0	0	0	0	0	0	70	53	70	53	61.5	61.5	144.5	12.0208	62.0846	0.138211	50	132	106	132	106	119	119	338	18.3848	119.708	0.109244	50	0	0	0	0	0	0	0	0	0	0	0	0	0	0	0	0	0	0	0	0	0	0	0	0	0	0	0	0	0	0	3	1	0	0	1	0	0	1	0	0	1	0	0	1	0	0	0	0	0	0	0	0	0	0	1																	0.41	41.1			74.5		60		19	9	1.78	2.9209	1.77	5.5		4.9
1	1	70.29	0	0	0	0	0	0	0	0	0	0	0	0	0	0	82	58	110	53	75.6667	76	242.424	15.57	77.1211	0.19701	83.3333	178	133	210	112	156.333	153	611.697	24.7325	158.117	0.151468	75	0	0	0	0	0	0	0	0	0	0	0	0	0	0	0	0	0	0	0	0	0	0	0	0	0	0	0	0	0	0	3	0	0	0	0	0	0	0	0	0	0	0	0	0	0	0	0	0	0	0	0	0	0	0	0
1	0	80.47	0	0	0	0	0	0	0	0	0	0	0	0	0	0	60	60	60	60	60	60			60	0		126	126	126	126	126	126			126	0		1	1	0	0	0	0	1	0	1	0	0	0	0	0	1	0	0	0	0	0	0	0	0	0	0	1	0	0	0	0	6	0	0	0	1	1	1	0	0	0	0	0	0	0	0	0	0	0	0	0	0	0	0	0	1
1	0	80.87	0	0	0	0	0	0	0	0	0	0	0	0	0	0	83	67	96	58	76.75	80	159.477	12.6284	77.6965	0.157535	41.6667	163	127	211	87	150.667	150	1350.97	36.7555	154.722	0.233567	83.3333	0	0	0	0	0	0	0	0	0	0	0	0	0	0	0	0	0	0	0	0	0	0	0	0	0	0	0	0	0	0	4	0	0	0	0	0	0	0	0	0	0	0	0	0	0	0	0	0	0	0	0	0	0	0	0
0	1	74.29	0	0	0	0	0	0	0	0	0	0	0	0	0	0	77	69	77	53	63.6667	63	42.5238	6.521	63.9776	0.0989515	53.3333	159	150	166	112	144.2	148	296.6	17.2221	145.157	0.115382	93.3333	0	0	0	0	0	0	0	0	0	0	0	0	0	0	0	0	0	0	0	0	0	0	0	0	0	0	0	0	0	0	3	0	0	0	0	0	0	0	0	0	0	0	0	0	0	0	0	0	0	0	0	0	0	0	0
0	1	63.94	0	0	0	0	0	0	0	0	0	0	0	0	0	0	94	83	94	83	88.5	88.5	60.5	7.7782	88.6707	0.0621469	50	165	143	165	143	154	154	242	15.5563	154.392	0.0714286	50	0	0	0	0	0	0	0	0	0	0	0	0	0	0	0	0	0	0	0	0	0	0	0	0	0	0	0	0	0	0	2	0	0	0	0	0	0	0	0	0	0	0	0	0	0	0	0	0	0	0	0	0	0	0	0
0	0	65.56	0	0	0	0	0	0	0	0	0	0	0	0	0	0	70	87	87	70	78.5	78.5	144.5	12.0208	78.9589	0.10828	50	147	152	152	147	149.5	149.5	12.5	3.5355	149.521	0.0167224	50	0	0	0	0	0	0	0	0	0	0	0	0	0	0	0	0	0	0	0	0	0	0	0	0	0	0	0	0	0	0	2	0	0	0	0	0	0	0	0	0	0	0	0	0	0	0	0	0	0	0	0	0	0	0	0	87.7								8.1	29.8		288		4.91	0.431
0	1	68.35	0	0	0	0	0	0	0	0	0	0	0	0	0	0	99	99	99	99	99	99			99	0		174	174	174	174	174	174			174	0		0	0	0	0	0	0	0	0	0	0	0	0	0	0	0	0	0	0	0	0	0	0	0	0	0	0	0	0	0	0	2	0	0	0	0	0	0	0	0	0	0	0	0	0	0	0	0	0	0	0	0	0	0	0	0
1	0	79.13	0	0	0	0	0	0	0	0	0	0	0	0	0	0	65	75	99	58	69.8462	66	106.808	10.3348	70.5484	0.14216	76.9231	144	147	207	111	142.615	140	466.59	21.6007	144.118	0.145519	76.9231	0	0	0	0	0	0	0	0	0	0	0	0	0	0	0	0	0	0	0	0	0	0	0	0	0	0	0	0	0	0	3	0	0	1	0	0	1	0	1	0	0	0	0	0	0	0	0	0	0	0	0	0	0	0	0	92.5								6.2	32.3		215		3.9		3.2		42.5	133.6	18.2	78.6	186
1	0	92.36	0	0	0	0	0	0	0	0	0	0	0	0	0	0	77	83	92	57	74.5385	71	111.769	10.5721	75.2273	0.13627	61.5385	185	184	205	121	167.538	160	653.269	25.5591	169.328	0.146572	84.6154	0	1	0	0	0	1	0	0	0	0	0	0	0	0	0	0	0	0	0	0	0	0	0	0	0	0	0	0	0	0	4	0	0	1	0	0	0	0	0	0	0	0	0	0	0	0	0	0	0	0	0	0	0	0	0
0	0	72.3	0	0	0	0	0	0	0	0	0	0	0	0	0	0	77	61	84	58	71.5714	73	51.033	7.1437	71.9017	0.0961819	71.4286	186	125	205	125	160.143	153	631.363	25.1269	161.963	0.151196	85.7143	0	0	0	0	0	0	0	0	0	0	0	0	0	0	0	0	0	0	0	0	0	0	0	0	0	0	0	0	0	0	3	0	0	1	1	0	0	0	0	0	0	0	0	0	0	0	0	0	0	0	0	0	0	0	0
0	1	62.51	0	0	0	0	0	0	0	0	0	0	0	0	0	0	70	72	74	61	67.3636	69	20.6545	4.5447	67.5029	0.0643259	45.4545	156	156	176	138	150	151	127.2	11.2783	150.385	0.0716896	90.9091	0	0	0	0	0	0	0	0	0	0	0	0	0	0	0	0	0	0	0	0	0	0	0	0	0	0	0	0	0	0	2	0	0	0	0	0	0	0	0	0	0	0	0	0	0	0	0	0	0	0	0	0	0	0	0
0	0	61.31	0	0	0	0	0	0	0	0	0	0	0	0	0	0	77	72	84	64	75.6	77	28.0444	5.2957	75.7667	0.0664543	50	134	143	159	134	150.5	153	68.9444	8.3033	150.706	0.0523401	50	0	0	0	0	0	0	0	0	0	0	0	0	0	0	0	0	0	0	0	0	0	0	0	0	0	0	0	0	0	0	2	0	0	0	0	0	0	0	0	0	0	0	0	0	0	0	0	0	0	0	0	0	0	0	0
1	1	71.27	0	0	0	0	0	0	0	0	0	0	0	0	0	0	98	67	104	54	75.7368	71	146.871	12.119	76.6499	0.155747	73.6842	213	153	217	125	161	154	717.556	26.7872	163.097	0.161943	73.6842	0	0	0	0	0	0	0	0	0	0	0	0	0	0	0	0	0	0	0	0	0	0	0	0	0	0	0	0	0	0	3	0	0	0	1	0	0	0	0	0	0	0	0	0	0	0	0	0	0	0	0	0	0	0	0
0	0	65.01	0	0	0	0	0	0	0	0	0	0	0	0	0	0	59	55	65	55	59	57	18.3333	4.2817	59.133	0.0671886	28.5714	121	137	137	115	125.714	121	73.5714	8.5774	125.965	0.0631679	85.7143	0	0	0	0	0	0	1	0	0	0	0	0	0	0	0	0	0	0	0	0	0	0	0	0	0	0	0	0	0	0	2	0	0	0	0	0	0	0	0	0	0	0	0	0	0	0	0	0	0	0	0	0	0	0	0	87.4	0	0	1.4			0.2	3.2	8.3	29.6		203		4.71		5.1		44	138	6.9	74	98	112			9	1.13	3.4464	1.34	5.3	13.9	5.3	6
0	0	70.37	0	0	0	0	0	0	0	0	0	0	0	0	0	0	71	73	75	53	66.1538	67	51.141	7.1513	66.5097	0.10386	61.5385	134	145	148	110	135.846	140	129.808	11.3933	136.286	0.080579	76.9231	0	0	0	0	0	0	0	0	0	0	0	0	0	0	0	0	0	0	0	0	0	0	0	0	0	0	0	0	0	0	3	0	0	0	0	0	0	0	0	0	0	0	0	0	0	0	0	0	0	0	0	0	0	0	0
1	1	76.58	0	0	0	0	0	0	0	0	0	0	0	0	0	0	59	58	59	52	56.3333	58	14.3333	3.7859	56.4181	0.0548735	66.6667	128	129	150	128	135.667	129	154.333	12.4231	136.045	0.0747672	66.6667	0	0	0	0	0	0	1	0	0	0	0	0	0	0	0	0	0	0	0	0	0	0	0	0	0	0	0	0	0	0	3	0	0	0	0	0	0	0	0	0	0	0	0	0	0	0	0	0	0	0	0	0	0	0	0	90.6								6.4	32		293		3.87		4.8		43	145	10.2	73	164		21
0	0	58.01	0	0	0	0	0	0	0	0	0	0	0	0	0	0	62	65	67	52	60.0909	61	23.6909	4.8673	60.2698	0.0772299	36.3636	105	119	129	105	115.546	117	40.6727	6.3775	115.705	0.0526263	45.4545	0	0	0	0	0	0	0	0	0	0	0	0	0	0	0	0	0	0	0	0	0	0	0	0	0	0	0	0	0	0	1	0	0	0	0	0	0	0	0	0	0	0	0	0	0	0	0	0	0	0	0	0	0	0	0
1	0	75.88	0	0	0	0	0	0	0	0	0	0	0	0	0	0	68	76	85	63	72.4	73	39.1556	6.2574	72.643	0.0819935	30	137	138	155	109	123.5	117	233.167	15.2698	124.347	0.117297	70	0	0	0	0	0	0	0	0	0	0	0	0	0	0	0	0	0	0	0	0	0	0	0	0	0	0	0	0	0	0	3	0	0	1	0	0	0	0	0	1	0	0	0	0	0	0	0	0	1	0	0	0	0	0	0
0	0	68.71	0	0	0	0	0	0	0	0	0	0	0	0	0	0	79	55	79	55	67.25	67.5	97.5833	9.8784	67.792	0.127211	50	136	113	149	113	128.75	126.5	282.917	16.8201	129.571	0.113139	50	0	0	0	0	0	0	0	0	0	0	0	0	0	0	0	0	0	0	0	0	0	0	0	0	0	0	0	0	0	0	2	1	0	0	0	0	0	0	0	0	1	0	0	0	0	0	0	0	0	0	0	0	0	0	0
1	1	88.52	0	0	0	0	0	0	0	0	0	0	0	0	0	0	67	69	92	57	70.2857	68	80.2198	8.9565	70.8136	0.122795	71.4286	149	132	172	132	146.429	143.5	170.571	13.0603	146.968	0.0859478	78.5714	0	0	0	0	0	1	0	0	0	0	0	0	1	0	0	0	0	0	0	0	0	0	0	0	0	0	0	0	0	0	4	0	0	0	1	0	0	0	0	0	0	0	0	0	0	0	0	0	0	0	0	0	0	0	0
1	1	64.09	0	0	0	0	0	0	0	0	0	0	0	0	0	0	110	90	110	80	93.1818	90	131.364	11.4614	93.8204	0.117276	63.6364	180	140	180	140	153.636	150	245.454	15.667	154.361	0.0972289	63.6364	0	0	0	0	0	0	0	0	0	0	0	0	0	0	0	0	0	0	0	0	0	0	0	0	0	0	0	0	0	0	2	0	0	0	0	0	0	0	0	0	0	0	0	0	0	0	0	0	0	0	0	0	0	0	0																4.3			138	5.1		95					1.65			6.24			4.7
1	1	73.34	0	0	0	0	0	0	0	0	0	0	0	0	0	0	63	66	75	63	67.6	66.5	20.0444	4.4771	67.7333	0.0628307	30	133	127	153	119	135.8	132.5	143.289	11.9703	136.274	0.0836234	70	0	0	0	0	0	0	0	0	0	0	0	0	0	0	0	0	0	0	0	0	0	0	0	0	0	0	0	0	0	0	3	1	0	1	1	0	0	0	0	0	0	0	0	0	0	0	0	0	0	0	0	0	0	0	0
1	1	24.44	0	0	0	0	0	0	0	0	0	0	0	0	0	0	84	94	96	65	82.125	84	149.554	12.2292	82.9179	0.139292	87.5	149	148	160	109	134	136	354	18.8149	135.151	0.131341	87.5	0	0	0	0	0	0	0	0	0	0	0	0	0	0	0	0	0	0	0	0	0	0	0	0	0	0	0	0	0	0	0	0	0	0	0	0	0	0	0	0	0	0	0	0	0	0	0	0	0	0	0	0	0	0	0
1	0	70.33	0	0	0	0	0	0	0	0	0	0	0	0	0	0	65	65	91	56	71.5455	69	110.473	10.5106	72.2439	0.140071	81.8182	143	137	159	118	142.727	145	142.818	11.9507	143.181	0.0798341	72.7273	0	0	0	0	0	0	0	0	0	0	0	0	0	0	0	0	0	0	0	0	0	0	0	0	0	0	0	0	0	0	3	0	0	0	1	0	0	0	0	0	0	0	0	0	0	0	0	0	0	0	0	0	0	0	0
1	0	64.67	0	0	0	0	0	0	0	0	0	0	0	0	0	0	59	68	90	59	71.7857	68	123.258	11.1022	72.5785	0.149031	57.1429	107	116	154	95	127.857	123.5	358.747	18.9406	129.153	0.14275	71.4286	0	0	0	0	0	0	0	0	0	0	0	0	0	0	0	0	0	0	0	0	0	0	0	0	0	0	0	0	0	0	2	0	0	1	0	0	0	0	0	0	0	0	0	0	0	0	0	0	0	0	0	0	0	0	0
0	0	60.43	0	0	0	0	0	0	0	0	0	0	0	0	0	0	72	67	72	54	62.5	62.5	42.7	6.5345	62.784	0.0954428	83.3333	166	158	166	138	149.167	146.5	121.767	11.0348	149.506	0.0675308	66.6667	0	0	0	0	0	0	0	0	0	0	0	0	0	0	0	0	0	0	0	0	0	0	0	0	0	0	0	0	0	0	2	0	0	0	1	0	0	0	0	0	0	0	0	0	0	0	0	0	0	0	0	0	0	0	0
0	0	77.35	0	0	0	0	0	0	0	0	0	0	0	0	0	0	62	67	90	62	75.4	74.5	52.7789	7.2649	75.7318	0.0939119	65	161	143	207	130	165.6	164.5	330.884	18.1902	166.546	0.107063	80	0	0	0	0	0	0	0	0	0	0	0	0	0	0	0	0	0	0	0	0	0	0	0	0	0	0	0	0	0	0	3	0	0	0	0	0	0	0	0	0	0	0	0	0	0	0	0	0	0	0	0	0	0	0	0
1	0	76.17	0	0	0	0	0	0	0	0	0	0	0	0	0	0	64	86	86	63	69.7143	66	68.2381	8.2606	70.1325	0.109703	28.5714	135	195	195	133	156.429	157	539.952	23.2369	157.901	0.137527	71.4286	1	0	0	0	0	1	0	0	0	0	0	0	0	0	0	0	0	0	0	0	0	0	0	1	0	0	0	0	0	0	3	1	0	1	1	0	0	1	0	0	0	0	0	0	0	0	0	0	0	0	0	0	0	0	0																4.3			140.4	6.8		102										8
1	1	64.26	1	0	0	0	0	0	0	2010-01-19	0	0	0	0	0	0	89	98	101	80	90.2667	89	36.781	6.0647	90.4566	0.0649086	66.6667	154	166	166	140	154.667	155	41.381	6.4328	154.792	0.0401811	53.3333	0	0	0	0	0	0	0	0	0	0	0	0	0	0	0	0	0	0	0	0	0	0	0	0	0	0	0	0	0	0	2	0	0	1	1	0	0	0	0	0	0	0	0	0	0	0	0	0	0	0	0	0	0	0	0
1	1	72.96	1	0	0	0	0	0	0	2014-05-26	0	0	0	0	0	0	81	67	81	63	72	72	34.8889	5.9067	72.2177	0.0778274	50	148	113	148	113	137	140.5	104	10.198	137.341	0.0706183	60	0	0	0	0	0	0	0	0	0	0	0	0	0	0	0	0	0	0	0	0	0	0	0	0	0	0	0	0	0	0	3	0	0	0	0	0	0	0	0	0	0	0	0	0	0	0	0	0	0	0	0	0	0	0	0
1	1	73.49	0	0	0	0	0	0	0	0	0	0	0	0	0	0	97	97	97	97	97	97			97	0		161	161	161	161	161	161			161	0		0	0	0	0	0	0	0	0	0	0	0	0	0	0	0	0	0	0	0	0	0	0	0	0	0	0	0	0	0	0	3	0	0	0	0	0	0	0	0	0	0	0	0	0	0	0	0	0	0	0	0	0	0	0	0
0	0	66.52	0	0	0	0	0	0	0	0	0	0	0	0	0	0	62	85	85	62	69.6	66	85.3	9.2358	70.0885	0.118689	40	111	146	146	111	134.6	138	188.8	13.7405	135.16	0.0913063	20	0	0	0	0	0	0	0	0	0	0	0	0	0	0	0	0	0	0	0	0	0	0	0	0	0	0	0	0	0	0	2	0	0	0	0	0	0	0	0	0	0	0	0	0	0	0	0	0	0	0	0	0	0	0	0
1	1	65.47	0	0	0	0	0	0	0	0	0	0	0	0	0	0	82	83	95	80	86.2	83	41.7	6.4576	86.3933	0.0670048	40	130	143	151	130	141.2	142	56.7	7.5299	141.361	0.0476982	40	0	0	0	0	0	0	0	0	0	0	0	0	0	0	0	0	0	0	0	0	0	0	0	0	0	0	0	0	0	0	2	0	0	1	0	0	1	0	0	0	0	0	0	0	0	0	0	0	0	0	0	0	0	0	0	94.2								6.4	31.8		183		4.56	0.43
0	0	63.55	0	0	1	0	0	0	0	0	0	2005-10-24	0	0	0	0	73	72	75	72	73.8	74	1.7	1.3038	73.8092	0.015802	0	134	137	137	125	132.4	134	20.3	4.5056	132.461	0.0304372	40	0	0	0	0	0	0	0	0	0	0	0	0	0	0	0	0	0	0	0	0	0	0	0	0	0	0	0	0	0	0	2	0	0	0	0	0	0	0	0	0	0	0	0	0	0	0	0	0	0	0	0	0	0	0	0
1	1	62.87	0	0	0	0	0	0	0	0	0	0	0	0	0	0	86	80	95	70	84	84	36.625	6.0519	84.2049	0.0698948	23.5294	151	131	171	123	147.706	151	160.596	12.6726	148.217	0.0832347	70.5882	0	0	0	0	0	0	0	0	0	0	0	0	0	0	0	0	0	0	0	0	0	0	0	0	0	0	0	0	0	0	2	0	0	1	1	0	0	0	1	0	0	0	0	0	0	0	0	0	0	0	0	0	0	0	0																4.18		38.9	138.2	11.6	74	144	95			2
1	0	63.58	0	0	0	0	0	0	0	0	0	0	0	0	0	0	78	78	78	78	78	78			78	0		149	149	149	149	149	149			149	0		1	0	0	0	0	0	0	0	0	0	0	0	0	0	0	0	0	0	0	0	0	0	0	0	0	0	0	0	0	0	2	0	0	0	0	0	0	0	0	0	0	0	0	0	0	0	0	0	0	0	0	0	0	0	0	92.5								9.9	31.7		298		4.4		4.5		42	136	5.9	71	55	86			6					14		7.4
0	1	61.09	0	0	0	0	0	0	0	0	0	0	0	0	0	0	73	73	73	73	73	73			73	0		148	148	148	148	148	148			148	0		0	0	0	0	0	0	0	0	0	0	0	0	0	0	0	0	0	0	0	0	0	0	0	0	0	0	0	0	0	0	2	0	0	0	0	0	0	0	0	0	0	0	0	0	0	0	0	0	0	0	0	0	0	0	0
1	0	65.5	1	0	0	0	0	0	0	2011-02-25	0	0	0	0	0	0	85	83	86	55	74.9286	77	86.3791	9.294	75.4619	0.119527	71.4286	144	152	164	128	148.143	149.5	81.8242	9.0457	148.399	0.0588393	71.4286	0	0	0	0	0	0	0	0	0	0	0	0	0	0	0	0	0	0	0	0	0	0	0	0	0	0	0	0	0	0	2	0	0	0	0	0	0	0	0	0	0	0	0	0	0	0	0	0	0	0	0	0	0	0	0
1	1	64.41	1	1	0	0	0	0	0	2010-08-19	2010-06-06	0	0	0	0	0	77	75	84	69	76.9091	77	26.8909	5.1856	77.0679	0.0642878	45.4545	125	135	146	121	135.182	135	69.7636	8.3525	135.416	0.0589115	63.6364	0	0	0	0	0	0	0	0	0	0	0	0	0	0	0	0	0	0	0	0	0	0	0	0	0	0	0	0	0	0	2	0	0	0	1	0	1	0	0	0	0	0	0	0	0	0	0	0	0	0	0	0	0	0	0																3.3		46	142	7.2	78	87
1	1	73.92	0	0	0	0	0	0	0	0	0	0	0	0	0	0	66	70	81	66	74.6667	75.5	35.8667	5.9889	74.8665	0.0732197	33.3333	116	125	142	116	127.167	122.5	131.767	11.479	127.598	0.0824022	50	0	0	0	0	0	0	0	0	0	0	0	0	0	0	0	0	0	0	0	0	0	0	0	0	0	0	0	0	0	0	3	1	0	0	1	0	0	1	0	0	1	0	0	0	0	0	0	0	0	0	0	0	0	0	0	90.9	0.1	0.1	2			0.4	6.1	8.7	31.7		190		5.18																	16.4
1	1	72.31	0	0	0	0	0	0	0	0	0	0	0	0	0	0	74	62	87	61	72.875	72.5	62.7833	7.9236	73.2777	0.105276	43.75	146	133	199	119	146.75	147.5	368.333	19.192	147.922	0.126628	87.5	0	0	0	0	0	0	0	0	0	0	0	0	0	0	0	0	0	0	0	0	0	0	0	0	0	0	0	0	0	0	3	0	0	1	1	0	0	0	0	0	0	0	0	0	0	0	0	0	0	0	0	0	0	0	0
1	1	76.79	0	0	0	0	0	0	0	0	0	0	0	0	0	0	92	74	110	64	76	73	150	12.2474	76.9055	0.154829	61.5385	154	121	180	111	130.923	126	332.244	18.2276	132.089	0.133761	76.9231	0	0	0	0	0	0	0	0	0	0	0	0	0	0	0	0	0	0	0	0	0	0	0	0	0	0	0	0	0	0	3	0	0	1	1	0	0	0	0	0	0	0	0	0	0	0	0	0	0	0	0	0	0	0	0
1	0	71.81	0	0	0	0	0	0	0	0	0	0	0	0	0	0	75	59	75	59	67	67	128	11.3137	67.4759	0.119403	50	154	139	154	139	146.5	146.5	112.5	10.6066	146.692	0.0511945	50	0	0	0	0	0	0	0	0	0	0	0	0	0	0	0	0	0	0	0	0	0	0	0	0	0	0	0	0	0	0	3	1	0	1	0	0	0	0	0	0	0	0	0	0	0	0	0	0	0	0	0	0	0	0	0
1	0	72.8	1	0	0	0	0	0	0	2006-11-10	0	0	0	0	0	0	68	73	87	62	73.1176	73	59.2353	7.6964	73.4979	0.102118	82.3529	107	142	183	107	153	158	517.875	22.7569	154.585	0.144297	64.7059	0	0	0	0	0	0	0	0	0	0	0	0	0	0	0	0	0	0	0	0	0	0	0	0	0	0	0	0	0	0	3	0	0	0	0	0	0	0	0	0	0	0	0	0	0	0	0	0	0	0	0	0	0	0	0
1	1	88.27	0	0	0	0	0	0	0	0	0	0	0	0	0	0	75	62	94	52	65.1538	62	124.474	11.1568	66.0297	0.16452	76.9231	156	113	171	113	146	145	295.167	17.1804	146.93	0.113058	84.6154	0	1	0	0	0	1	0	0	0	0	0	0	0	0	0	0	0	0	0	0	0	0	0	0	0	0	0	0	0	0	4	1	0	0	0	0	0	0	0	0	0	0	0	0	0	0	0	0	0	0	0	0	0	0	0
0	1	60.64	0	0	0	0	0	0	0	0	0	0	0	0	0	0	73	80	80	68	74.2222	74	18.6944	4.3237	74.3341	0.054922	55.5556	117	154	154	110	125.778	121	204.444	14.2984	126.498	0.107178	77.7778	0	0	0	0	0	0	0	0	0	0	0	0	0	0	0	0	0	0	0	0	0	0	0	0	0	0	0	0	0	0	2	0	0	0	0	0	0	0	0	0	0	0	0	0	0	0	0	0	0	0	0	0	0	0	0
1	1	70.35	0	0	0	0	0	0	0	0	0	0	0	0	0	0	68	70	70	68	69	69	2	1.4142	69.0072	0.0144928	0	120	150	150	120	135	135	450	21.2132	135.831	0.111111	50	0	0	0	0	0	1	0	0	0	0	0	0	0	0	0	0	0	0	0	0	0	0	0	0	0	0	0	0	0	0	3	0	0	1	0	0	0	1	0	0	0	0	0	0	0	0	0	0	0	0	0	0	0	0	0	97.8		0.04	1.98			0.11	1.48	3.6	33.6		187		3.43	0.336	4.3		33	141	6.9	69	109	50	22	10	6	1	3.1215	1.02	4.6	11.5	4.6
1	0	67.3	0	0	0	0	0	0	0	0	0	0	0	0	0	0	65	68	96	56	71.5833	68.5	121.174	11.0079	72.355	0.147231	83.3333	112	133	195	112	146.167	145	379.788	19.4881	147.353	0.127652	91.6667	0	0	0	0	0	0	0	0	0	0	0	0	0	0	0	0	0	0	0	0	0	0	0	0	0	0	0	0	0	0	2	0	0	0	1	1	0	0	1	0	0	0	0	0	0	0	0	0	0	0	0	0	0	0	0
1	0	68.1	0	0	0	0	0	0	0	0	0	0	0	0	0	0	66	61	87	58	67.2	65	75.2889	8.6769	67.7023	0.122495	40	147	121	148	101	127.9	126.5	238.1	15.4305	128.735	0.114454	80	0	0	0	0	0	0	0	0	0	0	0	0	0	0	0	0	0	0	0	0	0	0	0	0	0	0	0	0	0	0	2	0	0	1	1	0	0	0	0	0	0	0	0	0	0	0	0	0	0	0	0	0	0	0	0
0	0	65.4	0	0	0	0	0	0	0	0	0	0	0	0	0	0	55	68	82	51	67.2667	68	89.9238	9.4828	67.8877	0.136193	73.3333	102	118	187	102	143.8	145	484.171	22.0039	145.363	0.147829	73.3333	0	0	0	0	0	0	0	0	0	0	0	0	0	0	0	0	0	0	0	0	0	0	0	0	0	0	0	0	0	0	2	0	0	1	0	0	0	0	0	0	0	0	0	0	0	0	0	0	0	0	0	0	0	0	0
0	1	68.2	0	0	0	0	0	0	0	0	0	0	0	0	0	0	80	80	80	80	80	80			80	0		124	124	124	124	124	124			124	0		0	0	0	0	0	0	0	0	0	0	0	0	0	0	0	0	0	0	0	0	0	0	0	0	0	0	0	0	0	0	2	0	0	0	1	0	0	0	0	0	1	0	0	0	0	0	0	0	0	0	0	0	0	0	0
0	0	58.4	0	0	0	0	0	0	0	0	0	0	0	0	0	0	90	79	102	79	89.2941	89	38.5956	6.2125	89.4973	0.0674965	41.1765	143	157	163	137	148.706	149	54.5956	7.3889	148.879	0.0482043	64.7059	0	0	0	0	0	0	0	0	0	0	0	0	0	0	0	0	0	0	0	0	0	0	0	0	0	0	0	0	0	0	1	0	0	0	0	0	1	0	0	0	0	0	0	0	0	0	0	0	0	0	0	0	0	0	0
1	1	76.56	0	0	0	0	0	0	0	0	0	0	0	0	0	0	72	72	72	72	72	72			72	0		139	139	139	139	139	139			139	0		0	0	0	0	0	0	0	0	0	0	0	0	0	0	0	0	0	0	0	0	0	0	0	0	0	0	0	0	0	0	3	0	0	0	0	0	0	0	0	0	0	0	0	0	0	0	0	0	0	0	0	0	0	0	0
1	1	63.3	0	0	0	0	0	0	0	0	0	0	0	0	0	0	75	76	82	72	76.7692	77	10.1923	3.1925	76.8305	0.0399547	7.69231	152	163	166	135	151.538	152	116.269	10.7828	151.892	0.0683642	76.9231	0	0	0	0	0	0	0	0	0	0	0	0	0	0	0	0	0	0	0	0	0	0	0	0	0	0	0	0	0	0	2	0	0	1	1	0	0	0	0	0	0	0	0	0	0	0	0	0	0	0	0	0	0	0	0
0	1	63.06	0	0	0	0	0	0	0	0	0	0	0	0	0	0	60	87	87	57	69.9	68.5	86.3222	9.291	70.4535	0.126097	90	138	160	170	117	143.4	148.5	412.933	20.3208	144.69	0.134435	80	0	1	0	0	0	0	0	0	0	0	0	0	0	0	0	0	0	0	0	0	0	0	0	0	0	0	0	0	0	0	2	1	0	1	0	0	0	0	0	0	1	0	0	1	0	0	0	0	0	0	0	0	0	0	0	90.6								9.51	30.5		257		4.64		4.38		42.1	137	5.6	85.9	94					0.89	3.3855	1.21	5
0	1	65.8	0	0	0	0	0	0	0	0	0	0	0	0	0	0	66	70	77	65	69.5	68	29.6667	5.4467	69.6599	0.0678704	50	111	119	119	104	111.25	111	37.5833	6.1305	111.377	0.0477231	75	0	0	0	0	0	0	0	0	0	0	0	0	0	0	0	0	0	0	0	0	0	0	0	0	0	0	0	0	0	0	2	0	0	0	1	0	0	0	0	0	0	0	0	0	0	0	0	0	0	0	0	0	0	0	0
0	1	69.36	0	0	0	0	0	0	0	0	0	0	0	0	0	0	79	84	97	60	81.9091	84	76.0909	8.723	82.3303	0.10154	63.6364	136	137	165	120	141.273	137	143.818	11.9924	141.735	0.080938	63.6364	0	1	0	0	0	0	0	0	0	0	0	0	0	0	0	0	0	0	0	0	0	0	0	0	0	0	0	0	0	0	3	1	0	0	0	0	0	0	0	0	0	0	0	0	0	0	0	0	0	0	0	0	0	0	0	84.4								8.83	27.8		304		4.19	0.374	3.64		41.4	140.1	5.1	73	87
0	1	71.48	0	0	0	0	0	0	0	0	0	0	0	0	0	0	90	77	91	70	82	81	52.8889	7.2725	82.2897	0.0841375	30	171	157	171	136	155.4	156.5	124.711	11.1674	155.761	0.0681746	70	0	0	0	0	0	0	0	0	0	0	0	0	0	0	0	0	0	0	0	0	0	0	0	0	0	0	0	0	0	0	3	1	0	0	0	0	0	0	0	0	0	0	0	0	0	0	0	0	0	0	0	0	0	0	0
1	0	96.44	0	0	0	0	0	0	0	0	0	0	0	0	0	0	69	67	72	56	64.6667	66	34.5	5.8737	64.9033	0.0856353	33.3333	165	147	165	140	151.778	148	95.1944	9.7568	152.056	0.0606068	77.7778	0	0	0	0	0	0	0	0	0	0	0	0	0	0	0	0	0	0	0	0	0	0	0	0	0	0	0	0	0	0	4	0	0	1	0	0	0	0	0	0	0	0	0	0	0	0	0	0	0	0	0	0	0	0	0
1	0	72.93	0	1	0	0	0	0	0	0	2012-07-02	0	0	0	0	0	53	53	53	53	53	53			53	0		118	118	118	118	118	118			118	0		0	0	0	0	0	0	0	0	0	0	0	0	0	0	0	0	0	0	0	0	0	0	0	0	0	0	0	0	0	0	3	0	0	0	0	1	0	0	0	0	0	0	0	0	0	0	0	0	0	0	0	0	0	0	0	102	0.011	0.099	1.36			0.64	4.52	6.63	36.3		204		4.16		4.43		39	135.1	7.2	72	84	116			42					15.1
0	0	66.13	0	0	0	0	0	0	0	0	0	0	0	0	0	0	82	70	82	70	76	76	72	8.4853	76.2365	0.0789474	50	167	139	167	139	153	153	392	19.799	153.639	0.0915033	50	0	0	0	0	0	0	0	0	0	0	0	0	0	0	0	0	0	0	0	0	0	0	0	0	0	0	0	0	0	0	2	0	0	0	0	0	0	0	0	0	0	0	0	0	0	0	0	0	0	0	0	0	0	0	0
1	0	82.09	0	0	0	0	0	0	0	0	0	0	0	0	0	0	49	74	81	46	64.1667	67.5	192.567	13.8768	65.4051	0.19742	83.3333	99	137	159	87	124.333	132	713.067	26.7033	126.7	0.196059	83.3333	0	0	0	0	0	0	0	0	0	0	0	0	0	0	0	0	0	0	0	0	0	0	0	0	0	0	0	0	0	0	4	0	0	1	1	0	0	0	0	0	1	0	0	1	0	0	0	0	0	0	0	0	0	0	0	95.8	0	0	1.3			0.8	3	5.12	31.9		208	69.6	3.99		4.29	0.442	38.7	139	9.3	86.5	92	67		57	11	1.4	2.9636	1.36	4.96	12.7		6.5
0	1	60.98	0	0	0	0	0	0	0	0	0	0	0	0	0	0	73	66	73	52	61	61	34.4444	5.8689	61.2536	0.0912748	40	140	134	140	116	129.4	129.5	48.0444	6.9314	129.567	0.0508169	40	0	0	0	0	0	1	0	0	1	0	0	0	0	0	0	0	0	0	0	0	0	0	0	0	0	0	0	0	0	0	3	0	0	1	0	0	0	0	0	0	0	0	0	0	0	0	0	0	0	0	0	0	0	0	0	98								6.24	34.1		315		4.02		3.57			141	8		98
0	1	62.2	0	0	0	0	0	0	0	0	0	0	0	0	0	0	77	61	77	58	63.8333	61.5	46.9667	6.8532	64.1392	0.0980069	33.3333	166	134	166	134	147	143	161.6	12.7122	147.457	0.0789428	66.6667	0	0	0	0	0	0	0	0	0	0	0	0	0	0	0	0	0	0	0	0	0	0	0	0	0	0	0	0	0	0	2	0	0	1	0	0	0	0	0	0	0	0	0	1	0	0	0	0	0	0	0	0	0	0	0
1	0	73.45	0	0	0	0	0	0	0	0	0	0	0	0	0	0	65	76	76	65	70.5	70.5	60.5	7.7782	70.7142	0.0780142	50	127	126	127	126	126.5	126.5	0.5	0.7071	126.501	0.00395257	0	0	0	0	0	0	0	0	0	0	0	0	0	0	0	0	0	0	0	0	0	0	0	0	0	0	0	0	0	0	0	3	1	0	1	0	0	0	1	0	0	0	0	0	0	0	0	0	0	0	0	0	0	0	0	0	88.6	0	0.2	2.1			0.5	4.5	8.8	30		176		4.06		3.7		36	142	8.2	72	81	66	7	7	10					12.2
1	1	65.08	0	0	0	0	0	0	0	0	0	0	0	0	0	0	72	77	87	72	81.5	84	33.5	5.7879	81.6711	0.0648297	33.3333	147	161	183	147	168.667	173	162.267	12.7384	169.067	0.0689437	50	0	0	0	0	0	0	0	0	0	0	0	0	0	0	0	0	0	0	0	0	0	0	0	0	0	0	0	0	0	0	2	0	0	0	1	0	0	1	0	0	0	0	0	0	0	0	0	0	0	0	0	0	0	0	0
0	0	58.51	0	0	0	0	0	0	0	0	0	0	0	0	0	0	74	75	78	74	75.6667	75	4.3333	2.0817	75.6858	0.0224626	0	118	124	124	107	116.333	118	74.3333	8.6217	116.546	0.0605121	66.6667	0	0	0	0	0	0	1	0	0	0	0	0	0	0	0	0	0	0	0	0	0	0	0	0	0	0	0	0	0	0	1	0	0	0	0	0	0	0	0	0	0	0	0	0	0	0	0	0	0	0	0	0	0	0	0
1	1	76.33	0	1	0	0	0	1	0	0	2012-10-01	0	0	0	2012-10-01	0	73	73	73	73	73	73			73	0		157	157	157	157	157	157			157	0		0	0	0	0	0	0	0	0	0	0	0	0	0	0	0	0	0	0	0	0	0	0	0	0	0	0	0	0	0	0	3	1	1	0	1	0	0	1	0	0	1	0	0	1	0	0	0	0	0	0	0	0	0	0	0	94.6								8.5	32.5		151		4.26	0.403
0	0	59.59	0	0	0	0	0	0	0	0	0	0	0	0	0	0	75	50	100	50	69	64	220.571	14.8516	70.3847	0.20134	50	177	128	177	128	149.625	150.5	250.554	15.8289	150.356	0.0989578	75	0	0	0	0	0	0	0	0	0	0	0	0	0	0	0	0	0	0	0	0	0	0	0	0	0	0	0	0	0	0	1	0	0	0	0	0	0	0	0	0	0	0	0	0	0	0	0	0	0	0	0	0	0	0	0
0	1	62.51	0	0	0	0	0	0	0	0	0	0	0	0	0	0	85	85	85	85	85	85			85	0		133	133	133	133	133	133			133	0		0	0	0	0	0	0	0	0	0	0	0	0	0	0	0	0	0	0	0	0	0	0	0	0	0	0	0	0	0	0	2	0	0	0	0	0	0	0	0	0	0	0	0	0	0	0	0	0	0	0	0	0	0	0	0	91.3								8.2	30.6		224		4.96		4.3		45	140	6.5	77	114	84		19	13.3					15.2		5.5
1	0	74.22	0	0	0	0	0	0	0	0	0	0	0	0	0	0	70	80	90	65	78.0769	80	56.4103	7.5107	78.4097	0.092422	61.5385	110	140	140	110	129.231	130	107.692	10.3775	129.615	0.0771517	69.2308	0	0	0	0	0	0	0	0	0	0	0	0	0	0	0	0	0	0	0	0	0	0	0	0	0	0	0	0	0	0	3	0	0	0	0	0	0	0	0	0	0	0	0	0	0	0	0	0	0	0	0	0	0	0	0
1	1	61.39	0	0	0	0	0	0	0	0	0	0	0	0	0	0	67	67	67	67	67	67			67	0		112	112	112	112	112	112			112	0		0	0	0	0	0	0	0	0	0	0	0	0	0	0	0	0	0	0	0	0	0	0	0	0	0	0	0	0	0	0	2	1	0	0	0	0	0	0	0	0	0	0	0	0	0	0	0	0	0	0	0	0	0	0	0	87.6	0	0.5	1.4			0.9	5.3	11.4	30.8		211		4.94		4.59	0.254	40.5	140	5	79.2	90	126		37	20	1.23	2.5509	0.93	4.04	15.2		11.8
1	1	60.52	0	0	0	0	0	0	0	0	0	0	0	0	0	0	76	72	86	60	75.3077	78	77.2308	8.7881	75.7795	0.112118	61.5385	159	158	195	140	164.462	159	267.936	16.3687	165.212	0.0956247	84.6154	0	0	0	0	0	0	0	0	0	0	0	0	0	0	0	0	0	0	0	0	0	0	0	0	0	0	0	0	0	0	2	0	0	0	0	0	0	0	0	0	0	0	0	0	0	0	0	0	0	0	0	0	0	0	0
1	1	76.23	0	0	0	0	0	0	0	0	0	0	0	0	0	0	65	59	83	57	68.75	67.5	70.2045	8.3788	69.2164	0.116685	75	152	139	163	117	143.167	146	165.606	12.8688	143.696	0.0860601	83.3333	0	0	0	0	0	0	0	0	0	0	0	0	0	0	0	0	0	0	0	0	0	0	0	0	0	0	0	0	0	0	3	0	0	1	0	0	0	0	0	0	0	0	0	0	0	0	0	0	0	0	0	0	0	0	0
1	1	69.11	0	0	0	0	0	0	0	0	0	0	0	0	0	0	51	52	56	50	53	52	5.3333	2.3094	53.0431	0.0403413	28.5714	111	124	124	105	115.286	114	43.9048	6.6261	115.449	0.0532117	57.1429	0	0	0	0	0	0	0	0	0	0	0	0	0	0	0	0	0	0	0	0	0	0	0	0	0	0	0	0	0	0	2	0	0	1	0	0	0	1	0	0	1	0	0	1	0	0	0	0	0	0	0	0	0	0	0
0	0	57.29	0	0	1	0	0	0	0	0	0	2009-12-24	0	0	0	0	78	84	110	72	83.3077	81	91.0641	9.5428	83.8107	0.110054	53.8462	135	145	184	118	147.846	145	425.308	20.623	149.168	0.134017	69.2308	0	0	0	0	0	0	1	0	0	0	0	0	0	0	0	0	0	0	0	0	0	0	0	0	0	0	0	0	0	0	1	1	0	0	1	0	0	0	0	0	0	0	0	0	0	0	0	0	0	0	0	0	0	0	0	87.4	0	0.2	2.7			0.4	3.2	6.5	30.9		280		4.36		4.4		41	141	6	75	90	101		39	7.6	2.5	3.8836	1.32	6.34	13.5	5.81
1	0	56.55	0	0	0	0	0	0	0	0	0	0	0	0	0	0	90	85	90	72	82.3333	85	86.3333	9.2916	82.6821	0.0921442	66.6667	160	141	160	141	147.333	141	120.333	10.9697	147.605	0.060792	33.3333	0	0	0	0	0	0	0	0	0	0	0	0	0	0	0	0	0	0	0	0	0	0	0	0	0	0	0	0	0	0	1	0	0	0	0	0	0	0	0	0	0	0	0	0	0	0	0	0	0	0	0	0	0	0	0
1	1	66.52	0	0	0	0	0	0	0	0	0	0	0	0	0	0	107	77	107	67	82	79	105.833	10.2875	82.5935	0.120536	76.9231	187	135	187	111	136.077	134	518.744	22.7759	137.825	0.160809	84.6154	0	0	0	0	0	0	0	0	0	0	0	0	0	0	0	0	0	0	0	0	0	0	0	0	0	0	0	0	0	0	2	0	0	0	1	0	0	1	1	0	0	0	0	0	0	0	0	0	0	0	0	0	0	0	0
0	1	64.32	0	0	0	0	0	0	0	0	0	0	0	0	0	0	71	62	71	58	63.7778	63	16.6944	4.0859	63.894	0.0604005	44.4444	141	135	141	111	129.444	130	105.028	10.2483	129.805	0.0746436	55.5556	0	0	0	0	0	0	0	0	0	0	0	0	0	0	0	0	0	0	0	0	0	0	0	0	0	0	0	0	0	0	2	0	0	0	1	0	0	0	0	0	0	0	0	0	0	0	0	0	0	0	0	0	0	0	0
1	1	78.59	0	0	0	0	0	0	0	0	0	0	0	0	0	0	60	60	60	60	60	60			60	0		105	105	105	105	105	105			105	0		0	1	0	0	0	1	0	0	1	0	0	0	0	0	0	0	0	0	0	0	0	0	0	0	0	0	0	0	0	0	4	1	0	1	0	0	0	0	0	0	0	0	0	1	0	0	0	0	0	0	0	0	0	0	0
1	0	67.19	0	0	0	0	0	0	0	0	0	0	0	0	0	0	62	69	76	62	67.5	66	41.6667	6.455	67.7311	0.0828173	75	104	124	142	104	120.5	118	273	16.5227	121.347	0.118748	75	0	0	0	0	0	0	0	0	0	0	0	0	0	0	0	0	0	0	0	0	0	0	0	0	0	0	0	0	0	0	2	0	0	0	0	0	0	1	0	0	0	0	0	0	0	0	0	0	0	0	0	0	0	0	0																4.7			145	6.2		83
0	0	74.77	0	0	0	0	0	0	0	0	0	0	0	0	0	0	85	82	85	68	79.5	82.5	60.3333	7.7675	79.7841	0.084614	50	154	169	169	127	150	152	302	17.3781	150.753	0.100333	75	0	0	0	0	0	0	0	0	0	0	0	0	0	0	0	0	0	0	0	0	0	0	0	0	0	0	0	0	0	0	3	0	0	1	0	0	0	0	0	0	1	0	0	1	0	0	0	0	0	0	0	0	0	0	0
1	1	56.71	0	0	0	0	0	0	0	0	0	0	0	0	0	0	90	90	90	90	90	90			90	0		150	150	150	150	150	150			150	0		0	0	0	0	0	0	0	0	0	0	0	0	0	0	0	0	0	0	0	0	0	0	0	0	0	0	0	0	0	0	1	0	0	0	0	0	0	0	0	0	0	0	0	0	0	0	0	0	0	0	0	0	0	0	0
1	1	82.12	0	0	0	0	0	0	0	0	0	0	0	0	0	0	72	72	83	60	70.0833	70.5	45.3561	6.7347	70.3793	0.0920044	41.6667	140	139	150	113	135.75	138.5	134.386	11.5925	136.203	0.0817605	75	0	0	0	0	0	0	0	0	0	0	0	0	0	0	0	0	0	0	0	0	0	0	0	0	0	0	0	0	0	0	4	0	0	1	0	0	0	0	0	0	0	0	0	0	0	0	0	0	0	0	0	0	0	0	0	96.8								9.5	32.4		119		4.26		4.78		42.53	139.17	19.74	81.45	155
1	0	66.74	0	0	0	0	0	0	0	0	0	0	0	0	0	0	68	88	88	66	76.3333	77	52.4242	7.2405	76.6475	0.090815	58.3333	146	180	188	140	161.083	155	245.174	15.658	161.779	0.0930663	83.3333	0	0	0	0	0	0	0	0	0	0	0	0	0	0	0	0	0	0	0	0	0	0	0	0	0	0	0	0	0	0	2	0	0	0	0	0	0	0	0	0	0	0	0	0	0	0	0	0	0	0	0	0	0	0	0	97.1								8.6	32.8		242		3.44		3.8		36.398	137	7.2	63	73
1	1	83.75	0	0	0	0	0	0	0	0	0	0	0	0	0	0	74	70	84	54	74.2667	74	54.9238	7.4111	74.611	0.0964062	80	155	144	177	118	149.133	150	196.124	14.0044	149.746	0.0907212	93.3333	0	0	0	0	0	1	0	0	0	0	0	0	0	0	0	0	0	0	0	0	0	0	0	0	0	0	0	0	0	0	4	0	0	0	1	0	1	0	0	0	0	0	0	0	0	0	0	0	0	0	0	0	0	0	0
1	0	77.09	0	0	0	0	0	0	0	0	0	0	0	0	0	0	77	77	77	77	77	77			77	0		151	151	151	151	151	151			151	0		1	0	0	0	0	1	0	0	1	0	0	0	0	0	0	0	0	0	0	0	0	0	0	1	0	1	0	0	0	0	4	1	0	1	0	1	0	1	0	0	0	0	0	0	0	0	0	0	0	0	0	0	0	0	0
1	0	65.1	0	0	0	0	0	0	0	0	0	0	0	0	0	0	67	58	67	58	61	58	27	5.1962	61.1474	0.0695515	33.3333	137	144	144	137	140.333	140	12.3333	3.5119	140.363	0.0204331	0	1	0	0	0	0	0	0	0	0	0	0	0	0	0	0	0	0	0	0	0	0	0	0	0	0	0	0	0	0	0	2	0	1	1	1	1	0	1	1	0	1	0	0	1	0	0	0	0	0	0	0	0	0	0	0
0	1	58.57	0	1	0	0	0	1	0	0	2004-02-23	0	0	0	2004-02-23	0	70	72	83	60	70.7857	70.5	42.489	6.5184	71.0639	0.0887361	64.2857	127	153	153	97	130.643	128.5	229.478	15.1485	131.456	0.111736	92.8571	0	0	0	0	0	0	0	0	0	0	0	0	0	0	0	0	0	0	0	0	0	0	0	0	0	0	0	0	0	0	1	1	0	1	1	0	0	0	0	0	0	0	0	0	0	0	0	0	0	0	0	0	0	0	0
0	1	74.29	0	0	0	0	0	0	0	0	0	0	0	0	0	0	85	86	94	75	82.8571	83.5	31.8242	5.6413	83.0353	0.0656079	50	156	156	190	131	154.643	155	175.632	13.2526	155.169	0.0825809	64.2857	0	0	0	0	0	0	0	0	0	0	0	0	0	0	0	0	0	0	0	0	0	0	0	0	0	0	0	0	0	0	3	0	0	0	1	0	0	0	0	0	0	0	0	0	0	0	0	0	0	0	0	0	0	0	0	94.2								6	31.3		291		4.33	0.408
1	0	68.26	0	0	0	0	0	0	0	0	0	0	0	0	0	0	72	59	113	59	77.9	73	259.674	16.1144	79.4676	0.201622	75	138	126	221	126	165.4	159	851.305	29.1771	167.827	0.171937	90	0	0	0	0	0	0	0	0	0	0	0	0	0	0	0	0	0	0	0	0	0	0	0	0	0	0	0	0	0	0	2	1	0	1	0	0	0	0	0	0	0	0	0	0	0	0	0	0	0	0	0	0	0	0	0
0	0	67.17	0	0	0	0	0	0	0	0	0	0	0	0	0	0	62	62	62	62	62	62	0	0	62	0	0	156	151	156	151	153.5	153.5	12.5	3.5355	153.52	0.0162866	50	0	0	0	0	0	0	0	0	0	0	0	0	0	0	0	0	0	0	0	0	0	0	0	0	0	0	0	0	0	0	2	0	0	0	0	0	0	0	0	0	0	0	0	0	0	0	0	0	0	0	0	0	0	0	0																3.8			139.2	5.2		82
1	0	62.85	0	0	0	0	0	0	0	0	0	0	0	0	0	0	86	98	98	67	85.1429	89	88.1319	9.3879	85.6221	0.106249	78.5714	122	155	165	104	139.429	150	430.725	20.7539	140.856	0.143435	71.4286	0	0	0	0	0	0	0	0	0	0	0	0	0	0	0	0	0	0	0	0	0	0	0	0	0	0	0	0	0	0	2	1	0	1	0	0	0	0	0	0	0	0	0	0	0	0	0	0	0	0	0	0	0	0	0
1	0	67.04	0	0	0	0	0	0	0	0	0	0	0	0	0	0	75	75	75	75	75	75			75	0		130	130	130	130	130	130			130	0		0	0	0	0	0	0	0	0	0	0	0	0	0	0	0	0	0	0	0	0	0	0	0	0	0	0	0	0	0	0	2	0	0	0	0	0	0	0	0	0	0	0	0	0	0	0	0	0	0	0	0	0	0	0	0
0	1	72.38	0	0	0	0	1	0	0	0	0	0	0	2002-12-18	0	0	60	82	82	60	69.6667	67	126.333	11.2398	70.2685	0.131731	66.6667	116	140	140	116	129.667	133	152.333	12.3423	130.058	0.0777183	66.6667	0	0	0	0	0	0	0	0	0	0	0	0	0	0	0	0	0	0	0	0	0	0	0	0	1	0	0	0	0	0	5	0	0	1	0	0	0	0	0	0	0	0	0	0	0	0	0	0	0	0	0	0	0	0	0
1	1	81.88	0	0	0	0	0	0	0	0	0	0	0	0	0	0	78	56	78	56	68.25	68.5	34.5682	5.8795	68.4817	0.0824786	41.6667	147	100	150	100	123.25	119.5	242.75	15.5804	124.149	0.121031	83.3333	0	0	0	0	0	1	0	0	0	0	0	0	0	0	0	0	0	0	0	0	1	0	0	0	0	0	0	0	0	0	5	0	0	0	0	0	0	0	0	0	0	0	0	0	0	0	0	0	0	0	0	0	0	0	0
1	0	78.91	0	0	0	0	0	0	0	0	0	0	0	0	0	0	80	59	80	54	65	65	57.5714	7.5876	65.412	0.112774	60	171	132	178	112	147.267	145	375.067	19.3666	148.45	0.127048	86.6667	0	0	0	0	0	0	0	0	0	0	0	0	0	0	0	0	0	0	0	0	0	0	0	0	0	0	0	0	0	0	3	1	0	0	0	0	1	0	0	0	0	0	0	0	0	0	0	0	0	0	0	0	0	0	0																4.24	0.363	39.6	141.7	5.1	74	70
1	0	70.54	0	0	0	0	1	0	0	0	0	0	0	2006-09-07	0	0	85	84	85	67	76.9375	77	24.5958	4.9594	77.0872	0.0624135	43.75	153	161	207	138	155.312	154.5	256.096	16.003	156.083	0.0997655	75	0	0	0	0	0	0	0	0	0	0	0	0	0	0	0	0	0	0	0	0	0	0	0	0	0	0	0	0	0	0	3	0	0	0	0	0	0	0	0	0	0	0	0	0	0	0	0	0	0	0	0	0	0	0	0
0	0	78.71	0	0	0	0	0	0	0	0	0	0	0	0	0	0	75	75	75	75	75	75			75	0		161	161	161	161	161	161			161	0		0	0	0	0	0	0	0	0	0	0	0	0	0	0	0	0	0	0	0	0	0	0	0	0	0	0	0	0	0	0	3	0	0	0	0	0	0	0	0	0	0	0	0	0	0	0	0	0	0	0	0	0	0	0	0	91.5								10.4	30.9		249		4.45		4.1		39.1	137.3	4.3	75	80	101			12					13.7		8.9
1	1	69.39	0	0	0	0	0	0	0	0	0	0	0	0	0	0	78	78	87	65	76.7273	78	71.4182	8.4509	77.1492	0.105017	63.6364	125	153	158	107	128.454	125	401.473	20.0368	129.867	0.148724	72.7273	0	1	0	0	0	0	0	0	0	0	0	0	0	0	0	0	0	0	0	0	0	0	0	0	0	0	0	0	0	0	2	0	0	0	1	0	0	1	0	0	0	0	0	0	0	0	0	0	0	0	0	0	0	0	0																4.5			143	5.8		101
1	1	83.41	0	0	0	0	0	0	0	0	0	0	0	0	0	0	71	58	77	49	63.5	66.5	92.8571	9.6362	64.1366	0.141951	75	169	155	178	127	157.25	159	294.5	17.161	158.067	0.102084	87.5	0	0	0	0	0	0	0	0	0	0	0	0	0	0	0	0	0	0	0	0	0	0	0	0	0	0	0	0	0	0	4	0	0	0	0	0	1	0	0	0	0	0	0	0	0	0	0	0	0	0	0	0	0	0	0
0	1	70.27	0	0	0	0	0	0	0	0	0	0	0	0	0	0	85	88	101	59	83.7778	88	254.444	15.9513	85.1169	0.179511	66.6667	138	157	174	99	141.556	157	709.778	26.6417	143.767	0.177443	77.7778	0	0	0	0	0	0	0	0	0	0	0	0	0	0	0	0	0	0	0	0	0	0	0	0	0	0	0	0	0	0	3	0	0	1	0	0	0	0	0	0	0	0	0	0	0	0	0	0	0	0	0	0	0	0	0
1	0	96.5	0	0	0	0	0	0	0	0	0	0	0	0	0	0	70	61	70	61	65.5	65.5	40.5	6.364	65.6544	0.0687023	50	148	162	162	148	155	155	98	9.8995	155.158	0.0451613	50	0	1	0	0	0	0	1	0	0	0	0	0	0	0	0	0	0	0	0	0	0	0	0	0	0	0	0	0	0	0	4	0	0	0	0	0	0	0	0	0	0	0	0	0	0	0	0	0	0	0	0	0	0	0	0
1	0	77.83	0	1	0	0	0	0	0	0	2012-06-25	0	0	0	0	0	81	75	90	48	69.44	70	66.59	8.1603	69.8988	0.115141	64	151	107	151	105	129.08	133	204.577	14.303	129.839	0.108569	84	0	0	0	0	0	0	1	0	0	0	0	0	0	0	0	0	0	0	0	0	0	0	0	0	0	0	0	0	0	0	3	0	0	0	0	0	0	0	0	0	0	0	0	0	0	0	0	0	0	0	0	0	0	0	0
1	0	74.42	0	1	0	0	0	0	0	0	2012-10-31	0	0	0	0	0	75	72	90	62	75.6667	75	38.381	6.1952	75.903	0.0790991	60	149	143	162	104	143.133	143	158.838	12.6031	143.65	0.0850658	86.6667	0	0	0	0	0	0	0	0	0	0	0	0	0	0	0	0	0	0	0	0	0	0	0	0	0	0	0	0	0	0	3	0	0	1	0	0	0	0	0	0	0	0	0	0	0	0	0	0	0	0	0	0	0	0	0
1	1	70.81	0	1	0	0	0	0	1	0	2010-06-02	0	0	0	0	2010-06-02	110	78	114	75	94.2	94.5	197.511	14.0539	95.1388	0.141536	80	180	136	181	135	158.7	159	301.789	17.3721	159.553	0.103847	90	0	0	0	0	0	0	0	0	0	0	0	0	0	0	0	0	0	0	0	0	0	0	0	0	0	0	0	0	0	0	3	0	0	0	0	0	1	0	0	0	0	0	0	0	0	0	0	0	0	0	0	0	0	0	0																4.64	0.343		141	6		102
1	1	84.76	0	0	0	0	0	0	0	0	0	0	0	0	0	0	68	61	76	61	69	67.5	31.6	5.6214	69.1906	0.074371	50	119	152	160	119	146.667	149	215.867	14.6924	147.279	0.0914473	83.3333	0	0	0	0	0	0	0	0	0	0	0	0	0	0	0	0	0	0	0	0	0	0	0	0	0	0	0	0	0	0	4	0	0	0	0	0	0	0	0	0	0	0	0	0	0	0	0	0	0	0	0	0	0	0	0
1	0	74.86	0	0	0	0	0	0	0	0	0	0	0	0	0	0	82	70	83	65	75	75	52.5714	7.2506	75.306	0.0904311	50	150	129	150	114	134.5	135.5	215.143	14.6677	135.198	0.102011	75	1	0	0	0	0	1	0	0	1	0	0	0	0	0	0	0	0	0	0	0	0	0	0	1	0	0	0	0	0	0	3	0	0	0	0	0	0	1	0	0	0	0	0	0	0	0	0	0	0	0	0	0	0	0	0
0	0	58.46	0	0	0	0	0	0	0	0	0	0	0	0	0	0	72	73	77	72	74	73	7	2.6458	74.0315	0.0291925	33.3333	111	124	124	111	118	119	43	6.5574	118.121	0.045374	66.6667	0	0	0	0	0	0	0	0	0	0	0	0	0	0	0	0	0	0	0	0	0	0	0	0	0	0	0	0	0	0	1	0	0	0	0	0	0	0	0	0	0	0	0	0	0	0	0	0	0	0	0	0	0	0	0	89								4.1	31		217		4.35		3.9		43.6	141.8	4.2	71.9	90	94		17	12					13.4
0	1	66.25	0	0	0	0	0	0	0	0	0	0	0	0	0	0	84	80	88	65	76.25	77	49.4773	7.034	76.5468	0.088322	91.6667	157	147	181	124	154.583	153	299.901	17.3177	155.47	0.107259	75	0	0	0	0	0	0	0	0	0	0	0	0	0	0	0	0	0	0	0	0	0	0	0	0	0	0	0	0	0	0	2	0	0	0	1	0	0	0	0	0	0	0	0	0	0	0	0	0	0	0	0	0	0	0	0
0	0	70.44	0	0	0	0	0	0	0	0	0	0	0	0	0	0	84	84	84	84	84	84			84	0		150	150	150	150	150	150			150	0		0	1	0	0	0	0	0	0	0	0	0	0	0	0	0	0	0	0	0	0	0	0	0	0	0	0	0	0	0	0	3	0	0	1	1	0	0	1	0	0	1	0	0	1	0	0	0	0	0	0	0	0	0	0	0
1	1	68.82	0	0	0	0	0	0	0	0	0	0	0	0	0	0	67	61	68	53	61.7143	61	32.5714	5.7071	61.9401	0.0856169	57.1429	137	118	137	111	124.143	125	68.8095	8.2952	124.38	0.0618627	71.4286	0	0	0	0	0	0	0	0	0	0	0	0	0	0	0	0	0	0	0	0	0	0	0	0	0	0	0	0	0	0	2	0	0	0	0	0	0	0	1	0	0	0	0	0	0	0	0	0	0	0	0	0	0	0	0
1	0	74.99	0	0	0	0	0	0	0	0	0	0	0	0	0	0	62	65	68	56	62.8	63	19.7	4.4385	62.9254	0.0632148	60	128	125	128	114	121.6	121	28.3	5.3198	121.693	0.0391295	80	0	1	0	0	0	0	0	0	0	0	0	0	0	0	0	0	0	0	0	0	1	0	0	0	0	0	0	0	0	0	4	0	0	0	0	0	0	0	0	0	0	0	0	0	0	0	0	0	0	0	0	0	0	0	0
1	0	83.29	0	1	0	0	0	1	0	0	2003-04-30	0	0	0	2003-04-30	0	62	50	73	50	59.8	57	72.7	8.5264	60.2843	0.12753	80	156	123	156	123	136.6	133	150.3	12.2597	137.039	0.0802738	60	0	0	0	0	0	0	0	0	0	0	0	0	0	0	0	0	0	0	0	0	0	0	0	0	0	0	0	0	0	0	4	0	0	0	0	0	1	0	0	0	0	0	0	0	0	0	0	0	0	0	0	0	0	0	0
1	0	88.68	0	0	0	0	0	0	0	0	0	0	0	0	0	0	97	95	106	73	91	93.5	106.823	10.3355	91.5527	0.110377	72.2222	176	134	208	134	169.5	170	386.853	19.6686	170.574	0.112769	83.3333	0	1	0	0	0	0	0	0	0	0	0	0	0	0	0	0	0	0	0	0	0	0	0	0	0	0	0	0	0	0	4	0	0	0	0	0	0	0	0	0	0	0	0	0	0	0	0	0	0	0	0	0	0	0	0
1	0	78.15	0	0	0	0	0	0	0	0	0	0	0	0	0	0	100	100	100	90	95.8333	97.5	24.1667	4.916	95.9383	0.0468275	50	170	160	180	150	160.833	157.5	144.167	12.0069	161.206	0.06815	66.6667	0	0	0	0	0	0	0	0	0	0	0	0	0	0	0	0	0	0	0	0	0	0	0	0	0	0	0	0	0	0	3	0	0	0	1	0	0	0	0	0	0	0	0	0	0	0	0	0	0	0	0	0	0	0	0
1	0	61.48	0	0	0	0	0	0	0	0	0	0	0	0	0	0	83	65	83	65	72.6667	71	50.2667	7.0899	72.9543	0.0890665	66.6667	140	136	152	134	139.333	137	42.6667	6.532	139.461	0.0427956	50	0	0	0	0	0	0	0	0	0	0	0	0	0	0	0	0	0	0	0	0	0	0	0	0	0	0	0	0	0	0	2	0	0	0	0	0	0	0	0	0	0	0	0	0	0	0	0	0	0	0	0	0	0	0	0
1	0	75.13	0	0	0	0	0	0	0	0	0	0	0	0	0	0	74	60	74	60	66.6667	66	49.3333	7.0238	66.9129	0.0860233	66.6667	136	121	136	121	130.333	134	66.3333	8.1445	130.503	0.0510229	33.3333	0	0	0	0	0	0	0	0	0	0	0	0	0	0	0	0	0	0	0	0	0	0	0	0	0	0	0	0	0	0	3	0	0	1	0	0	0	0	0	0	0	0	0	0	0	0	0	0	0	0	0	0	0	0	0	86.9								8.8	29.2		284		4.32		3.6		37	135	4.5	72	51	41	17		10					12.6		4.3
0	1	55.75	0	0	0	0	0	0	0	0	0	0	0	0	0	0	85	82	85	59	74.0909	73	63.6909	7.9807	74.4806	0.102702	72.7273	131	139	154	120	135.273	133	96.6182	9.8295	135.597	0.0692824	72.7273	0	0	0	0	0	0	0	0	0	0	0	0	0	0	0	0	0	0	0	0	0	0	0	0	0	0	0	0	0	0	1	0	0	0	0	0	0	0	0	0	0	0	0	0	0	0	0	0	0	0	0	0	0	0	0
1	0	69.32	0	0	0	0	0	0	0	0	0	0	0	0	0	0	84	75	84	71	75	73.5	21.2	4.6043	75.1177	0.0560423	16.6667	130	125	152	121	137	138	175.2	13.2363	137.532	0.0881974	66.6667	0	0	0	0	0	0	0	0	0	0	0	0	0	0	0	0	0	0	0	0	0	0	0	0	0	0	0	0	0	0	2	1	0	0	1	0	0	0	0	0	0	0	0	0	0	0	0	0	0	0	0	0	0	0	0	84.9								6.9	29.3		197		4.9		4.3		42	139.5	5.6	73.6	75	81		25	9	4.57		1.06	6.8	14.3	6.4	8.5
1	1	82.63	0	0	0	0	0	0	0	0	0	0	0	0	0	0	71	80	80	61	70.6667	71	90.3333	9.5044	71.0915	0.109816	66.6667	140	145	145	133	139.333	140	36.3333	6.0277	139.42	0.0353225	66.6667	0	0	0	0	0	0	0	0	0	0	0	0	0	0	0	0	0	0	0	0	0	0	0	0	0	0	0	0	0	0	4	0	0	1	0	1	0	0	0	0	0	0	0	0	0	0	0	0	0	0	0	0	0	0	0
0	0	56.24	0	0	0	0	0	0	0	0	0	0	0	0	0	0	75	64	75	63	68.1429	68	18.4762	4.2984	68.259	0.0584	71.4286	130	120	130	114	120.857	121	30.4762	5.5205	120.965	0.0422897	42.8571	0	0	0	0	0	0	0	0	0	0	0	0	0	0	0	0	0	0	0	0	0	0	0	0	0	0	0	0	0	0	1	0	0	0	0	0	0	0	0	0	0	0	0	0	0	0	0	0	0	0	0	0	0	0	0
1	1	67.21	0	0	0	0	0	0	0	0	0	0	0	0	0	0	75	69	85	63	72.4	70	48.4889	6.9634	72.7008	0.0912439	50	154	136	191	114	136	124.5	602	24.5357	137.977	0.171151	50	0	1	0	0	0	0	0	0	0	0	0	0	1	0	0	0	0	0	0	0	0	0	0	0	0	0	0	0	0	0	3	1	0	1	0	1	0	0	0	0	0	0	0	0	0	0	0	0	0	0	0	0	0	0	0
1	0	75.02	0	0	0	0	0	0	0	0	0	0	0	0	0	0	74	73	74	73	73.5	73.5	0.5	0.7071	73.5017	0.00680272	0	129	98	129	98	113.5	113.5	480.5	21.9203	114.553	0.136564	50	0	0	0	0	0	0	0	0	0	0	0	0	0	0	0	0	0	0	0	0	0	0	0	0	0	0	0	0	0	0	3	0	0	0	0	0	0	0	0	0	0	0	0	0	0	0	0	0	0	0	0	0	0	0	0
1	0	70.19	0	1	0	0	0	1	0	0	2017-04-28	0	0	0	2017-04-28	0	73	67	73	59	66.3333	67	49.3333	7.0238	66.5808	0.0864555	66.6667	139	122	139	122	130	129	73	8.544	130.187	0.0536627	66.6667	0	0	0	0	0	0	0	0	0	0	0	0	0	0	0	0	0	0	0	0	0	0	0	0	0	0	0	0	0	0	3	0	0	0	0	0	0	0	0	0	0	0	0	0	0	0	0	0	0	0	0	0	0	0	0	95.5	0	0	2			0.4	3.3	5.64	32.8		186		4.01		4.39		45	141	6.7	80	79	93		29	6					13.2
1	1	69.41	0	0	0	0	0	0	0	0	0	0	0	0	0	0	70	63	86	63	71.5833	68	50.9924	7.1409	71.9091	0.0955095	58.3333	157	140	170	129	148.25	148	126.568	11.2503	148.641	0.0726563	75	0	0	0	0	0	0	0	0	0	0	0	0	0	0	0	0	0	0	0	0	0	0	0	0	0	0	0	0	0	0	2	0	0	1	0	0	0	0	0	0	0	0	0	0	0	0	0	0	0	0	0	0	0	0	0
0	0	63.29	0	0	0	0	0	0	0	0	0	0	0	0	0	0	66	66	66	66	66	66			66	0		106	106	106	106	106	106			106	0		0	0	0	0	0	0	0	0	0	0	0	0	0	0	0	0	0	0	0	0	0	0	0	0	0	0	0	0	0	0	2	0	0	0	0	0	0	0	0	0	0	0	0	0	0	0	0	0	0	0	0	0	0	0	0																4.1			141	6.6		73
1	0	80.08	0	0	0	0	0	0	0	0	0	0	0	0	0	0	63	60	63	51	58.8333	59.5	18.1667	4.2622	58.9619	0.0661338	33.3333	139	107	139	105	122.667	127.5	185.067	13.6039	123.294	0.101239	33.3333	0	0	0	0	0	0	0	0	0	0	0	0	0	0	0	0	0	0	0	0	0	0	0	0	0	0	0	0	0	0	4	1	0	0	0	1	0	1	0	0	0	0	0	0	0	0	0	0	0	0	0	0	0	0	0	94								5.6	33.5		176	67.68	3.75	0.353	4.9	0.74	37	143	9.5	72	89	90	14	23	14	1.57	4.7501	1.43	6.9	11.8	5.5	6
1	0	78.97	0	0	0	0	0	0	0	0	0	0	0	0	0	0	61	70	79	56	64.9474	64	39.8304	6.3111	65.2372	0.0945813	47.3684	117	148	165	117	137.579	135	176.591	13.2887	138.186	0.0940137	68.4211	0	0	0	0	0	0	0	0	0	0	0	0	0	0	0	0	0	0	0	0	0	0	0	0	0	0	0	0	0	0	3	0	0	0	1	0	0	0	0	0	1	0	0	1	0	0	0	0	0	0	0	0	0	0	0																4.57		40	141	6.7	76	82	126			10
0	0	67.37	0	0	0	0	0	0	0	0	0	0	0	0	0	0	59	63	63	59	61	61	8	2.8284	61.0328	0.0327869	0	128	111	128	111	119.5	119.5	144.5	12.0208	119.802	0.0711297	50	0	1	0	0	0	0	0	0	0	0	0	0	0	0	0	0	0	0	0	0	0	0	0	0	0	0	0	0	0	0	2	0	0	0	0	0	0	0	0	0	0	0	0	0	0	0	0	0	0	0	0	0	0	0	0
0	0	64.79	0	1	0	0	0	1	0	0	2014-12-19	0	0	0	2014-12-19	0	104	67	104	63	76.6667	74	212.267	14.5694	77.8117	0.173478	50	162	121	166	111	143.167	149.5	496.567	22.2838	144.605	0.142088	50	0	0	0	0	0	0	0	0	0	0	0	0	0	0	0	0	0	0	0	0	0	0	0	0	0	0	0	0	0	0	2	0	0	0	1	0	1	0	0	0	0	0	0	0	0	0	0	0	0	0	0	0	0	0	0	91.8								8.8	31.9		281		4.39		4.1		41.56	138.81	4.7	71.92	92	188		1329	54.29					14
1	1	75.29	0	0	0	0	0	0	0	0	0	0	0	0	0	0	80	78	80	78	79	79	2	1.4142	79.0063	0.0126582	0	150	150	150	150	150	150	0	0	150	0	0	0	0	0	0	0	0	0	0	0	0	0	0	0	0	0	0	0	0	0	0	0	0	0	0	0	0	0	0	0	0	3	1	0	1	0	0	0	0	0	0	1	0	0	1	0	0	0	0	0	0	0	0	0	0	1	95.3	0	0.2	1.5			0.4	4.7	6.7	31.7		361		4.51		4.8	0.43	47	141	2.9	76	62	63		30	8.8	0.83	2.7027	1.2	4.28	14.3	6.9	8.5
1	1	66.24	0	1	0	0	0	1	0	0	2015-08-06	0	0	0	2015-08-06	0	75	68	90	68	81.5	82.5	41.8333	6.4679	81.7307	0.0752878	50	96	114	151	96	123.1	123.5	280.767	16.7561	124.122	0.129133	70	0	0	0	0	0	0	0	0	0	0	0	0	0	0	0	0	0	0	0	0	0	0	0	0	0	0	0	0	0	0	2	0	0	1	1	1	0	1	0	0	1	0	0	1	0	0	0	0	0	0	0	0	0	0	0
1	0	74.44	0	0	0	0	0	0	0	0	0	0	0	0	0	0	78	73	78	73	75.5	75.5	12.5	3.5355	75.5414	0.0331126	50	150	131	150	131	140.5	140.5	180.5	13.435	140.821	0.0676157	50	0	0	0	0	0	1	0	0	0	0	0	0	0	0	0	0	0	0	0	0	0	0	0	0	1	0	0	0	0	0	5	0	0	0	1	0	0	0	0	0	0	0	0	0	0	0	0	0	0	0	0	0	0	0	0	89.7								3.9	30.1		295		4.3		4.4			143	5.4		73
1	0	80.95	0	0	0	0	0	0	0	0	0	0	0	0	0	0	68	66	78	66	69.5	67	33	5.7446	69.6778	0.0715818	50	146	130	146	123	132	129.5	96.6667	9.8319	132.274	0.0645053	75	1	1	0	0	0	0	0	0	0	0	0	0	0	0	1	0	0	0	0	0	0	0	0	0	0	1	0	0	0	0	5	0	0	0	0	1	0	0	0	0	0	0	0	0	0	0	0	0	0	0	0	0	0	0	0	61.5	0.041	0.027	1.47			1.01	13.3	15.8	20.9		191		5.79		3.34	0.352	39	131.1	8.5	72	93	59			23					12.1
0	1	66.3	0	0	0	0	0	0	0	0	0	0	0	0	0	0	75	73	81	61	72.3333	74	34.5	5.8737	72.545	0.0765587	55.5556	142	155	155	126	139.667	142	78.25	8.8459	139.916	0.0597136	66.6667	0	0	0	0	0	0	0	0	0	0	0	0	0	0	0	0	0	0	0	0	0	0	0	0	0	0	0	0	0	0	2	0	0	0	0	0	0	0	0	0	0	0	0	0	0	0	0	0	0	0	0	0	0	0	0
1	1	74.59	0	0	0	0	0	0	0	0	0	0	0	0	0	0	60	60	60	60	60	60			60	0		131	131	131	131	131	131			131	0		0	1	0	0	0	1	0	0	0	0	0	0	0	0	0	0	0	0	0	0	1	0	0	0	0	0	0	0	0	0	4	0	0	1	0	0	0	0	0	0	0	0	0	0	0	0	0	0	0	0	0	0	0	0	0	104.5								5.1	36.3		150		4.45	0.466
1	0	73.9	0	0	0	0	0	0	0	0	0	0	0	0	0	0	66	69	78	51	66.5556	66	62.0278	7.8758	66.9685	0.111566	44.4444	156	137	156	126	139.222	139	82.6944	9.0936	139.486	0.0615819	66.6667	0	0	0	0	0	0	0	0	0	0	0	0	0	0	0	0	0	0	0	0	0	0	0	0	0	0	0	0	0	0	3	0	0	0	0	0	0	0	0	0	0	0	0	0	0	0	0	0	0	0	0	0	0	0	0
1	1	78.23	0	1	0	0	0	0	0	0	2007-08-13	0	0	0	0	0	68	71	99	57	78.6923	75	138.564	11.7713	79.5008	0.143718	69.2308	151	169	211	125	170.692	169	569.897	23.8725	172.226	0.13437	92.3077	0	0	0	0	0	0	0	0	0	0	0	0	0	0	0	0	0	0	0	0	0	0	0	0	0	0	0	0	0	0	3	0	0	0	1	0	1	0	0	0	0	0	0	0	0	0	0	0	0	0	0	0	0	0	0
1	1	65.14	0	0	0	0	0	0	0	0	0	0	0	0	0	0	65	85	92	65	80.2222	78	79.4444	8.9132	80.6612	0.104752	66.6667	154	149	165	131	143.333	137	164.25	12.816	143.842	0.0843003	55.5556	1	0	0	0	0	0	0	0	1	0	0	0	0	0	0	0	0	0	0	0	0	0	0	1	0	0	0	0	0	0	2	0	0	0	0	0	1	1	0	0	1	0	0	1	0	0	0	0	0	0	0	0	0	0	0
0	0	78.3	0	1	0	0	0	1	0	0	2002-09-25	0	0	0	2002-09-25	0	77	70	89	70	78.25	77	62.25	7.8899	78.5478	0.0873204	75	123	149	149	123	136.25	136.5	120.917	10.9962	136.582	0.0698936	75	0	1	0	0	0	0	1	0	0	0	0	0	0	0	0	0	0	0	0	0	0	0	0	0	0	0	0	0	0	0	3	0	0	0	0	0	0	0	0	0	0	0	0	0	0	0	0	0	0	0	0	0	0	0	0
0	1	24.38	0	0	0	0	0	0	0	0	0	0	0	0	0	0	67	66	82	54	68.7143	68	76.2381	8.7314	69.1881	0.117643	57.1429	181	172	181	136	159.571	164	274.286	16.5616	160.306	0.0960889	85.7143	0	0	0	0	0	0	0	0	0	0	0	0	0	0	0	0	0	0	0	0	0	0	0	0	0	0	0	0	0	0	0	0	0	0	1	0	0	0	0	0	0	0	0	0	0	0	0	0	0	0	0	0	0	0	0
0	1	66.83	0	0	0	0	0	0	0	0	0	0	0	0	0	0	53	91	93	53	74	73.5	152.546	12.3509	74.9389	0.159799	75	145	140	155	103	130.167	132.5	333.788	18.2699	131.337	0.134382	75	0	0	0	0	0	0	0	0	0	0	0	0	0	0	0	0	0	0	0	0	0	0	0	0	0	0	0	0	0	0	2	0	0	1	0	0	0	0	0	0	0	0	0	0	0	0	0	0	0	0	0	0	0	0	1
0	0	63.83	0	0	0	0	0	0	0	0	0	0	0	0	0	0	71	56	71	56	63.5	63.5	112.5	10.6066	63.9414	0.11811	50	146	123	146	123	134.5	134.5	264.5	16.2635	134.991	0.0855019	50	0	0	0	0	0	0	0	0	0	0	0	0	0	0	0	0	0	0	0	0	0	0	0	0	0	0	0	0	0	0	2	0	0	0	0	0	0	0	0	0	0	0	0	0	0	0	0	0	0	0	0	0	0	0	0
1	1	69.23	0	0	0	0	0	0	0	0	0	0	0	0	0	0	80	80	80	80	80	80			80	0		120	120	120	120	120	120			120	0		1	0	0	0	1	0	0	0	1	0	0	0	0	0	0	0	0	0	0	0	0	0	0	0	0	0	0	0	0	0	2	0	0	0	0	0	0	0	0	0	0	0	0	0	0	0	0	0	0	0	0	0	0	0	0	95.5	0.1	0.2	2.1			0.5	4.2	5	31.6		151		4.59		4.5		39	143	3.9	68	57	64	20		6					14.5
1	0	76.37	0	0	0	0	0	0	0	0	0	0	0	0	0	0	80	83	83	70	77.6667	80	46.3333	6.8069	77.8653	0.0715594	66.6667	140	144	144	120	134.667	140	165.333	12.8582	135.075	0.0779605	66.6667	0	1	0	0	0	0	0	0	0	0	0	0	0	0	0	0	0	0	0	0	0	0	0	0	0	0	0	0	0	0	3	0	0	0	0	0	0	0	0	0	0	0	0	0	0	0	0	0	0	0	0	0	0	0	0	82.7	0.1	0.1	2.1			0.3	3.9	6.49	27.4		194		4.36		4.1		43.202	143	5.4	78	90	60.68		9.584	7.9234					12		4.1
1	1	83.47	0	0	0	0	0	0	0	0	0	0	0	0	0	0	60	65	78	50	63.8333	64.5	82.5667	9.0866	64.37	0.129946	66.6667	126	140	167	102	138.833	140	536.967	23.1725	140.436	0.152366	83.3333	0	0	0	0	0	0	0	0	0	0	0	0	0	0	0	0	0	0	0	0	0	0	0	0	0	0	0	0	0	0	4	0	0	0	0	0	1	0	1	0	0	0	0	0	0	0	0	0	0	0	0	0	0	0	0
0	0	57.91	0	0	0	0	0	0	0	0	0	0	0	0	0	0	84	92	92	68	80.4286	84	87.9524	9.3783	80.8959	0.107954	57.1429	190	181	190	144	170.857	172	224.143	14.9714	171.418	0.0811252	71.4286	0	0	0	0	0	0	0	0	0	0	0	0	0	0	0	0	0	0	0	0	0	0	0	0	0	0	0	0	0	0	1	0	0	0	0	0	0	0	0	0	0	0	0	0	0	0	0	0	0	0	0	0	0	0	0
1	0	73.32	0	0	0	0	0	0	0	0	0	0	0	0	0	0	100	76	100	72	83.3571	82.5	77.1703	8.7847	83.7859	0.101552	71.4286	184	147	187	124	160.286	157.5	294.989	17.1752	161.138	0.103256	64.2857	0	0	0	0	0	0	0	0	0	0	0	0	0	0	0	0	0	0	0	0	0	0	0	0	0	0	0	0	0	0	3	0	0	0	0	0	0	0	1	0	0	0	0	0	0	0	0	0	0	0	0	0	0	0	0
0	1	60.67	0	0	0	0	0	0	0	0	0	0	0	0	0	0	101	80	101	80	87.5	84.5	93.6667	9.6782	87.9005	0.0957889	75	180	133	180	133	159.75	163	414.917	20.3695	160.721	0.110426	75	0	0	0	0	0	0	0	0	0	0	0	0	0	0	0	0	0	0	0	0	0	0	0	0	0	0	0	0	0	0	2	0	0	0	0	0	0	0	1	0	0	0	0	0	0	0	0	0	0	0	0	0	0	0	0
0	0	63.4	0	0	1	0	0	0	0	0	0	2017-10-13	0	0	0	0	46	46	46	46	46	46			46	0		123	123	123	123	123	123			123	0		0	0	0	0	0	0	0	0	0	0	0	0	0	0	0	0	0	0	0	0	0	0	0	0	0	0	0	0	0	0	2	0	0	0	0	1	0	0	0	0	0	0	0	0	0	0	0	0	0	0	0	0	0	0	1
0	0	72.72	0	0	0	0	0	0	0	0	0	0	0	0	0	0	76	73	76	73	74.5	74.5	4.5	2.1213	74.5151	0.0201342	0	130	123	130	123	126.5	126.5	24.5	4.9497	126.548	0.027668	50	0	0	0	0	0	0	0	0	0	0	0	0	0	0	0	0	0	0	0	0	0	0	0	0	0	0	0	0	0	0	3	0	0	0	0	0	0	0	0	0	0	0	0	0	0	0	0	0	0	0	0	0	0	0	0
0	1	56.74	0	0	0	0	0	0	0	0	0	0	0	0	0	0	84	73	89	73	84	85.5	25.4286	5.0427	84.1323	0.0561547	37.5	149	121	157	121	142.625	145	161.982	12.7272	143.121	0.0834722	75	0	0	0	0	0	0	1	0	0	0	0	0	0	0	0	0	0	0	0	0	0	0	0	0	0	0	0	0	0	0	1	0	0	0	0	0	0	0	0	0	0	0	0	0	0	0	0	0	0	0	0	0	0	0	0																4.15	0.407		141	7.6		107					0.77	3.43	1.16	4.94		11.93
1	0	86.41	0	0	0	0	0	0	0	0	0	0	0	0	0	0	87	86	87	86	86.5	86.5	0.5	0.7071	86.5014	0.00578035	0	158	160	160	158	159	159	2	1.4142	159.003	0.00628931	0	0	1	0	0	1	0	0	0	0	0	0	0	0	0	0	0	0	0	0	0	0	0	0	0	0	0	0	0	0	0	4	0	0	0	0	0	0	0	0	0	0	0	0	0	0	0	0	0	0	0	0	0	0	0	0
1	1	58.97	0	0	0	0	0	0	0	0	0	0	0	0	0	0	111	110	111	78	99.75	104.5	174.786	13.2207	100.514	0.123978	75	170	170	183	114	156	162.5	592.571	24.3428	157.653	0.145965	87.5	0	1	0	1	0	0	0	0	0	0	0	0	0	0	0	0	0	0	0	0	0	0	0	0	0	0	0	0	0	0	2	0	0	1	0	1	1	0	1	0	0	0	0	0	0	0	0	0	0	0	0	0	0	0	0
1	0	76.19	0	0	0	0	0	0	0	0	0	0	0	0	0	0	71	67	76	59	64.875	64	38.6964	6.2206	65.1354	0.0896937	87.5	173	140	174	113	146.75	146	427.929	20.6864	148.02	0.13186	87.5	0	0	0	0	0	0	0	0	0	0	0	0	0	0	0	0	0	0	0	0	0	0	0	0	0	0	0	0	0	0	3	0	0	1	0	0	0	0	0	0	1	0	0	1	0	0	0	0	0	0	0	0	0	0	0
1	0	62.57	0	1	0	0	0	0	0	0	2012-03-26	0	0	0	0	0	77	51	77	51	64	64	338	18.3848	65.307	0.203125	50	161	163	163	161	162	162	2	1.4142	162.003	0.00617284	0	0	0	0	0	0	0	0	0	0	0	0	0	0	0	0	0	0	0	0	0	0	0	0	0	0	0	0	0	0	0	2	0	0	0	0	0	0	0	0	0	0	0	0	0	0	0	0	0	0	0	0	0	0	0	0
1	1	69.11	0	0	0	0	0	0	0	0	0	0	0	0	0	0	87	74	87	67	75.8	74	72.7	8.5264	76.1827	0.10061	80	157	155	157	113	142	147	319	17.8606	142.896	0.1125	80	0	0	0	0	0	0	0	0	0	0	0	0	0	0	0	0	0	0	0	0	0	0	0	0	0	0	0	0	0	0	2	1	0	0	0	0	0	0	0	0	1	0	0	1	0	0	0	0	0	0	0	0	0	0	0
1	1	72.58	0	0	0	0	0	0	0	0	0	0	0	0	0	0	80	73	80	73	76.5	76.5	24.5	4.9497	76.58	0.0457516	50	159	141	159	141	150	150	162	12.7279	150.27	0.06	50	0	0	0	0	0	0	0	0	0	0	0	0	0	0	0	0	0	0	0	0	0	0	0	0	0	0	0	0	0	0	3	0	0	0	0	1	0	0	0	0	0	0	0	0	0	0	0	0	0	0	0	0	0	0	0
1	0	86.27	0	0	0	0	0	0	0	0	0	0	0	0	0	0	80	80	80	80	80	80			80	0		140	140	140	140	140	140			140	0		0	0	0	0	0	0	0	0	0	0	0	0	1	0	0	0	0	0	0	0	0	0	0	0	0	0	0	0	0	0	4	0	0	0	1	0	0	1	0	0	0	0	0	0	0	0	0	0	0	0	0	0	0	0	0
1	1	67.36	0	0	0	0	0	0	0	0	0	0	0	0	0	0	82	64	85	56	68.6364	68	79.6545	8.9249	69.1619	0.123981	63.6364	151	135	171	120	142.182	140	172.164	13.1211	142.731	0.0879894	72.7273	0	0	0	0	0	0	0	0	0	0	0	0	0	0	0	0	0	0	0	0	0	0	0	0	0	0	0	0	0	0	2	0	0	0	1	0	0	0	0	0	0	0	0	0	0	0	0	0	0	0	0	0	0	0	0
1	1	81.53	0	0	0	0	0	0	0	0	0	0	0	0	0	0	68	61	89	58	69.2941	68	78.2206	8.8442	69.8233	0.123823	58.8235	131	117	160	102	131.177	131	317.904	17.8299	132.312	0.131864	82.3529	0	1	1	0	0	1	1	0	0	0	0	0	0	0	0	0	0	0	0	0	0	0	0	0	1	0	0	0	0	0	6	0	0	1	1	0	1	0	0	0	0	0	0	1	0	0	0	0	0	0	0	0	0	0	0	87.1								18.25	29.5		233		4.45	0.387
1	1	70.31	0	0	0	0	0	0	0	0	0	0	0	0	0	0	91	61	91	57	71.4545	70	97.8727	9.8931	72.0745	0.132009	72.7273	156	135	156	105	139	137	242	15.5563	139.789	0.106708	81.8182	0	0	0	0	0	0	0	0	0	0	0	0	0	0	0	0	0	0	0	0	0	0	0	0	0	0	0	0	0	0	3	0	0	0	0	0	1	1	0	0	0	0	0	0	0	0	0	0	0	0	0	0	0	0	0
1	1	71.82	0	0	0	0	0	0	0	0	0	0	0	0	0	0	82	63	87	60	72.4545	71	85.6727	9.256	72.99	0.121803	63.6364	155	113	183	107	145.091	149	484.091	22.0021	146.6	0.144586	63.6364	0	0	0	0	0	1	0	0	0	0	0	0	0	0	0	0	0	0	0	0	0	0	0	0	0	0	0	0	0	0	3	0	0	1	0	0	0	0	1	0	0	0	0	0	0	0	0	0	0	0	0	0	0	0	0	92.1								11.8	31.4		290		3.93	0.362
1	1	73.47	0	0	0	0	0	0	0	0	0	0	0	0	0	0	87	81	87	51	69	64	216.5	14.7139	70.2439	0.190733	80	179	149	179	114	137.2	123	722.2	26.8738	139.29	0.175194	80	0	0	0	0	0	0	0	0	0	0	0	0	0	0	0	0	0	0	0	0	0	0	0	0	0	0	0	0	0	0	3	0	0	0	0	0	0	1	0	0	0	0	0	0	0	0	0	0	0	0	0	0	0	0	0
0	0	63.22	0	0	0	0	0	0	0	0	0	0	0	0	0	0	94	70	94	70	82	82	288	16.9706	82.8734	0.146341	50	215	130	215	130	172.5	172.5	3612.5	60.1041	177.658	0.246377	50	0	0	0	0	0	0	0	0	0	0	0	0	0	0	0	0	0	0	0	0	0	0	0	0	0	0	0	0	0	0	2	1	0	0	0	1	0	0	0	0	0	0	0	0	0	0	0	0	0	0	0	0	0	0	0
0	1	69.02	0	0	0	0	0	0	0	0	0	0	0	0	0	0	79	71	79	71	74.3333	73	17.3333	4.1633	74.411	0.0457311	33.3333	143	133	143	133	139.333	142	30.3333	5.5076	139.406	0.0322745	33.3333	1	0	0	0	0	1	0	0	1	0	0	0	0	0	0	0	0	0	0	0	0	0	0	1	0	0	0	0	0	0	2	0	0	1	1	0	0	1	1	0	1	0	0	1	0	0	0	0	0	0	0	0	0	0	0
1	1	75.84	0	1	0	0	0	0	0	0	2004-02-17	0	0	0	0	0	77	74	77	74	75.5	75.5	4.5	2.1213	75.5149	0.0198676	0	162	210	210	162	186	186	1152	33.9411	187.542	0.129032	50	0	0	0	0	0	0	0	0	0	0	0	0	0	0	0	0	0	0	0	0	0	0	0	0	0	0	0	0	0	0	3	0	0	1	0	0	0	0	0	0	0	0	0	0	0	0	0	0	0	0	0	0	0	0	0	109.9								6.6	38.3		191		2.19	0.241
0	0	60.48	0	0	0	0	0	0	0	0	0	0	0	0	0	0	64	79	90	64	79.8333	81	96.5667	9.8268	80.3358	0.112367	83.3333	106	138	151	106	135	142.5	352.8	18.783	136.084	0.127011	50	0	0	0	0	0	0	0	0	0	0	0	0	0	0	0	0	0	0	0	0	0	0	0	0	0	0	0	0	0	0	2	0	0	1	0	0	0	0	0	0	0	0	0	0	0	0	0	0	0	0	0	0	0	0	0
1	1	80.56	0	0	0	0	0	0	0	0	0	0	0	0	0	0	76	76	76	76	76	76			76	0		165	165	165	165	165	165			165	0		0	0	0	0	0	0	0	0	0	0	0	0	0	0	0	0	0	0	0	0	0	0	0	0	0	0	0	0	0	0	4	0	0	0	0	1	0	1	1	0	0	0	0	0	0	0	0	0	0	0	0	0	0	0	0
1	1	76.53	0	0	0	0	0	0	0	0	0	0	0	0	0	0	70	84	84	51	67.8333	66	150.967	12.2868	68.7544	0.165351	83.3333	152	169	186	150	163	160.5	185.6	13.6235	163.474	0.0762976	83.3333	0	0	0	0	0	0	0	0	0	0	0	0	0	0	0	0	0	0	0	0	0	0	0	0	0	0	0	0	0	0	3	0	0	0	0	0	0	0	0	0	0	0	0	0	0	0	0	0	0	0	0	0	0	0	0
0	1	55.54	0	0	0	0	0	0	0	0	0	0	0	0	0	0	68	68	68	68	68	68			68	0		104	104	104	104	104	104			104	0		0	0	0	0	0	0	0	0	0	0	0	0	0	0	0	0	0	0	0	0	0	0	0	0	0	0	0	0	0	0	1	0	0	0	1	0	0	0	0	0	0	0	0	0	0	0	0	0	0	0	0	0	0	0	0
0	0	56.7	0	0	1	0	0	0	0	0	0	2003-05-12	0	0	0	0	80	80	80	70	77.8571	80	18.1319	4.2582	77.9652	0.0527024	28.5714	135	120	140	110	125	125	69.2308	8.3205	125.257	0.0641427	85.7143	0	0	0	0	1	0	0	0	0	0	0	0	0	0	0	0	0	0	0	0	0	0	0	0	0	0	0	0	0	0	1	0	0	0	0	0	0	0	0	0	0	0	0	0	0	0	0	0	0	0	0	0	0	0	0																5			141	4.7		64					1.13			4.81		8.4	10.3
1	1	70.69	0	0	0	0	0	0	0	0	0	0	0	0	0	0	97	84	97	84	90.6	94	37.8	6.1482	90.7667	0.0606964	60	149	148	162	134	145.4	148	138.8	11.7813	145.781	0.0724728	60	0	0	0	0	0	0	0	0	0	0	0	0	0	0	0	0	0	0	0	0	0	0	0	0	0	0	0	0	0	0	3	0	0	0	0	0	1	0	0	0	0	0	0	0	0	0	0	0	0	0	0	0	0	0	0
1	1	75.25	0	0	0	0	0	0	0	0	0	0	0	0	0	0	82	64	91	64	78.75	82	107.929	10.3889	79.3473	0.123402	87.5	160	133	182	133	165.5	168	229.143	15.1375	166.105	0.0855577	62.5	0	0	0	0	0	0	0	0	0	0	0	0	0	0	0	0	0	0	0	0	0	0	0	0	0	0	0	0	0	0	3	0	0	0	0	0	1	0	0	0	0	0	0	0	0	0	0	0	0	0	0	0	0	0	0
1	1	70.4	0	0	0	0	0	0	0	0	0	0	0	0	0	0	68	68	68	68	68	68			68	0		128	128	128	128	128	128			128	0		0	0	0	0	0	0	0	0	0	0	0	0	0	0	0	0	0	0	0	0	0	0	0	0	0	0	0	0	0	0	3	0	0	1	0	0	0	0	0	0	1	0	0	1	0	0	0	0	0	0	0	0	0	0	0																4.2			141	5.1		102
0	1	63.26	0	0	0	0	0	0	0	0	0	0	0	0	0	0	77	67	77	67	72	72	25	5	72.1156	0.0567012	66.6667	155	140	169	140	154.667	155	210.333	14.5029	155.119	0.0765617	66.6667	1	0	0	0	0	0	0	0	1	0	0	0	0	0	0	0	0	0	0	0	0	0	0	1	0	0	0	0	0	0	2	0	0	1	0	0	0	1	0	0	0	0	0	1	0	0	0	0	0	0	0	0	0	0	0
1	0	95.49	0	0	0	0	0	0	0	0	0	0	0	0	0	0	72	62	72	33	56.8571	62	201.476	14.1942	58.356	0.231128	71.4286	143	146	162	102	136.429	146	590.952	24.3095	138.273	0.164967	85.7143	0	1	0	0	0	1	0	0	0	0	0	0	0	0	0	0	0	0	0	0	0	0	0	0	0	0	0	0	0	0	4	0	0	0	1	0	1	0	1	0	0	0	0	0	0	0	0	0	0	0	0	0	0	0	0
0	0	55.47	0	0	0	0	0	0	0	0	0	0	0	0	0	0	79	80	80	79	79.6667	80	0.3333	0.5774	79.6681	0.00591721	0	153	122	153	122	135	130	259	16.0935	135.638	0.0973353	66.6667	0	0	0	0	0	0	0	0	0	0	0	0	0	0	0	0	0	0	0	0	0	0	0	0	0	0	0	0	0	0	1	0	0	0	0	0	0	0	0	0	0	0	0	0	0	0	0	0	0	0	0	0	0	0	0
0	0	64.32	0	0	1	0	0	0	0	0	0	2016-07-26	0	0	0	0	89	78	89	78	83.5	83.5	60.5	7.7782	83.6809	0.0658683	50	162	149	162	149	155.5	155.5	84.5	9.1924	155.636	0.0418006	50	0	0	0	0	0	0	0	0	0	0	0	0	0	0	0	0	0	0	0	0	0	0	0	0	0	0	0	0	0	0	2	0	0	0	0	0	0	0	0	0	0	0	0	0	0	0	0	0	0	0	0	0	0	0	0
1	0	70.84	0	0	0	0	0	0	0	0	0	0	0	0	0	0	84	84	84	84	84	84			84	0		161	161	161	161	161	161			161	0		1	0	0	0	0	1	0	0	0	0	0	0	0	0	0	0	0	0	0	0	0	0	0	0	0	0	0	0	0	0	3	1	0	1	1	1	0	1	0	0	1	0	0	0	0	0	0	0	0	0	0	0	0	0	0
1	1	75.88	0	0	0	0	0	0	0	0	0	0	0	0	0	0	64	78	86	64	79.5455	83	62.0727	7.8786	79.8994	0.0944362	36.3636	142	154	161	132	147.273	150	97.8182	9.8903	147.574	0.0640311	63.6364	1	0	0	0	0	0	0	0	0	0	0	0	0	1	0	0	0	0	0	0	0	0	0	0	0	0	0	0	0	0	3	0	0	1	0	0	0	0	1	0	0	0	0	0	0	0	0	0	0	0	0	0	0	0	0
0	0	56.22	0	0	0	0	0	0	0	0	0	0	0	0	0	0	85	85	85	85	85	85			85	0		149	149	149	149	149	149			149	0		0	0	0	0	0	1	0	0	0	0	0	0	0	0	0	0	0	0	0	0	0	0	0	0	0	0	0	0	0	0	1	0	1	1	0	0	0	0	0	0	0	0	0	0	0	0	0	0	0	0	0	0	0	0	0	87.5								6.5	30.4		173		4.11		3.2		41.6	145.5	4.9	73.4	76	84		25	8					12.5
0	0	59.97	0	0	0	0	0	0	0	0	0	0	0	0	0	0	78	61	78	48	63.1111	62	67.6111	8.2226	63.5855	0.122836	55.5556	158	140	168	114	131.444	123	391.028	19.7744	132.76	0.141836	66.6667	0	0	0	0	0	0	0	0	0	0	0	0	0	0	0	0	0	0	0	0	0	0	0	0	0	0	0	0	0	0	1	0	0	0	0	0	0	0	0	0	0	0	0	0	0	0	0	0	0	0	0	0	0	0	0
0	0	56.88	0	0	0	0	0	0	0	0	0	0	0	0	0	0	89	77	102	71	85.2105	85	58.731	7.6636	85.5364	0.0875387	63.1579	129	107	167	105	131.526	132	284.152	16.8568	132.546	0.124745	73.6842	0	0	0	0	0	0	0	0	0	0	0	0	0	0	0	0	0	0	0	0	0	0	0	0	0	0	0	0	0	0	1	0	0	0	1	0	0	0	0	0	0	0	0	0	0	0	0	0	0	0	0	0	0	0	0
1	1	80.93	0	0	0	0	0	0	0	0	0	0	0	0	0	0	86	74	86	74	80	80	72	8.4853	80.2247	0.075	50	177	154	177	154	165.5	165.5	264.5	16.2635	165.899	0.0694864	50	1	0	0	0	0	1	1	0	1	0	0	0	0	0	0	0	0	0	0	0	0	0	0	1	1	0	0	0	0	0	6	1	1	1	1	1	0	1	0	0	0	0	0	0	0	0	0	0	0	0	0	0	0	0	0
0	0	55.57	0	0	0	0	0	0	0	0	0	0	0	0	0	0	88	80	90	76	83.5	84	43.6667	6.6081	83.6959	0.0685361	25	140	120	140	118	127	125	102.667	10.1325	127.303	0.0690942	50	0	0	0	0	0	0	0	0	0	0	0	0	0	0	0	0	0	0	0	0	0	0	0	0	0	0	0	0	0	0	1	0	0	0	0	0	0	0	0	0	0	0	0	0	0	0	0	0	0	0	0	0	0	0	0																5.3			143	6.4		84
0	0	70.09	0	0	0	0	0	0	0	0	0	0	0	0	0	0	77	80	80	76	78.3333	78.5	3.4667	1.8619	78.3518	0.021698	0	130	120	147	110	132.167	135	223.367	14.9455	132.869	0.103228	83.3333	0	0	0	0	0	0	0	0	0	0	0	0	0	0	0	0	0	0	0	0	0	0	0	0	0	0	0	0	0	0	3	0	0	1	0	0	0	0	0	0	0	0	0	0	0	0	0	0	0	0	0	0	0	0	0	98.7								4.77	33.2		109		4.07		4.13		45.8	140	4.8	77.3	53	84		19	11	0.46	1.9409	2.28	4.43	13.5
0	1	64.33	0	0	0	0	0	0	0	0	0	0	0	0	0	0	95	87	95	70	83.2143	83	52.1813	7.2237	83.5049	0.0836503	78.5714	158	158	170	127	153.429	153	136.879	11.6995	153.842	0.0734801	78.5714	0	0	0	0	0	0	0	0	0	0	0	0	0	0	0	0	0	0	0	0	0	0	0	0	0	0	0	0	0	0	2	0	0	0	1	0	0	0	0	0	0	0	0	0	0	0	0	0	0	0	0	0	0	0	0
1	1	61.54	0	0	0	0	0	0	0	0	0	0	0	0	0	0	79	79	79	79	79	79			79	0		132	132	132	132	132	132			132	0		0	0	0	0	0	0	1	0	0	0	0	0	0	0	0	0	0	0	0	0	0	0	0	0	1	0	0	0	0	0	4	0	0	0	0	0	0	0	1	0	0	0	0	0	0	0	0	0	0	0	0	0	0	0	0	80.8	0	0.1	1.8			0.3	3.7	5.9	31.7		257		4.03		4.2		29	141	3.9	58	74	85		6	5.4					10.3		4.8
0	0	54.32	0	0	0	0	0	0	0	0	0	0	0	0	0	0	71	62	71	62	66.5	66.5	40.5	6.364	66.6521	0.0676692	50	101	134	134	101	117.5	117.5	544.5	23.3345	118.653	0.140426	50	0	0	0	0	0	0	0	0	0	0	0	0	0	0	0	0	0	0	0	0	0	0	0	0	0	0	0	0	0	0	1	0	0	0	0	0	0	0	0	0	0	0	0	0	0	0	0	0	0	0	0	0	0	0	0
0	0	63.5	0	0	0	0	0	0	0	0	0	0	0	0	0	0	67	84	86	67	77.5	78.5	77.9	8.8261	77.9177	0.103962	83.3333	128	169	169	126	145	144.5	308	17.5499	145.882	0.110488	83.3333	0	0	0	0	0	0	0	0	0	0	0	0	0	0	0	0	0	0	0	0	0	0	0	0	0	0	0	0	0	0	2	1	0	0	0	0	0	0	1	0	1	0	0	1	0	0	0	0	0	0	0	0	0	0	0																3.7	0.33	43	142	5	79	73		19			0.81	4.9086	1.52	6.8		4.7
0	1	55.11	0	0	0	0	0	0	0	0	0	0	0	0	0	0	82	78	84	71	78.4286	78	17.9524	4.237	78.5266	0.0500165	57.1429	149	160	160	133	149.857	150	79.8095	8.9336	150.085	0.055192	57.1429	1	0	0	0	0	0	0	0	0	0	0	0	0	0	1	0	0	0	0	0	0	0	0	0	0	0	0	0	0	0	1	0	0	0	0	0	0	0	0	0	0	0	0	0	0	0	0	0	0	0	0	0	0	0	0
0	0	55.43	0	0	0	0	0	0	0	0	0	0	0	0	0	0	76	73	92	73	80.6	80	52.8	7.2664	80.8616	0.0806356	60	161	182	184	148	168	165	227.5	15.0831	168.541	0.080302	60	0	0	0	0	0	0	0	0	0	0	0	0	0	0	0	0	0	0	0	0	0	0	0	0	0	0	0	0	0	0	1	0	0	0	0	0	0	0	0	0	0	0	0	0	0	0	0	0	0	0	0	0	0	0	0
0	1	58.67	0	0	0	0	0	0	0	0	0	0	0	0	0	0	79	79	79	79	79	79			79	0		148	148	148	148	148	148			148	0		0	0	0	0	0	0	0	0	0	0	0	0	0	0	0	0	0	0	0	0	0	0	0	0	0	0	0	0	0	0	1	0	0	0	0	0	0	0	0	0	0	0	0	0	0	0	0	0	0	0	0	0	0	0	0
0	0	60.44	0	0	0	0	0	0	0	0	0	0	0	0	0	0	85	85	85	85	85	85			85	0		121	121	121	121	121	121			121	0		0	0	0	0	0	0	0	0	0	0	0	0	0	0	0	0	0	0	0	0	0	0	0	0	0	0	0	0	0	0	2	0	0	1	1	0	0	0	0	0	0	0	0	0	0	0	0	0	0	0	0	0	0	0	0																4.7		42	139	4.6	77	55	58	26		14
0	0	69.92	0	0	0	0	0	0	0	0	0	0	0	0	0	0	91	77	91	60	74.3333	73	93.1515	9.6515	74.9055	0.124313	83.3333	181	127	181	120	152.083	150.5	359.901	18.9711	153.164	0.119431	91.6667	0	0	0	0	0	0	0	0	0	0	0	0	0	0	0	0	0	0	0	0	0	0	0	0	0	0	0	0	0	0	2	0	0	0	0	0	0	0	0	0	0	0	0	0	0	0	0	0	0	0	0	0	0	0	0
1	1	56.57	0	0	0	0	0	0	0	0	0	0	0	0	0	0	69	86	89	69	81.2917	82.5	29.5199	5.4332	81.4655	0.0654289	37.5	163	159	189	116	153.417	155	239.297	15.4692	154.162	0.0987085	66.6667	0	0	0	0	0	0	0	0	0	0	0	0	0	0	0	0	0	0	0	0	0	0	0	0	0	0	0	0	0	0	1	0	0	1	0	0	0	0	0	0	0	0	0	1	0	0	0	0	0	0	0	0	0	0	0
1	0	68.66	0	1	0	0	0	1	0	0	2017-05-20	0	0	0	2017-05-20	0	63	77	94	63	74.1538	70	85.641	9.2542	74.685	0.119902	69.2308	160	140	178	139	156	156	109.833	10.4801	156.325	0.0645448	69.2308	0	0	0	0	0	0	0	0	0	0	0	0	0	0	0	0	0	0	0	0	0	0	0	0	0	0	0	0	0	0	2	0	0	0	0	0	0	0	0	0	0	0	0	0	0	0	0	0	0	0	0	0	0	0	0
0	1	77.54	0	0	0	0	0	0	0	0	0	0	0	0	0	0	74	80	82	61	73.3333	74	56.5	7.5166	73.675	0.0966377	66.6667	119	160	174	115	147.667	154	400.5	20.0125	148.867	0.127774	77.7778	0	0	0	0	0	0	0	0	0	0	0	0	0	0	0	0	0	0	0	0	0	0	0	0	0	0	0	0	0	0	3	0	0	0	0	0	0	0	0	0	0	0	0	0	0	0	0	0	0	0	0	0	0	0	0
0	0	62.35	0	0	0	0	0	0	0	0	0	0	0	0	0	0	83	80	90	64	77.9474	78	55.386	7.4422	78.2832	0.0929304	63.1579	147	126	160	110	128.421	127	166.368	12.8984	129.033	0.0977594	68.4211	0	0	0	0	0	0	0	0	0	0	0	0	0	0	0	0	0	0	0	0	0	0	0	0	0	0	0	0	0	0	2	0	0	0	0	0	0	0	0	0	0	0	0	0	0	0	0	0	0	0	0	0	0	0	0
0	1	59.9	0	0	0	0	0	0	0	0	0	0	0	0	0	0	90	90	100	90	93.3333	90	33.3333	5.7735	93.4523	0.0505076	66.6667	140	140	160	140	146.667	140	133.333	11.547	146.969	0.0642824	66.6667	0	0	0	0	0	0	0	0	0	0	0	0	0	0	0	0	0	0	0	0	0	0	0	0	0	0	0	0	0	0	1	0	0	0	0	0	1	0	0	0	0	0	0	0	0	0	0	0	0	0	0	0	0	0	0
1	1	91.76	0	0	0	0	0	0	0	0	0	0	0	0	0	0	100	80	105	80	92.5	90	77.5	8.8034	92.8484	0.0868797	66.6667	160	130	180	130	155	155	270	16.4317	155.724	0.0967742	66.6667	0	0	0	0	0	0	0	0	0	0	0	0	1	0	0	0	0	0	0	0	0	0	0	0	0	0	0	0	0	0	4	0	0	0	0	1	0	0	1	0	0	0	0	0	0	0	0	0	0	0	0	0	0	0	0	91.5								19.5	31		210		3.95		4.7		36	138	14.4	70	230
1	0	71.18	0	1	0	0	0	0	0	0	2017-10-30	0	0	0	0	0	75	51	75	51	58	55	94	9.6954	58.6447	0.149514	40	134	134	134	127	132.4	134	9.3	3.0496	132.428	0.0206015	40	0	1	0	0	0	0	0	0	0	0	0	0	0	0	0	0	0	0	0	0	0	0	0	0	0	0	0	0	0	0	3	0	0	0	0	0	0	1	0	0	0	0	0	0	0	0	0	0	0	0	0	0	0	0	0	74.2								6.2	23.7		186		5.15	0.382
1	0	85.54	0	0	0	0	0	0	0	0	0	0	0	0	0	0	89	68	89	68	77.2	77	61.2	7.823	77.5164	0.0906366	40	160	128	160	128	147	153	159.5	12.6293	147.433	0.0768437	60	0	0	0	0	0	1	0	0	0	0	0	0	0	0	0	0	0	0	0	0	0	0	0	0	0	0	0	0	0	0	4	0	0	1	0	0	0	0	0	0	0	0	0	0	0	0	0	0	0	0	0	0	0	0	0	84.6								8.84	28.2		289		4.05		4.81		36.2	133	6.5	76.3	79	71		16	7	2.12	2.6564	0.93	4.55	11.4
1	0	88.33	0	0	0	0	0	0	0	0	0	0	0	0	0	0	80	80	80	80	80	80			80	0		130	130	130	130	130	130			130	0		1	0	0	0	0	0	0	0	0	0	0	0	0	0	1	0	0	0	0	0	0	0	0	0	0	1	0	0	0	0	5	0	0	0	0	1	0	1	0	0	0	0	0	0	0	0	0	0	0	0	0	0	0	0	0
1	0	87.5	0	0	0	0	0	0	0	0	0	0	0	0	0	0	62	67	86	60	73	74	93.1429	9.6511	73.5561	0.123668	75	134	119	162	119	138.75	137	218.786	14.7914	139.438	0.0997196	87.5	0	0	0	0	0	0	0	0	0	0	0	1	0	0	0	0	0	0	0	1	0	0	0	1	0	0	0	0	0	0	5	1	0	0	0	0	0	0	0	0	1	0	0	1	0	0	0	0	0	0	0	0	0	0	0
1	0	88.84	0	0	0	0	0	0	0	0	0	0	0	0	0	0	59	59	59	59	59	59			59	0		105	105	105	105	105	105			105	0		0	0	1	0	0	0	0	0	0	0	0	0	0	0	0	0	0	0	0	0	0	0	0	0	0	0	0	0	0	0	4	0	0	1	0	0	1	0	0	0	0	0	0	0	0	0	0	0	0	0	0	0	0	0	0
1	0	73.95	0	0	0	0	0	0	0	0	0	0	0	0	0	0	90	70	90	70	76.25	75	55.3571	7.4402	76.567	0.0912748	37.5	160	130	160	110	128.75	130	212.5	14.5774	129.47	0.10591	75	0	0	0	0	0	1	1	0	0	0	0	0	0	0	0	0	0	0	0	0	0	0	0	0	0	0	0	0	0	0	3	0	0	1	0	0	1	0	0	0	0	0	0	0	0	0	0	0	0	0	0	0	0	0	0																											2.05			6.78			4.8
1	0	68.66	1	0	0	0	0	0	0	2012-12-11	0	0	0	0	0	0	95	100	100	75	85	80	100	10	85.4888	0.107397	66.6667	120	140	140	110	120	120	120	10.9545	120.416	0.0833333	50	0	0	0	0	0	0	0	0	0	0	0	0	0	0	0	0	0	0	0	0	0	0	0	0	0	0	0	0	0	0	2	0	0	0	1	0	0	0	0	0	0	0	0	0	0	0	0	0	0	0	0	0	0	0	0
0	1	65.49	0	0	0	0	0	0	0	0	0	0	0	0	0	0	85	92	92	80	82.2	80	16.1778	4.0222	82.2885	0.0464204	40	130	140	140	120	126	120	71.1111	8.4327	126.254	0.0634921	40	0	0	0	0	0	0	0	0	0	0	0	0	0	0	0	0	0	0	0	0	0	0	0	0	0	0	0	0	0	0	2	0	0	0	1	0	0	0	0	0	0	0	0	0	0	0	0	0	0	0	0	0	0	0	0
1	1	78.77	0	0	0	0	0	0	0	0	0	0	0	0	0	0	75	90	90	70	78.5714	80	36.2637	6.0219	78.7854	0.0738549	64.2857	150	140	170	130	151.429	155	167.033	12.9241	151.94	0.0822434	57.1429	0	1	0	0	0	0	0	0	0	0	0	0	0	0	0	0	0	0	0	0	0	0	0	0	1	0	0	0	0	0	5	0	0	0	0	0	0	0	0	0	0	0	0	0	0	0	0	0	0	0	0	0	0	0	0	97.8								5.9	31.9		196		3.63		2.9		38	144	3.4	67	86					1.09			3.91
1	0	75.9	0	0	0	0	0	0	0	0	0	0	0	0	0	0	90	80	100	80	87.5	87.5	57.5	7.5829	87.7734	0.0791107	83.3333	140	150	160	130	148.333	150	136.667	11.6905	148.717	0.0719452	83.3333	0	0	0	0	0	0	0	0	0	0	0	0	0	0	0	0	0	0	0	0	0	0	0	0	0	0	0	0	0	0	3	0	0	1	0	0	0	0	0	0	0	0	0	0	0	0	0	0	0	0	0	0	0	0	0	84.2								6.4	27.7		267		4.39		4.6		39	143	3.6	65	79
0	0	87.04	0	0	0	0	0	0	0	0	0	0	0	0	0	0	80	70	80	70	75	75	50	7.0711	75.1665	0.0666667	50	150	150	150	150	150	150	0	0	150	0	0	1	0	0	0	0	0	1	0	1	0	0	0	0	0	0	0	0	0	0	0	0	0	1	1	0	0	0	0	0	0	4	0	0	1	0	0	0	1	0	0	0	0	0	0	0	0	0	0	0	0	0	0	0	0	0
1	1	72.53	0	0	0	0	0	0	0	0	0	0	0	0	0	0	90	80	90	70	81.2778	80	42.3301	6.5062	81.5233	0.0777931	50	140	140	160	120	138.056	140	109.232	10.4514	138.429	0.0735714	72.2222	0	0	0	0	0	0	0	0	0	0	0	0	0	0	0	0	0	0	0	0	0	0	0	0	0	0	0	0	0	0	3	0	0	1	0	0	0	0	1	0	0	0	0	0	0	0	0	0	0	0	0	0	0	0	0																4			143	5.1		92										8.2
1	0	85.09	0	0	0	0	0	0	0	0	0	0	0	0	0	0	70	60	80	60	67.5	70	40.2778	6.3465	67.768	0.089197	70	120	105	130	95	112	110	112.222	10.5935	112.45	0.089731	80	0	0	0	0	0	0	0	0	0	0	0	0	0	0	0	0	0	0	0	0	0	0	0	0	0	0	0	0	0	0	4	0	0	0	0	0	0	0	0	0	0	0	0	0	0	0	0	0	0	0	0	0	0	0	0	94.1								7.6	30.8		147		4.19		4.1		42	143	5	72	73					1.08			6.06			5.2
0	0	58.31	0	0	0	0	0	0	0	0	0	0	0	0	0	0	90	90	95	85	90.1176	90	9.6103	3.1	90.1678	0.0333729	41.1765	140	150	165	130	145.647	146	102.743	10.1362	145.979	0.0675164	82.3529	0	0	0	0	0	0	0	0	0	0	0	0	0	0	0	0	0	0	0	0	0	0	0	0	0	0	0	0	0	0	1	1	0	0	0	0	0	0	0	0	1	0	0	0	0	0	0	0	0	0	0	0	0	0	0																4.3		42	139	6.7	72	87					0.92	4.0818	1.38	5.88			5.5
1	1	71.24	0	0	0	0	0	0	0	0	0	0	0	0	0	0	90	90	90	80	86.6667	90	33.3333	5.7735	86.7948	0.0543928	66.6667	140	140	140	140	140	140	0	0	140	0	0	0	0	0	0	0	1	0	0	0	0	0	0	0	0	0	0	0	0	0	0	0	0	0	0	0	0	0	0	0	0	3	1	0	0	1	0	1	0	0	0	1	0	0	1	0	0	0	0	0	0	0	0	0	0	0
1	0	76.27	0	1	0	0	0	1	0	0	2003-07-29	0	0	0	2003-07-29	0	90	90	100	80	88.6667	90	37.381	6.114	88.8632	0.0666167	46.6667	160	150	190	130	151.333	150	312.381	17.6743	152.294	0.11283	66.6667	0	0	0	0	0	0	0	0	0	0	0	0	0	0	0	0	0	0	0	0	0	0	0	0	0	0	0	0	0	0	3	0	0	0	0	0	0	0	0	0	0	0	0	0	0	0	0	0	0	0	0	0	0	0	0	77.5								8.1	26.1		432		3.93	0.305	3.3		38	138	6.5	76	74
1	0	65.09	0	0	0	0	0	0	0	0	0	0	0	0	0	0	85	80	85	80	81.6667	80	8.3333	2.8868	81.7007	0.0288615	33.3333	125	130	130	125	128.333	130	8.3333	2.8868	128.355	0.0183664	33.3333	0	0	0	0	0	1	0	0	1	0	0	0	0	0	0	0	0	0	0	0	0	0	0	0	0	0	0	0	0	0	3	0	0	1	1	0	1	0	0	0	0	0	0	0	0	0	0	0	0	0	0	0	0	0	0
1	0	71.88	0	0	0	0	0	0	0	0	0	0	0	0	0	0	90	90	90	90	90	90	0	0	90	0	0	170	160	170	160	165	165	50	7.0711	165.076	0.030303	50	0	0	0	0	0	0	0	0	0	0	0	0	0	0	0	0	0	0	0	0	0	0	0	0	0	0	0	0	0	0	3	0	0	0	0	0	0	0	0	0	0	0	0	0	0	0	0	0	0	0	0	0	0	0	0																3.6		44	145	6.8	77	73					1.83			6.2
0	1	65.99	0	0	0	0	0	0	0	0	0	0	0	0	0	0	80	90	90	80	85	85	30	5.4772	85.1469	0.0588235	83.3333	160	130	160	130	136.667	130	146.667	12.1106	137.113	0.0808933	33.3333	0	0	0	0	0	0	0	0	0	0	0	0	0	0	0	0	0	0	0	0	0	0	0	0	0	0	0	0	0	0	2	0	0	1	0	0	0	0	0	0	1	0	0	0	0	0	0	0	0	0	0	0	0	0	0																4.7			142	5.4		76					2.02			6.86		7.2
1	0	88.88	0	0	0	0	0	0	0	0	0	0	0	0	0	0	60	70	70	60	65	65	50	7.0711	65.192	0.0769231	50	120	120	120	120	120	120	0	0	120	0	0	1	0	0	0	0	0	0	0	0	0	0	0	0	0	0	0	0	0	0	0	0	0	0	0	0	1	0	0	0	0	5	1	0	0	0	1	0	1	0	0	0	0	0	0	0	0	0	0	0	0	0	0	0	0	0																4.6	0.46		142	6.2		77
1	0	83.56	0	0	0	0	0	0	0	0	0	0	0	0	0	0	80	90	90	75	82.1429	80	32.1429	5.6695	82.3104	0.0638997	57.1429	140	150	170	130	148.571	150	180.952	13.4519	149.093	0.083825	57.1429	0	0	0	0	0	0	0	0	0	0	0	0	0	0	0	0	0	0	0	0	0	0	0	0	0	0	0	0	0	0	4	0	0	0	0	0	1	0	0	0	1	0	0	0	0	0	0	0	0	0	0	0	0	0	0																3.4		48	140	5.9	81	80
1	0	62.52	0	0	0	0	0	0	0	0	0	0	0	0	0	0	95	80	95	80	87.5	87.5	112.5	10.6066	87.8208	0.0857143	50	130	120	130	120	125	125	50	7.0711	125.1	0.04	50	0	0	0	0	0	0	0	0	0	0	0	0	0	0	0	0	0	0	0	0	0	0	0	0	0	0	0	0	0	0	2	0	0	0	0	0	0	0	0	0	0	0	0	0	0	0	0	0	0	0	0	0	0	0	0
1	1	75.48	0	0	0	0	0	0	0	0	0	0	0	0	0	0	88	88	88	88	88	88			88	0		187	187	187	187	187	187			187	0		0	0	0	0	0	0	0	0	0	0	0	0	0	0	0	0	0	0	0	0	0	0	0	0	0	0	0	0	0	0	3	0	0	1	0	0	0	0	1	0	0	0	0	0	0	0	0	0	0	0	0	0	0	0	0
1	0	72.6	1	0	0	0	0	0	0	2010-04-08	0	0	0	0	0	0	70	80	80	70	75.8333	80	26.5152	5.1493	75.9934	0.0650119	41.6667	130	110	140	110	128.333	130	51.5152	7.1774	128.517	0.0535468	41.6667	0	0	0	0	0	0	0	0	0	0	0	0	0	0	0	0	0	0	0	0	0	0	0	0	0	0	0	0	0	0	3	0	0	0	0	0	1	0	0	0	0	0	0	0	0	0	0	0	0	0	0	0	0	0	0																3.7			140	4.3		64					2.74			8.47			8.6
1	0	84.84	0	0	0	0	0	0	0	0	0	0	0	0	0	0	90	90	100	80	92.5	92.5	42.8571	6.5465	92.7025	0.0662024	62.5	150	130	180	130	161.25	160	269.643	16.4208	161.98	0.0952574	50	0	0	0	0	0	1	0	0	1	0	0	0	0	0	0	0	0	0	0	0	0	0	0	0	0	0	0	0	0	0	5	0	0	0	1	0	1	0	0	0	0	0	0	0	0	0	0	0	0	0	0	0	0	0	0																4			142	4.9		79
1	1	76.35	1	0	0	0	0	0	0	2005-09-05	0	0	0	0	0	0	80	70	90	60	79.25	80	40.1974	6.3401	79.4906	0.0779761	55	170	160	190	130	156.25	160	315.461	17.7612	157.206	0.110794	85	0	1	0	0	0	0	0	0	0	0	0	0	0	0	0	0	0	0	0	0	0	0	0	0	0	0	0	0	0	0	3	0	0	0	0	0	0	0	0	0	0	0	0	0	0	0	0	0	0	0	0	0	0	0	0
1	1	84.89	0	0	0	0	0	0	0	0	0	0	0	0	0	0	90	80	90	80	84.2857	80	28.5714	5.3452	84.4309	0.0587136	42.8571	180	120	180	120	148.571	150	547.619	23.4013	150.143	0.145825	71.4286	0	0	0	0	0	0	0	0	0	0	0	0	0	0	0	0	0	0	0	0	0	0	0	0	0	0	0	0	0	0	4	1	0	1	0	1	0	0	0	0	0	0	0	0	0	0	0	0	0	0	0	0	0	0	0																3.9		40	144	10.4	72	180
1	0	67.98	0	0	0	0	0	0	0	0	0	0	0	0	0	0	85	80	100	80	90.4375	90	61.7292	7.8568	90.7569	0.0841167	56.25	140	120	160	120	145.625	145	106.25	10.3078	145.967	0.0685353	75	0	0	0	0	0	0	0	0	0	0	0	0	0	0	0	0	0	0	0	0	0	0	0	0	0	0	0	0	0	0	2	0	0	0	1	0	0	0	0	0	0	0	0	0	0	0	0	0	0	0	0	0	0	0	0	94.3								7.7	33		262		4.88		4.9		38	140	12.2	72	144	121		34	24.6	0.87	3.2945	1.26	4.95	16.1	5.1
1	0	91.04	0	0	0	0	0	0	0	0	0	0	0	0	0	0	90	90	100	70	85.4167	90	102.083	10.1036	85.9627	0.113251	75	130	160	170	110	142.5	145	438.636	20.9436	143.904	0.140716	66.6667	1	0	0	0	0	1	0	0	0	0	0	0	0	0	0	0	0	0	0	0	0	0	0	0	0	0	0	0	0	0	4	0	0	0	0	1	0	0	0	0	0	0	0	0	0	0	0	0	0	0	0	0	0	0	0	85.7								4.8	28.8		227		2.93		4.4	0.57	32	141	17.8	64	156	91		10	9.5					8.4		4.3
1	1	92.39	0	0	0	0	0	0	0	0	0	0	0	0	0	0	90	80	100	70	84.2308	80	66.0256	8.1256	84.5918	0.0926839	84.6154	190	150	190	120	152.308	150	452.564	21.2736	153.673	0.134195	84.6154	0	0	0	0	0	0	0	0	0	0	0	0	0	0	0	0	0	0	0	0	0	0	0	0	0	0	0	0	0	0	4	0	0	0	0	0	0	0	0	0	0	0	0	0	0	0	0	0	0	0	0	0	0	0	0	91.8								5.3	31.8		205		4.03		4.3			142	4.5		99					2.44			5.68	12.8		6
1	0	81.97	0	0	0	0	0	0	0	0	0	0	0	0	0	0	80	80	80	80	80	80			80	0		140	140	140	140	140	140			140	0		0	0	0	0	0	0	0	0	0	0	0	0	0	0	0	0	0	0	0	0	0	0	0	0	0	0	0	0	0	0	4	0	0	0	0	0	0	0	0	0	0	0	0	0	0	0	0	0	0	0	0	0	0	0	0
1	0	88.61	0	0	0	0	0	0	0	0	0	0	0	0	0	0	66	63	76	52	64.5	64.5	65.1	8.0685	64.9192	0.114193	66.6667	125	109	136	109	122.667	123	77.0667	8.7788	122.928	0.0653305	66.6667	0	0	0	0	0	0	1	0	0	0	0	0	0	0	0	0	0	0	0	0	0	0	0	0	1	0	0	0	0	0	6	0	0	0	0	1	0	1	0	0	0	0	0	0	0	0	0	0	0	0	0	0	0	0	0	83.8								6.2	27.5		384		3.02	0.253
1	1	72.99	0	0	0	0	0	0	0	0	0	0	0	0	0	0	95	95	95	95	95	95			95	0		150	150	150	150	150	150			150	0		0	0	0	0	0	0	0	0	0	0	0	0	0	0	0	0	0	0	0	0	0	0	0	0	0	0	0	0	0	0	3	0	0	0	0	0	0	0	0	0	0	0	0	0	0	0	0	0	0	0	0	0	0	0	0	97								4.9	34.3		142		4.67		4.3			139	4.9		120									16
1	1	76.31	0	0	0	0	0	0	0	0	0	0	0	0	0	0	80	90	90	80	86.875	90	20.9821	4.5806	86.9806	0.0493213	50	150	150	160	140	146.25	145	55.3571	7.4402	146.416	0.0475877	75	1	0	0	0	0	1	0	0	1	0	0	0	0	0	0	0	0	0	0	0	0	0	0	1	0	1	0	0	0	0	5	0	0	1	0	1	0	1	1	0	0	0	0	0	0	0	0	0	0	0	0	0	0	0	0
0	0	72.64	0	0	0	0	0	0	0	0	0	0	0	0	0	0	75	60	80	60	73.8889	75	48.6111	6.9722	74.1807	0.0889636	66.6667	170	130	170	130	143.889	140	211.111	14.5297	144.54	0.0952033	77.7778	0	0	0	0	0	0	0	0	0	0	0	0	0	0	0	0	0	0	0	0	0	0	0	0	0	0	0	0	0	0	3	0	0	0	1	0	0	0	0	0	1	0	0	1	0	0	0	0	0	0	0	0	0	0	0																4.3		43	142	4.5	75	64	45		17	11.2
1	1	65.86	0	1	0	0	0	1	0	0	2009-04-30	0	0	0	2009-04-30	0	84	100	100	80	88.8	90	57.2	7.5631	89.0573	0.0761781	80	151	160	160	140	152.2	151	69.2	8.3187	152.382	0.0488859	80	0	0	0	0	0	1	0	0	1	0	0	0	0	0	0	0	0	0	0	0	0	0	0	0	0	0	0	0	0	0	3	0	0	1	1	0	0	0	0	0	0	0	0	0	0	0	0	0	0	0	0	0	0	0	0	89.9								6.9	30		162		4.79		3.3	0.31	41	137	6	68	87	83		15	22.4	1.92	2.8545	1.38	5.18	14.4		6.2
1	0	88.45	0	0	0	0	0	0	0	0	0	0	0	0	0	0	70	60	80	60	67.5	65	91.6667	9.5743	68.0074	0.122838	75	180	140	180	140	152.5	145	358.333	18.9297	153.379	0.107499	50	0	0	0	0	0	0	0	0	0	0	0	0	0	0	0	0	0	0	0	0	0	0	0	0	0	0	0	0	0	0	4	0	0	0	1	0	1	0	0	0	0	0	0	0	0	0	0	0	0	0	0	0	0	0	0
1	1	74.52	0	1	0	0	0	0	0	0	2003-05-27	0	0	0	0	0	60	80	80	60	75.4545	80	47.2727	6.8755	75.7388	0.0868808	45.4545	110	140	140	110	124.546	120	107.273	10.3573	124.936	0.0792904	72.7273	0	1	0	0	1	0	1	0	1	0	0	0	0	0	0	0	0	0	0	0	0	0	0	0	0	0	0	0	0	0	3	0	0	0	0	1	0	0	0	0	0	0	0	0	0	0	0	0	0	0	0	0	0	0	0	87.9								7.5	28.9		234		3.53	0.311	5		35	136	6.6	76	90	122		28	13.6							10.7
1	0	79.21	0	0	0	0	0	0	0	0	0	0	0	0	0	0	83	85	85	83	84	84	2	1.4142	84.006	0.0119048	0	160	160	160	160	160	160	0	0	160	0	0	0	0	0	0	0	0	0	0	0	0	0	0	0	0	0	0	0	0	0	0	0	0	0	0	0	0	0	0	0	1	4	0	0	0	0	0	0	0	0	0	0	0	0	0	0	0	0	0	0	0	0	0	0	0	0	62.5								8.7	20.1		324		4.68	0.317	4.4		39	142	6.1	78	96	126		10	6.7					9.4
0	1	69.23	0	0	0	0	0	0	0	0	0	0	0	0	0	0	80	100	100	80	93.75	97.5	89.5833	9.4648	94.1077	0.0874325	50	130	150	150	130	145	150	100	10	145.258	0.0597259	25	0	1	0	0	0	0	0	0	0	0	0	0	0	0	0	0	0	0	0	0	0	0	0	0	0	0	0	0	0	0	2	0	0	0	0	0	0	0	0	0	0	0	0	0	0	0	0	0	0	0	0	0	0	0	0	105								7.5	34.1		452		4.13	0.433
1	0	80.86	0	0	0	0	0	0	0	0	0	0	0	0	0	0	80	90	90	80	85	85	33.3333	5.7735	85.1469	0.0588235	75	140	130	150	130	140	140	66.6667	8.165	140.179	0.0505076	50	0	0	0	0	0	0	0	0	0	0	0	0	0	0	0	0	0	0	0	0	0	0	0	0	0	0	0	0	0	0	4	0	0	0	0	0	1	0	0	0	0	0	0	0	0	0	0	0	0	0	0	0	0	0	0																3.6			141	15.9		114										7.1
1	0	70.69	0	1	0	0	0	1	0	0	2017-07-25	0	0	0	2017-07-25	0	70	70	70	70	70	70			70	0		160	160	160	160	160	160			160	0		0	0	0	0	0	0	0	0	0	0	0	0	0	0	0	0	0	0	0	0	0	0	0	0	0	0	0	0	0	0	3	0	0	1	1	0	1	0	1	0	0	0	0	0	0	0	0	0	0	0	0	0	0	0	0																4	0.28		144	4.6		65
0	0	75.88	0	0	0	0	0	0	0	0	0	0	0	0	0	0	90	90	90	90	90	90			90	0		170	170	170	170	170	170			170	0		0	0	0	0	0	0	0	0	0	0	0	0	1	0	0	0	0	0	0	0	0	0	0	0	0	0	0	0	0	0	3	0	0	0	1	0	0	0	0	0	0	0	0	0	0	0	0	0	0	0	0	0	0	0	0	87.6								4.8	29.8		187		4.62		4.3		39.76	141	7	65.77	87	75		11	16.23	2.5			5.2	13.7		5
1	0	72.86	0	0	0	0	1	0	0	0	0	0	0	2003-05-15	0	0	80	80	85	80	80.8333	80	4.1667	2.0412	80.8548	0.0230522	33.3333	130	140	140	120	133.333	135	66.6667	8.165	133.542	0.0559017	66.6667	0	0	0	0	1	0	0	0	0	0	0	0	0	0	0	0	0	0	0	0	0	0	0	0	0	0	0	0	0	0	3	0	0	0	0	0	0	0	0	0	0	0	0	0	0	0	0	0	0	0	0	0	0	0	0
1	1	74.72	0	1	0	0	0	0	0	0	2019-05-22	0	0	0	0	0	70	75	75	70	72.5	72.5	12.5	3.5355	72.5431	0.0344828	50	140	140	140	140	140	140	0	0	140	0	0	0	0	0	0	0	0	0	0	0	0	0	0	0	0	0	0	0	0	0	0	0	0	0	0	0	0	0	0	0	0	3	0	0	0	0	0	0	0	0	0	0	0	0	0	0	0	0	0	0	0	0	0	0	0	0
0	0	77.86	0	0	0	0	0	0	0	0	0	0	0	0	0	0	90	90	90	70	85.5556	90	52.7778	7.2648	85.8293	0.0800573	44.4444	160	150	170	120	147.222	150	231.944	15.2297	147.921	0.0975309	88.8889	0	0	0	0	0	0	0	0	0	0	0	0	0	0	0	0	0	0	0	0	0	0	0	0	0	0	0	0	0	0	3	0	0	0	0	0	0	0	0	0	0	0	0	0	0	0	0	0	0	0	0	0	0	0	0																4.3			144	7.1		81					1.08			6.52		4.9
1	1	87.59	0	0	0	0	0	0	0	0	0	0	0	0	0	0	65	80	100	60	83.0769	80	148.077	12.1687	83.8955	0.140729	76.9231	140	150	200	130	161.923	160	464.744	21.5579	163.242	0.127914	92.3077	1	0	0	0	0	1	0	0	0	0	0	0	0	0	0	0	0	0	0	0	0	0	0	0	0	0	0	0	0	0	4	0	0	1	0	0	0	0	0	0	0	0	0	0	0	0	0	0	0	0	0	0	0	0	0	96.8								6.9	34.8		233		3.8		4		42	147	6.9	73	105	84		14	27					13.2
1	1	74.08	0	1	0	0	0	0	0	0	2006-02-25	0	0	0	0	0	90	90	90	90	90	90			90	0		150	150	150	150	150	150			150	0		0	0	0	0	0	0	0	0	0	0	0	0	0	0	0	0	0	0	0	0	0	0	0	0	0	0	0	0	0	0	3	0	0	0	0	0	0	0	0	0	0	0	0	0	0	0	0	0	0	0	0	0	0	0	0
1	0	70.8	0	0	0	0	0	0	0	0	0	0	0	0	0	0	82	82	82	82	82	82			82	0		140	140	140	140	140	140			140	0		0	1	0	0	0	1	1	0	0	0	0	0	0	0	0	0	0	0	0	0	0	0	0	0	0	0	0	0	0	0	3	1	0	1	0	0	0	0	0	0	0	0	0	1	0	0	0	0	0	0	0	0	0	0	0	93.2								6.5	31.3		123		4.73	0.441
1	0	92.61	0	0	0	0	0	0	0	0	0	0	0	0	0	0	75	90	90	75	80.8333	80	24.1667	4.916	80.9578	0.0555172	33.3333	140	160	160	140	146.667	145	66.6667	8.165	146.856	0.0508197	66.6667	0	0	0	0	0	0	0	0	0	0	0	0	0	0	0	0	0	0	0	0	0	0	0	0	0	0	0	0	0	0	4	0	0	0	1	0	0	0	0	0	0	0	0	0	0	0	0	0	0	0	0	0	0	0	0
1	1	78.14	1	1	0	0	0	1	0	2016-03-25	2013-12-21	0	0	0	2013-12-21	0	80	100	100	80	86.25	82.5	89.5833	9.4648	86.6386	0.0950353	50	145	165	165	130	145	142.5	216.667	14.7196	145.559	0.0879141	75	0	0	0	0	0	0	0	0	0	0	0	0	0	0	0	0	0	0	0	0	0	0	0	0	0	0	0	0	0	0	3	0	0	0	1	0	1	0	0	0	0	0	0	0	0	0	0	0	0	0	0	0	0	0	0																4.2			143	5.2		96
1	1	81.79	0	1	0	0	0	0	0	0	2007-03-15	0	0	0	0	0	60	60	60	60	60	60			60	0		140	140	140	140	140	140			140	0		0	0	0	0	0	0	1	0	0	0	0	0	0	0	0	0	0	0	0	0	0	0	0	0	1	0	0	0	0	0	6	1	0	1	0	1	0	0	1	0	0	0	0	0	0	0	0	0	0	0	0	0	0	0	1
1	0	70.27	0	1	0	0	0	1	0	0	2012-02-21	0	0	0	2012-02-21	0	90	90	90	65	81.6667	90	208.333	14.4338	82.5126	0.144308	66.6667	130	140	140	120	130	130	100	10	130.256	0.0628074	66.6667	0	0	0	0	0	0	0	0	0	0	0	0	0	0	0	0	0	0	0	0	0	0	0	0	0	0	0	0	0	0	3	0	0	0	0	0	0	0	0	0	0	0	0	0	0	0	0	0	0	0	0	0	0	0	0	90.9								6.6	30.2		204		4.54		4		41	145	4.2	71	83	87		4	11.8	1.41			5.79	13.7	4.7
1	0	82.83	0	0	0	0	0	0	0	0	0	0	0	0	0	0	70	90	90	65	77.5	75	117.5	10.8397	78.1292	0.127681	83.3333	130	140	150	105	134.167	135	284.167	16.8572	135.046	0.114697	66.6667	0	0	0	0	0	0	1	0	0	0	0	0	0	0	0	0	0	0	0	0	0	0	0	0	0	0	0	0	0	0	4	1	0	0	0	0	0	0	1	0	0	0	0	0	0	0	0	0	0	0	0	0	0	0	0																5.2	0.34	36	141	10.5	69	140	60		14	4.2	0.83			4.89			5
0	1	70.96	0	0	0	0	0	0	0	0	0	0	0	0	0	0	80	70	80	70	75	75	50	7.0711	75.1665	0.0666667	50	150	155	155	150	152.5	152.5	12.5	3.5355	152.52	0.0163934	50	0	0	0	0	0	0	1	0	0	0	0	0	0	0	0	0	0	0	0	0	0	0	0	0	0	0	0	0	0	0	3	0	0	1	0	0	1	0	0	0	0	0	0	0	0	0	0	0	0	0	0	0	0	0	0
1	0	78.18	0	0	0	0	0	0	0	0	0	0	0	0	0	0	80	60	80	50	64.6154	60	76.9231	8.7706	65.1625	0.13041	53.8462	160	130	160	129	138.385	140	82.2564	9.0695	138.659	0.0629674	76.9231	0	0	0	0	0	0	0	0	0	0	0	0	0	0	0	0	0	0	0	0	0	0	0	0	0	0	0	0	0	0	3	1	0	1	0	0	0	0	0	0	1	0	0	0	0	0	0	0	0	0	0	0	0	0	0	71.5								4.6	23.1		240		4.06		4.9		40	141	11.2	76	109	106		9	5.8	0.88			5.86	9.4
1	0	80.31	0	0	0	0	0	0	0	0	0	0	0	0	0	0	70	90	90	70	82.5	85	78.5714	8.8641	82.9156	0.100504	50	120	160	165	120	146.875	155	306.696	17.5128	147.786	0.111535	75	0	0	0	0	0	0	0	0	0	0	0	0	0	0	0	0	0	0	0	0	0	0	0	0	0	0	0	0	0	0	4	1	0	0	0	1	0	0	0	0	0	0	0	0	0	0	0	0	0	0	0	0	0	0	0	90.3	0.1	0.054	1.18			0.8	9.09	8.5	31		329		2.92		3.7	0.4264	40	139	10.4	69	147	91		14	4.1					9		6.8
0	0	69.9	0	0	0	0	0	0	0	0	0	0	0	0	0	0	95	90	95	90	92.5	92.5	12.5	3.5355	92.5338	0.027027	50	130	140	140	130	135	135	50	7.0711	135.093	0.037037	50	0	0	0	0	0	0	0	0	0	0	0	0	0	0	0	0	0	0	0	0	0	0	0	0	0	0	0	0	0	0	2	0	0	0	1	0	1	0	0	0	0	0	0	0	0	0	0	0	0	0	0	0	0	0	0																3.6			141	5.4		50					1.82			4.79		7.1
0	0	59.46	0	0	0	0	0	0	0	0	0	0	0	0	0	0	80	75	90	74	79.3	79	25.1222	5.0122	79.4424	0.0599621	30	157	159	160	130	150.4	152.5	84.7111	9.2039	150.653	0.0580555	70	0	0	0	0	0	0	0	0	0	0	0	0	0	0	0	0	0	0	0	0	0	0	0	0	0	0	0	0	0	0	1	0	0	0	0	0	0	0	0	0	0	0	0	0	0	0	0	0	0	0	0	0	0	0	0																4.9			142	5		77
1	0	76.42	0	0	0	0	0	0	0	0	0	0	0	0	0	0	88	80	90	80	82.8235	80	17.4044	4.1719	82.9224	0.0488665	47.0588	170	145	170	130	151.177	150	129.779	11.3921	151.58	0.0731062	64.7059	0	0	0	0	0	0	0	0	0	0	0	0	0	0	0	0	0	0	0	0	0	0	0	0	0	0	0	0	0	0	3	0	0	0	0	0	0	0	0	0	0	0	0	0	0	0	0	0	0	0	0	0	0	0	0																3.6			141	4.2		71					2.2			5.97			12.7
1	0	77.93	0	0	0	0	0	0	0	0	0	0	0	0	0	0	64	67	67	64	65.5	65.5	4.5	2.1213	65.5172	0.0229008	0	155	148	155	148	151.5	151.5	24.5	4.9497	151.54	0.0231023	50	0	0	0	0	0	0	0	0	0	0	0	0	0	0	0	0	0	0	0	0	0	0	0	0	0	0	0	0	0	0	3	0	0	0	0	0	0	0	0	0	0	0	0	0	0	0	0	0	0	0	0	0	0	0	0
1	0	74.83	0	0	0	0	0	0	0	0	0	0	0	0	0	0	60	70	80	60	71.1111	70	42.3611	6.5085	71.3754	0.0862919	77.7778	110	130	150	110	125.556	120	127.778	11.3039	126.007	0.084882	55.5556	0	0	0	0	0	0	0	0	0	0	0	0	0	0	0	0	0	0	0	0	0	0	0	0	0	0	0	0	0	0	3	1	0	1	0	0	0	0	0	0	0	0	0	0	0	0	0	0	0	0	0	0	0	0	0																4.5		44	141	4.4	75	72	52		20	6.5	0.94			5.8			7.8
1	1	72.37	0	0	0	0	0	0	0	0	0	0	0	0	0	0	94	75	101	58	77.7368	75	147.982	12.1648	78.6334	0.152313	63.1579	182	142	207	119	158.105	155	628.655	25.073	159.978	0.154355	78.9474	0	0	0	0	0	0	0	0	0	0	0	0	0	0	0	0	0	0	0	0	0	0	0	0	0	0	0	0	0	0	3	1	0	0	0	0	0	0	1	0	0	0	0	0	0	0	0	0	0	0	0	0	0	0	0
1	1	74.46	0	0	0	0	0	0	0	0	0	0	0	0	0	0	74	57	79	57	68.9412	70	44.6838	6.6846	69.2455	0.0940659	58.8235	158	128	175	124	149.765	155	292.816	17.1119	150.682	0.110847	64.7059	0	0	0	0	0	1	0	0	0	0	0	0	0	0	0	0	0	0	0	0	0	0	0	0	0	0	0	0	0	0	3	0	0	0	0	0	0	0	0	0	0	0	0	0	0	0	0	0	0	0	0	0	0	0	0	94.2								7	33.8		203		4.28	0.403
1	1	24.86	0	0	0	0	0	0	0	0	0	0	0	0	0	0	85	86	88	81	84.8	85	6.7	2.5884	84.8316	0.0273015	0	154	133	181	133	159.8	154	394.7	19.8671	160.785	0.111199	60	0	0	0	0	0	0	0	0	0	0	0	0	0	0	0	0	0	0	0	0	0	0	0	0	0	0	0	0	0	0	0	0	0	0	0	0	1	0	0	0	0	0	0	0	0	0	0	0	0	0	0	0	0	0	0																2.84			132.8	7.2		76
1	0	72.37	0	0	0	0	0	0	0	0	0	0	0	0	0	0	80	80	90	70	80	80	66.6667	8.165	80.3119	0.0883883	75	140	130	170	130	142.5	135	358.333	18.9297	143.44	0.115043	50	0	0	0	0	0	0	0	0	0	0	0	0	0	0	0	0	0	0	0	0	0	0	0	0	0	0	0	0	0	0	3	0	0	0	0	0	0	0	0	0	0	0	0	0	0	0	0	0	0	0	0	0	0	0	0
1	0	69.66	0	0	0	0	0	0	0	0	0	0	0	0	0	0	75	80	90	75	82.7273	80	36.8182	6.0678	82.9293	0.0699336	72.7273	130	140	160	120	136.364	140	125.454	11.2006	136.781	0.0783156	63.6364	0	0	0	0	0	0	0	0	0	0	0	0	0	0	0	0	0	0	0	0	0	0	0	0	0	0	0	0	0	0	2	0	0	0	0	0	0	0	0	0	0	0	0	0	0	0	0	0	0	0	0	0	0	0	0																4.5			132	8.9		106
1	1	77.05	0	0	0	0	0	0	0	0	0	0	0	0	0	0	80	80	93	70	78.6	80	89.8	9.4763	79.0557	0.107835	80	140	150	160	120	142	140	220	14.8324	142.618	0.093426	60	0	1	0	0	0	1	0	0	0	0	0	0	0	0	0	0	0	0	0	0	1	0	0	0	0	0	0	0	0	0	4	0	0	1	0	1	0	1	1	0	0	0	0	0	0	0	0	0	0	0	0	0	0	0	0	95								5.4	32.2		224		3.88		3.2		40	138	4.3	64	58	98		19	9.5					12.5		5.7
0	0	61.94	1	0	0	0	0	0	0	2019-10-13	0	0	0	0	0	0	90	80	100	80	87.5	90	50	7.0711	87.7496	0.0755929	50	160	150	200	120	153.75	150	512.5	22.6385	155.202	0.137732	75	0	0	0	0	0	0	0	0	0	0	0	0	0	0	0	0	0	0	0	0	0	0	0	0	0	0	0	0	0	0	2	0	0	1	0	0	0	0	0	0	0	0	0	0	0	0	0	0	0	0	0	0	0	0	0	88.6								6.2	30		229		4.47		3.8		47	143	8.1	76	91
1	0	78.46	0	0	0	0	0	0	0	0	0	0	0	0	0	0	95	95	95	95	95	95			95	0		140	140	140	140	140	140			140	0		0	0	0	0	0	0	0	0	0	0	0	0	0	0	0	0	0	0	0	0	0	0	0	0	0	0	0	0	0	0	3	0	0	0	0	0	0	0	0	0	0	0	0	0	0	0	0	0	0	0	0	0	0	0	0
1	1	77.99	0	0	0	0	0	0	0	0	0	0	0	0	0	0	90	80	90	70	80.625	80	60.2679	7.7632	80.9514	0.0900694	75	160	150	170	130	156.25	160	141.071	11.8773	156.644	0.0711056	62.5	0	0	0	0	0	1	0	0	0	0	0	0	0	0	0	0	0	0	0	0	0	0	0	0	0	0	0	0	0	0	3	0	0	1	0	0	1	0	0	0	0	0	0	0	0	0	0	0	0	0	0	0	0	0	0	89.9								8.6	30.9		264		3.85	0.346			44			78		80		13	10.5							6.3
1	0	72.25	0	1	0	0	0	0	0	0	2014-05-16	0	0	0	0	0	80	80	80	80	80	80			80	0		150	150	150	150	150	150			150	0		0	0	0	0	0	0	0	0	0	0	0	0	0	0	0	0	0	0	0	0	0	0	0	0	0	0	0	0	0	0	3	0	0	0	1	0	0	0	0	0	0	0	0	0	0	0	0	0	0	0	0	0	0	0	0
1	1	57.35	0	0	0	0	0	0	0	0	0	0	0	0	0	0	80	90	90	70	82.6667	80	31.6667	5.6273	82.8452	0.0657641	66.6667	160	170	170	130	149.333	150	135.238	11.6292	149.755	0.0752335	73.3333	0	0	0	0	0	1	0	0	0	0	0	0	0	0	0	0	0	0	0	0	0	0	0	0	0	0	0	0	0	0	1	0	0	1	0	0	0	0	0	0	0	0	0	0	0	0	0	0	0	0	0	0	0	0	0																4.5			141	3		81					0.88			4.84
1	0	67.06	0	0	0	0	0	0	0	0	0	0	0	0	0	0	70	72	79	57	72	72	43.7778	6.6165	72.2731	0.0871797	50	137	151	154	120	140.7	140	133.344	11.5475	141.126	0.07786	90	0	0	0	0	0	0	0	0	0	0	0	0	0	0	0	0	0	0	0	0	0	0	0	0	0	0	0	0	0	0	2	0	0	1	1	0	0	1	0	0	0	0	0	1	0	0	0	0	0	0	0	0	0	0	0
1	1	74.08	1	0	0	0	0	0	0	2003-12-20	0	0	0	0	0	0	80	90	90	80	86.6667	90	33.3333	5.7735	86.7948	0.0543928	33.3333	140	140	140	130	136.667	140	33.3333	5.7735	136.748	0.034493	66.6667	0	0	0	0	0	0	0	0	0	0	0	0	0	0	0	0	0	0	0	0	0	0	0	0	0	0	0	0	0	0	3	0	0	0	1	0	1	0	0	0	0	0	0	0	0	0	0	0	0	0	0	0	0	0	0	86.7								10.1	29.5		204		5.52		4.5		47.738	140	4.9	73	74
1	0	82.86	0	0	0	0	0	0	0	0	0	0	0	0	0	0	90	80	90	75	85	87.5	33.3333	5.7735	85.1763	0.0644379	70	170	120	170	120	147	150	245.556	15.6702	147.75	0.10113	80	1	0	0	0	1	1	0	0	0	1	0	0	0	0	0	0	0	0	0	0	0	0	0	0	0	0	0	0	0	0	4	1	0	1	0	1	0	0	1	0	0	0	0	0	0	0	0	0	0	0	0	0	0	0	0	78.1								32.2	25		694		4.17	0.274	5		38	143	7.5	64	149	90		5	10.5					10.4	4.8	5.2
0	1	70.03	0	0	0	0	0	0	0	0	0	0	0	0	0	0	80	80	80	80	80	80			80	0		120	120	120	120	120	120			120	0		0	0	0	0	0	0	0	0	1	0	0	0	0	0	0	0	0	0	0	0	0	0	0	0	0	0	0	0	0	0	3	0	0	0	0	0	0	0	0	0	1	0	0	1	0	0	0	0	0	0	0	0	0	0	0
1	1	70.23	0	0	0	0	0	0	0	0	0	0	0	0	0	0	80	80	80	75	77.5	77.5	8.3333	2.8868	77.5403	0.0322581	50	150	130	150	130	142.5	145	91.6667	9.5743	142.741	0.0581864	50	0	0	0	0	0	0	0	0	0	0	0	0	0	0	0	0	0	0	0	0	0	0	0	0	0	0	0	0	0	0	3	0	0	1	0	0	1	0	0	0	0	0	0	0	0	0	0	0	0	0	0	0	0	0	0	94.5								4.5	31.5		273		3.96		3.9	0.45	43	139	7.6	72	110	35		12	7.4					12.5		18.3
1	0	61.27	0	1	0	0	0	0	0	0	2017-02-27	0	0	0	0	0	90	80	110	80	88.3333	85	98.8095	9.9403	88.8538	0.108716	80	130	140	180	110	142	140	345.714	18.5934	143.132	0.126499	80	0	0	0	0	0	1	0	0	0	0	0	0	0	0	0	0	0	0	0	0	1	0	0	0	0	0	0	0	0	0	3	1	0	0	0	0	0	0	1	0	0	0	0	0	0	0	0	0	0	0	0	0	0	0	0	85.6								6.6	28.8		198		5.21		4.1	0.36	49	141	4.5	70	67	60		33	14.1	1.06			6.13	15		7.2
1	0	64.52	0	0	0	0	0	0	0	0	0	0	0	0	0	0	90	90	105	80	90.7143	90	53.5714	7.3193	90.967	0.0746995	57.1429	150	170	180	140	162.857	170	190.476	13.8013	163.358	0.0784585	85.7143	0	1	0	0	1	0	0	0	0	0	0	0	0	0	0	0	0	0	0	0	0	0	0	0	0	0	0	0	0	0	2	0	0	0	1	0	0	0	0	0	0	0	0	0	0	0	0	0	0	0	0	0	0	0	0	86.4								5.1	28.7		244		5.2		4.3		49	140	6.4	91	98
1	1	72.76	0	0	0	0	0	0	0	0	0	0	0	0	0	0	70	70	70	70	70	70			70	0		130	130	130	130	130	130			130	0		0	0	0	0	1	0	0	0	0	0	0	0	0	0	0	0	0	0	0	0	0	0	0	0	0	0	0	0	0	0	3	0	0	0	0	0	0	0	0	0	0	0	0	0	0	0	0	0	0	0	0	0	0	0	0
1	0	84.04	0	0	0	0	0	0	0	0	0	0	0	0	0	0	96	70	96	70	81.5	80	115.667	10.7548	82.0305	0.114282	50	160	130	170	130	150	150	333.333	18.2574	150.831	0.105409	75	0	0	0	0	0	0	0	0	0	0	0	0	0	0	0	0	0	0	0	0	0	0	0	0	0	0	0	0	0	0	4	1	0	1	0	0	0	0	0	0	0	0	0	0	0	0	0	0	0	0	0	0	0	0	0	95.1								4.7	33.2		243		3.71		3.2		46	142	3.7	82	75	142		12	13.6	1.39			6.68	12.3	6.1
1	0	72.37	0	0	0	0	0	0	0	0	0	0	0	0	0	0	80	80	100	70	86.6667	90	91.6667	9.5743	87.1589	0.106726	86.6667	140	140	150	110	134	140	154.286	12.4212	134.536	0.0895522	73.3333	0	0	0	0	0	0	0	0	0	0	0	0	0	0	0	0	0	0	0	0	0	0	0	0	0	0	0	0	0	0	3	0	0	0	0	0	0	0	0	0	0	0	0	0	0	0	0	0	0	0	0	0	0	0	0																		43			72		49		13	14.5	1.26			4.73			5
0	0	59.02	0	0	0	0	0	0	0	0	0	0	0	0	0	0	85	75	90	75	82.8125	80	26.5625	5.1539	82.9627	0.0602593	62.5	140	140	160	120	139.688	140	114.896	10.7189	140.072	0.0742985	75	0	0	0	0	0	0	0	0	0	0	0	0	0	0	0	0	0	0	0	0	0	0	0	0	0	0	0	0	0	0	1	1	0	0	1	0	1	0	0	0	1	0	0	0	0	0	0	0	0	0	0	0	0	0	0																3	0.14	41	142	5.7	70	66	69		13	9.9	1.73	5.8464	1.05	7.66			5.1
1	1	76.67	0	0	0	0	0	0	0	0	0	0	0	0	0	0	80	80	80	80	80	80	0	0	80	0	0	170	140	170	140	155	155	166.667	12.9099	155.403	0.0721312	75	0	0	0	0	0	1	0	0	0	0	0	0	0	0	0	0	0	0	0	0	0	0	0	0	0	0	0	0	0	0	3	1	0	1	1	0	0	1	0	0	1	0	0	1	0	0	0	0	0	0	0	0	0	0	0	73.8								8.7	22.4		352		2.92		4.7		37	140	6.4	71	135										10.7
1	0	70.04	0	0	0	0	0	0	0	0	0	0	0	0	0	0	80	75	80	70	77	80	20	4.4721	77.1038	0.0519481	60	125	130	130	110	125	130	75	8.6603	125.24	0.0619677	60	0	0	0	0	0	0	1	0	0	0	0	0	0	0	0	0	0	0	0	0	0	0	0	0	0	0	0	0	0	0	3	0	0	1	0	0	0	0	0	0	1	0	0	0	0	0	0	0	0	0	0	0	0	0	0	89.2								6.7	30.2		381		4.17		4.7		47	141	9.7	84	104	83		36	11.8					12.6		10
1	0	70.78	1	0	0	0	0	0	0	2010-11-13	0	0	0	0	0	0	100	90	103	90	97.6667	100	46.3333	6.8069	97.8247	0.0569056	33.3333	170	150	195	150	171.667	170	508.333	22.5462	172.651	0.107237	66.6667	0	0	0	0	0	0	0	0	0	0	0	0	0	0	0	0	0	0	0	0	0	0	0	0	0	0	0	0	0	0	3	0	0	0	0	0	0	0	0	0	0	0	0	0	0	0	0	0	0	0	0	0	0	0	0																3.7			142	6.8		68					1.19			5.55			5.3
1	1	58.08	1	0	0	0	0	0	0	2016-08-08	0	0	0	0	0	0	92	90	92	70	84.7273	90	49.8182	7.0582	84.9941	0.0794281	54.5455	140	140	150	100	128.636	130	190.454	13.8005	129.308	0.102291	63.6364	0	0	0	0	0	0	0	0	0	0	0	0	0	0	0	0	0	0	0	0	0	0	0	0	0	0	0	0	0	0	1	0	0	1	1	0	0	0	0	0	0	0	0	0	0	0	0	0	0	0	0	0	0	0	0																4.2			142	8.2		116					0.98			5.46		5.2
1	0	84.25	0	0	0	0	0	0	0	0	0	0	0	0	0	0	80	70	85	60	73.4375	70	42.3958	6.5112	73.7076	0.0858478	75	130	140	160	120	138.75	140	105	10.247	139.104	0.0715068	68.75	0	0	0	0	0	0	0	0	0	0	0	0	0	0	0	0	0	0	0	0	0	0	0	0	0	0	0	0	0	0	4	0	0	0	0	0	1	0	0	0	0	0	0	0	0	0	0	0	0	0	0	0	0	0	0																3.9			146	6.8		80										5.3
1	0	83.94	0	0	0	0	0	0	0	0	0	0	0	0	0	0	70	80	100	70	85	80	108.333	10.4083	85.5445	0.113368	57.1429	140	150	180	130	155.714	150	328.571	18.1265	156.616	0.107774	85.7143	0	0	0	0	0	1	0	0	0	0	0	0	0	0	0	0	0	0	0	0	0	0	0	0	0	0	0	0	0	0	4	1	0	1	0	1	1	1	0	0	0	0	0	0	0	0	0	0	0	0	0	0	0	0	0																4.6			143	10.1		167
1	1	78.97	0	0	0	0	0	0	0	0	0	0	0	0	0	0	80	80	80	80	80	80			80	0		130	130	130	130	130	130			130	0		0	0	0	0	0	1	0	0	0	0	0	0	1	0	0	0	0	0	0	0	0	0	0	0	0	0	0	0	0	0	4	0	0	1	1	0	0	0	0	0	0	0	0	0	0	0	0	0	0	0	0	0	0	0	0	89.7								9.3	30.5		219		4.66	0.345	3.2		38	142	7.5	76	83	70		10	22.2					14.2	5	6
1	0	72.22	0	0	0	0	0	0	0	0	0	0	0	0	0	0	90	90	95	80	87.9167	90	24.8106	4.981	88.0459	0.0542442	66.6667	170	140	170	140	150.833	150	117.424	10.8362	151.19	0.068784	58.3333	0	0	0	0	0	0	0	0	0	0	0	0	0	0	0	0	0	0	0	0	0	0	0	0	0	0	0	0	0	0	3	0	0	0	0	0	0	0	0	0	0	0	0	0	0	0	0	0	0	0	0	0	0	0	0																4.3			144	7.1		68					0.91			4.57
1	1	70.23	0	0	0	0	0	0	0	0	0	0	0	0	0	0	100	100	110	80	98.4375	100	95.7292	9.7841	98.8923	0.0962381	87.5	170	150	180	140	163.125	170	249.583	15.7982	163.841	0.0937719	75	0	0	0	0	0	1	0	0	0	0	0	0	0	0	0	0	0	0	0	0	0	0	0	0	0	0	0	0	0	0	3	0	0	1	0	1	0	0	1	0	0	0	0	0	0	0	0	0	0	0	0	0	0	0	0																4.4		42	137	7.4	71	157					1			4.25		10	8.8
0	1	68.66	0	0	0	0	0	0	0	0	0	0	0	0	0	0	85	90	90	80	83.3333	82.5	16.6667	4.0825	83.4166	0.0447214	33.3333	125	140	140	120	129.167	127.5	84.1667	9.1742	129.438	0.0648379	50	0	0	0	0	0	0	1	0	0	0	0	0	0	0	0	0	0	0	0	0	0	0	0	0	0	0	0	0	0	0	2	0	0	0	0	0	0	0	0	0	0	0	0	0	0	0	0	0	0	0	0	0	0	0	0																											1.04			6.19
1	0	73.81	0	1	0	0	0	0	0	0	2008-11-23	0	0	0	0	0	60	70	80	60	74	80	80	8.9443	74.4312	0.108108	40	120	120	130	120	122	120	20	4.4721	122.066	0.0327869	40	0	0	0	0	1	0	0	0	0	0	0	0	0	0	0	0	0	0	0	0	0	0	0	0	0	0	0	0	0	0	4	0	0	0	0	0	0	0	0	0	1	0	0	0	0	0	0	0	0	0	0	0	0	0	0																4.2		45	141	11.2	78	96
0	1	64.23	0	0	0	0	0	0	0	0	0	0	0	0	0	0	80	80	80	80	80	80			80	0		120	120	120	120	120	120			120	0		0	0	0	0	0	0	0	0	0	0	0	0	0	0	0	0	0	0	0	0	0	0	0	0	0	0	0	0	0	0	2	0	0	0	0	0	0	0	0	0	0	0	0	0	0	0	0	0	0	0	0	0	0	0	0
1	0	82.01	1	0	0	0	0	0	0	2017-05-02	0	0	0	0	0	0	72	80	80	70	74	73	18.6667	4.3205	74.0945	0.0505629	25	162	140	162	140	148	145	109.333	10.4563	148.277	0.061185	50	0	0	0	0	0	0	0	0	0	0	0	0	0	0	0	0	0	0	0	0	0	0	0	0	0	0	0	0	0	0	4	0	0	0	0	0	0	0	0	0	0	0	0	0	0	0	0	0	0	0	0	0	0	0	0
0	0	63.54	0	0	0	0	0	0	0	0	0	0	0	0	0	0	70	80	80	70	75	75	50	7.0711	75.1665	0.0666667	50	120	110	120	110	115	115	50	7.0711	115.109	0.0434783	50	0	0	0	0	0	0	0	0	0	0	0	0	0	0	0	0	0	0	0	0	0	0	0	0	0	0	0	0	0	0	2	0	0	0	0	0	0	1	0	0	0	0	0	0	0	0	0	0	0	0	0	0	0	0	0
0	1	69.48	0	0	0	0	0	0	0	0	0	0	0	0	0	0	90	70	90	70	82.5	85	91.6667	9.5743	82.9156	0.100504	50	170	120	170	120	145	145	433.333	20.8167	146.116	0.124329	75	0	0	0	0	0	0	0	0	0	0	0	0	0	0	0	0	0	0	0	0	0	0	0	0	0	0	0	0	0	0	2	0	0	0	0	0	1	0	1	0	0	0	0	0	0	0	0	0	0	0	0	0	0	0	0	88.7								8.4	31		304		5.1		4.1		46	142	8.6	83	86	108		52	10.7					15.8
1	0	75.53	0	0	0	0	0	0	0	0	0	0	0	0	0	0	70	65	70	60	65	65	25	5	65.1537	0.0688021	40	160	120	160	120	140	140	250	15.8114	140.713	0.101015	80	1	0	0	0	0	1	0	0	1	0	0	0	0	0	0	0	0	0	0	0	0	0	0	1	0	0	0	0	0	0	3	1	0	1	0	0	0	1	0	0	0	0	0	0	0	0	0	0	0	0	0	0	0	0	0																4.2			145	4.7		79
1	0	71.85	0	0	0	0	0	0	0	0	0	0	0	0	0	0	70	80	80	70	75	75	33.3333	5.7735	75.1665	0.0666667	75	140	140	155	120	138.75	140	206.25	14.3614	139.306	0.0896385	75	0	0	0	0	0	0	0	0	0	0	0	0	0	0	0	0	0	0	0	0	0	0	0	0	0	0	0	0	0	0	3	0	0	0	0	0	0	0	0	0	0	0	0	0	0	0	0	0	0	0	0	0	0	0	0																3.8			141	5.8		54
1	0	78.85	0	0	0	0	0	0	0	0	0	0	0	0	0	0	70	80	90	60	78	80	63.5714	7.9732	78.3794	0.098754	53.3333	130	145	160	125	144.333	145	163.81	12.7988	144.862	0.0856685	60	0	0	0	0	0	0	0	0	0	0	0	0	0	0	0	0	0	0	0	0	0	0	0	0	0	0	0	0	0	0	3	0	0	0	0	0	1	1	0	0	0	0	0	0	0	0	0	0	0	0	0	0	0	0	0	88.6	0	0	1.5			0.8	9.5	11.9	30.2		313		4.01		3.2	0.3	44	140	5.9	78	71	83		11	17.3	1.15			5.51	12.1		5.7
1	0	70.04	1	0	0	0	0	0	0	2013-06-26	0	0	0	0	0	0	85	80	90	70	79	80	25.75	5.0744	79.1532	0.0623156	41.1765	140	120	140	110	125.588	120	105.882	10.2899	125.984	0.0794874	82.3529	0	0	0	0	0	0	0	0	0	0	0	0	0	0	0	0	0	0	0	0	0	0	0	0	0	0	0	0	0	0	3	0	0	1	0	0	0	0	0	0	0	0	0	0	0	0	0	0	0	0	0	0	0	0	0	88.4								6.8	30		201		3.85		3.8		46	139	4.4	77	70					1.88			5.6		8.3	8.2
1	0	62.27	0	0	0	0	0	0	0	0	0	0	0	0	0	0	80	80	90	75	85.3571	90	32.5549	5.7057	85.534	0.0644134	57.1429	150	145	170	125	145	142.5	130.769	11.4354	145.418	0.0759963	85.7143	0	0	0	0	0	0	0	0	0	0	0	0	0	0	0	0	0	0	0	0	0	0	0	0	0	0	0	0	0	0	2	0	0	0	0	0	0	0	0	0	0	0	0	0	0	0	0	0	0	0	0	0	0	0	0
1	1	90.22	0	0	0	0	0	0	0	0	0	0	0	0	0	0	60	70	70	60	63.3333	60	33.3333	5.7735	63.5085	0.0744323	33.3333	120	130	130	120	123.333	120	33.3333	5.7735	123.423	0.038222	33.3333	0	1	0	0	0	0	0	0	0	0	0	0	0	0	0	0	0	0	0	0	0	0	0	0	0	0	0	0	0	0	4	0	0	0	0	0	0	1	0	0	0	0	0	0	0	0	0	0	0	0	0	0	0	0	0	85.4	0	0	0.5			0.8	13.2	14.4	29.1		320		4.35		3.4		35	137	4.6	62	72	87		11	11.2					12.7
0	0	88.35	0	0	0	0	0	0	0	0	0	0	0	0	0	0	85	85	85	85	85	85			85	0		140	140	140	140	140	140			140	0		0	0	0	1	0	0	0	0	0	0	0	0	0	0	0	0	0	0	0	0	0	0	0	0	0	0	0	0	0	0	4	0	0	0	0	1	0	0	0	0	0	0	0	0	0	0	0	0	0	0	0	0	0	0	0	89.2								4.3	30.5		191		4.15		3.8		36	146	5.6	64	69	108		14	12.9					12.7		4.6
1	0	71.41	0	0	0	0	0	0	0	0	0	0	0	0	0	0	60	80	85	50	69.1667	70	204.167	14.2887	70.3858	0.188584	50	125	170	170	125	147.5	145	377.5	19.4294	148.563	0.120247	83.3333	0	0	0	0	0	0	0	0	0	0	0	0	0	0	0	0	0	0	0	0	0	0	0	0	0	0	0	0	0	0	3	0	0	1	0	0	0	1	0	0	1	0	0	0	0	0	0	0	0	0	0	0	0	0	0																3.4			147	7		93
0	1	76.89	0	0	0	0	0	0	0	0	0	0	0	0	0	0	80	90	100	70	86	90	130	11.4018	86.6025	0.118582	80	110	140	160	110	135	140	575	23.9792	136.693	0.158871	80	0	0	0	0	0	1	0	0	0	0	0	0	0	0	0	0	0	0	0	0	0	0	0	0	0	0	0	0	0	0	3	0	0	0	0	0	1	0	0	0	0	0	0	0	0	0	0	0	0	0	0	0	0	0	0																3.7	0.52		135	7.4		93
1	0	63.93	0	0	0	0	0	0	0	0	0	0	0	0	0	0	80	80	80	80	80	80			80	0		160	160	160	160	160	160			160	0		0	0	0	0	0	0	0	0	0	0	0	0	0	0	0	0	0	0	0	0	0	0	0	0	0	0	0	0	0	0	2	1	0	1	0	0	1	0	0	0	1	0	0	0	0	0	0	0	0	0	0	0	0	0	0																4.3	0.37		141	8.8		91
1	0	82.85	0	0	0	0	1	0	0	0	0	0	0	2007-10-22	0	0	100	70	100	70	85	85	450	21.2132	86.3134	0.176471	50	170	160	170	160	165	165	50	7.0711	165.076	0.030303	50	0	0	0	0	0	1	1	0	0	0	0	0	0	0	0	0	0	0	0	0	0	0	0	0	0	0	0	0	0	0	4	0	0	1	1	0	1	0	0	0	0	0	0	0	0	0	0	0	0	0	0	0	0	0	0																4.3		36	135	2.8	61	98	266		23	6.2
1	0	76.67	0	0	0	0	0	0	0	0	0	0	0	0	0	0	80	80	100	70	84.375	80	95.9821	9.797	84.8712	0.108614	62.5	120	120	170	120	136.25	130	341.071	18.4681	137.341	0.126792	62.5	0	0	0	0	0	0	0	0	0	0	0	0	0	0	0	0	0	0	0	0	0	0	0	0	0	0	0	0	0	0	3	0	0	0	0	0	0	0	0	0	0	0	0	0	0	0	0	0	0	0	0	0	0	0	0																4.3		43	139	10.6	76	101										5.1
0	0	74.09	0	0	0	0	0	0	0	0	0	0	0	0	0	0	70	60	80	60	70	70	66.6667	8.165	70.3562	0.101015	50	120	140	160	120	140	140	266.667	16.3299	140.713	0.101015	50	0	1	0	0	0	0	0	0	0	0	0	0	0	0	0	0	0	0	0	0	0	0	0	0	0	0	0	0	0	0	3	1	0	1	0	0	0	0	1	0	0	0	0	0	0	0	0	0	0	0	0	0	0	0	0	90.2								8.9	31.5		207		4.63		4.1		44	144	5.9	75	79
1	0	69.25	0	1	0	0	0	1	0	0	2008-07-31	0	0	0	2008-07-31	0	80	80	90	70	81.0526	80	23.8304	4.8816	81.1918	0.0586217	36.8421	150	150	165	120	142.368	140	162.135	12.7332	142.907	0.087053	84.2105	0	0	0	0	0	0	0	0	0	0	0	0	0	0	0	0	0	0	0	0	0	0	0	0	0	0	0	0	0	0	2	0	0	0	0	0	1	0	0	0	0	0	0	0	0	0	0	0	0	0	0	0	0	0	0																3.7		39	143	9.2	65	74	54		17	5.5	0.94			6.81			5.6
1	1	72.22	0	0	0	0	0	0	0	0	0	0	0	0	0	0	90	100	100	90	92.5	90	25	5	92.6013	0.0468122	25	145	180	180	140	151.25	142.5	372.917	19.3111	152.172	0.110571	50	0	0	0	0	0	0	0	0	0	0	0	0	0	0	0	0	0	0	0	0	0	0	0	0	0	0	0	0	0	0	3	0	0	0	0	0	0	0	0	0	0	0	0	0	0	0	0	0	0	0	0	0	0	0	0																4.7			137	4.6		103
1	1	88.35	0	0	0	0	0	0	0	0	0	0	0	0	0	0	62	73	91	62	70.7	68.5	85.7889	9.2622	71.2439	0.124285	70	163	157	197	154	167.6	161.5	246.933	15.7141	168.262	0.0889482	80	0	0	0	0	0	0	0	0	0	0	0	0	0	0	0	0	0	0	0	0	0	0	0	0	0	0	0	0	0	0	4	0	0	0	0	0	0	0	0	0	0	0	0	0	0	0	0	0	0	0	0	0	0	0	0
1	1	84.87	0	0	0	0	0	0	0	0	0	0	0	0	0	0	61	68	72	54	63.2143	63	34.489	5.8727	63.4671	0.0895226	64.2857	126	145	156	104	124.643	122.5	223.324	14.944	125.472	0.115534	78.5714	0	0	0	0	0	0	0	0	0	0	0	0	0	0	0	0	0	0	0	0	0	0	0	0	0	0	0	0	0	0	4	1	0	1	0	0	0	0	1	0	1	0	0	0	0	0	0	0	0	0	0	0	0	0	0																3.02			134.9	5.4		123											13.7
1	1	65.08	0	0	0	0	0	0	0	0	0	0	0	0	0	0	80	90	90	70	80	80	66.6667	8.165	80.3119	0.0883883	75	150	160	160	140	147.5	145	91.6667	9.5743	147.733	0.056214	50	0	0	0	0	0	0	0	0	0	0	0	0	0	0	0	0	0	0	0	0	0	0	0	0	0	0	0	0	0	0	2	0	0	0	1	0	0	1	0	0	0	0	0	0	0	0	0	0	0	0	0	0	0	0	0	90.6								5.4	31.5		193		4.98	0.452												0.59			4.9			5.4
0	0	72.85	0	0	0	0	0	0	0	0	0	0	0	0	0	0	51	58	58	51	55	56	13	3.6056	55.0787	0.0535258	33.3333	102	136	136	102	118.333	117	290.333	17.0392	119.148	0.11757	66.6667	0	0	0	0	0	0	0	0	0	0	0	0	0	0	0	0	0	0	0	0	0	0	0	0	0	0	0	0	0	0	3	0	0	0	0	0	0	0	0	0	1	0	0	1	0	0	0	0	0	0	0	0	0	0	0
1	0	75.52	0	0	0	0	0	0	0	0	0	0	0	0	0	0	80	67	90	57	68.1538	67	81.3077	9.0171	68.7023	0.127114	69.2308	167	146	188	119	148.462	146	477.769	21.8579	149.94	0.141454	92.3077	0	0	0	0	0	1	1	0	1	0	0	0	0	0	0	0	0	0	0	0	0	0	0	0	0	0	0	0	0	0	4	0	0	1	0	0	0	0	0	0	0	0	0	0	0	0	0	0	0	0	0	0	0	0	0
1	0	80.82	0	0	0	0	0	0	0	0	0	0	0	0	0	0	57	68	78	57	66.8	68	59.7	7.7266	67.1565	0.103456	80	113	122	138	102	117	113	189	13.7477	117.644	0.105097	80	0	1	0	0	0	0	0	0	0	0	0	0	0	0	0	0	0	0	0	0	0	0	0	0	0	1	0	0	0	0	5	1	0	0	0	1	0	0	0	0	0	0	0	0	0	0	0	0	0	0	0	0	0	0	0	91.5	0.019	0.043	0.829			1.57	12.1	14.5	30.6		305		3.92		4.48		39.9	136.4	6.6	77	83	71	29		11					12
1	1	63.96	0	1	0	0	0	1	0	0	2014-08-08	0	0	0	2014-08-08	0	94	91	100	79	91.3636	94	42.8545	6.5463	91.5766	0.068317	45.4545	152	177	180	141	161.273	165	164.018	12.807	161.734	0.0757162	54.5455	0	0	0	0	0	0	0	0	0	0	0	0	0	0	0	0	0	0	0	0	0	0	0	0	0	0	0	0	0	0	2	0	0	0	1	0	0	0	0	0	0	0	0	0	0	0	0	0	0	0	0	0	0	0	0																4.25	0.545		141	5.9		89					1.67	3.5709	1.1	5.43		7.04
0	0	72.48	0	0	0	0	0	0	0	0	0	0	0	0	0	0	62	59	62	59	60.5	60.5	4.5	2.1213	60.5186	0.0247934	0	113	131	131	113	122	122	162	12.7279	122.332	0.0737705	50	0	0	0	0	0	0	0	0	0	0	0	0	0	0	0	0	0	0	0	0	0	0	0	0	0	0	0	0	0	0	3	1	0	1	1	0	0	1	0	0	0	0	0	0	0	0	0	0	0	0	0	0	0	0	0
1	1	74.65	0	0	0	0	0	0	0	0	0	0	0	0	0	0	82	71	86	62	73.0909	73	43.2909	6.5796	73.3596	0.0858299	63.6364	171	146	171	120	145.818	147	224.764	14.9921	146.517	0.0980291	72.7273	0	0	0	0	0	1	1	0	0	0	0	0	0	0	0	0	0	0	0	0	0	0	0	0	1	0	0	0	0	0	5	0	0	0	1	0	1	0	0	0	0	0	0	0	0	0	0	0	0	0	0	0	0	0	0
1	0	77.84	0	0	0	0	0	0	0	0	0	0	0	0	0	0	65	74	74	65	69.6	69	18.3	4.2778	69.7051	0.0549745	60	166	172	179	166	171.6	172	23.3	4.827	171.654	0.0251597	60	0	0	0	0	0	0	0	0	0	0	0	0	0	0	0	0	0	0	0	0	0	0	0	0	0	0	0	0	0	0	3	0	0	0	0	0	0	0	0	0	0	0	0	0	0	0	0	0	0	0	0	0	0	0	0
0	0	67.74	0	0	0	0	0	0	0	0	0	0	0	0	0	0	90	90	90	85	88.3333	90	8.3333	2.8868	88.3648	0.0266833	66.6667	161	167	167	152	160	161	57	7.5498	160.119	0.0385276	66.6667	1	1	0	0	0	1	1	0	1	0	0	1	0	1	0	0	0	0	0	0	0	0	0	1	0	0	1	0	0	0	2	0	0	0	1	0	0	1	0	0	0	0	0	0	0	0	0	0	0	0	0	0	0	0	0
1	0	70.34	0	0	0	0	0	0	0	0	0	0	0	0	0	0	92	75	92	61	76.0556	75	49.3497	7.0249	76.3613	0.0897634	44.4444	205	146	205	131	154.222	150.5	289.007	17.0002	155.105	0.107126	83.3333	0	0	0	0	0	0	1	0	0	0	0	0	0	0	0	0	0	0	0	0	0	0	0	0	0	0	1	0	0	0	3	0	0	1	0	0	0	0	0	0	0	0	0	0	0	0	0	0	0	0	0	0	0	0	0																4.94		42.8	136.6	4.8	74	74	85			9						6.3
1	0	71.11	0	0	0	0	0	0	0	0	0	0	0	0	0	0	55	62	82	55	69	68	82	9.0554	69.5075	0.121502	71.4286	156	151	177	139	154.857	151	155.81	12.4824	155.288	0.0746264	85.7143	0	0	0	0	1	0	0	0	0	0	0	0	0	0	0	0	0	0	0	0	0	0	0	0	0	0	0	0	0	0	3	1	0	1	0	0	0	0	0	0	0	0	0	1	0	0	0	0	0	0	0	0	0	0	0
1	0	75.22	0	0	0	0	0	0	0	0	0	0	0	0	0	0	80	100	100	60	80	80	133.333	11.547	80.7111	0.133631	42.8571	150	165	170	120	146.429	150	322.619	17.9616	147.37	0.113565	71.4286	0	0	0	0	0	0	0	0	0	0	0	0	0	0	0	0	0	0	0	0	0	0	0	0	0	0	0	0	0	0	3	0	0	0	0	1	1	0	0	0	0	0	0	0	0	0	0	0	0	0	0	0	0	0	0																3.7			142	6.9		102
1	0	89.21	0	0	0	0	0	0	0	0	0	0	0	0	0	0	90	90	90	90	90	90			90	0		130	130	130	130	130	130			130	0		0	1	0	0	0	0	0	0	0	0	0	0	0	0	0	0	0	0	0	0	0	0	0	0	0	0	0	0	0	0	4	0	0	0	0	0	0	0	0	0	0	0	0	0	0	0	0	0	0	0	0	0	0	0	0
1	1	68.25	0	0	0	0	0	0	0	0	0	0	0	0	0	0	82	73	88	70	77.9231	77	26.9103	5.1875	78.0823	0.0639605	61.5385	129	127	142	114	129.615	130	60.7564	7.7946	129.832	0.0577775	84.6154	0	0	0	0	0	0	0	0	0	0	0	0	0	0	0	0	0	0	0	0	0	0	0	0	0	0	0	0	0	0	2	0	0	0	1	0	0	0	0	0	0	0	0	0	0	0	0	0	0	0	0	0	0	0	0
1	0	84.06	0	0	0	0	0	0	0	0	0	0	0	0	0	0	55	55	55	55	55	55			55	0		103	103	103	103	103	103			103	0		0	1	0	0	0	0	0	0	0	0	0	0	0	0	0	0	0	0	0	0	0	0	0	0	0	0	0	0	0	0	4	0	0	0	1	0	0	0	0	0	0	0	0	0	0	0	0	0	0	0	0	0	0	0	0	74		0.1	1.4	0		0.4	3.7	5.1	24.4		211		4.85		4.4		37	136.5	7.3	73.7	81	120		11	9	1.06	3.0882	1.13	4.7	11.8	5.5
1	0	81.37	0	0	0	0	0	0	0	0	0	0	0	0	0	0	91	61	91	57	66.6	60.5	122.933	11.0875	67.4255	0.157936	40	167	112	167	111	137.3	139	369.567	19.2241	138.506	0.13283	70	1	0	0	0	0	1	1	0	1	0	0	0	0	0	0	0	0	0	0	0	0	0	0	1	0	0	1	0	0	0	4	0	0	0	1	0	0	1	0	0	0	0	0	0	0	0	0	0	0	0	0	0	0	0	0	97.6								5.4	33.4		115		3.72	0.363
0	0	66.27	0	0	0	0	0	0	0	0	0	0	0	0	0	0	69	70	73	58	68.8	69.5	19.5111	4.4171	68.9275	0.0609079	40	128	133	157	119	135.2	135.5	105.289	10.261	135.55	0.0720006	80	0	0	0	0	0	0	0	0	0	0	0	0	0	0	0	0	0	0	0	0	0	0	0	0	0	0	0	0	0	0	2	0	0	1	0	0	0	0	0	0	0	0	0	0	0	0	0	0	0	0	0	0	0	0	0	84.6								8.29	29.4		264		4.99		4.09	0.474	44.7	147	5.1	80.9	71
1	0	77.44	0	0	0	0	0	0	0	0	0	0	0	0	0	0	53	46	53	46	49.5	49.5	24.5	4.9497	49.6236	0.0707071	50	116	116	116	116	116	116	0	0	116	0	0	0	0	0	0	0	0	1	0	0	0	0	0	0	0	0	0	0	0	0	0	0	0	0	0	0	0	0	0	0	0	3	0	0	0	0	0	0	0	0	0	0	0	0	0	0	0	0	0	0	0	0	0	0	0	0
1	1	56.32	0	0	0	0	0	0	0	0	0	0	0	0	0	0	58	53	61	53	57.2	57	8.2	2.8636	57.2573	0.0447771	0	91	110	111	91	102.8	109	98.2	9.9096	103.181	0.0862199	60	0	0	0	0	0	0	0	0	0	0	0	0	0	0	0	0	0	0	0	0	0	0	0	0	0	0	0	0	0	0	1	0	0	0	0	0	0	0	0	0	0	0	0	0	0	0	0	0	0	0	0	0	0	0	0																4		41	141	8.3	65	96
0	0	59.82	0	0	0	0	0	0	0	0	0	0	0	0	0	0	90	80	100	80	91.6667	90	56.6667	7.5277	91.9239	0.0749656	50	140	120	150	120	138.333	140	136.667	11.6905	138.744	0.0771461	83.3333	0	0	0	0	0	0	0	0	0	0	0	0	0	0	0	0	0	0	0	0	0	0	0	0	0	0	0	0	0	0	1	0	0	0	1	0	1	0	0	0	0	0	0	0	0	0	0	0	0	0	0	0	0	0	0																4.3			145	5.1		75
0	0	55.06	0	0	0	0	0	0	0	0	0	0	0	0	0	0	91	84	91	77	82.2	80	30.7	5.5408	82.3493	0.0602896	40	146	135	146	126	137	135	71.5	8.4558	137.209	0.0552049	60	0	0	0	0	0	0	0	0	0	0	0	0	0	0	0	0	0	0	0	0	0	0	0	0	0	0	0	0	0	0	1	0	0	0	0	0	0	0	0	0	0	0	0	0	0	0	0	0	0	0	0	0	0	0	0
0	0	55.06	0	0	0	0	0	0	0	0	0	0	0	0	0	0	80	85	85	80	82.5	82.5	12.5	3.5355	82.5379	0.030303	50	140	120	140	120	130	130	200	14.1421	130.384	0.0769231	50	0	0	0	0	0	0	0	0	0	0	0	0	0	0	0	0	0	0	0	0	0	0	0	0	0	0	0	0	0	0	1	0	0	0	0	0	0	0	0	0	0	0	0	0	0	0	0	0	0	0	0	0	0	0	0																3.6		44	143	3.5	75	71	85		23	9.5	0.77			4.39			5.5
0	0	54.75	0	0	0	0	0	0	0	0	0	0	0	0	0	0	100	90	100	90	96	97.5	21.1111	4.5947	96.0989	0.0454052	50	180	150	180	140	159	160	165.556	12.8668	159.468	0.0767708	50	0	0	0	0	1	0	0	0	0	0	0	0	0	0	0	0	0	0	0	0	0	0	0	0	0	0	0	0	0	0	1	0	0	0	0	0	0	0	0	0	0	0	0	0	0	0	0	0	0	0	0	0	0	0	0																		46			78		117		20	10.6
0	0	54.69	0	0	0	0	0	0	0	0	0	0	0	0	0	0	100	100	100	80	90.75	90	48.5682	6.9691	90.995	0.073525	41.6667	160	140	160	120	132.5	130	129.546	11.3818	132.947	0.0822434	58.3333	0	0	0	0	0	0	0	0	0	0	0	0	0	0	0	0	0	0	0	0	0	0	0	0	0	0	0	0	0	0	1	1	0	0	0	0	0	1	0	0	1	0	0	1	0	0	0	0	0	0	0	0	0	0	0
0	0	54.49	0	0	0	0	0	0	0	0	0	0	0	0	0	0	80	80	100	80	85.7143	80	61.9048	7.868	86.0233	0.0849837	57.1429	145	120	150	120	133.571	130	139.286	11.8019	134.018	0.0818025	71.4286	0	0	0	0	0	0	0	0	0	0	0	0	0	0	0	0	0	0	0	0	0	0	0	0	0	0	0	0	0	0	1	0	0	0	0	0	0	0	0	0	0	0	0	0	0	0	0	0	0	0	0	0	0	0	0																4.3		40	139	5.1	72	52	64		13	5.9	0.3			3.82			5.1
1	1	54.59	0	0	0	0	0	0	0	0	0	0	0	0	0	0	100	100	100	100	100	100			100	0		161	161	161	161	161	161			161	0		0	0	0	0	0	0	0	0	0	0	0	0	0	0	0	0	0	0	0	0	0	0	0	0	0	0	0	0	0	0	1	0	0	0	0	0	0	0	0	0	0	0	0	0	0	0	0	0	0	0	0	0	0	0	0	87.7		0.1	0.8	0		0.9	25.6	27.4	30.4		253		4.55		3.3		35.3	139.7	4.5	66.2	72	93		25	4					13.8		7
1	1	52.54	0	0	0	0	0	0	0	0	0	0	0	0	0	0	110	90	110	90	102.5	105	91.6667	9.5743	102.835	0.0808933	75	150	110	150	110	137.5	145	358.333	18.9297	138.474	0.119226	75	0	0	0	0	0	0	0	0	0	0	0	0	0	0	0	0	0	0	0	0	0	0	0	0	0	0	0	0	0	0	1	1	0	0	0	0	0	0	1	0	0	0	0	0	0	0	0	0	0	0	0	0	0	0	0																4.5	0.62	42	144	14.8	65	182	54		11	5	0.73			4.86			4.9
0	0	51.54	0	0	0	0	0	0	0	0	0	0	0	0	0	0	70	70	70	70	70	70	0	0	70	0	0	120	118	120	118	119	119	2	1.4142	119.004	0.00840336	0	0	0	0	0	0	0	0	0	0	0	0	0	0	0	0	0	0	0	0	0	0	0	0	0	0	0	0	0	0	0	1	0	0	0	0	1	0	0	0	0	0	0	0	0	0	0	0	0	0	0	0	0	0	0	0
0	1	51.01	0	0	0	0	0	0	0	0	0	0	0	0	0	0	77	87	87	66	75.6667	75	33.5	5.7879	75.8632	0.0721176	55.5556	103	136	136	101	117.889	119	147.611	12.1495	118.444	0.0971651	88.8889	0	0	0	0	0	0	0	0	0	0	0	0	0	0	0	0	0	0	0	0	0	0	0	0	0	0	0	0	0	0	1	0	0	0	1	0	0	0	0	0	1	0	0	0	0	0	0	0	0	0	0	0	0	0	0
0	0	47.55	0	0	0	0	0	0	0	0	0	0	0	0	0	0	51	66	66	51	58.5	58.5	112.5	10.6066	58.9788	0.128205	50	153	140	153	140	146.5	146.5	84.5	9.1924	146.644	0.0443686	50	0	0	0	0	0	0	0	0	0	0	0	0	0	0	0	0	0	0	0	0	0	0	0	0	0	0	0	0	0	0	0	0	0	0	0	0	0	0	0	0	0	0	0	0	0	0	0	0	0	0	0	0	0	0	0	105.8								3.97	33.6		107		2.8	0.296
0	0	46.66	0	0	0	0	0	0	0	0	0	0	0	0	0	0	71	80	80	70	73.6667	71	30.3333	5.5076	73.8038	0.0610441	33.3333	134	120	134	110	121.333	120	145.333	12.0554	121.732	0.0811254	66.6667	0	0	0	0	0	0	0	0	0	0	0	0	0	0	0	0	0	0	0	0	0	0	0	0	0	0	0	0	0	0	0	0	0	0	0	0	0	0	0	0	0	0	0	0	0	0	0	0	0	0	0	0	0	0	0
0	0	46.9	0	0	0	0	0	0	0	0	0	0	0	0	0	0	58	59	69	58	62	59	37	6.0828	62.1986	0.0801057	66.6667	110	97	123	97	110	110	169	13	110.511	0.096495	66.6667	0	0	0	0	0	0	0	0	0	0	0	0	0	0	0	0	0	0	0	0	0	0	0	0	0	0	0	0	0	0	0	0	0	0	0	0	0	0	0	0	0	0	0	0	0	0	0	0	0	0	0	0	0	0	0
0	1	56.93	0	0	0	0	0	0	0	0	0	0	0	0	0	0	79	79	79	79	79	79			79	0		154	154	154	154	154	154			154	0		0	0	0	0	0	0	0	0	0	0	0	0	0	0	0	0	0	0	0	0	0	0	0	0	0	0	0	0	0	0	1	0	0	0	1	0	0	0	1	0	0	0	0	0	0	0	0	0	0	0	0	0	0	0	0	93.6								6.8	32.1		232		4.71	0.441
1	1	72.92	0	0	0	0	0	0	0	0	0	0	0	0	0	0	77	78	104	67	80.3636	80	85.6545	9.255	80.8467	0.109804	45.4545	114	155	172	114	154.546	162	395.473	19.8865	155.704	0.122689	63.6364	0	0	0	0	0	0	0	0	0	0	0	0	0	0	0	0	0	0	0	0	0	0	0	0	0	0	0	0	0	0	3	0	0	0	0	0	0	0	0	0	0	0	0	0	0	0	0	0	0	0	0	0	0	0	0
0	0	60.62	0	0	0	0	0	0	0	0	0	0	0	0	0	0	59	59	59	59	59	59			59	0		102	102	102	102	102	102			102	0		0	0	0	0	0	0	0	0	0	0	0	0	0	0	0	0	0	0	0	0	0	0	0	0	1	0	0	0	0	0	4	0	0	0	0	0	0	0	0	0	0	0	0	0	0	0	0	0	0	0	0	0	0	0	0	67.6	0	0	2.4			0.6	3.3	6.4	22		140		4.99		4.2		41	143	4.5	81	75	53		52	14.1					11		8.3
0	1	40.2	0	0	0	0	0	0	0	0	0	0	0	0	0	0	105	105	105	105	105	105			105	0		150	150	150	150	150	150			150	0		0	0	0	0	0	0	0	0	0	0	0	0	0	0	0	0	0	0	0	0	0	0	0	0	0	0	0	0	0	0	0	0	0	0	0	0	0	0	0	0	0	0	0	0	0	0	0	0	0	0	0	0	0	0	0
0	0	40.14	0	0	0	0	0	0	0	0	0	0	0	0	0	0	70	70	70	70	70	70			70	0		110	110	110	110	110	110			110	0		0	0	0	0	0	0	0	0	0	0	0	0	0	0	0	0	0	0	0	0	0	0	0	0	0	0	0	0	0	0	0	0	0	0	0	0	0	0	0	0	0	0	0	0	0	0	0	0	0	0	0	0	0	0	0
0	1	25	0	0	0	0	0	0	0	0	0	0	0	0	0	0	90	90	90	90	90	90			90	0		130	130	130	130	130	130			130	0		0	0	0	0	0	0	0	0	0	0	0	0	0	0	0	0	0	0	0	0	0	0	0	0	0	0	0	0	0	0	0	0	0	0	0	0	0	0	0	0	0	0	0	0	0	0	0	0	0	0	0	0	0	0	0
0	1	40.44	0	0	0	0	0	0	0	0	0	0	0	0	0	0	80	80	80	80	80	80	0	0	80	0	0	140	120	140	120	125	120	100	10	125.3	0.069282	25	0	0	0	0	0	0	0	0	0	0	0	0	0	0	0	0	0	0	0	0	0	0	0	0	0	0	0	0	0	0	0	0	0	0	0	0	0	0	0	0	0	0	0	0	0	0	0	0	0	0	0	0	0	0	0
0	0	40.26	0	0	0	0	0	0	0	0	0	0	0	0	0	0	74	74	74	74	74	74			74	0		108	108	108	108	108	108			108	0		0	0	0	0	0	0	0	0	0	0	0	0	0	0	0	0	0	0	0	0	0	0	0	0	0	0	0	0	0	0	0	0	0	0	0	0	0	0	0	0	0	0	0	0	0	0	0	0	0	0	0	0	0	0	0
0	0	42.74	0	0	0	0	0	0	0	0	0	0	0	0	0	0	70	70	80	70	75	75	33.3333	5.7735	75.1665	0.0666667	50	110	120	120	110	115	115	33.3333	5.7735	115.109	0.0434783	75	0	0	0	0	0	0	0	0	0	0	0	0	0	0	0	0	0	0	0	0	0	0	0	0	0	0	0	0	0	0	0	0	0	0	0	0	0	0	0	0	0	0	0	0	0	0	0	0	0	0	0	0	0	0	0
0	0	60.21	0	0	0	0	0	0	0	0	0	0	0	0	0	0	74	69	80	69	74.8333	74.5	20.5667	4.535	74.9478	0.0553218	66.6667	130	105	140	105	127.667	132	165.067	12.8478	128.204	0.0918674	50	0	0	0	0	0	0	0	0	0	0	0	0	0	0	0	0	0	0	0	0	0	0	0	0	0	0	0	0	0	0	2	0	0	0	1	0	0	0	0	0	0	0	0	0	0	0	0	0	0	0	0	0	0	0	0	91.5	0	0.1	2.4			0.3	2.1	4.9	31.5		254		4.28		3.5		44	143	3.9	74	74	53		22	17					13.5
0	0	43.22	0	0	0	0	1	0	0	0	0	0	0	2003-11-20	0	0	64	70	70	64	67	67	18	4.2426	67.0671	0.0447761	50	104	121	121	104	112.5	112.5	144.5	12.0208	112.821	0.0755556	50	1	0	0	0	0	0	0	0	0	0	0	0	0	1	0	0	0	0	0	0	0	0	0	0	0	0	0	0	0	0	0	0	0	0	0	0	0	0	0	0	0	0	0	0	0	0	0	0	0	0	0	0	0	0	0	99.2								7.8	33.9		212		3.91		4		46.5	136	4.8	74.5	80
0	1	24.7	0	0	0	0	0	0	0	0	0	0	0	0	0	0	58	58	58	58	58	58			58	0		105	105	105	105	105	105			105	0		0	0	0	0	0	0	0	0	0	0	0	0	0	0	0	0	0	0	0	0	0	0	0	0	0	0	0	0	0	0	0	0	0	0	0	0	0	0	0	0	0	0	0	0	0	0	0	0	0	0	0	0	0	0	0
0	1	37.86	0	1	0	0	0	1	0	0	2010-04-09	0	0	0	2010-04-09	0	70	70	90	70	78.3333	80	34.5238	5.8757	78.5387	0.0724655	60	110	120	140	100	116	110	125.714	11.2122	116.505	0.0933798	66.6667	0	0	0	0	0	0	0	0	0	0	0	0	0	0	0	0	0	0	0	0	0	0	0	0	0	0	0	0	0	0	0	0	0	0	0	0	0	0	0	0	0	0	0	0	0	0	0	0	0	0	0	0	0	0	0																4.5			140	5.3		78					0.41			3.66			7.4
0	0	37.95	0	0	0	0	0	0	0	0	0	0	0	0	0	0	75	68	80	62	71.25	71.5	62.25	7.8899	71.5769	0.0958993	75	110	110	120	100	110	110	66.6667	8.165	110.227	0.0642824	75	0	0	0	0	0	0	0	0	0	0	0	0	0	0	0	0	0	0	0	0	0	0	0	0	0	0	0	0	0	0	0	0	0	0	0	0	0	0	0	0	0	0	0	0	0	0	0	0	0	0	0	0	0	0	0	65.1	0.07	0.11	1.7			0.11	1.7	3.7	20.2		492		4.06																	8.2
0	0	38.51	0	0	0	0	0	0	0	0	0	0	0	0	0	0	80	65	80	65	72	71.5	66	8.124	72.3429	0.097717	25	120	105	120	100	111.25	112.5	106.25	10.3078	111.608	0.0802408	50	0	0	0	0	0	0	0	0	0	0	0	0	0	0	0	0	0	0	0	0	0	0	0	0	0	0	0	0	0	0	0	0	0	0	0	0	0	0	0	0	1	0	0	0	0	0	0	0	0	0	0	0	0	0	0	90.3								5.7	30.9		218		3.94		3.8		41	140	4.2	71	68	69		8	11.6	0.82	3.15	1.61	5.68	12.2		4.4
0	1	38.66	0	0	0	0	0	0	0	0	0	0	0	0	0	0	70	80	80	60	72	70	70	8.3666	72.3878	0.103935	80	100	120	120	100	114	120	80	8.9443	114.28	0.0701754	60	0	0	0	0	0	0	0	0	0	0	0	0	0	0	0	0	0	0	0	0	0	0	0	0	0	0	0	0	0	0	0	0	0	0	0	0	0	0	0	0	0	0	0	0	0	0	0	0	0	0	0	0	0	0	0
0	0	40.65	0	0	0	0	0	0	0	0	0	0	0	0	0	0	62	62	62	62	62	62			62	0		92	92	92	92	92	92			92	0		0	0	0	0	0	0	0	0	0	0	0	0	0	0	0	0	0	0	0	0	0	0	0	0	0	0	0	0	0	0	0	0	0	0	0	0	0	0	0	0	0	0	0	0	0	0	0	0	0	0	0	0	0	0	0
1	1	65.36	0	0	0	0	0	0	0	0	0	0	0	0	0	0	96	90	106	85	95.8571	96	45.8095	6.7683	96.0617	0.0653702	57.1429	164	158	191	145	169.143	169	233.143	15.269	169.733	0.0835765	85.7143	0	0	0	0	0	1	0	0	0	0	0	0	0	0	0	0	0	0	0	0	0	0	0	0	0	0	0	0	0	0	2	0	0	1	1	0	0	0	0	0	0	0	0	0	0	0	0	0	0	0	0	0	0	0	0
0	0	65.37	1	0	0	0	0	0	0	2017-09-21	0	0	0	0	0	0	68	86	86	59	72.6364	72	70.4545	8.3937	73.0759	0.11018	63.6364	141	170	176	133	153.909	152	171.291	13.0878	154.414	0.0810787	72.7273	0	0	0	0	0	0	0	0	0	0	0	0	0	0	0	0	0	0	0	0	0	0	0	0	0	0	0	0	0	0	2	0	0	0	1	0	0	0	0	0	0	0	0	0	0	0	0	0	0	0	0	0	0	0	0
0	0	50.3	0	0	0	0	0	0	0	0	0	0	0	0	0	0	76	73	76	73	74.5	74.5	4.5	2.1213	74.5151	0.0201342	0	139	134	139	134	136.5	136.5	12.5	3.5355	136.523	0.018315	50	0	0	0	0	0	0	0	0	0	0	0	0	0	0	0	0	0	0	0	0	0	0	0	0	0	0	0	0	0	0	1	0	0	0	0	0	0	0	0	0	0	0	0	0	0	0	0	0	0	0	0	0	0	0	0
0	0	49.17	0	0	0	0	0	0	0	0	0	0	0	0	0	0	54	56	56	54	55	55	2	1.4142	55.0091	0.0181818	0	94	93	94	93	93.5	93.5	0.5	0.7071	93.5013	0.00534759	0	0	0	0	0	0	0	0	0	0	0	0	0	0	0	0	0	0	0	0	0	0	0	0	0	0	0	0	0	0	0	0	0	0	1	0	0	0	0	0	0	0	0	0	0	0	0	0	0	0	0	0	0	0	0	0
0	0	43.51	0	0	0	0	0	0	0	0	0	0	0	0	0	0	90	80	100	76	85.2	80	95.2	9.757	85.6458	0.102429	40	130	140	145	124	133.8	130	72.2	8.4971	134.016	0.0568012	80	0	0	0	0	0	0	0	0	0	0	0	0	0	0	0	0	0	0	0	0	0	0	0	0	0	0	0	0	0	0	0	0	0	0	0	0	0	0	0	0	0	0	0	0	0	0	0	0	0	0	0	0	0	0	0
1	0	44.26	0	0	0	0	0	0	0	0	0	0	0	0	0	0	72	72	72	72	72	72			72	0		133	133	133	133	133	133			133	0		0	0	0	0	0	0	0	0	0	0	0	0	0	0	0	0	0	0	0	0	0	0	0	0	0	0	0	0	0	0	0	0	0	0	0	0	0	0	0	0	0	0	0	0	0	0	0	0	0	0	0	0	0	0	0
0	0	43.89	0	0	0	0	0	0	0	0	0	0	0	0	0	0	80	70	90	70	81.4706	80	24.2647	4.9259	81.6106	0.0586573	41.1765	130	110	140	110	126.177	120	86.0294	9.2752	126.497	0.071315	58.8235	0	0	0	0	0	0	0	0	0	0	0	0	0	1	0	0	0	0	0	0	0	0	0	0	0	0	0	0	0	0	0	0	0	0	0	0	0	0	0	0	0	0	0	0	0	0	0	0	0	0	0	0	0	0	0	87.5								5.9	30.4		353		3.88		4.2			139	3.8		71
0	1	37.38	0	0	0	0	0	0	0	0	0	0	0	0	0	0	90	90	90	90	90	90			90	0		120	120	120	120	120	120			120	0		0	0	0	0	0	0	0	0	0	0	0	0	0	0	0	0	0	0	0	0	0	0	0	0	0	0	0	0	0	0	0	0	0	0	0	0	0	0	0	0	0	0	0	0	0	0	0	0	0	0	0	0	0	0	0
0	0	36.95	0	0	0	0	0	0	0	0	0	0	0	0	0	0	70	65	70	65	67.5	67.5	12.5	3.5355	67.5463	0.037037	50	100	95	100	95	97.5	97.5	12.5	3.5355	97.532	0.025641	50	0	0	0	0	0	0	0	0	0	0	0	0	0	0	0	0	0	0	0	0	0	0	0	0	0	0	0	0	0	0	0	0	0	0	0	0	0	0	0	0	0	0	0	0	0	0	0	0	0	0	0	0	0	0	0	92.4								6.3	31.2		246		4.14		4.4	0.27	43	136	5.3	71	88
0	0	44.01	0	0	0	0	0	0	0	0	0	0	0	0	0	0	70	70	70	70	70	70			70	0		110	110	110	110	110	110			110	0		0	0	0	0	0	0	0	0	0	0	0	0	0	0	0	0	0	0	0	0	0	0	0	0	0	0	0	0	0	0	0	0	0	0	0	0	0	0	0	0	0	0	0	0	0	0	0	0	0	0	0	0	0	0	0	82.3								15.2	27.9		154		4.61		4.1		46	142	8.8	75	69
0	0	43.62	0	0	0	0	0	0	0	0	0	0	0	0	0	0	80	70	80	70	75	75	50	7.0711	75.1665	0.0666667	50	130	105	130	105	117.5	117.5	312.5	17.6777	118.163	0.106383	50	0	0	0	0	0	0	0	0	0	0	0	0	0	0	0	0	0	0	0	0	0	0	0	0	0	0	0	0	0	0	0	0	0	0	0	0	0	0	0	0	0	0	0	0	0	0	0	0	0	0	0	0	0	0	0																3.7	0.25	41	139	6	74	73	46		18	15.7
0	0	43.22	0	0	0	0	0	0	0	0	0	0	0	0	0	0	85	90	90	78	86.7143	90	21.5714	4.6445	86.8208	0.0495879	57.1429	138	134	160	126	142.571	138	198.286	14.0814	143.166	0.0914408	57.1429	0	0	0	0	0	0	0	0	0	0	0	0	0	0	0	0	0	0	0	0	0	0	0	0	0	0	0	0	0	0	0	0	0	0	0	0	0	0	0	0	0	0	0	0	0	0	0	0	0	0	0	0	0	0	0																4.6			144	5.7		71
0	1	43.05	0	0	0	0	0	0	0	0	0	0	0	0	0	0	55	64	78	55	64	64	58.3333	7.6376	64.3894	0.110485	42.8571	96	113	129	96	113.286	111	124.905	11.1761	113.757	0.0913358	57.1429	0	0	0	0	0	0	0	0	0	0	0	0	0	0	0	0	0	0	0	0	0	0	0	0	0	0	0	0	0	0	0	0	0	0	0	0	0	0	0	0	0	0	0	0	0	0	0	0	0	0	0	0	0	0	0
0	0	36.12	0	0	0	0	0	0	0	0	0	0	0	0	0	0	80	80	80	80	80	80			80	0		115	115	115	115	115	115			115	0		0	0	0	0	0	0	0	0	0	0	0	0	0	0	0	0	0	0	0	0	0	0	0	0	0	0	0	0	0	0	0	0	0	0	1	0	0	0	0	0	0	0	0	0	0	0	0	0	0	0	0	0	0	0	0	90.8								5.2	30.9		260		4.13		3.9	0.32	42	142	5	74	59	77		13	15.3	0.72	1.6327	1.54	3.5
0	0	68.84	0	0	0	0	0	0	0	0	0	0	0	0	0	0	84	73	88	73	81.75	83.5	33.4773	5.786	81.9375	0.0677631	50	153	149	168	120	152.167	155	181.424	13.4694	152.712	0.0847489	66.6667	0	0	0	0	0	0	0	0	0	0	0	0	0	0	0	0	0	0	0	0	0	0	0	0	0	0	0	0	0	0	2	0	0	0	0	0	0	0	0	0	1	0	0	0	0	0	0	0	0	0	0	0	0	0	0
0	0	35.62	0	0	0	0	0	0	0	0	0	0	0	0	0	0	53	53	53	53	53	53			53	0		94	94	94	94	94	94			94	0		0	0	0	0	0	0	0	0	0	0	0	0	0	0	0	0	0	0	0	0	0	0	0	0	0	0	0	0	0	0	0	0	0	0	0	0	0	0	0	0	0	0	0	0	0	0	0	0	0	0	0	0	0	0	0
0	0	69.81	0	0	0	0	0	0	0	0	0	0	0	0	0	0	70	64	70	64	67	67	5	2.2361	67.0298	0.0298507	0	146	111	146	111	127.8	129	199.7	14.1315	128.423	0.0989016	80	0	0	0	0	0	0	0	0	0	0	0	0	0	0	0	0	0	0	0	0	0	0	0	0	0	0	0	0	0	0	2	0	0	1	0	0	0	1	0	0	0	0	0	0	0	0	0	0	0	0	0	0	0	0	0	85.9	0	0	1.3			0.2	4.1	5.6	28.6		158		4.56		3.9		40	145	3	70	70	126		27	19.9	1.69			6.64	13
0	0	62.25	0	0	0	0	0	0	0	0	0	0	0	0	0	0	82	67	82	67	75.25	76	38.9167	6.2383	75.4437	0.0717946	50	123	158	160	123	148.75	156	300.917	17.3469	149.507	0.100994	50	0	0	0	0	0	0	0	0	0	0	0	0	0	0	0	0	0	0	0	0	0	0	0	0	0	0	0	0	0	0	2	1	0	0	0	0	0	0	0	0	1	0	0	0	0	0	0	0	0	0	0	0	0	0	0
1	1	62.87	0	0	0	0	0	0	0	0	0	0	0	0	0	0	100	100	100	100	100	100			100	0		170	170	170	170	170	170			170	0		0	0	0	0	0	1	0	0	0	0	0	0	0	0	0	0	0	0	0	0	0	0	0	0	0	0	0	0	0	0	2	0	0	1	1	0	0	0	0	0	0	0	0	0	0	0	0	0	0	0	0	0	0	0	0	100	0.1	0	1.3			0.5	9.8	6.75	34.7		197		4.25		3.9	0.4497	43.202	139	4.9	68	85	143.84		16.122	13.5716					14.7	5.2	10.5
0	0	37.06	0	0	0	0	0	0	0	0	0	0	0	0	0	0	80	80	80	80	80	80			80	0		113	113	113	113	113	113			113	0		0	0	0	0	0	0	0	0	0	0	0	0	0	0	0	0	0	0	0	0	0	0	0	0	0	0	0	0	0	0	0	0	0	0	0	0	0	0	0	0	0	0	0	0	0	0	0	0	0	0	0	0	0	0	0
0	0	76.18	0	0	0	0	0	0	0	0	0	0	0	0	0	0	85	90	90	62	78.9	81.5	89.4333	9.4569	79.4084	0.113709	60	158	170	170	107	138.5	138.5	382.722	19.5633	139.738	0.134003	80	0	0	0	0	0	0	0	0	0	0	0	0	0	0	0	0	0	0	0	0	0	0	0	0	0	0	0	0	0	0	3	0	0	0	0	0	0	0	0	0	0	0	0	0	0	0	0	0	0	0	0	0	0	0	0
0	0	42.81	0	0	0	0	0	0	0	0	0	0	0	0	0	0	70	70	70	70	70	70			70	0		124	124	124	124	124	124			124	0		0	0	0	0	0	0	0	0	0	0	0	0	0	0	0	0	0	0	0	0	0	0	0	0	0	0	0	0	0	0	0	0	0	0	0	0	0	0	0	0	0	0	0	0	0	0	0	0	0	0	0	0	0	0	0
0	1	50.22	0	0	0	0	0	0	0	0	0	0	0	0	0	0	61	59	95	57	70.25	65.5	176.214	13.2746	71.339	0.176758	62.5	102	81	116	81	100.5	101.5	102.571	10.1278	100.945	0.0942652	75	0	0	0	0	0	0	0	0	0	0	0	0	0	0	0	0	0	0	0	0	0	0	0	0	0	0	0	0	0	0	1	0	0	0	0	0	0	0	0	0	0	0	0	0	0	0	0	0	0	0	0	0	0	0	0
1	0	40.91	0	0	0	1	1	0	0	0	0	0	2011-11-12	2011-11-12	0	0	80	80	80	80	80	80			80	0		120	120	120	120	120	120			120	0		0	0	0	0	0	0	0	0	0	0	0	0	0	0	0	0	0	0	0	0	0	0	0	0	0	0	0	0	0	0	0	0	0	0	1	0	0	0	0	0	0	0	0	0	0	0	0	0	0	0	0	0	0	0	0
0	1	31.6	0	0	0	0	0	0	0	0	0	0	0	0	0	0	70	70	70	70	70	70			70	0		120	120	120	120	120	120			120	0		0	0	0	0	0	0	0	0	0	0	0	0	0	0	0	0	0	0	0	0	0	0	0	0	0	0	0	0	0	0	0	0	0	0	0	0	0	0	0	0	0	0	0	0	0	0	0	0	0	0	0	0	0	0	0
0	0	38.4	0	0	0	0	0	0	0	0	0	0	0	0	0	0	72	72	72	72	72	72			72	0		109	109	109	109	109	109			109	0		0	0	0	0	0	0	0	0	0	0	0	0	0	0	0	0	0	0	0	0	0	0	0	0	0	0	0	0	0	0	0	0	0	0	0	0	0	0	0	0	0	0	0	0	0	0	0	0	0	0	0	0	0	0	0
0	0	31.4	0	0	0	0	0	0	0	0	0	0	0	0	0	0	68	68	68	68	68	68			68	0		123	123	123	123	123	123			123	0		0	0	0	0	0	0	0	0	0	0	0	0	0	0	0	0	0	0	0	0	0	0	0	0	0	0	0	0	0	0	0	0	0	0	0	0	0	0	0	0	0	0	0	0	0	0	0	0	0	0	0	0	0	0	0
0	1	51.2	0	0	0	0	0	0	0	0	0	0	0	0	0	0	64	80	91	64	80.2	83	98.7	9.9348	80.6908	0.110797	40	140	134	155	134	143.4	140	90.8	9.5289	143.653	0.0594345	80	0	0	0	0	0	0	0	0	0	0	0	0	0	0	0	0	0	0	0	0	0	0	0	0	0	0	0	0	0	0	1	0	0	0	0	0	0	0	0	0	0	0	0	0	0	0	0	0	0	0	0	0	0	0	0
0	1	49.97	0	0	0	0	0	0	0	0	0	0	0	0	0	0	95	95	100	76	91.75	95	63.6429	7.9776	92.053	0.0813341	50	157	149	186	117	153	152	492	22.1811	154.4	0.135611	75	0	0	0	0	0	0	0	0	0	0	0	0	0	0	0	0	0	0	0	0	0	0	0	0	0	0	0	0	0	0	0	0	0	0	1	0	0	0	0	0	1	0	0	0	0	0	0	0	0	0	0	0	0	0	0
0	0	50.3	0	0	0	0	0	0	0	0	0	0	0	0	0	0	85	85	85	85	85	85			85	0		131	131	131	131	131	131			131	0		0	0	0	0	0	0	0	0	0	0	0	0	0	0	0	0	0	0	0	0	0	0	0	0	0	0	0	0	0	0	1	0	0	0	0	0	0	0	0	0	0	0	0	0	0	0	0	0	0	0	0	0	0	0	0
0	1	50.52	0	0	0	0	0	0	0	0	0	0	0	0	0	0	97	97	97	97	97	97			97	0		153	153	153	153	153	153			153	0		0	0	0	0	0	0	0	0	0	0	0	0	0	0	0	0	0	0	0	0	0	0	0	0	0	0	0	0	0	0	1	0	0	0	0	0	0	0	0	0	0	0	0	0	0	0	0	0	0	0	0	0	0	0	0
0	1	50.16	0	0	0	0	0	0	0	0	0	0	0	0	0	0	81	85	85	81	83	83	8	2.8284	83.0241	0.0240964	0	137	116	137	116	126.5	126.5	220.5	14.8492	126.935	0.083004	50	0	0	0	0	0	0	0	0	0	0	0	0	0	0	0	0	0	0	0	0	0	0	0	0	0	0	0	0	0	0	1	0	0	0	0	0	0	0	0	0	0	0	0	0	0	0	0	0	0	0	0	0	0	0	0	94.6								5.63	32.6		318		4.82		4.81		40.9	136.2	4.5	68	106	95			5
0	0	50.08	0	0	0	0	0	0	0	0	0	0	0	0	0	0	73	61	78	61	69.1667	68.5	34.9667	5.9133	69.377	0.078044	66.6667	150	140	168	137	146.667	142.5	130.267	11.4134	147.036	0.0710386	50	0	0	0	0	0	0	0	0	0	0	0	0	0	0	0	0	0	0	0	0	0	0	0	0	0	0	0	0	0	0	1	0	0	1	1	0	0	0	0	0	0	0	0	0	0	0	0	0	0	0	0	0	0	0	0
0	1	24.44	0	0	0	0	0	0	0	0	0	0	0	0	0	0	89	80	89	80	83	80	27	5.1962	83.1084	0.0511162	33.3333	138	130	140	130	136	138	28	5.2915	136.069	0.0317683	33.3333	0	0	0	0	0	0	0	0	0	0	0	0	0	0	0	0	0	0	0	0	0	0	0	0	0	0	0	0	0	0	0	1	0	1	1	0	0	0	0	0	0	0	0	0	0	0	0	0	0	0	0	0	0	0	0																4.4	0.3	47	142	5.2	78	89	112		18	7.3							3.2
0	0	49.75	0	0	0	0	0	0	0	0	0	0	0	0	0	0	71	71	71	71	71	71			71	0		115	115	115	115	115	115			115	0		0	1	0	0	0	0	0	0	0	0	0	0	0	0	0	0	0	0	0	0	0	0	0	0	0	0	0	0	0	0	0	0	0	0	0	0	0	0	0	0	0	0	0	0	0	0	0	0	0	0	0	0	0	0	0	80.2	0.105	0.183	2.53			0.577	5.42	8.82	25.6		378		4.72		3.9	0.2398	42.068	139	5.2	75	63	77.69		13.32	5.0082					12.1
1	0	49.98	0	0	0	0	0	0	0	0	0	0	0	0	0	0	78	80	96	78	84.625	82	52.8393	7.2691	84.8977	0.0803496	75	156	130	160	118	139.75	143	248.5	15.7639	140.526	0.105515	62.5	0	0	0	0	0	0	0	0	0	0	0	0	0	0	0	0	0	0	0	0	0	0	0	0	0	0	0	0	0	0	0	0	0	0	0	0	0	0	0	0	0	0	0	0	0	0	0	0	0	0	0	0	0	0	0
0	1	49.79	0	0	0	0	0	0	0	0	0	0	0	0	0	0	96	67	96	67	89.25	92.5	93.0714	9.6474	89.7051	0.101112	50	141	111	157	111	143	147.5	278.571	16.6905	143.85	0.109178	62.5	0	0	0	0	0	0	0	0	0	0	0	0	0	0	0	0	0	0	0	0	0	0	0	0	0	0	0	0	0	0	0	0	0	0	0	0	1	0	0	0	0	0	0	0	0	0	0	0	0	0	0	0	0	0	0
0	0	50.96	0	0	0	0	0	0	0	0	0	0	0	0	0	0	61	77	77	61	73	76	46.5	6.8191	73.2544	0.0835504	20	142	149	154	142	147.4	149	24.3	4.9295	147.466	0.0299124	80	0	0	0	0	0	0	0	0	0	0	0	0	0	0	0	0	0	0	0	0	0	0	0	0	0	0	0	0	0	0	1	0	0	0	0	0	0	0	0	0	0	0	0	0	0	0	0	0	0	0	0	0	0	0	0
0	0	49.15	0	0	0	0	0	0	0	0	0	0	0	0	0	0	85	86	86	76	82.3333	85	30.3333	5.5076	82.456	0.0546184	66.6667	157	124	165	124	148.667	157	472.333	21.7332	149.722	0.119362	66.6667	0	0	0	0	0	0	0	0	0	0	0	0	0	0	0	0	0	0	0	0	0	0	0	0	0	0	0	0	0	0	0	0	0	0	0	0	0	0	0	0	0	0	0	0	0	0	0	0	0	0	0	0	0	0	0
0	1	67.2	0	0	0	0	0	0	0	0	0	0	0	0	0	0	88	76	94	69	80.1875	80	49.4958	7.0353	80.4763	0.08495	75	140	144	170	126	145.875	144	106.517	10.3207	146.217	0.0685036	75	0	0	0	0	0	0	0	0	0	0	0	0	0	0	0	0	0	0	0	0	0	0	0	0	0	0	0	0	0	0	2	1	0	0	0	0	1	1	0	0	0	0	0	0	0	0	0	0	0	0	0	0	0	0	0
0	0	49.66	0	0	0	0	0	0	0	0	0	0	0	0	0	0	88	88	88	88	88	88			88	0		133	133	133	133	133	133			133	0		0	0	0	0	0	0	0	0	0	0	0	0	0	0	0	0	0	0	0	0	0	0	0	0	0	0	0	0	0	0	0	0	0	0	0	0	0	0	0	0	0	0	0	0	0	0	0	0	0	0	0	0	0	0	0	91								4.91	32.9		208		3.77	0.343
0	0	49.62	0	0	0	0	0	0	0	0	0	0	0	0	0	0	69	92	101	69	89.6154	90	71.5897	8.4611	89.9833	0.0907114	69.2308	117	153	181	117	160.308	166	259.397	16.1058	161.053	0.0965267	61.5385	0	0	0	0	0	0	0	0	0	0	0	0	0	0	0	0	0	0	0	0	0	0	0	0	0	0	0	0	0	0	0	0	0	0	0	0	0	0	0	0	0	0	0	0	0	0	0	0	0	0	0	0	0	0	0
0	1	49.99	0	0	0	0	0	0	0	0	0	0	0	0	0	0	83	88	88	78	83	83	25	5	83.1003	0.0491865	66.6667	156	146	156	145	149	146	37	6.0828	149.083	0.0333326	33.3333	0	0	0	0	0	0	0	0	0	0	0	0	0	0	0	0	0	0	0	0	0	0	0	0	0	0	0	0	0	0	0	0	0	0	0	0	0	0	0	0	0	0	0	0	0	0	0	0	0	0	0	0	0	0	0
0	1	56.03	0	0	0	0	0	0	0	0	0	0	0	0	0	0	97	80	98	80	88.5	88	37.1818	6.0977	88.6924	0.0659672	50	150	132	166	130	146.667	147	134.424	11.5941	147.086	0.0756856	91.6667	0	0	0	0	0	0	1	0	0	0	0	0	0	0	0	0	0	0	0	0	0	0	0	0	0	0	0	0	0	0	1	0	0	0	1	0	1	0	0	0	0	0	0	0	0	0	0	0	0	0	0	0	0	0	0
0	0	50.19	0	0	0	0	0	0	0	0	0	0	0	0	0	0	64	64	64	64	64	64			64	0		110	110	110	110	110	110			110	0		0	0	0	0	0	0	0	0	0	0	0	0	0	0	0	0	0	0	0	0	0	0	0	0	0	0	0	0	0	0	1	0	0	0	0	0	0	0	0	0	0	0	0	0	0	0	0	0	0	0	0	0	0	0	0
0	0	49.35	0	0	0	0	0	0	0	0	0	0	0	0	0	0	77	63	77	63	68	64	61	7.8102	68.2984	0.09378	33.3333	134	120	134	114	122.667	120	105.333	10.2632	122.953	0.0683142	66.6667	0	0	0	0	0	0	0	0	0	0	0	0	0	0	0	0	0	0	0	0	0	0	0	0	0	0	0	0	0	0	0	0	0	0	0	0	0	0	0	0	0	0	0	0	0	0	0	0	0	0	0	0	0	0	0
0	0	49.93	0	0	0	0	0	0	0	0	0	0	0	0	0	0	80	80	85	80	80.7143	80	3.5714	1.8898	80.7332	0.0216769	28.5714	120	120	130	110	120	120	33.3333	5.7735	120.119	0.0445435	57.1429	0	0	0	0	0	0	0	0	0	0	0	0	0	0	0	0	0	0	0	0	0	0	0	0	0	0	0	0	0	0	0	0	0	0	0	0	0	0	0	0	0	0	0	0	0	0	0	0	0	0	0	0	0	0	0	81.8								5	26.6		387		3.95																	10.5
0	0	49.67	0	0	0	0	0	0	0	0	0	0	0	0	0	0	75	75	75	75	75	75			75	0		151	151	151	151	151	151			151	0		0	0	0	0	0	0	0	0	1	0	0	0	0	0	0	0	0	0	0	0	0	0	0	0	0	0	0	0	0	0	0	0	0	0	0	0	0	0	0	0	0	0	0	0	0	0	0	0	0	0	0	0	0	0	0
0	0	50.77	0	0	0	0	0	0	0	0	0	0	0	0	0	0	81	76	81	73	76	75	12.6667	3.559	76.0625	0.0405554	25	143	138	143	136	138.5	137.5	9.6667	3.1091	138.526	0.019441	25	0	0	0	0	0	0	0	0	0	0	0	0	0	0	0	0	0	0	0	0	0	0	0	0	0	0	0	0	0	0	1	0	0	0	0	0	0	0	0	0	0	0	0	0	0	0	0	0	0	0	0	0	0	0	0
0	1	49.43	0	0	0	0	0	0	0	0	0	0	0	0	0	0	95	83	95	78	88.3333	89.5	47.8667	6.9186	88.5588	0.0714992	66.6667	163	130	163	113	138.167	139	366.967	19.1564	139.269	0.126567	66.6667	0	0	0	0	0	0	0	0	0	0	0	0	0	0	0	0	0	0	0	0	0	0	0	0	0	0	0	0	0	0	0	0	0	0	0	0	0	0	0	0	0	0	0	0	0	0	0	0	0	0	0	0	0	0	0
0	0	49.61	0	0	0	0	0	0	0	0	0	0	0	0	0	0	84	62	84	62	72.6667	72	121.333	11.0151	73.2211	0.123768	66.6667	149	132	149	122	134.333	132	186.333	13.6504	134.795	0.082969	66.6667	0	0	0	0	0	0	0	0	0	0	0	0	0	0	0	0	0	0	0	0	0	0	0	0	0	0	0	0	0	0	0	0	0	0	0	0	0	0	0	0	0	0	0	0	0	0	0	0	0	0	0	0	0	0	0	87.7								6.2	30.5		208		4.6	0.404
0	0	51.12	0	0	0	0	0	0	0	0	0	0	0	0	0	0	90	90	100	80	84.4444	80	52.7778	7.2648	84.7218	0.0811107	33.3333	120	140	140	110	126.667	120	125	11.1803	127.105	0.0832178	77.7778	0	0	0	0	1	0	0	0	0	0	0	0	0	0	0	0	0	0	0	0	0	0	0	0	0	0	0	0	0	0	1	0	0	0	1	0	0	0	0	0	0	0	0	0	0	0	0	0	0	0	0	0	0	0	0	86.5								5.9	29.6		338		4.53		4		40	144	5.1	73	76	94		48	11.3					13.4		5.6
0	1	58.46	0	0	0	0	0	0	0	0	0	0	0	0	0	0	93	59	93	59	72.2727	71	137.618	11.7311	73.1331	0.154763	72.7273	159	107	159	107	125.818	118	328.164	18.1153	126.998	0.137279	81.8182	0	0	0	0	0	0	0	0	0	0	0	0	0	0	0	0	0	0	0	0	0	0	0	0	0	0	0	0	0	0	1	0	0	1	1	0	0	0	0	0	0	0	0	0	0	0	0	0	0	0	0	0	0	0	0
0	1	49.76	0	0	0	0	0	0	0	0	0	0	0	0	0	0	88	83	99	80	88.0667	87	37.6381	6.135	88.2659	0.0673009	26.6667	135	134	157	134	142.867	142	52.981	7.2788	143.04	0.0492207	60	0	0	0	0	0	0	0	0	0	0	0	0	0	1	0	0	0	0	0	0	0	0	0	0	0	0	0	0	0	0	0	0	0	0	0	0	0	0	0	0	0	0	0	0	0	0	0	0	0	0	0	0	0	0	0
0	0	50.06	0	0	0	0	0	0	0	0	0	0	0	0	0	0	75	75	75	75	75	75			75	0		115	115	115	115	115	115			115	0		0	0	0	0	0	0	0	0	0	0	0	0	0	0	0	0	0	0	0	0	0	0	0	0	0	0	0	0	0	0	1	0	0	0	0	0	0	0	0	0	0	0	0	0	0	0	0	0	0	0	0	0	0	0	0
0	1	49.33	0	0	0	0	0	0	0	0	0	0	0	0	0	0	78	98	98	78	87.3333	86	101.333	10.0664	87.7192	0.0941132	66.6667	136	148	148	136	142	142	36	6	142.084	0.0344999	66.6667	0	0	0	0	0	0	0	0	0	0	0	0	0	0	0	0	0	0	0	0	0	0	0	0	0	0	0	0	0	0	0	0	0	0	0	0	0	0	0	0	0	0	0	0	0	0	0	0	0	0	0	0	0	0	0
0	1	50.69	0	0	0	0	0	0	0	0	0	0	0	0	0	0	90	90	90	80	85.4545	90	27.2727	5.2223	85.5995	0.0582684	36.3636	130	130	150	120	130.454	130	112.273	10.5959	130.845	0.0774429	81.8182	0	0	0	0	0	0	0	0	0	0	0	0	0	0	0	0	0	0	0	0	0	0	0	0	0	0	0	0	0	0	1	0	0	0	0	0	0	0	0	0	0	0	0	0	0	0	0	0	0	0	0	0	0	0	0
0	0	49.29	0	0	0	0	0	0	0	0	0	0	0	0	0	0	80	90	90	80	82.5	80	25	5	82.6136	0.0524864	25	114	125	125	110	114.75	112	50.25	7.0887	114.914	0.053499	25	0	0	0	0	0	0	0	0	0	0	0	0	0	0	0	0	0	0	0	0	0	0	0	0	0	0	0	0	0	0	0	0	0	0	0	0	0	1	0	0	0	0	0	0	0	0	0	0	0	0	0	0	0	0	0																											0.95			5.14			5.2
0	0	49.07	0	0	0	0	0	0	0	0	0	0	0	0	0	0	69	72	80	49	67.2857	69	69.9121	8.3613	67.7664	0.119746	50	131	168	168	109	135.5	135	267.808	16.3648	136.415	0.11638	85.7143	0	0	0	0	0	0	0	0	0	0	0	0	0	0	0	0	0	0	0	0	0	0	0	0	0	0	0	0	0	0	0	0	0	0	0	0	0	0	0	0	0	0	0	0	0	0	0	0	0	0	0	0	0	0	0
0	1	48.82	0	0	0	0	0	0	0	0	0	0	0	0	0	0	88	78	95	70	82.9333	83	47.2095	6.8709	83.1986	0.0800394	53.3333	133	130	149	114	134.667	136	102.524	10.1254	135.022	0.0726391	66.6667	0	0	0	0	0	0	0	0	0	0	0	0	0	0	0	0	0	0	0	0	0	0	0	0	0	0	0	0	0	0	0	0	0	0	1	0	0	0	0	0	0	0	0	0	0	0	0	0	0	0	0	0	0	0	0
1	0	48.96	0	0	0	0	0	0	0	0	0	0	0	0	0	0	94	94	94	94	94	94			94	0		193	193	193	193	193	193			193	0		0	0	0	0	0	0	0	0	0	0	0	0	0	0	0	0	0	0	0	0	0	0	0	0	0	0	0	0	0	1	1	1	0	0	0	0	0	0	0	0	0	0	0	0	0	0	0	0	0	0	0	0	0	0	0
0	0	48.95	0	0	0	0	0	0	0	0	0	0	0	0	0	0	84	66	84	61	71.0769	69	44.5769	6.6766	71.3658	0.0902496	53.8462	184	135	184	135	148.231	144	178.026	13.3426	148.784	0.0864812	46.1538	0	0	0	0	0	0	0	0	0	1	0	0	0	0	0	0	0	0	0	0	0	0	0	0	0	0	0	0	0	0	0	0	0	1	0	0	0	0	0	0	0	0	0	0	0	0	0	0	0	0	0	0	0	0	0
0	0	51.08	0	0	0	0	0	0	0	0	0	0	0	0	0	0	65	77	77	65	71.5	72	35	5.9161	71.6833	0.071657	75	116	152	152	116	133.5	133	222.333	14.9108	134.123	0.0967279	75	0	0	0	0	0	0	0	0	0	0	0	0	0	0	0	0	0	0	0	0	0	0	0	0	0	0	0	0	0	0	1	0	0	0	0	0	0	0	0	0	0	0	0	0	0	0	0	0	0	0	0	0	0	0	0
0	0	49.39	0	0	1	0	0	0	0	0	0	2019-08-14	0	0	0	0	74	74	74	74	74	74			74	0		128	128	128	128	128	128			128	0		0	0	0	0	0	0	0	0	0	0	0	0	0	0	0	0	0	0	0	0	0	0	0	0	0	0	0	0	0	0	0	0	0	0	0	0	0	0	0	0	0	0	0	0	0	0	0	0	0	0	0	0	0	0	0
0	0	48.7	0	0	0	0	0	0	0	0	0	0	0	0	0	0	85	85	85	85	85	85			85	0		125	125	125	125	125	125			125	0		0	0	0	0	0	0	0	0	0	0	0	0	0	0	0	0	0	0	0	0	0	0	0	0	0	0	0	0	0	0	0	0	0	0	0	0	0	0	0	0	0	0	0	0	0	0	0	0	0	0	0	0	0	0	0
0	1	24.33	0	0	0	0	0	0	0	0	0	0	0	0	0	0	85	91	91	72	83.375	83.5	41.6964	6.4573	83.5935	0.0724465	62.5	132	106	147	106	126.125	127.5	200.125	14.1466	126.817	0.104919	62.5	0	0	0	0	0	0	0	0	0	0	0	0	0	0	0	0	0	0	0	0	0	0	0	0	0	0	0	0	0	0	0	0	0	0	0	0	0	0	0	0	0	0	0	0	0	0	0	0	0	0	0	0	0	0	0	99	0	0.1	2.6			0.7	4.5	7.9	34.5		279		4.15		4.2		42	140	5.1	67	80	91	63	110	10.5	1.59	2.5973	2.01	5.33	14.3	6.4
0	0	59.83	0	0	0	0	0	0	0	0	0	0	0	0	0	0	64	65	65	64	64.5	64.5	0.5	0.7071	64.5019	0.00775194	0	116	116	116	116	116	116	0	0	116	0	0	0	0	0	0	0	0	0	0	0	0	0	0	0	0	0	0	0	0	0	0	0	0	0	0	0	0	0	0	0	0	1	0	0	0	0	0	0	1	0	0	0	0	0	0	0	0	0	0	0	0	0	0	0	0	0																		45			78		50	30	29	11
0	1	49.38	0	0	0	0	0	0	0	0	0	0	0	0	0	0	92	90	95	79	89.2	90	36.7	6.0581	89.3644	0.0607454	60	188	160	188	149	161.4	160	254.3	15.9468	162.029	0.088372	40	0	0	0	0	0	0	0	0	0	0	0	0	0	0	0	0	0	0	0	0	0	0	0	0	0	0	0	0	0	0	0	0	0	1	1	0	0	0	0	0	0	0	0	1	0	0	0	0	0	0	0	0	0	0	0
0	0	48.88	0	0	0	0	0	0	0	0	0	0	0	0	0	0	58	58	58	58	58	58			58	0		103	103	103	103	103	103			103	0		0	0	0	0	0	0	0	0	0	0	0	0	0	0	0	0	0	0	0	0	0	0	0	0	0	0	0	0	0	0	0	0	0	0	0	0	0	0	0	0	0	0	0	0	0	0	0	0	0	0	0	0	0	0	0
0	0	48.37	0	0	0	0	0	0	0	0	0	0	0	0	0	0	58	58	58	58	58	58			58	0		111	111	111	111	111	111			111	0		0	0	0	0	0	0	0	0	0	0	0	0	0	0	0	0	0	0	0	0	0	0	0	0	0	0	0	0	0	0	0	0	0	0	0	0	0	0	0	0	0	0	0	0	0	0	0	0	0	0	0	0	0	0	0	88								6.5	30.6		294		4.21		4.4		44.6	140.9	4.1	72.9	71	46		9	9	0.56	2.0455	2.1	4.4	12.9	4.4
0	0	48.26	0	0	0	0	0	0	0	0	0	0	0	0	0	0	60	68	101	59	70.9091	68	142.291	11.9286	71.8154	0.160395	63.6364	122	117	188	102	127.546	122	589.473	24.2791	129.629	0.181497	90.9091	0	0	0	0	0	0	0	0	0	0	0	0	0	0	0	0	0	0	0	0	0	0	0	0	0	0	0	0	0	0	0	0	0	1	0	0	0	0	0	0	0	0	0	0	0	0	0	0	0	0	0	0	0	0	0
0	0	48.41	0	0	0	0	1	0	0	0	0	0	0	2003-08-22	0	0	86	86	96	70	87.4286	90	72.9524	8.5412	87.7855	0.0904467	57.1429	118	132	132	118	128.571	130	22.2857	4.7208	128.646	0.0339935	14.2857	0	0	0	0	0	0	0	0	0	0	0	0	0	0	0	0	0	0	0	0	0	0	0	0	0	0	0	0	0	0	0	0	0	0	0	0	0	0	0	0	0	0	0	0	0	0	0	0	0	0	0	0	0	0	0	67.5	0.026	0.107	1.99			0.482	3.01	5.61	22		233		4.72																	10.4
0	0	48.1	0	0	0	0	0	0	0	0	0	0	0	0	0	0	72	60	72	60	66	66	72	8.4853	66.2722	0.0909091	50	135	120	135	120	127.5	127.5	112.5	10.6066	127.72	0.0588235	50	0	0	0	0	0	0	0	0	0	0	0	0	0	0	0	0	0	0	0	0	0	0	0	0	0	0	0	0	0	0	0	0	0	0	0	0	0	0	0	0	0	0	0	0	0	0	0	0	0	0	0	0	0	0	0
0	1	24.3	0	0	0	0	0	0	0	0	0	0	0	0	0	0	78	78	78	78	78	78			78	0		164	164	164	164	164	164			164	0		0	0	0	0	0	0	0	0	0	0	0	0	0	0	0	0	0	0	0	0	0	0	0	0	0	0	0	0	0	0	0	0	0	0	0	0	0	0	0	0	0	0	0	0	0	0	0	0	0	0	0	0	0	0	0
0	1	48.45	0	0	0	0	0	0	0	0	0	0	0	0	0	0	84	98	98	84	89.75	88.5	48.25	6.9462	89.9514	0.0670262	50	158	161	161	145	153.25	153.5	56.25	7.5	153.388	0.042383	50	0	0	0	0	0	0	0	0	0	0	0	0	0	0	0	0	0	0	0	0	0	0	0	0	0	0	0	0	0	0	0	0	0	0	0	0	0	0	0	0	0	0	0	0	0	0	0	0	0	0	0	0	0	0	0
0	1	52.05	0	1	0	0	0	1	0	0	2016-07-14	0	0	0	2016-07-14	0	98	97	100	84	92.1667	92	47.7667	6.9113	92.3824	0.0684539	33.3333	154	193	193	147	169	164	398.4	19.96	169.979	0.107816	83.3333	0	0	0	0	0	0	1	0	0	0	0	0	0	0	0	0	0	0	0	0	0	0	0	0	0	0	1	0	0	0	1	0	0	0	0	0	0	0	0	0	0	0	0	0	0	0	0	0	0	0	0	0	0	0	0
0	1	48.3	0	0	0	0	0	0	0	0	0	0	0	0	0	0	97	83	97	60	75.5625	74.5	96.2625	9.8113	76.1573	0.125721	75	192	163	196	108	143.375	137	722.517	26.8797	145.718	0.181525	87.5	0	0	0	0	0	0	0	0	0	0	0	0	0	0	0	0	0	0	0	0	0	0	0	0	0	0	0	0	0	0	0	0	0	0	1	0	0	0	0	0	0	0	0	0	0	0	0	0	0	0	0	0	0	0	0
0	0	48.48	0	0	0	0	0	0	0	0	0	0	0	0	0	0	74	74	74	74	74	74			74	0		158	158	158	158	158	158			158	0		0	0	0	0	0	1	0	0	1	0	0	0	0	0	0	0	0	0	0	0	0	0	0	0	0	0	0	0	0	0	0	1	0	1	1	0	1	1	1	0	0	0	0	1	0	0	0	0	0	0	0	0	0	0	0
1	1	47.9	0	0	0	0	0	0	0	0	0	0	0	0	0	0	101	93	101	93	96	94	19	4.3589	96.0659	0.0370732	33.3333	151	134	151	134	143.333	145	74.3333	8.6217	143.506	0.0491133	66.6667	0	0	0	0	0	0	0	0	0	0	0	0	0	0	0	0	0	0	0	0	0	0	0	0	0	0	0	0	0	0	0	1	0	1	1	0	1	0	1	0	0	0	0	1	0	0	0	0	0	0	0	0	0	0	0	87.8	0.03	0.06	1.48			0.53	5.47	14	34		193		5.41		3.37		46.39	139.9	5.62	79.49	95	110	28	28	6.6	1.316		1.045	4.239	16.1	7.65
0	0	47.82	0	0	0	0	0	0	0	0	0	0	0	0	0	0	69	71	73	65	69.5	70	11.6667	3.4157	69.5629	0.0425617	50	113	109	122	103	111.75	111	63.5833	7.9739	111.963	0.0617952	75	0	0	0	0	0	0	0	0	0	0	0	0	0	0	0	0	0	0	0	0	0	0	0	0	0	0	0	0	0	0	0	0	0	0	0	0	0	0	0	0	0	0	0	0	0	0	0	0	0	0	0	0	0	0	0
0	0	48.75	0	0	0	0	0	0	0	0	0	0	0	0	0	0	88	96	96	88	92	92	32	5.6569	92.0869	0.0434783	50	147	138	147	138	142.5	142.5	40.5	6.364	142.571	0.0315789	50	0	0	0	0	0	0	0	0	0	0	0	0	0	0	0	0	0	0	0	0	0	0	0	0	0	0	0	0	0	0	0	0	0	0	0	0	0	0	0	0	0	0	0	0	0	0	0	0	0	0	0	0	0	0	0
0	0	48.57	0	0	0	0	0	0	0	0	0	0	0	0	0	0	80	76	80	76	78	78	8	2.8284	78.0256	0.025641	0	132	143	143	132	137.5	137.5	60.5	7.7782	137.61	0.04	50	0	0	0	0	0	0	0	0	0	0	0	0	0	0	0	0	0	0	0	0	0	0	0	0	0	0	0	0	0	0	0	0	0	0	0	0	0	0	0	0	0	0	0	0	0	0	0	0	0	0	0	0	0	0	0
0	0	47.91	0	0	0	0	0	0	0	0	0	0	0	0	0	0	97	67	100	67	81.4706	80	94.0147	9.6961	82.0118	0.11546	76.4706	176	79	192	79	142.941	140	608.809	24.6741	144.932	0.167463	70.5882	0	0	0	0	0	0	0	0	0	0	0	0	0	0	0	0	0	0	0	0	0	0	0	0	0	0	0	0	0	0	0	0	0	0	1	0	1	0	0	0	0	0	0	0	0	0	0	0	0	0	0	0	0	0	0
0	0	47.82	0	0	0	0	0	0	0	0	0	0	0	0	0	0	72	68	72	68	70	70	8	2.8284	70.0286	0.0285714	0	134	116	134	116	125	125	162	12.7279	125.324	0.072	50	1	0	0	0	0	1	0	0	1	0	0	0	0	1	0	0	0	0	0	0	0	0	0	0	0	0	0	0	0	0	1	0	1	0	1	0	0	0	1	0	1	0	0	1	0	0	0	0	0	0	0	0	0	0	0
1	1	48.61	1	0	0	0	0	0	0	2012-02-17	0	0	0	0	0	0	97	99	99	94	96.6667	97	6.3333	2.5166	96.6885	0.0212566	33.3333	151	148	151	138	145.667	148	46.3333	6.8069	145.773	0.0381541	66.6667	0	0	0	0	0	0	0	0	0	0	0	0	0	0	0	0	0	0	0	0	0	0	0	0	0	0	0	0	0	0	0	0	0	1	1	0	0	0	0	0	0	0	0	0	0	0	0	0	0	0	0	0	0	0	0																4.4		42	139	7.6	72	105	69			19	1.12	2.4809	0.71	3.7		4.7
1	1	48.44	0	1	0	0	0	0	1	0	2012-03-07	0	0	0	0	2012-03-07	83	83	83	83	83	83			83	0		146	146	146	146	146	146			146	0		0	0	0	0	0	0	0	0	0	0	0	0	0	0	0	0	0	0	0	0	0	0	0	0	0	0	0	0	0	0	0	0	0	0	0	0	0	0	0	0	0	0	0	0	0	0	0	0	0	0	0	0	0	0	0
0	1	47.92	0	0	0	0	0	0	0	0	0	0	0	0	0	0	73	76	78	70	74.3333	75	9.25	3.0414	74.3886	0.0385754	22.2222	119	122	136	114	123.444	123	54.5278	7.3843	123.641	0.0563977	66.6667	0	0	0	0	0	1	0	0	0	0	0	0	0	0	0	0	0	0	0	0	0	0	0	0	0	0	0	0	0	0	0	0	0	1	1	0	0	0	0	0	0	0	0	0	0	0	0	0	0	0	0	0	0	0	0
0	1	72.98	0	1	0	0	0	0	0	0	2019-05-16	0	0	0	0	0	69	63	70	57	62.0667	62	18.6381	4.3172	62.2066	0.0671987	33.3333	134	111	142	111	124.667	125	81.381	9.0211	124.971	0.0699084	86.6667	0	0	0	0	0	0	0	0	0	0	0	0	0	0	0	0	0	0	0	0	0	0	0	0	0	0	0	0	0	0	3	0	0	0	0	0	1	0	0	0	0	0	0	0	0	0	0	0	0	0	0	0	0	0	0
0	0	47.9	0	0	1	0	0	0	0	0	0	2019-03-22	0	0	0	0	68	66	73	66	69	68	13	3.6056	69.0628	0.0426655	66.6667	133	123	133	123	128.333	129	25.3333	5.0332	128.399	0.0320229	33.3333	0	0	0	0	0	0	0	0	0	0	0	0	0	0	0	0	0	0	0	0	0	0	0	0	0	0	0	0	0	0	0	0	0	0	0	0	0	0	0	0	0	0	0	0	0	0	0	0	0	0	0	0	0	0	0
0	0	47.91	0	0	0	0	0	0	0	0	0	0	0	0	0	0	75	71	75	71	73	73	8	2.8284	73.0274	0.0273973	0	116	110	116	110	113	113	18	4.2426	113.04	0.0265487	50	0	0	0	0	0	0	0	0	0	0	0	0	0	0	0	0	0	0	0	0	0	0	0	0	0	0	0	0	0	0	0	0	0	0	0	0	0	0	0	0	0	0	0	0	0	0	0	0	0	0	0	0	0	0	0																4.6		44	138	4.6	74	55	73		27	7.7	1.04			5.21
0	1	71.46	0	0	0	0	0	0	0	0	0	0	0	0	0	0	65	68	83	60	70.7	71.5	53.3444	7.3037	71.0387	0.0980046	70	144	151	186	144	160	156	184.222	13.5728	160.517	0.0804771	90	0	0	0	0	0	1	0	0	0	0	0	0	0	0	0	0	0	0	0	0	0	0	0	0	0	0	0	0	0	0	3	0	0	1	1	0	1	1	0	0	0	0	0	0	0	0	0	0	0	0	0	0	0	0	0
1	1	49.23	0	0	0	0	0	0	0	0	0	0	0	0	0	0	80	70	80	70	75	75	50	7.0711	75.1665	0.0666667	50	140	140	140	140	140	140	0	0	140	0	0	0	0	0	0	0	0	0	0	0	0	0	0	0	0	0	0	0	0	0	0	0	0	0	0	0	0	0	0	0	0	0	0	0	0	0	0	0	1	0	0	0	0	0	0	0	0	0	0	0	0	0	0	0	0	0																4.5
0	1	47.72	0	0	0	0	0	0	0	0	0	0	0	0	0	0	90	96	96	90	91.5	90	9	3	91.5369	0.0283943	25	130	150	150	130	140	140	133.333	11.547	140.357	0.0714286	25	0	0	0	0	0	1	0	0	0	0	0	0	0	0	0	0	0	0	0	0	0	0	0	0	0	0	0	0	0	0	0	1	0	1	1	0	1	0	0	0	0	0	0	0	0	0	0	0	0	0	0	0	0	0	0
0	0	47.29	0	0	0	0	0	0	0	0	0	0	0	0	0	0	68	83	85	68	76.5	76.5	74.7	8.6429	76.9058	0.103136	16.6667	112	145	145	106	123.167	119.5	245.367	15.6642	123.994	0.116098	66.6667	0	0	0	0	0	0	0	0	0	0	0	0	0	0	0	0	0	0	0	0	0	0	0	0	0	0	0	0	0	0	0	1	0	1	0	0	0	0	0	0	0	0	0	0	0	0	0	0	0	0	0	0	0	0	0
0	0	47.44	0	0	0	0	0	0	0	0	0	0	0	0	0	0	90	78	100	68	83.9333	80	77.4952	8.8031	84.3631	0.101326	66.6667	130	120	150	110	128.2	130	157.171	12.5368	128.771	0.0944751	53.3333	0	1	0	0	1	0	0	0	0	0	0	0	0	0	0	0	0	0	0	0	0	0	0	0	0	0	0	0	0	0	0	0	0	0	0	0	0	0	0	0	0	0	0	0	0	0	0	0	0	0	0	0	0	0	0	85.5								8.1	27.6		228		4.87		4.7	0.38	45	140	4.6	74	77	76		13	8.4	2.87	1.8055	1.49	4.6	13.5		6
0	0	47.55	0	0	0	0	0	0	0	0	0	0	0	0	0	0	85	85	85	85	85	85			85	0		163	163	163	163	163	163			163	0		0	0	0	0	0	0	0	0	0	0	0	0	0	0	0	0	0	0	0	0	0	0	0	0	0	0	0	0	0	0	0	0	0	1	1	0	0	0	0	0	0	0	0	0	0	0	0	0	0	0	0	0	0	0	0
1	0	48.16	0	0	0	0	1	0	0	0	0	0	0	2019-08-19	0	0	93	69	93	69	78	75	95	9.7468	78.4857	0.111767	60	176	153	176	151	160.4	155	114.8	10.7145	160.686	0.0597464	60	0	0	0	0	0	0	0	0	0	0	0	0	0	0	0	0	0	0	0	0	0	0	0	0	0	0	0	0	0	0	0	0	0	0	0	0	0	0	0	0	0	0	0	0	0	0	0	0	0	0	0	0	0	0	0
0	0	48.14	0	0	0	0	0	0	0	0	0	0	0	0	0	0	90	90	90	90	90	90			90	0		140	140	140	140	140	140			140	0		0	0	0	0	0	0	0	0	0	0	0	0	0	0	0	0	0	0	0	0	0	0	0	0	0	0	0	0	0	0	0	0	0	0	0	0	0	0	0	0	0	0	0	0	0	0	0	0	0	0	0	0	0	0	0	91.4	0	0.1	1			0.5	5.5	7	30.9		356		3.8		3.8		44	143	6.1	76	63	80		9	6.3					11.8
1	1	47.49	0	1	0	0	0	0	0	0	2017-11-14	0	0	0	0	0	60	60	60	60	60	60			60	0		120	120	120	120	120	120			120	0		0	0	0	0	0	0	0	0	0	0	0	0	0	0	0	0	0	0	0	0	0	0	0	0	0	0	0	0	0	0	0	0	0	0	0	0	0	0	0	0	0	0	0	0	0	0	0	0	0	0	0	0	0	0	0
0	0	47.55	0	0	0	0	0	0	0	0	0	0	0	0	0	0	89	80	89	71	80	80	81	9	80.3368	0.0918559	66.6667	140	124	141	124	135	140	91	9.5394	135.225	0.0576954	33.3333	0	0	0	0	0	0	0	0	0	0	0	0	0	0	0	0	0	0	0	0	0	0	0	0	0	0	0	0	0	0	0	0	0	0	0	0	0	0	0	0	0	0	0	0	0	0	0	0	0	0	0	0	0	0	0
0	0	47.61	0	0	0	0	1	0	0	0	0	0	0	2019-10-21	0	0	92	62	94	62	84.1429	86	121.143	11.0065	84.7576	0.121104	71.4286	175	111	175	111	138.571	137	418.619	20.4602	139.86	0.136698	71.4286	0	0	0	0	0	0	0	0	0	0	0	0	0	0	0	0	0	0	0	0	0	0	0	0	0	0	0	0	0	0	0	0	0	0	0	0	0	0	0	0	0	0	0	0	0	0	0	0	0	0	0	0	0	0	0
0	0	47.94	0	0	0	0	0	0	0	0	0	0	0	0	0	0	93	89	93	72	81.7	78.5	53.5667	7.3189	81.9945	0.0849858	60	159	140	159	118	136.8	135.5	168.622	12.9855	137.354	0.0900518	60	0	0	0	0	0	0	0	0	0	0	0	0	0	0	0	0	0	0	0	0	0	0	0	0	0	0	0	0	0	0	0	0	0	0	0	0	1	0	0	0	0	0	0	0	0	0	0	0	0	0	0	0	0	0	0
0	0	47.83	0	0	0	0	0	0	0	0	0	0	0	0	0	0	97	97	97	97	97	97			97	0		164	164	164	164	164	164			164	0		0	0	0	0	0	0	0	0	0	0	0	0	0	0	0	0	0	0	0	0	0	0	0	0	0	0	0	0	0	0	0	0	0	0	0	0	0	0	0	0	0	0	0	0	0	0	0	0	0	0	0	0	0	0	0
0	1	48.62	0	1	0	0	0	1	0	0	2017-05-17	0	0	0	2017-05-17	0	78	96	102	78	89.4167	88.5	47.9015	6.9211	89.6619	0.0741075	50	126	156	172	126	152.583	153	144.083	12.0035	153.016	0.0753192	75	0	0	0	0	0	0	0	0	0	0	0	0	0	0	0	0	0	0	0	0	0	0	0	0	0	0	0	0	0	0	0	0	0	1	1	0	0	0	0	0	0	0	0	0	0	0	0	0	0	0	0	0	0	0	0
0	1	47.72	0	0	0	0	0	0	0	0	0	0	0	0	0	0	85	82	85	82	83.5	83.5	4.5	2.1213	83.5135	0.0179641	0	127	135	135	127	131	131	32	5.6569	131.061	0.0305344	50	0	0	0	0	0	0	0	0	0	0	0	0	0	0	0	0	0	0	0	0	0	0	0	0	0	0	0	0	0	0	0	0	0	0	0	0	0	0	0	0	1	0	0	1	0	0	0	0	0	0	0	0	0	0	0
1	0	70.31	0	0	0	0	0	0	0	0	0	0	0	0	0	0	87	78	98	64	79.875	80.5	87.5833	9.3586	80.3873	0.113445	62.5	173	151	174	111	145.562	144.5	386.796	19.6671	146.803	0.130821	68.75	0	1	0	0	0	0	0	0	0	0	0	0	0	0	0	0	0	0	0	0	0	0	0	0	0	0	0	0	0	0	3	0	0	1	1	0	0	0	0	0	0	0	0	0	0	0	0	0	0	0	0	0	0	0	0
0	0	50.16	0	0	0	0	0	0	0	0	0	0	0	0	0	0	70	70	90	70	78.3333	75	96.6667	9.8319	78.8458	0.114578	83.3333	120	110	140	110	121.667	120	136.667	11.6905	122.134	0.087714	83.3333	0	0	0	0	0	0	0	0	0	0	0	0	0	0	0	0	0	0	0	0	0	0	0	0	0	0	0	0	0	0	1	0	0	0	1	0	0	0	1	0	0	0	0	0	0	0	0	0	0	0	0	0	0	0	0	90.6								4.9	31		214		4.03		4.2		41	142	6	70	63	41		52	15.6	0.47			4.48			5.2
0	0	46.98	0	0	0	0	0	0	0	0	0	0	0	0	0	0	63	63	63	63	63	63			63	0		97	97	97	97	97	97			97	0		0	0	0	0	0	0	0	0	0	0	0	0	0	0	0	0	0	0	0	0	0	0	0	0	0	0	0	0	0	0	0	0	0	0	0	0	0	0	0	0	0	0	0	0	0	0	0	0	0	0	0	0	0	0	0	58.7								6.1	16.9		247		4.89	0.287
0	1	47.11	0	0	0	0	0	0	0	0	0	0	0	0	0	0	88	98	111	84	91	88	74.25	8.6168	91.3619	0.0892751	33.3333	162	164	194	140	158	155	236.25	15.3704	158.663	0.0917176	77.7778	0	0	0	0	0	0	0	0	0	0	0	0	0	0	0	0	0	0	0	0	0	0	0	0	0	0	0	0	0	0	0	0	0	0	0	0	0	0	0	0	0	0	0	0	0	0	0	0	0	0	0	0	0	0	0
0	0	47.23	0	0	0	0	0	0	0	0	0	0	0	0	0	0	72	90	92	72	84.5	87	81	9	84.8587	0.0922394	50	131	142	151	131	141	141	67.3333	8.2057	141.179	0.0503995	50	0	0	0	0	0	0	0	0	0	0	0	0	0	0	0	0	0	0	0	0	0	0	0	0	0	0	0	0	0	0	0	0	0	0	1	0	0	0	0	0	0	0	0	0	0	0	0	0	0	0	0	0	0	0	0
0	1	46.9	0	0	0	0	0	0	0	0	0	0	0	0	0	0	76	84	94	63	82.6667	84	64.5238	8.0327	83.0301	0.0938746	66.6667	144	143	161	115	146.8	150	114.457	10.6985	147.163	0.0704067	66.6667	0	0	0	0	0	0	0	0	0	0	0	0	0	0	0	0	0	0	0	0	0	0	0	0	0	0	0	0	0	0	0	0	0	0	0	0	0	0	0	0	0	0	0	0	0	0	0	0	0	0	0	0	0	0	0
0	0	47.64	0	0	0	0	0	0	0	0	0	0	0	0	0	0	82	90	101	82	90.25	89	62.9167	7.932	90.511	0.0761143	50	137	158	166	137	154.5	157.5	152.333	12.3423	154.869	0.069183	75	0	0	0	0	0	0	0	0	0	0	0	0	0	0	0	0	0	0	0	0	0	0	0	0	0	0	0	0	0	0	0	0	0	0	0	0	0	0	0	0	0	0	0	0	0	0	0	0	0	0	0	0	0	0	0
0	0	46.76	0	0	0	0	0	0	0	0	0	0	0	0	0	0	73	77	77	70	73.3333	73	12.3333	3.5119	73.3894	0.0391015	33.3333	135	126	135	121	127.333	126	50.3333	7.0946	127.465	0.0454925	66.6667	0	0	0	0	0	0	0	0	0	0	0	0	0	0	0	0	0	0	0	0	0	0	0	0	0	0	0	0	0	0	0	0	0	0	0	0	0	0	0	0	0	0	0	0	0	0	0	0	0	0	0	0	0	0	0
1	0	74.48	0	0	0	0	0	0	0	0	0	0	0	0	0	0	71	81	81	71	76	76	50	7.0711	76.1643	0.0657895	50	123	160	160	123	141.5	141.5	684.5	26.163	142.704	0.130742	50	0	0	0	0	0	0	0	0	0	0	0	0	0	0	0	0	0	0	0	0	0	0	0	0	0	0	0	0	0	0	3	0	0	0	0	0	0	0	0	0	0	0	0	0	0	0	0	0	0	0	0	0	0	0	0
0	0	46.88	0	0	0	0	0	0	0	0	0	0	0	0	0	0	67	67	71	54	63.8333	64.5	34.9667	5.9133	64.0612	0.0845647	50	129	129	129	104	114.667	109	127.067	11.2724	115.127	0.0897404	50	0	0	0	0	0	0	0	0	0	0	0	0	0	0	0	0	0	0	0	0	0	0	0	0	0	0	0	0	0	0	0	1	0	0	1	0	0	0	0	0	0	0	0	0	0	0	0	0	0	0	0	0	0	0	0
1	0	85.62	0	0	0	0	1	0	0	0	0	0	0	2002-07-02	0	0	63	63	63	63	63	63			63	0		143	143	143	143	143	143			143	0		0	0	1	1	0	0	0	0	0	0	0	0	0	0	0	0	0	0	0	0	0	0	0	0	0	0	0	0	0	0	4	1	0	1	0	0	0	0	0	0	0	0	0	0	0	0	0	0	0	0	0	0	0	0	0
1	0	49.96	0	0	0	0	1	0	0	0	0	0	0	2009-05-15	0	0	78	80	81	78	79.8333	80.5	2.1667	1.472	79.8446	0.0168314	0	169	149	169	144	155.5	155	81.1	9.0056	155.717	0.0528676	66.6667	0	0	0	0	0	0	0	0	0	0	0	0	0	0	0	0	0	0	0	0	0	0	0	0	0	0	0	0	0	0	0	0	0	0	0	0	0	0	0	0	0	0	0	0	0	0	0	0	0	0	0	0	0	0	0
0	0	48.13	0	0	0	0	0	0	0	0	0	0	0	0	0	0	61	61	61	61	61	61			61	0		122	122	122	122	122	122			122	0		0	0	0	0	0	0	0	0	0	0	0	0	0	0	0	0	0	0	0	0	0	0	0	0	0	0	0	0	0	0	0	0	0	0	0	0	0	0	0	0	0	0	0	0	0	0	0	0	0	0	0	0	0	0	0
0	0	46.17	0	0	0	0	0	0	0	0	0	0	0	0	0	0	87	78	87	78	82.3333	82	20.3333	4.5092	82.4156	0.0447181	33.3333	152	121	152	121	133	126	277	16.6433	133.692	0.102175	66.6667	0	0	0	0	0	0	0	0	0	0	0	0	0	0	0	0	0	0	0	0	0	0	0	0	0	0	0	0	0	0	0	0	0	0	0	0	1	0	0	0	0	0	0	0	0	0	0	0	0	0	0	0	0	0	0
0	0	46.48	0	0	0	0	0	0	0	0	0	0	0	0	0	0	72	86	95	72	84	84.5	90	9.4868	84.4008	0.0978076	75	123	131	145	123	135.5	137	107.667	10.3763	135.798	0.0663181	50	0	0	0	0	0	0	0	0	0	0	0	0	0	0	0	0	0	0	0	0	0	0	0	0	0	0	0	0	0	0	0	1	0	0	0	0	0	0	0	0	0	0	0	0	0	0	0	0	0	0	0	0	0	0	0
0	0	46.68	0	0	0	0	0	0	0	0	0	0	0	0	0	0	63	60	63	50	57.6667	60	46.3333	6.8069	57.9339	0.0963776	66.6667	145	108	145	99	117.333	108	594.333	24.379	119.01	0.169648	66.6667	0	0	0	0	0	0	0	0	0	0	0	0	0	0	0	0	0	0	0	0	0	0	0	0	0	0	0	0	0	0	0	0	0	0	0	0	0	0	0	0	0	0	0	0	0	0	0	0	0	0	0	0	0	0	0	93.2								7.8	31.8		166		4.16		3.98		40.15	140.16	4.17	72.64	66	53		11	5.24					13.2
0	1	46.4	0	0	0	0	0	0	0	0	0	0	0	0	0	0	97	97	97	97	97	97			97	0		135	135	135	135	135	135			135	0		0	0	0	0	0	0	0	0	0	0	0	0	0	0	0	0	0	0	0	0	0	0	0	0	0	0	0	0	0	0	0	0	0	0	0	0	1	0	0	0	0	0	0	0	0	0	0	0	0	0	0	0	0	0	0
0	0	46.67	0	0	0	0	0	0	0	0	0	0	0	0	0	0	56	59	59	55	56.6667	56	4.3333	2.0817	56.6922	0.0299942	0	95	104	104	95	98.6667	97	22.3333	4.7258	98.7421	0.0391076	33.3333	0	0	0	0	0	0	0	0	0	0	0	0	0	0	0	0	0	0	0	0	0	0	0	0	0	0	0	0	0	0	0	0	0	0	0	0	0	0	0	0	0	0	0	0	0	0	0	0	0	0	0	0	0	0	0
1	1	64.63	1	0	0	0	0	0	0	2003-05-27	0	0	0	0	0	0	88	84	88	84	86	86	8	2.8284	86.0233	0.0232558	0	159	162	162	159	160.5	160.5	4.5	2.1213	160.507	0.00934579	0	0	0	0	0	0	0	0	0	0	0	0	0	0	0	0	0	0	0	0	0	0	0	0	0	0	0	0	0	0	0	2	0	0	0	0	0	0	0	0	0	0	0	0	0	0	0	0	0	0	0	0	0	0	0	0
0	1	79.12	0	0	0	0	0	0	0	0	0	0	0	0	0	0	69	63	77	63	69.2727	69	19.6182	4.4292	69.4013	0.0609636	45.4545	149	140	173	140	154.818	154	81.5636	9.0313	155.058	0.0556199	63.6364	0	0	0	0	0	0	0	0	0	0	0	0	0	0	0	0	0	0	0	0	0	0	0	0	0	0	0	0	0	0	3	0	0	1	1	0	0	1	0	0	0	0	0	0	0	0	0	0	0	0	0	0	0	0	0	92.3								9.1	31.4		193		4.83	0.446
0	1	63.29	0	0	0	0	0	0	0	0	0	0	0	0	0	0	71	71	98	70	77.4545	74	77.4727	8.8019	77.9079	0.108351	45.4545	140	163	180	130	156.636	161	194.655	13.9519	157.2	0.0849265	81.8182	0	0	0	0	0	0	0	0	0	0	0	0	0	0	0	0	0	0	0	0	0	0	0	0	0	0	0	0	0	0	2	1	0	1	0	0	0	0	0	0	0	0	0	0	0	0	0	0	0	0	0	0	0	0	0
0	1	46.41	0	0	0	0	0	0	0	0	0	0	0	0	0	0	85	85	85	85	85	85			85	0		133	133	133	133	133	133			133	0		0	0	0	0	0	0	0	0	0	0	0	0	0	0	0	0	0	0	0	0	0	0	0	0	0	0	1	0	0	0	0	0	0	0	0	0	0	0	0	0	0	0	0	0	0	0	0	0	0	0	0	0	0	0	0
1	1	68.28	0	0	0	0	0	0	0	0	0	0	0	0	0	0	86	75	86	56	76.7692	82	97.6923	9.8839	77.3543	0.123698	53.8462	154	117	154	105	130.385	131	317.423	17.8164	131.503	0.131284	84.6154	0	0	0	0	0	0	0	0	0	0	0	0	0	0	0	0	0	0	0	0	0	0	0	0	0	0	0	0	0	0	2	0	0	0	0	0	0	0	1	0	0	0	0	0	0	0	0	0	0	0	0	0	0	0	0
0	1	46.32	0	0	0	0	0	0	0	0	0	0	0	0	0	0	79	81	96	62	79.7143	79.5	65.6044	8.0997	80.0955	0.0979125	78.5714	134	138	150	113	131	133	108.308	10.4071	131.383	0.0765537	64.2857	0	0	0	0	0	0	0	0	0	0	0	0	0	0	0	0	0	0	0	0	0	0	0	0	0	0	0	0	0	0	0	0	0	0	1	0	0	0	1	0	0	0	0	0	0	0	0	0	0	0	0	0	0	0	0
0	0	69	0	0	0	0	0	0	0	0	0	0	0	0	0	0	66	66	66	66	66	66			66	0		132	132	132	132	132	132			132	0		0	0	0	0	0	0	0	0	0	0	0	0	0	0	0	0	0	0	0	0	0	0	0	0	0	0	0	0	0	0	2	0	0	0	0	1	0	0	0	0	0	0	0	0	0	0	0	0	0	0	0	0	0	0	0
0	1	24.92	0	0	0	0	0	0	0	0	0	0	0	0	0	0	75	75	75	75	75	75			75	0		128	128	128	128	128	128			128	0		0	0	0	0	0	0	0	0	0	0	0	0	0	0	0	0	0	0	0	0	0	0	0	0	0	0	0	0	0	0	0	0	0	0	0	0	0	0	0	0	0	0	0	0	0	0	0	0	0	0	0	0	0	0	0
0	0	67.23	0	1	0	0	0	1	0	0	2008-10-06	0	0	0	2008-10-06	0	63	61	83	58	69	67	72.8333	8.5342	69.4855	0.118832	84.6154	131	127	160	122	139.385	137	110.923	10.532	139.751	0.0725964	76.9231	0	0	0	0	0	0	0	0	0	0	0	0	0	0	0	0	0	0	0	0	0	0	0	0	0	0	0	0	0	0	2	0	0	0	0	0	0	0	0	0	0	0	0	0	0	0	0	0	0	0	0	0	0	0	0
0	1	46.72	0	0	0	0	0	0	0	0	0	0	0	0	0	0	80	72	80	70	73	71	22.6667	4.761	73.1163	0.0564809	25	120	110	130	110	119	118	70.6667	8.4063	119.222	0.0611774	75	0	0	0	0	0	0	0	0	0	0	0	0	0	0	0	0	0	0	0	0	0	0	0	0	0	0	0	0	0	0	0	0	0	0	0	0	0	0	0	0	0	0	0	0	0	0	0	0	0	0	0	0	0	0	0	89.9	0	0.1	2.1			0.5	3.9	6.6	30.9		275		4.76		4.3	0.3	46	143	5.6	85	96	62		14	11.7					14.7
0	0	46.95	0	0	0	0	0	0	0	0	0	0	0	0	0	0	56	57	75	49	57	54.5	86	9.2736	57.6252	0.14852	33.3333	109	109	109	95	103.167	104	38.9667	6.2423	103.324	0.0552353	66.6667	0	0	0	0	0	0	0	0	0	0	0	0	0	0	0	0	0	0	0	0	0	0	0	0	0	0	0	0	0	0	0	0	0	0	0	0	0	0	0	0	0	0	0	0	0	0	0	0	0	0	0	0	0	0	0
0	0	46.7	0	0	0	0	0	0	0	0	0	0	0	0	0	0	90	84	90	73	81.7857	83	21.5659	4.6439	81.908	0.054716	64.2857	142	141	156	131	142.429	142.5	49.3407	7.0243	142.589	0.047524	57.1429	0	0	0	0	0	0	0	0	0	0	0	0	0	0	0	0	0	0	0	0	0	0	0	0	0	0	0	0	0	0	0	0	0	0	0	0	0	0	0	0	0	0	0	0	0	0	0	0	0	0	0	0	0	0	0
0	0	79.69	0	0	0	0	0	0	0	0	0	0	0	0	0	0	67	78	88	60	73.8	77	62.8857	7.9301	74.1966	0.10381	46.6667	127	165	186	117	144.933	140	387.352	19.6813	146.175	0.131191	86.6667	0	0	0	0	0	0	0	0	0	0	0	0	0	0	0	0	0	0	0	0	0	0	0	0	0	0	0	0	0	0	3	0	0	0	0	0	0	0	0	0	0	0	0	0	0	0	0	0	0	0	0	0	0	0	0
0	1	46.72	0	0	0	0	0	0	0	0	0	0	0	0	0	0	76	76	76	76	76	76			76	0		125	125	125	125	125	125			125	0		0	0	0	0	0	0	0	0	0	0	0	0	0	0	0	0	0	0	0	0	0	0	0	0	0	0	0	0	0	0	0	0	0	0	0	0	0	0	0	0	0	0	0	0	0	0	0	0	0	0	0	0	0	0	0
0	1	56.84	0	0	0	0	0	0	0	0	0	0	0	0	0	0	65	72	75	64	69.6667	70	21.8667	4.6762	69.7973	0.0612739	66.6667	106	109	113	105	108.333	108	8.6667	2.9439	108.367	0.0248069	33.3333	0	0	0	0	0	0	0	0	0	0	0	0	0	0	0	0	0	0	0	0	0	0	0	0	0	0	0	0	0	0	1	0	0	1	1	0	0	0	0	0	0	0	0	0	0	0	0	0	0	0	0	0	0	0	0
0	0	46.76	0	0	0	0	0	0	0	0	0	0	0	0	0	0	74	67	77	67	72.6667	74	26.3333	5.1316	72.7874	0.0576597	33.3333	137	142	142	137	140	141	7	2.6458	140.017	0.0154303	0	0	0	0	0	0	0	0	0	0	0	0	0	0	0	0	0	0	0	0	0	0	0	0	0	0	0	0	0	0	0	0	0	0	0	0	0	0	0	0	0	0	0	0	0	0	0	0	0	0	0	0	0	0	0	0
0	0	45.9	0	0	0	0	0	0	0	0	0	0	0	0	0	0	80	80	80	80	80	80			80	0		120	120	120	120	120	120			120	0		0	0	0	0	0	0	0	0	0	0	0	0	0	0	0	0	0	0	0	0	0	0	0	0	0	0	0	0	0	0	0	0	0	0	0	0	0	0	0	0	0	0	0	0	0	0	0	0	0	0	0	0	0	0	0
0	1	62.72	0	0	0	0	0	0	0	0	0	0	0	0	0	0	89	75	89	75	81.5714	82	25.619	5.0615	81.7059	0.0574474	42.8571	132	124	154	124	135.143	135	95.1429	9.7541	135.444	0.0668223	71.4286	0	0	0	0	0	0	0	0	0	0	0	0	0	0	0	0	0	0	0	0	0	0	0	0	0	0	0	0	0	0	2	0	0	0	0	0	0	0	0	0	0	0	0	0	0	0	0	0	0	0	0	0	0	0	0																4.22			140	7.2		116					2.87	3.2755	1.08	5.66		4.17
0	1	45.82	0	0	0	0	0	0	0	0	0	0	0	0	0	0	106	105	106	76	95.125	96.5	95.2679	9.7605	95.5622	0.0959804	62.5	158	150	158	122	144.375	146	142.554	11.9396	144.806	0.0773573	75	0	0	0	0	0	0	0	0	0	0	0	0	0	0	0	0	0	0	0	0	0	0	0	0	0	0	0	0	0	0	0	0	0	1	1	0	0	0	0	0	0	0	0	0	0	0	0	0	0	0	0	0	0	0	0
1	0	46.64	0	0	0	0	0	0	0	0	0	0	0	0	0	0	70	80	80	70	76.6667	80	33.3333	5.7735	76.8115	0.0614875	33.3333	100	120	120	100	113.333	120	133.333	11.547	113.725	0.083189	33.3333	0	0	0	0	0	0	0	0	0	0	0	0	0	0	0	0	0	0	0	0	0	0	0	0	0	0	0	0	0	0	0	0	0	0	0	0	0	0	0	0	0	0	0	0	0	0	0	0	0	0	0	0	0	0	0
0	0	45.72	0	0	0	0	0	0	0	0	0	0	0	0	0	0	55	55	55	55	55	55			55	0		95	95	95	95	95	95			95	0		0	0	0	0	0	0	0	0	0	0	0	0	0	0	0	0	0	0	0	0	0	0	0	0	0	0	0	0	0	0	0	0	0	0	0	0	0	0	0	0	0	0	0	0	0	0	0	0	0	0	0	0	0	0	0
0	0	61.79	0	0	0	0	0	0	0	0	0	0	0	0	0	0	92	64	92	63	73.7273	72	75.6182	8.6959	74.192	0.112458	54.5455	172	127	172	100	134.727	131	439.418	20.9623	136.202	0.14835	90.9091	0	0	0	0	0	0	0	0	0	0	0	0	0	0	0	0	0	0	0	0	0	0	0	0	0	0	0	0	0	0	2	0	0	1	0	0	0	0	0	0	0	0	0	0	0	0	0	0	0	0	0	0	0	0	0
0	0	46.25	0	0	0	0	0	0	0	0	0	0	0	0	0	0	80	90	90	80	85	85	50	7.0711	85.1469	0.0588235	50	130	150	150	130	140	140	200	14.1421	140.357	0.0714286	50	0	0	0	0	0	0	0	0	0	0	0	0	0	0	0	0	0	0	0	0	0	0	0	0	0	0	0	0	0	0	0	0	0	0	0	0	0	0	0	0	0	0	0	0	0	0	0	0	0	0	0	0	0	0	0
1	0	69.44	0	0	0	0	0	0	0	0	0	0	0	0	0	0	64	74	92	62	71.3333	70	95.75	9.7852	71.9274	0.12933	66.6667	136	145	182	136	153.333	150	235	15.3297	154.013	0.0942586	77.7778	0	0	0	0	0	0	0	0	1	0	0	0	0	0	0	0	0	0	0	0	0	0	0	0	0	0	0	0	0	0	2	1	0	0	1	0	0	0	0	0	0	0	0	0	0	0	0	0	0	0	0	0	0	0	0
1	0	46.5	0	0	0	0	0	0	0	0	0	0	0	0	0	0	80	80	90	70	78.2353	80	40.4412	6.3593	78.4782	0.0788578	47.0588	120	120	150	110	120.588	120	105.882	10.2899	121.001	0.0827832	58.8235	0	0	0	0	0	0	0	0	0	1	0	0	0	0	0	0	0	0	0	0	0	0	0	0	0	0	0	0	0	0	0	0	0	0	0	0	0	0	0	0	0	0	0	0	0	0	0	0	0	0	0	0	0	0	0																														5.69
0	0	46.86	0	0	0	0	1	0	0	0	0	0	0	2018-09-06	0	0	59	77	83	59	75.5714	77	67.619	8.2231	75.9539	0.10074	57.1429	121	130	148	121	130	130	93.3333	9.6609	130.307	0.0688021	28.5714	0	0	0	0	0	0	0	0	0	0	0	0	0	0	0	0	0	0	0	0	0	0	0	0	0	0	0	0	0	0	0	0	0	0	1	0	0	0	0	0	1	0	0	1	0	0	0	0	0	0	0	0	0	0	0
1	0	71.64	0	0	0	0	0	0	0	0	0	0	0	0	0	0	87	73	87	52	74.0769	74	67.0769	8.1901	74.4937	0.106224	46.1538	131	118	147	103	124	121	161.167	12.6951	124.598	0.0983637	61.5385	0	0	0	0	0	0	1	0	0	0	0	0	0	0	0	0	0	0	0	0	0	0	0	0	0	0	0	0	0	0	3	0	0	1	0	0	0	1	0	0	0	0	0	0	0	0	0	0	0	0	0	0	0	0	0
0	0	62.71	0	0	0	0	0	0	0	0	0	0	0	0	0	0	80	86	93	65	80.125	79	76.9821	8.7739	80.5442	0.102431	50	127	140	143	108	126	124.5	165.429	12.8619	126.573	0.0954858	50	0	0	0	0	0	0	0	0	0	0	0	0	0	0	0	0	0	0	0	0	0	0	0	0	0	0	0	0	0	0	2	0	0	0	0	0	0	0	0	0	0	0	0	0	0	0	0	0	0	0	0	0	0	0	0
1	1	80.66	0	0	0	0	0	0	0	0	0	0	0	0	0	0	53	53	53	53	53	53			53	0		109	109	109	109	109	109			109	0		1	0	0	0	0	0	0	0	1	0	0	0	0	0	0	0	0	0	0	0	0	0	1	1	0	0	0	0	0	0	4	1	0	1	1	0	0	1	0	0	1	0	0	1	0	0	0	0	0	0	0	0	0	0	0
0	1	46.72	0	0	0	0	0	0	0	0	0	0	0	0	0	0	63	64	64	57	61.25	62	9.5833	3.0957	61.3086	0.0437706	25	97	102	140	97	111.5	104.5	377.667	19.4336	112.763	0.150942	75	0	0	0	0	0	0	0	0	0	0	0	0	0	0	0	0	0	0	0	0	0	0	0	0	0	0	0	0	0	0	0	0	0	0	0	0	0	0	1	0	0	0	0	0	0	0	0	0	0	0	0	0	0	0	0
0	0	45.84	0	0	0	0	0	0	0	0	0	0	0	0	0	0	54	55	59	54	56	55.5	4.6667	2.1602	56.0312	0.0334077	0	106	117	148	106	126	125	338	18.3848	127.002	0.126363	75	0	0	0	0	0	0	0	0	0	0	0	0	0	0	0	0	0	0	0	0	0	0	0	0	0	0	0	0	0	0	0	0	0	0	1	0	0	0	0	0	0	0	0	0	0	0	0	0	0	0	0	0	0	0	0
0	1	45.52	0	0	0	0	0	0	0	0	0	0	0	0	0	0	83	76	83	76	79.3333	79	12.3333	3.5119	79.3851	0.0361442	0	117	111	117	109	112.333	111	17.3333	4.1633	112.385	0.0302612	33.3333	0	0	1	0	0	0	0	0	1	0	0	0	0	0	0	0	0	0	0	0	0	0	0	0	0	0	0	0	0	0	1	0	0	0	1	0	0	0	0	0	0	0	0	0	0	0	0	0	0	0	0	0	0	0	0
0	0	52.89	0	0	0	0	0	0	0	0	0	0	0	0	0	0	83	83	83	83	83	83			83	0		158	158	158	158	158	158			158	0		0	0	0	0	0	0	0	0	0	0	0	0	0	0	0	0	0	0	0	0	0	0	0	0	0	0	0	0	0	0	1	0	0	0	0	0	0	0	0	0	0	0	0	0	0	0	0	0	0	0	0	0	0	0	0
1	0	61.96	0	0	0	0	0	0	0	0	0	0	0	0	0	0	61	40	61	40	51	51.5	122	11.0454	51.8893	0.18756	25	111	100	111	88	99	98.5	90	9.4868	99.3403	0.0829883	75	0	0	0	0	0	0	0	0	0	0	0	0	0	0	0	0	0	0	0	0	0	0	0	0	0	0	0	0	0	0	2	0	0	0	0	0	0	0	0	0	0	0	0	0	0	0	0	0	0	0	0	0	0	0	0	74.1								3.2	23.6		127		3.32	0.246
0	1	66.88	0	0	0	0	0	0	0	0	0	0	0	0	0	0	82	82	82	82	82	82			82	0		142	142	142	142	142	142			142	0		0	0	0	0	0	0	0	0	0	0	0	0	0	0	0	0	0	0	0	0	0	0	0	0	0	0	0	0	0	0	2	0	0	0	0	0	0	0	0	0	0	0	0	0	0	0	0	0	0	0	0	0	0	0	0	90.4								4.4	30.9		236		5.4		4.6		50.006	139	5.1	75	71
0	1	40.13	0	0	0	0	0	0	0	0	0	0	0	0	0	0	96	80	96	67	83.0769	83	112.41	10.6024	83.6991	0.122614	69.2308	138	130	149	102	123.385	122	204.423	14.2977	124.147	0.111333	76.9231	0	0	0	0	0	0	0	0	0	0	0	0	0	0	0	0	0	0	0	0	0	0	0	0	0	0	0	0	0	0	0	0	0	1	1	0	0	0	0	0	0	0	0	0	0	0	0	0	0	0	0	0	0	0	0
1	0	58.21	0	0	0	0	1	0	0	0	0	0	0	2004-12-17	0	0	95	84	108	81	92.2667	92	61.9238	7.8692	92.5793	0.0823953	46.6667	150	140	185	122	154.267	150	381.209	19.5246	155.416	0.122272	86.6667	0	0	0	0	0	0	0	0	0	0	0	0	0	0	0	0	0	0	0	0	0	0	0	0	0	0	0	0	0	0	1	0	0	1	0	0	1	0	0	0	1	0	0	0	0	0	0	0	0	0	0	0	0	0	0
0	0	63.65	0	0	0	0	0	0	0	0	0	0	0	0	0	0	80	77	89	76	82	80	19.2	4.3818	82.1064	0.0509496	45.4545	135	138	154	119	139	138	88	9.3808	139.287	0.0643473	81.8182	0	0	0	0	0	0	0	0	0	0	0	0	0	0	0	0	0	0	0	0	0	0	0	0	0	0	0	0	0	0	2	0	0	0	0	0	0	0	0	0	0	0	0	0	0	0	0	0	0	0	0	0	0	0	0
0	0	66.89	0	0	0	0	0	0	0	0	0	0	0	0	0	0	68	68	68	68	68	68			68	0		114	114	114	114	114	114			114	0		1	0	0	0	0	0	0	0	0	0	0	0	0	1	1	0	0	0	0	0	0	0	0	0	0	0	0	0	0	0	2	0	0	0	0	0	0	0	0	0	0	0	0	0	0	0	0	0	0	0	0	0	0	0	0
0	1	52.93	0	0	0	0	0	0	0	0	0	0	0	0	0	0	114	87	114	87	100.5	100.5	364.5	19.0919	101.403	0.134328	50	179	131	179	131	155	155	1152	33.9411	156.847	0.154839	50	0	0	0	0	0	0	0	0	0	0	0	0	0	0	0	0	0	0	0	0	0	0	0	0	0	0	0	0	0	0	1	1	0	1	1	0	0	0	0	0	0	0	0	0	0	0	0	0	0	0	0	0	0	0	0	94.5	0.1	0.3	3.4			0.7	3.9	8.3	32.9		319		4.85		4.6	0.3961	44	137	5.4	80	74	78		27	9.4	1.25			6.12	16
0	0	40.06	0	0	0	0	0	0	0	0	0	0	0	0	0	0	75	75	75	75	75	75			75	0		122	122	122	122	122	122			122	0		0	0	0	0	0	0	0	0	0	0	0	0	0	0	0	0	0	0	0	0	0	0	0	0	0	0	0	0	0	0	0	0	0	0	0	0	0	0	0	0	0	0	0	0	0	0	0	0	0	0	0	0	0	0	0
0	1	40.01	0	0	0	0	0	0	0	0	0	0	0	0	0	0	62	71	71	62	66.5	66.5	40.5	6.364	66.6521	0.0676692	50	104	115	115	104	109.5	109.5	60.5	7.7782	109.638	0.0502283	50	0	0	0	0	0	0	0	0	0	0	0	0	0	0	0	0	0	0	0	0	0	0	0	0	0	0	0	0	0	0	0	0	0	0	0	0	0	0	0	0	0	0	0	0	0	0	0	0	0	0	0	0	0	0	0
1	0	77.17	0	0	0	0	0	0	0	0	0	0	0	0	0	0	59	81	90	59	74.2727	73	86.6182	9.3069	74.8009	0.119475	81.8182	93	165	165	93	146	149	399.2	19.98	147.238	0.130481	63.6364	0	0	0	0	0	0	0	0	0	0	0	0	0	0	0	0	0	0	0	0	0	0	0	0	0	0	0	0	0	0	3	0	0	0	0	0	0	0	0	0	0	0	0	0	0	0	0	0	0	0	0	0	0	0	0
0	1	46.27	0	0	0	0	0	0	0	0	0	0	0	0	0	0	70	81	81	70	75.5	75.5	60.5	7.7782	75.7001	0.0728477	50	154	157	157	154	155.5	155.5	4.5	2.1213	155.507	0.0096463	0	0	0	0	0	0	0	0	0	0	0	0	0	0	0	0	0	0	0	0	0	0	0	0	0	0	0	0	0	0	0	0	1	0	0	0	0	0	0	0	0	0	0	0	0	0	0	0	0	0	0	0	0	0	0	0	65.6								5.1	20.9		219		5.91	0.388
0	0	40.61	0	0	0	0	0	0	0	0	0	0	0	0	0	0	81	71	81	71	76	76	50	7.0711	76.1643	0.0657895	50	144	113	144	113	128.5	128.5	480.5	21.9203	129.431	0.120623	50	0	0	0	0	0	0	0	0	0	0	0	0	0	0	0	0	0	0	0	0	0	0	0	0	0	0	0	0	0	0	0	0	0	0	0	0	0	0	0	0	0	0	0	0	0	0	0	0	0	0	0	0	0	0	0
0	1	41.03	0	0	0	0	0	0	0	0	0	0	0	0	0	0	88	88	88	88	88	88			88	0		163	163	163	163	163	163			163	0		0	0	0	0	0	0	0	0	0	0	0	0	0	0	0	0	0	0	0	0	0	0	0	0	0	0	0	0	0	0	0	0	0	0	0	0	0	0	0	0	0	0	0	0	0	0	0	0	0	0	0	0	0	0	0
0	1	43.74	0	0	0	0	0	0	0	0	0	0	0	0	0	0	77	77	77	77	77	77			77	0		120	120	120	120	120	120			120	0		0	0	0	0	0	0	0	0	0	0	0	0	0	0	0	0	0	0	0	0	0	0	0	0	0	0	0	0	0	0	0	0	0	0	0	0	0	0	0	0	0	0	0	0	0	0	0	0	0	0	0	0	0	0	0
0	0	40.8	0	0	0	0	0	0	0	0	0	0	0	0	0	0	67	78	87	67	79.8571	81	41.4762	6.4402	80.0794	0.0746642	57.1429	114	114	148	114	132.143	137	183.81	13.5576	132.738	0.0949876	85.7143	0	0	0	0	0	0	0	0	0	0	0	0	0	0	0	0	0	0	0	0	0	0	0	0	0	0	0	0	0	0	0	0	0	1	1	0	0	0	0	0	0	0	0	0	0	0	0	0	0	0	0	0	0	0	0
0	0	41.09	0	0	0	0	0	0	0	0	0	0	0	0	0	0	48	60	60	48	56	60	48	6.9282	56.285	0.101015	33.3333	75	101	103	75	93	101	244	15.6205	93.8705	0.137141	33.3333	0	0	0	0	0	0	0	0	0	0	0	0	0	0	0	0	0	0	0	0	0	0	0	0	0	0	0	0	0	0	0	0	0	0	0	0	0	0	0	0	0	0	0	0	0	0	0	0	0	0	0	0	0	0	0
0	1	43.06	0	0	0	0	0	0	0	0	0	0	0	0	0	0	76	69	76	69	72.5	72.5	24.5	4.9497	72.5844	0.0482759	50	116	110	116	110	113	113	18	4.2426	113.04	0.0265487	50	0	0	0	0	0	0	0	0	0	0	0	0	0	0	0	0	0	0	0	0	0	0	0	0	0	0	0	0	0	0	0	0	0	0	0	0	0	0	0	0	0	0	0	0	0	0	0	0	0	0	0	0	0	0	0
0	0	41.03	0	0	0	0	0	0	0	0	0	0	0	0	0	0	99	80	99	80	86.7778	87	41.1944	6.4183	86.9885	0.0697324	44.4444	187	143	188	143	158.111	145	355.861	18.8643	159.108	0.112487	66.6667	0	0	0	0	0	0	0	0	0	0	0	0	0	0	0	0	0	0	0	0	0	0	0	0	0	0	0	0	0	0	0	0	0	1	1	0	0	0	0	0	0	0	0	0	0	0	0	0	0	0	0	0	0	0	0
0	0	69.04	0	0	0	0	0	0	0	0	0	0	0	0	0	0	74	74	74	74	74	74			74	0		135	135	135	135	135	135			135	0		0	0	0	0	0	0	0	0	0	0	0	0	0	0	0	0	0	0	0	0	0	0	0	0	0	0	0	0	0	0	2	0	0	0	0	0	0	0	0	0	0	0	0	0	0	0	0	0	0	0	0	0	0	0	0
0	1	47.49	0	0	0	0	0	0	0	0	0	0	0	0	0	0	90	114	114	84	96.6429	94.5	92.5549	9.6205	97.0865	0.0959263	50	147	178	189	144	159.214	153.5	256.181	16.0057	159.96	0.0968722	71.4286	0	0	0	0	0	0	0	0	0	0	0	0	0	0	0	0	0	0	0	0	0	0	0	0	0	0	0	0	0	0	0	1	0	1	1	0	0	0	0	0	0	0	0	0	0	0	0	0	0	0	0	0	0	0	0
0	1	40.94	0	0	0	0	0	0	0	0	0	0	0	0	0	0	69	77	77	69	72.3333	71	17.3333	4.1633	72.4132	0.0469956	33.3333	108	123	123	103	111.333	108	108.333	10.4083	111.657	0.0763326	66.6667	0	0	0	0	0	0	0	0	0	0	0	0	0	0	0	0	0	0	0	0	0	0	0	0	0	0	0	0	0	0	0	0	0	0	1	0	0	0	0	0	0	0	0	0	0	0	0	0	0	0	0	0	0	0	0
0	0	63.78	0	1	0	0	0	1	0	0	2008-08-20	0	0	0	2008-08-20	0	82	63	94	63	84.1667	87	126.967	11.2679	84.7929	0.122212	50	126	108	167	108	142.667	145.5	537.467	23.1833	144.228	0.148341	83.3333	0	0	0	0	0	0	0	0	0	0	0	0	0	0	0	0	0	0	0	0	0	0	0	0	0	0	0	0	0	0	2	0	0	1	0	0	1	1	0	0	0	0	0	0	0	0	0	0	0	0	0	0	0	0	0
0	0	40.2	0	0	0	0	0	0	0	0	0	0	0	0	0	0	66	72	72	66	69	69	18	4.2426	69.0652	0.0434783	50	100	108	108	100	104	104	32	5.6569	104.077	0.0384615	50	0	0	0	0	0	0	0	0	0	0	0	0	0	0	0	0	0	0	0	0	0	0	0	0	0	0	0	0	0	0	0	0	0	0	0	0	0	0	0	0	0	0	0	0	0	0	0	0	0	0	0	0	0	0	0	88.2								5.3	30		257		4.13																	12.4
1	0	60.7	0	0	0	1	1	0	0	0	0	0	2010-10-06	2010-10-06	0	0	93	78	93	75	82.875	83.5	26.65	5.1624	83.0256	0.060313	43.75	161	139	162	137	148.875	147.5	58.5167	7.6496	149.059	0.0497512	50	0	0	0	0	0	0	0	0	0	0	0	0	0	0	0	0	0	0	0	0	0	0	0	0	0	0	0	0	0	0	2	0	0	0	0	0	0	0	0	0	0	0	0	0	0	0	0	0	0	0	0	0	0	0	0
0	0	65.92	0	0	0	0	0	0	0	0	0	0	0	0	0	0	91	69	91	67	74	73	43.8182	6.6195	74.2709	0.0856448	33.3333	175	127	175	127	145	143	153.454	12.3877	145.484	0.0817952	66.6667	0	0	0	0	0	0	0	0	0	0	0	0	0	0	0	0	0	0	0	0	0	0	0	0	0	0	0	0	0	0	2	0	0	0	1	0	0	0	0	0	1	0	0	0	0	0	0	0	0	0	0	0	0	0	0
0	1	65.51	0	0	0	0	0	0	0	0	0	0	0	0	0	0	76	66	76	65	69.25	68	24.9167	4.9917	69.3848	0.0624246	50	187	152	187	152	164.25	159	243.583	15.6072	164.805	0.0822904	50	0	0	0	0	0	0	0	0	0	0	0	0	0	0	0	0	0	0	0	0	0	0	0	0	0	0	0	0	0	0	2	0	0	0	0	0	0	0	0	0	0	0	0	0	0	0	0	0	0	0	0	0	0	0	0
0	1	42.66	0	0	0	0	0	0	0	0	0	0	0	0	0	0	100	93	100	93	96.6667	97	12.3333	3.5119	96.7092	0.0296632	0	180	177	180	177	178.667	179	2.3333	1.5275	178.671	0.0069807	0	0	0	0	0	0	0	0	0	0	0	0	0	0	0	0	0	0	0	0	0	0	0	0	0	0	0	0	0	0	0	0	0	0	0	0	0	1	0	0	0	0	0	0	0	0	0	0	0	0	0	0	0	0	0	0
0	1	43.9	0	0	0	0	0	0	0	0	0	0	0	0	0	0	66	82	82	65	71	66	91	9.5394	71.426	0.109703	33.3333	106	105	106	100	103.667	105	10.3333	3.2146	103.7	0.0253184	66.6667	0	0	0	0	0	0	0	0	0	0	0	0	0	0	0	0	0	0	0	0	0	0	0	0	0	0	0	0	0	0	0	0	0	0	0	0	0	0	0	0	0	0	0	0	0	0	0	0	0	0	0	0	0	0	0
0	0	65.52	0	0	0	0	0	0	0	0	0	0	0	0	0	0	87	63	87	57	68.1429	67	86.1319	9.2807	68.7272	0.131241	50	151	132	158	107	132.071	133	231.918	15.2288	132.884	0.111113	64.2857	0	0	0	0	0	0	0	0	0	0	0	0	0	0	0	0	0	0	0	0	0	0	0	0	0	0	0	0	0	0	2	0	0	0	1	0	0	0	0	0	0	0	0	0	0	0	0	0	0	0	0	0	0	0	0
0	1	43	0	0	0	0	0	0	0	0	0	0	0	0	0	0	90	90	90	90	90	90			90	0		130	130	130	130	130	130			130	0		0	0	0	0	0	0	0	0	0	0	0	0	0	0	0	0	0	0	0	0	0	0	0	0	0	0	0	0	0	0	0	0	0	0	0	0	0	0	0	0	0	0	0	0	0	0	0	0	0	0	0	0	0	0	0
0	0	41.81	0	0	0	0	0	0	0	0	0	0	0	0	0	0	64	64	64	64	64	64			64	0		114	114	114	114	114	114			114	0		0	0	0	0	0	0	0	0	0	0	0	0	0	0	0	0	0	0	0	0	0	0	0	0	0	0	0	0	0	0	0	0	0	0	0	0	0	0	0	0	0	0	0	0	0	0	0	0	0	0	0	0	0	0	0
0	0	40.07	0	0	0	0	0	0	0	0	0	0	0	0	0	0	61	61	61	61	61	61			61	0		105	105	105	105	105	105			105	0		0	0	0	0	0	0	0	0	0	0	0	0	0	0	0	0	0	0	0	0	0	0	0	0	0	0	0	0	0	0	0	0	0	0	0	0	0	0	0	0	0	0	0	0	0	0	0	0	0	0	0	0	0	0	0
0	1	42.23	0	0	0	0	0	0	0	0	0	0	0	0	0	0	87	93	93	87	90	90	18	4.2426	90.05	0.0333333	50	137	123	137	123	130	130	98	9.8995	130.188	0.0538462	50	0	0	0	0	0	0	0	0	0	0	0	0	0	0	0	0	0	0	0	0	0	0	0	0	0	0	0	0	0	0	0	0	0	0	0	0	0	0	0	0	0	0	0	0	0	0	0	0	0	0	0	0	0	0	0
0	0	62.49	0	0	0	0	0	0	0	0	0	0	0	0	0	0	57	61	75	52	61.3529	60	37.4926	6.1231	61.6398	0.0968218	58.8235	151	156	156	125	138.823	139	72.9044	8.5384	139.07	0.0596691	64.7059	0	0	0	0	0	0	0	0	0	0	0	0	0	0	0	0	0	0	0	0	0	0	0	0	0	0	0	0	0	0	2	0	0	0	1	0	1	0	0	0	0	0	0	0	0	0	0	0	0	0	0	0	0	0	0
0	0	40.9	0	0	0	0	0	0	0	0	0	0	0	0	0	0	91	85	95	85	88.2857	87	12.9048	3.5923	88.3483	0.0376713	28.5714	148	129	157	129	143	144	81	9	143.243	0.0582684	42.8571	0	0	0	0	0	1	0	0	0	0	0	0	0	0	0	0	0	0	0	0	0	0	0	0	0	0	0	0	0	0	0	0	0	1	0	0	0	0	0	0	0	0	0	0	0	0	0	0	0	0	0	0	0	0	0
0	1	58.46	0	0	0	0	0	0	0	0	0	0	0	0	0	0	110	86	110	79	86.5714	85.5	71.4945	8.4554	86.954	0.0941173	78.5714	180	150	180	125	146.714	145	175.912	13.2632	147.27	0.087113	78.5714	0	0	0	0	0	0	0	0	0	0	0	0	0	0	0	0	0	0	0	0	0	0	0	0	0	0	0	0	0	0	1	0	0	0	0	0	1	0	0	0	0	0	0	0	0	0	0	0	0	0	0	0	0	0	0
0	0	73.29	0	0	0	0	0	0	0	0	0	0	0	0	0	0	63	63	63	63	63	63			63	0		137	137	137	137	137	137			137	0		0	1	0	0	0	0	0	0	0	0	0	0	0	0	0	0	0	0	0	0	0	0	0	0	0	0	0	0	0	0	3	0	0	0	0	0	0	0	0	0	0	0	0	0	0	0	0	0	0	0	0	0	0	0	0
1	0	65.37	0	0	0	0	0	0	0	0	0	0	0	0	0	0	86	79	86	79	81.6667	80	14.3333	3.7859	81.7251	0.0378515	33.3333	154	147	157	147	152.667	154	26.3333	5.1316	152.724	0.027445	33.3333	0	0	0	0	0	0	0	0	0	0	0	0	0	0	0	0	0	0	0	0	0	0	0	0	0	0	0	0	0	0	2	0	0	0	0	0	0	0	0	0	0	0	0	0	0	0	0	0	0	0	0	0	0	0	0
0	1	62.54	0	0	0	0	0	0	0	0	0	0	0	0	0	0	72	70	90	60	77.1667	77.5	67.7941	8.2337	77.5804	0.103694	72.2222	143	146	181	136	152.222	150	147.712	12.1537	152.68	0.0775923	83.3333	0	0	0	0	0	0	0	0	0	0	0	0	0	0	0	0	0	0	0	0	0	0	0	0	0	0	0	0	0	0	2	0	0	0	1	0	0	0	0	0	0	0	0	0	0	0	0	0	0	0	0	0	0	0	0
0	0	39.05	0	0	0	0	0	0	0	0	0	0	0	0	0	0	64	65	65	64	64.5	64.5	0.5	0.7071	64.5019	0.00775194	0	149	127	149	127	138	138	242	15.5563	138.438	0.0797101	50	0	0	0	0	0	0	0	0	0	0	0	0	0	0	0	0	0	0	0	0	0	0	0	0	0	0	0	0	0	0	0	0	0	0	0	0	0	0	0	0	0	0	0	0	0	0	0	0	0	0	0	0	0	0	0
0	0	39.72	0	0	0	0	0	0	0	0	0	0	0	0	0	0	91	91	91	91	91	91			91	0		155	155	155	155	155	155			155	0		0	0	0	0	0	0	0	0	0	0	0	0	0	0	0	0	0	0	0	0	0	0	0	0	0	0	0	0	0	0	0	0	0	0	0	0	0	0	0	0	0	0	0	0	0	0	0	0	0	0	0	0	0	0	0
0	0	46.85	0	0	0	0	0	0	0	0	0	0	0	0	0	0	83	76	83	66	73.4167	73.5	21.7197	4.6604	73.5521	0.0607768	41.6667	129	157	157	104	124.667	126	219.151	14.8038	125.47	0.113691	75	0	0	0	0	0	0	0	0	0	0	0	0	0	0	0	0	0	0	0	0	0	0	0	0	0	0	0	0	0	0	0	0	0	0	0	0	0	0	0	0	0	0	0	0	0	0	0	0	0	0	0	0	0	0	0
1	0	73.14	0	0	0	0	0	0	0	0	0	0	0	0	0	0	87	50	95	50	80.0909	86	218.091	14.7679	81.3192	0.175808	72.7273	177	107	225	107	165	172	1363	36.9188	168.713	0.213338	81.8182	0	0	0	0	0	1	1	0	0	0	0	0	0	0	0	0	0	0	0	0	0	0	0	0	0	0	1	0	0	0	3	0	0	0	0	0	0	0	0	0	0	0	0	0	0	0	0	0	0	0	0	0	0	0	0
0	0	56.36	0	0	0	0	0	0	0	0	0	0	0	0	0	0	70	73	79	70	74	73	21	4.5826	74.0945	0.0505629	66.6667	125	135	159	125	139.667	135	305.333	17.4738	140.393	0.102152	66.6667	1	0	0	0	0	0	0	0	0	0	0	0	0	1	0	0	0	0	0	0	0	0	0	0	0	0	0	0	0	0	1	1	0	0	1	0	1	1	0	0	0	0	0	0	0	0	0	0	0	0	0	0	0	0	0																4			142.8	5.8		80
0	1	40.64	0	0	0	0	0	0	0	0	0	0	0	0	0	0	74	74	74	74	74	74			74	0		145	145	145	145	145	145			145	0		0	0	0	0	0	0	0	0	0	0	0	0	0	0	0	0	0	0	0	0	0	0	0	0	0	0	0	0	0	0	0	0	0	0	0	0	0	0	0	0	0	0	0	0	0	0	0	0	0	0	0	0	0	0	0	93.5	0	0	2.1			0.6	3.7	6.5	32.1		291		4.51		4.3		47	141	5.7	77	87	133		18	4.4					14.5
0	0	41.09	0	0	0	0	0	0	0	0	0	0	0	0	0	0	69	70	70	69	69.5	69.5	0.5	0.7071	69.5018	0.00719425	0	102	105	105	102	103.5	103.5	4.5	2.1213	103.511	0.0144928	0	0	0	0	0	0	0	0	0	0	0	0	0	0	0	0	0	0	0	0	0	0	0	0	0	0	0	0	0	0	0	0	0	0	0	0	0	0	0	0	0	0	0	0	0	0	0	0	0	0	0	0	0	0	0	0
1	0	71.71	0	0	0	0	0	0	0	0	0	0	0	0	0	0	82	93	93	60	74	71.5	147.6	12.1491	74.8265	0.149872	66.6667	152	176	176	125	147.667	148	326.667	18.0739	148.586	0.111732	83.3333	0	0	0	0	0	0	0	0	0	0	0	0	0	0	0	0	0	0	0	0	0	0	0	0	0	0	0	0	0	0	3	0	0	0	0	0	0	0	0	0	0	0	0	0	0	0	0	0	0	0	0	0	0	0	0
0	0	58.38	0	0	0	0	0	0	0	0	0	0	0	0	0	0	63	69	69	59	63.6667	63	25.3333	5.0332	63.7992	0.0645488	33.3333	124	138	138	112	124.667	124	169.333	13.0128	125.119	0.0852266	66.6667	0	0	0	0	0	0	0	0	0	0	0	0	0	0	0	0	0	0	0	0	0	0	0	0	0	0	0	0	0	0	1	0	0	1	0	0	0	0	0	0	0	0	0	0	0	0	0	0	0	0	0	0	0	0	0
0	0	61.24	0	1	0	0	0	0	0	0	2016-09-14	0	0	0	0	0	50	58	74	50	64.5	65	72.5714	8.5189	64.9904	0.123546	75	120	133	158	120	143.125	145.5	170.125	13.0432	143.644	0.0852457	87.5	0	0	0	0	0	0	0	0	0	0	0	0	0	0	0	0	0	0	0	0	0	0	0	0	0	0	0	0	0	0	2	0	0	1	1	0	0	0	0	0	0	0	0	0	0	0	0	0	0	0	0	0	0	0	0
0	1	55.87	0	0	0	0	0	0	0	0	0	0	0	0	0	0	69	65	74	63	67.75	67	23.5833	4.8563	67.8804	0.062076	75	119	121	127	95	115.5	120	198.333	14.0831	116.142	0.105596	75	0	0	0	0	0	0	0	0	0	0	0	0	0	0	0	0	0	0	0	0	0	0	0	0	0	0	0	0	0	0	1	0	0	0	0	0	0	1	0	0	0	0	0	0	0	0	0	0	0	0	0	0	0	0	0
0	0	39.43	0	0	0	0	0	0	0	0	0	0	0	0	0	0	71	70	71	61	66.6667	66.5	13.0667	3.6148	66.7483	0.0494975	33.3333	119	114	119	102	109	108.5	44.8	6.6933	109.171	0.056056	66.6667	0	0	0	0	0	0	0	0	0	0	0	0	0	0	0	0	0	0	0	0	0	0	0	0	0	0	0	0	0	0	0	0	0	0	0	0	0	0	0	0	0	0	0	0	0	0	0	0	0	0	0	0	0	0	0
0	1	45.74	0	0	0	0	0	0	0	0	0	0	0	0	0	0	60	60	60	60	60	60			60	0		102	102	102	102	102	102			102	0		0	0	0	0	0	0	0	0	0	0	0	0	0	0	0	0	0	0	0	0	0	0	0	0	0	0	0	0	0	0	0	0	0	0	0	0	0	0	0	0	1	0	0	1	0	0	0	0	0	0	0	0	0	0	0																4		42	141	4	76	100	132	17	28	15
0	1	68.23	0	0	0	0	0	0	0	0	0	0	0	0	0	0	90	80	92	80	86.9	86.5	19.4333	4.4083	87.0006	0.0481255	50	155	158	164	146	153.5	152	29.3889	5.4212	153.586	0.0335046	60	0	0	0	0	0	0	0	0	0	0	0	0	0	0	0	0	0	0	0	0	0	0	0	0	0	0	0	0	0	0	2	0	0	0	1	0	0	0	0	0	0	0	0	0	0	0	0	0	0	0	0	0	0	0	0
0	0	46.16	0	0	0	0	0	0	0	0	0	0	0	0	0	0	100	95	105	90	94.2857	90	36.9048	6.0749	94.4533	0.0596516	42.8571	140	160	160	135	147.857	140	132.143	11.4953	148.24	0.0719791	71.4286	0	0	0	0	1	0	0	0	0	0	0	0	0	0	0	0	0	0	0	0	0	0	0	0	0	0	0	0	0	0	0	0	0	0	0	0	0	0	0	0	0	0	0	0	0	0	0	0	0	0	0	0	0	0	0																4.5		43	141	5.1	76	85
0	0	46.31	0	0	0	0	0	0	0	0	0	0	0	0	0	0	63	71	73	63	69	71	28	5.2915	69.1351	0.0626159	33.3333	129	118	129	118	122.333	120	34.3333	5.8595	122.427	0.0391082	33.3333	0	0	0	0	0	0	0	0	0	0	0	0	0	0	0	0	0	0	0	0	0	0	0	0	0	0	0	0	0	0	0	0	0	0	0	0	0	0	0	0	0	0	0	0	0	0	0	0	0	0	0	0	0	0	0
0	1	42.04	0	0	0	0	0	0	0	0	0	0	0	0	0	0	75	102	102	73	87.25	86.5	163.357	12.7811	88.0653	0.137027	37.5	111	157	157	111	134.5	137.5	353.143	18.7921	135.644	0.130694	75	0	0	0	0	0	0	0	0	0	0	0	0	0	0	0	0	0	0	0	0	0	0	0	0	0	0	0	0	0	0	0	1	0	1	0	0	0	0	0	0	0	0	0	0	0	0	0	0	0	0	0	0	0	0	0
0	0	41.05	0	0	0	0	0	0	0	0	0	0	0	0	0	0	71	71	71	71	71	71			71	0		153	153	153	153	153	153			153	0		0	0	0	0	0	0	0	0	0	0	0	0	0	0	0	0	0	0	0	0	0	0	0	0	0	0	0	0	0	0	0	0	0	0	0	0	0	0	0	0	0	0	0	0	0	0	0	0	0	0	0	0	0	0	0
1	0	65.37	0	0	0	0	0	0	0	0	0	0	0	0	0	0	77	88	88	72	79.3333	79.5	40.6667	6.377	79.5466	0.0733792	83.3333	131	149	153	131	143.5	147	79.9	8.9387	143.732	0.0568631	50	0	0	0	0	0	0	0	0	0	0	0	0	0	0	0	0	0	0	0	0	0	0	0	0	0	0	0	0	0	0	2	0	0	0	0	0	0	0	0	0	0	0	0	0	0	0	0	0	0	0	0	0	0	0	0
0	0	45.56	0	0	0	0	0	0	0	0	0	0	0	0	0	0	70	76	76	70	72	70	12	3.4641	72.0555	0.0392837	33.3333	153	133	153	133	139.667	133	133.333	11.547	139.984	0.0675042	33.3333	0	1	0	0	0	1	0	0	0	0	0	0	0	0	0	0	0	0	0	0	0	0	0	0	0	0	0	0	0	0	0	1	0	0	1	0	0	0	0	0	0	0	0	0	0	0	0	0	0	0	0	0	0	0	0	68.5								5.8	22.4		299		4.78	0.327
0	0	43.61	0	0	0	0	0	0	0	0	0	0	0	0	0	0	65	70	70	62	65.6667	64.5	12.2667	3.5024	65.7445	0.0486886	16.6667	133	121	133	114	122.333	121	38.2667	6.186	122.464	0.046161	50	0	0	0	0	0	0	0	0	0	0	0	0	0	0	0	0	0	0	0	0	0	0	0	0	0	0	0	0	0	0	0	0	0	0	0	0	0	0	0	0	0	0	0	0	0	0	0	0	0	0	0	0	0	0	0
0	1	54.76	0	0	0	0	0	0	0	0	0	0	0	0	0	0	69	69	69	69	69	69			69	0		119	119	119	119	119	119			119	0		0	0	0	0	0	0	0	0	0	0	0	0	0	0	0	0	0	0	0	0	0	0	0	0	0	0	0	0	0	0	1	0	0	0	0	0	0	1	0	0	0	0	0	0	0	0	0	0	0	0	0	0	0	0	0	86.4	0.04	0.11	1.72			0.25	4.18	6.39	30.8		249		4.62		3.9		44	138	4.3	73	77	107			3	1.99	2.6855	1.51	5.1	14.2	6.5
0	0	41.59	0	0	0	0	0	0	0	0	0	0	0	0	0	0	56	56	56	56	56	56			56	0		83	83	83	83	83	83			83	0		0	0	0	0	0	0	0	0	0	0	0	0	0	0	0	0	0	0	0	0	0	0	0	0	0	0	0	0	0	0	0	0	0	0	0	0	0	0	0	0	0	0	0	0	0	0	0	0	0	0	0	0	0	0	0	93.5								6.2	31.6		256		4.22		4		45	140	4.6	70	67
0	0	42.3	0	0	0	0	0	0	0	0	0	0	0	0	0	0	63	63	63	63	63	63			63	0		109	109	109	109	109	109			109	0		0	0	0	0	0	0	0	0	0	0	0	0	0	0	0	0	0	0	0	0	0	0	0	0	0	0	0	0	0	0	0	0	0	0	0	0	0	0	0	0	0	0	0	0	0	0	0	0	0	0	0	0	0	0	0	73								5.9	23.7		375		4.72		3.5		43.5	140.2	4.2	76.8	85
0	0	45.98	0	0	0	0	0	0	0	0	0	0	0	0	0	0	92	92	92	92	92	92			92	0		162	162	162	162	162	162			162	0		0	0	0	0	0	0	0	0	0	0	0	0	0	0	0	0	0	0	0	0	0	0	0	0	0	0	0	0	0	0	0	0	0	0	0	0	0	0	0	0	0	0	0	0	0	0	0	0	0	0	0	0	0	0	0
0	1	46.03	0	0	0	0	0	0	0	0	0	0	0	0	0	0	93	88	100	84	91.5	91	31.1667	5.5827	91.6532	0.0578822	60	145	144	162	130	145.8	146	90.1778	9.4962	146.078	0.0617893	70	0	0	0	0	0	0	0	0	0	0	0	0	0	0	0	0	0	0	0	0	0	0	0	0	0	0	0	0	0	0	0	0	0	0	0	0	0	0	0	0	0	0	0	0	0	0	0	0	0	0	0	0	0	0	0
0	0	46.05	0	0	0	0	0	0	0	0	0	0	0	0	0	0	69	69	69	69	69	69			69	0		149	149	149	149	149	149			149	0		0	0	0	0	0	0	0	0	0	0	0	0	0	0	0	0	0	0	0	0	0	0	0	0	0	0	0	0	0	0	0	0	0	1	0	0	1	0	1	0	1	0	0	1	0	0	0	0	0	0	0	0	0	0	0
0	0	43.38	0	0	1	0	0	0	0	0	0	2002-09-12	0	0	0	0	50	50	50	50	50	50			50	0		87	87	87	87	87	87			87	0		0	0	0	0	0	0	0	0	0	0	0	0	0	0	0	0	0	0	0	0	0	0	0	0	1	0	0	0	0	0	2	0	0	0	0	0	0	0	0	0	0	0	0	0	0	0	0	0	0	0	0	0	0	0	0
0	1	43.22	0	0	0	0	0	0	0	0	0	0	0	0	0	0	72	73	98	66	76.5	75	77.9091	8.8266	76.9654	0.110468	66.6667	133	140	161	120	137.167	133	126.515	11.2479	137.589	0.0785106	66.6667	0	0	0	0	0	0	0	0	0	0	0	0	0	0	0	0	0	0	0	0	0	0	0	0	0	0	0	0	0	0	0	0	0	0	0	0	0	0	0	0	0	0	0	0	0	0	0	0	0	0	0	0	0	0	0
0	1	39.77	0	0	0	0	0	0	0	0	0	0	0	0	0	0	78	72	93	67	79.0769	80	51.5769	7.1817	79.3774	0.0872563	61.5385	139	122	150	113	138.769	144	140.692	11.8614	139.236	0.0821223	76.9231	0	0	0	0	0	1	0	0	0	0	0	0	0	0	0	0	0	0	0	0	0	0	0	0	0	0	0	0	0	0	0	0	0	1	1	0	0	0	0	0	0	0	0	0	0	0	0	0	0	0	0	0	0	0	0
0	0	45.93	0	0	0	0	0	0	0	0	0	0	0	0	0	0	80	80	80	80	80	80			80	0		130	130	130	130	130	130			130	0		0	0	0	0	0	0	0	0	0	0	0	0	0	0	0	0	0	0	0	0	0	0	0	0	0	0	0	0	0	0	0	0	0	0	0	0	0	0	0	0	0	0	0	0	0	0	0	0	0	0	0	0	0	0	0
0	0	46.1	0	0	0	0	0	0	0	0	0	0	0	0	0	0	80	80	80	80	80	80			80	0		120	120	120	120	120	120			120	0		1	0	0	0	0	0	0	0	1	0	0	0	0	0	0	0	0	0	0	0	0	0	0	1	0	0	0	0	0	0	0	0	0	0	1	0	0	1	0	0	0	0	0	0	0	0	0	0	0	0	0	0	0	0	0	92.1								7.6	30.9		368		4.51	0.416
0	0	45.36	0	0	0	0	0	0	0	0	0	0	0	0	0	0	63	62	83	62	69.3333	63	140.333	11.8462	70.0048	0.139506	66.6667	109	102	128	102	113	109	181	13.4536	113.533	0.097211	66.6667	0	0	0	0	0	0	1	0	0	0	0	0	0	0	0	0	0	0	0	0	0	0	0	0	0	0	0	0	0	0	0	0	0	0	0	0	0	0	0	0	0	0	0	0	0	0	0	0	0	0	0	0	0	0	0
0	0	45.29	0	0	0	0	0	0	0	0	0	0	0	0	0	0	68	66	68	53	63	65.5	46	6.7823	63.2732	0.0932329	50	100	102	102	86	97.5	101	59.6667	7.7244	97.7292	0.0686107	50	0	0	0	0	0	0	0	0	0	0	0	0	0	0	0	0	0	0	0	0	0	0	0	0	0	0	0	0	0	0	0	0	0	0	0	0	0	0	0	0	0	0	0	0	0	0	0	0	0	0	0	0	0	0	0
0	1	45.73	0	0	0	0	0	0	0	0	0	0	0	0	0	0	89	89	89	89	89	89			89	0		136	136	136	136	136	136			136	0		0	0	0	0	0	0	0	0	0	0	0	0	0	0	0	0	0	0	0	0	0	0	0	0	0	0	0	0	0	0	0	0	0	0	0	0	0	0	0	0	0	0	0	0	0	0	0	0	0	0	0	0	0	0	0
0	1	64.34	0	0	0	0	0	0	0	0	0	0	0	0	0	0	79	80	90	73	80.1429	79	26.4762	5.1455	80.2843	0.0594415	57.1429	147	140	152	137	142.714	141	26.9048	5.187	142.795	0.0336491	42.8571	0	0	0	0	0	0	0	0	0	0	0	0	0	0	0	0	0	0	0	0	0	0	0	0	0	0	0	0	0	0	2	0	0	0	0	0	0	0	0	0	0	0	0	0	0	0	0	0	0	0	0	0	0	0	0
0	1	45.75	0	0	0	0	0	0	0	0	0	0	0	0	0	0	88	88	88	88	88	88			88	0		123	123	123	123	123	123			123	0		0	0	0	0	0	0	0	0	0	0	0	0	0	0	0	0	0	0	0	0	0	0	0	0	0	0	0	0	0	0	0	0	0	0	0	0	0	0	0	0	0	0	0	0	0	0	0	0	0	0	0	0	0	0	0
0	1	55.69	0	0	0	0	0	0	0	0	0	0	0	0	0	0	86	89	103	84	89.4286	86	47.619	6.9007	89.6565	0.0714399	42.8571	156	166	200	156	167.143	165	240.81	15.518	167.759	0.0859559	71.4286	0	0	0	0	0	1	0	0	0	0	0	0	0	0	0	0	0	0	0	0	0	0	0	0	0	0	0	0	0	0	1	0	0	1	1	0	0	0	1	0	0	0	0	1	0	0	0	0	0	0	0	0	0	0	0
0	0	48.58	0	0	0	0	0	0	0	0	0	0	0	0	0	0	67	65	67	65	66	66	2	1.4142	66.0076	0.0151515	0	157	128	157	128	142.5	142.5	420.5	20.5061	143.236	0.101754	50	0	0	0	0	0	0	0	0	0	0	0	0	0	0	0	0	0	0	0	0	0	0	0	0	0	0	0	0	0	0	0	0	0	0	1	0	0	0	0	0	0	0	0	0	0	0	0	0	0	0	0	0	0	0	0
0	1	45.3	0	0	0	0	0	0	0	0	0	0	0	0	0	0	75	75	75	75	75	75			75	0		117	117	117	117	117	117			117	0		0	0	0	0	0	0	0	0	0	0	0	0	0	0	0	0	0	0	0	0	0	0	0	0	0	0	0	0	0	0	0	0	0	0	0	0	0	0	0	0	0	0	0	0	0	0	0	0	0	0	0	0	0	0	0
0	0	44.89	0	0	0	0	0	0	0	0	0	0	0	0	0	0	69	70	70	69	69.5	69.5	0.5	0.7071	69.5018	0.00719425	0	110	140	140	110	125	125	450	21.2132	125.897	0.12	50	0	0	0	0	0	0	0	0	0	0	0	0	0	0	0	0	0	0	0	0	0	0	0	0	0	0	0	0	0	0	0	0	0	0	0	0	0	0	0	0	0	0	0	0	0	0	0	0	0	0	0	0	0	0	0
0	1	44.97	0	0	0	0	0	0	0	0	0	0	0	0	0	0	62	74	81	62	71.5	73.5	56.3	7.5033	71.8273	0.0957982	66.6667	101	112	117	101	112.167	113.5	33.3667	5.7764	112.29	0.0470113	16.6667	0	0	0	0	0	0	0	0	0	0	0	0	0	0	0	0	0	0	0	0	0	0	0	0	0	0	0	0	0	0	0	0	0	0	0	0	0	0	0	0	0	0	0	0	0	0	0	0	0	0	0	0	0	0	0																4.4			141	4.6		85
0	0	45.77	0	0	0	0	0	0	0	0	0	0	0	0	0	0	110	83	110	77	90.5	89	143.1	11.9624	91.1565	0.120665	50	180	121	180	112	139	135.5	638.4	25.2666	140.901	0.165936	50	0	0	0	0	0	0	0	0	0	0	0	0	0	0	0	0	0	0	0	0	0	0	0	0	0	0	0	0	0	0	0	0	0	0	0	0	0	0	0	0	0	0	0	0	0	0	0	0	0	0	0	0	0	0	0
0	0	45.67	0	0	0	0	0	0	0	0	0	0	0	0	0	0	61	75	75	61	68	68	98	9.8995	68.3593	0.102941	50	147	155	155	147	151	151	32	5.6569	151.053	0.0264901	50	0	0	0	0	0	0	0	0	0	0	0	0	0	0	0	0	0	0	0	0	0	0	0	0	0	0	0	0	0	0	0	0	0	0	0	0	0	0	0	0	0	0	0	0	0	0	0	0	0	0	0	0	0	0	0
0	0	40.67	0	0	0	0	0	0	0	0	0	0	0	0	0	0	82	82	82	82	82	82			82	0		147	147	147	147	147	147			147	0		0	0	0	0	0	0	0	0	0	0	0	0	0	0	0	0	0	0	0	0	0	0	0	0	0	0	0	0	0	0	0	0	0	0	0	0	0	0	0	0	0	0	0	0	0	0	0	0	0	0	0	0	0	0	0
0	1	45.47	0	0	0	0	0	0	0	0	0	0	0	0	0	0	90	90	90	90	90	90			90	0		130	130	130	130	130	130			130	0		0	0	0	0	0	0	0	0	0	0	0	0	0	0	0	0	0	0	0	0	0	0	0	0	0	0	0	0	0	0	0	0	0	0	0	0	0	0	0	0	0	0	0	0	0	0	0	0	0	0	0	0	0	0	0
0	1	25	0	0	0	0	0	0	0	0	0	0	0	0	0	0	96	96	96	96	96	96			96	0		153	153	153	153	153	153			153	0		0	0	0	0	0	0	0	0	0	0	0	0	0	0	0	0	0	0	0	0	0	0	0	0	0	0	0	0	0	0	0	0	0	0	0	0	0	0	0	0	0	0	0	0	0	0	0	0	0	0	0	0	0	0	0
1	0	39.78	1	0	0	0	0	0	0	2017-07-05	0	0	0	0	0	0	80	75	80	75	77.5	77.5	12.5	3.5355	77.5403	0.0322581	50	120	125	125	120	122.5	122.5	12.5	3.5355	122.525	0.0204082	50	0	0	0	0	0	0	0	0	0	0	0	0	0	0	0	0	0	0	0	0	0	0	0	0	0	0	0	0	0	0	0	0	0	0	0	0	0	0	0	0	0	0	0	0	0	0	0	0	0	0	0	0	0	0	0
0	1	43.6	0	0	0	0	0	0	0	0	0	0	0	0	0	0	74	61	74	61	66.6667	65	44.3333	6.6583	66.888	0.0815475	33.3333	144	118	144	118	129.333	126	177.333	13.3167	129.79	0.0840696	66.6667	0	0	0	0	0	0	0	0	0	0	0	0	0	0	0	0	0	0	0	0	0	0	0	0	0	0	0	0	0	0	0	0	0	0	0	0	0	0	0	0	0	0	0	0	0	0	0	0	0	0	0	0	0	0	0
1	0	66.06	0	0	0	0	0	0	0	0	0	0	0	0	0	0	61	70	71	61	67.3333	70	30.3333	5.5076	67.4833	0.0667858	33.3333	115	140	140	115	131.667	140	208.333	14.4338	132.193	0.0895072	33.3333	0	0	0	0	0	0	0	0	0	0	0	0	0	0	0	0	0	0	0	0	0	0	0	0	0	0	0	0	0	0	2	0	0	0	0	0	0	0	0	0	0	0	0	0	0	0	0	0	0	0	0	0	0	0	0
0	0	46.49	0	0	0	0	0	0	0	0	0	0	0	0	0	0	86	80	86	41	74.6	79	159.378	12.6245	75.5553	0.160545	60	172	140	172	129	146.8	146	119.289	10.9219	147.165	0.0705822	40	0	0	0	0	0	0	0	0	0	0	0	0	0	0	0	0	0	0	0	0	0	0	0	0	0	0	0	0	0	0	0	0	0	1	1	0	0	0	0	0	0	0	0	0	0	0	0	0	0	0	0	0	0	0	0																		41			77		70	14	9	8
0	1	45.2	0	0	0	0	0	0	0	0	0	0	0	0	0	0	81	87	92	71	83.4545	84	34.4727	5.8713	83.6421	0.0670798	54.5455	135	150	150	113	131.546	125	193.473	13.9094	132.212	0.100818	63.6364	0	0	0	0	0	0	0	0	0	0	0	0	0	0	0	0	0	0	0	0	0	0	0	0	0	0	0	0	0	0	0	0	0	0	0	0	0	0	0	0	0	0	0	0	0	0	0	0	0	0	0	0	0	0	0
0	1	56.03	0	0	0	0	0	0	0	0	0	0	0	0	0	0	90	90	90	90	90	90			90	0		144	144	144	144	144	144			144	0		0	0	0	0	0	0	0	0	0	0	0	0	0	0	0	0	0	0	0	0	0	0	0	0	0	0	0	0	0	0	1	0	0	0	1	0	0	0	0	0	0	0	0	0	0	0	0	0	0	0	0	0	0	0	0
0	0	57.12	0	0	0	0	0	0	0	0	0	0	0	0	0	0	69	73	86	58	68.5333	69	45.2667	6.7281	68.8409	0.0948431	60	159	132	159	119	134.933	135	149.638	12.2327	135.45	0.0875831	73.3333	0	0	0	0	0	1	0	0	0	0	0	0	0	0	0	0	0	0	0	0	0	0	0	0	0	0	0	0	0	0	1	0	0	0	1	0	0	1	0	0	0	0	0	0	0	0	0	0	0	0	0	0	0	0	0
0	0	45.11	0	0	0	0	0	0	0	0	0	0	0	0	0	0	56	62	62	56	59	59	18	4.2426	59.0762	0.0508475	50	113	102	113	102	107.5	107.5	60.5	7.7782	107.641	0.0511628	50	0	0	0	0	0	0	0	0	0	0	0	0	0	0	0	0	0	0	0	0	0	0	0	0	0	0	0	0	0	0	0	0	0	0	0	0	0	0	0	0	0	0	0	0	0	0	0	0	0	0	0	0	0	0	0
0	0	38.25	0	0	0	0	0	0	0	0	0	0	0	0	0	0	88	88	88	88	88	88			88	0		124	124	124	124	124	124			124	0		0	0	0	0	0	0	0	0	0	0	0	0	0	0	0	0	0	0	0	0	0	0	0	0	0	0	0	0	0	0	0	0	0	0	0	0	0	0	0	0	0	0	0	0	0	0	0	0	0	0	0	0	0	0	0
0	0	44.56	0	0	0	0	0	0	0	0	0	0	0	0	0	0	95	59	95	59	77	76.5	96.2222	9.8093	77.5603	0.120856	60	167	121	167	121	136.6	133.5	237.378	15.4071	137.38	0.107002	60	0	0	0	0	0	0	0	0	0	0	0	0	0	0	0	0	0	0	0	0	0	0	0	0	0	0	0	0	0	0	0	0	0	0	1	0	0	0	0	0	0	0	0	0	0	0	0	0	0	0	0	0	0	0	0
0	0	45.24	0	0	0	0	0	0	0	0	0	0	0	0	0	0	65	65	65	65	65	65			65	0		103	103	103	103	103	103			103	0		0	0	0	0	0	0	0	0	0	0	0	0	0	0	0	0	0	0	0	0	0	0	0	0	0	0	0	0	0	0	0	0	0	0	0	0	0	0	0	0	0	0	0	0	0	0	0	0	0	0	0	0	0	0	0
0	0	44.51	0	0	0	0	0	0	0	0	0	0	0	0	0	0	68	64	68	64	66	66	8	2.8284	66.0303	0.030303	0	101	117	117	101	109	109	128	11.3137	109.293	0.0733945	50	0	0	0	0	0	0	0	0	0	0	0	0	0	0	0	0	0	0	0	0	0	0	0	0	0	0	0	0	0	0	0	0	0	0	0	0	0	0	0	0	0	0	0	0	0	0	0	0	0	0	0	0	0	0	0
0	0	38.21	0	0	0	0	0	0	0	0	0	0	0	0	0	0	57	56	57	54	55.6667	56	2.3333	1.5275	55.6806	0.0224051	0	110	109	110	105	108	109	7	2.6458	108.022	0.0200023	33.3333	0	0	0	0	0	0	0	0	0	0	0	0	0	0	0	0	0	0	0	0	0	0	0	0	0	0	0	0	0	0	0	0	0	0	0	0	0	0	0	0	0	0	0	0	0	0	0	0	0	0	0	0	0	0	0	81.3								6.3	27.1		179		3.99
0	0	45.53	0	0	0	0	0	0	0	0	0	0	0	0	0	0	68	68	68	68	68	68			68	0		115	115	115	115	115	115			115	0		0	0	0	0	0	0	0	0	0	0	0	0	0	0	0	0	0	0	0	0	0	0	0	0	0	0	0	0	0	0	0	0	0	0	0	0	0	0	0	0	0	0	0	0	0	0	0	0	0	0	0	0	0	0	0
0	0	44.46	0	0	0	0	0	0	0	0	0	0	0	0	0	0	82	76	82	76	79	79	18	4.2426	79.0569	0.0379747	50	116	115	116	115	115.5	115.5	0.5	0.7071	115.501	0.004329	0	0	0	0	0	0	0	0	0	0	0	0	0	0	0	0	0	0	0	0	0	0	0	0	0	0	0	0	0	0	0	0	0	0	0	0	0	0	0	0	0	0	0	0	0	0	0	0	0	0	0	0	0	0	0	0
0	1	78.72	0	0	0	0	0	0	0	0	0	0	0	0	0	0	70	81	86	66	74.5833	73.5	37.3561	6.112	74.8125	0.0784593	50	120	147	158	118	138.75	140	187.114	13.6789	139.367	0.0943899	58.3333	0	0	0	0	0	0	0	0	0	0	0	0	0	0	0	0	0	0	0	0	0	0	0	0	0	0	0	0	0	0	3	0	0	0	1	0	0	0	1	0	1	0	0	0	0	0	0	0	0	0	0	0	0	0	0
0	1	45.08	0	0	0	0	0	0	0	0	0	0	0	0	0	0	82	79	85	78	81	80.5	10	3.1623	81.0463	0.03381	25	109	120	120	109	113	111.5	27.3333	5.2281	113.091	0.0400681	75	0	0	0	0	0	0	0	0	0	0	0	0	0	0	0	0	0	0	0	0	0	0	0	0	0	0	0	0	0	0	0	0	0	0	0	0	0	0	0	0	0	0	0	0	0	0	0	0	0	0	0	0	0	0	0
0	0	38.88	0	0	0	0	0	0	0	0	0	0	0	0	0	0	65	65	65	65	65	65			65	0		105	105	105	105	105	105			105	0		0	0	0	0	0	0	0	0	0	0	0	0	0	0	0	0	0	0	0	0	0	0	0	0	0	0	0	0	0	0	0	0	0	0	0	0	0	0	0	0	0	0	0	0	0	0	0	0	0	0	0	0	0	0	0
0	0	60.72	0	0	0	0	0	0	0	0	0	0	0	0	0	0	51	57	60	51	56	57	21	4.5826	56.1249	0.0668153	33.3333	98	93	98	90	93.6667	93	16.3333	4.0415	93.7248	0.0352295	33.3333	0	0	0	0	0	0	0	0	0	0	0	0	0	0	0	0	0	0	0	0	0	0	0	0	0	0	0	0	0	0	2	0	0	0	0	0	0	0	0	0	1	0	0	0	0	0	0	0	0	0	0	0	0	0	0
0	1	44.62	0	0	0	0	0	0	0	0	0	0	0	0	0	0	80	80	80	80	80	80	0	0	80	0	0	130	120	130	120	125	125	50	7.0711	125.1	0.04	50	0	0	0	0	0	0	0	0	0	0	0	0	0	0	0	0	0	0	0	0	0	0	0	0	0	0	0	0	0	0	0	0	0	0	0	0	0	0	0	0	0	0	0	0	0	0	0	0	0	0	0	0	0	0	0
0	1	38.23	0	0	0	0	0	0	0	0	0	0	0	0	0	0	64	60	72	60	66.2857	67	13.5714	3.6839	66.3734	0.051454	42.8571	117	105	118	101	107.143	105	52.8095	7.267	107.354	0.0627942	42.8571	0	0	0	0	0	0	0	0	0	0	0	0	0	0	0	0	0	0	0	0	0	0	0	0	0	0	0	0	0	0	0	0	0	0	0	0	0	0	0	0	0	0	0	0	0	0	0	0	0	0	0	0	0	0	0
0	1	44.53	0	0	0	0	0	0	0	0	0	0	0	0	0	0	88	89	89	88	88.5	88.5	0.5	0.7071	88.5014	0.00564972	0	142	135	142	135	138.5	138.5	24.5	4.9497	138.544	0.0252708	50	0	0	0	0	0	0	0	0	0	0	0	0	0	0	0	0	0	0	0	0	0	0	0	0	0	0	0	0	0	0	0	0	0	0	0	0	0	0	0	0	0	0	0	0	0	0	0	0	0	0	0	0	0	0	0
0	0	44.69	0	0	0	0	0	0	0	0	0	0	0	0	0	0	69	48	69	48	61	66	129	11.3578	61.7009	0.152027	33.3333	127	120	127	104	117	120	139	11.7898	117.395	0.0822765	66.6667	0	0	0	0	0	0	0	0	0	0	0	0	0	0	0	0	0	0	0	0	0	0	0	0	0	0	0	0	0	0	0	0	0	0	0	0	0	0	0	0	0	0	0	0	0	0	0	0	0	0	0	0	0	0	0
0	0	44.25	0	0	0	0	1	0	0	0	0	0	0	2007-04-30	0	0	61	78	94	61	77.6667	78	272.333	16.5025	78.8268	0.173488	66.6667	121	150	150	121	139	146	247	15.7162	139.591	0.0923184	33.3333	0	0	0	0	0	0	0	0	0	0	0	0	0	0	0	0	0	0	0	0	0	0	0	0	0	0	0	0	0	0	0	0	0	0	0	0	0	0	0	0	0	0	0	0	0	0	0	0	0	0	0	0	0	0	0
0	0	83.57	0	0	0	0	0	0	0	0	0	0	0	0	0	0	72	72	72	72	72	72			72	0		144	144	144	144	144	144			144	0		0	0	0	0	0	0	0	0	0	0	0	0	0	0	0	0	0	0	0	0	0	0	0	0	0	0	0	0	0	0	4	0	0	0	0	0	0	0	0	0	0	0	0	0	0	0	0	0	0	0	0	0	0	0	0
0	0	44.84	0	0	0	0	0	0	0	0	0	0	0	0	0	0	75	59	75	59	67	67	128	11.3137	67.4759	0.119403	50	129	109	129	109	119	119	200	14.1421	119.419	0.0840336	50	0	0	0	0	0	0	0	0	0	0	0	0	0	0	0	0	0	0	0	0	0	0	0	0	0	0	0	0	0	0	0	0	0	0	0	0	0	0	0	0	0	0	0	0	0	0	0	0	0	0	0	0	0	0	0
0	0	44.09	0	0	0	0	0	0	0	0	0	0	0	0	0	0	60	60	60	60	60	60			60	0		115	115	115	115	115	115			115	0		0	0	0	0	0	0	0	0	0	0	0	0	0	0	0	0	0	0	0	0	0	0	0	0	0	0	0	0	0	0	0	0	0	0	0	0	0	0	0	0	0	0	0	0	0	0	0	0	0	0	0	0	0	0	0
0	0	44.91	0	0	0	0	0	0	0	0	0	0	0	0	0	0	86	72	87	67	77.625	77	47.9821	6.9269	77.895	0.0834723	75	159	136	172	118	143.875	142.5	271.839	16.4875	144.699	0.107195	87.5	0	0	0	0	0	0	0	0	0	0	0	0	0	0	0	0	0	0	0	0	0	0	0	0	0	0	0	0	0	0	0	0	0	0	0	0	1	0	0	0	0	0	0	0	0	0	0	0	0	0	0	0	0	0	0
0	1	44.23	0	0	0	0	0	0	0	0	0	0	0	0	0	0	79	75	79	75	77	77	8	2.8284	77.026	0.025974	0	117	111	117	111	114	114	18	4.2426	114.04	0.0263158	50	0	0	0	0	0	0	0	0	0	0	0	0	0	0	0	0	0	0	0	0	0	0	0	0	0	0	0	0	0	0	0	1	0	0	0	0	0	0	0	0	0	0	0	0	0	0	0	0	0	0	0	0	0	0	0																4.4		45	141	5.6	75	93	78		31	8.6
0	0	61.51	0	0	0	0	0	0	0	0	0	0	0	0	0	0	80	73	81	73	76.1667	75	13.7667	3.7103	76.2419	0.0444691	33.3333	168	145	168	135	154.667	157.5	161.067	12.6912	155.1	0.0749058	66.6667	0	0	0	0	0	0	0	0	0	0	0	0	0	0	0	0	0	0	0	0	0	0	0	0	0	0	0	0	0	0	2	0	0	1	0	0	0	0	0	0	0	0	0	0	0	0	0	0	0	0	0	0	0	0	0
0	1	44.1	0	0	0	0	0	0	0	0	0	0	0	0	0	0	72	72	72	72	72	72			72	0		131	131	131	131	131	131			131	0		0	0	0	0	0	0	0	0	0	0	0	0	0	0	0	0	0	0	0	0	0	0	0	0	0	0	0	0	0	0	0	0	0	0	0	0	0	0	0	0	0	0	0	0	0	0	0	0	0	0	0	0	0	0	0
0	0	37.23	0	0	0	0	0	0	0	0	0	0	0	0	0	0	64	64	64	64	64	64			64	0		106	106	106	106	106	106			106	0		0	0	0	0	0	0	0	0	0	0	0	0	0	0	0	0	0	0	0	0	0	0	0	0	0	0	0	0	0	0	0	0	0	0	0	0	0	0	0	0	0	0	0	0	0	0	0	0	0	0	0	0	0	0	0
0	0	44.15	0	0	0	0	0	0	0	0	0	0	0	0	0	0	62	85	90	62	81.4	85	134.8	11.6103	82.0597	0.127575	60	152	130	152	125	139.4	140	141.8	11.908	139.806	0.0764047	80	0	0	0	0	0	0	0	0	0	0	0	0	0	0	0	0	0	0	0	0	0	0	0	0	0	0	0	0	0	0	0	0	0	0	0	0	0	0	0	0	0	0	0	0	0	0	0	0	0	0	0	0	0	0	0
0	0	57.57	0	0	0	0	0	0	0	0	0	0	0	0	0	0	85	92	101	70	85.6667	87	89.5152	9.4612	86.1443	0.105741	58.3333	144	178	197	123	156.333	148.5	532.242	23.0704	157.886	0.141289	83.3333	0	0	0	0	0	0	0	0	0	0	0	0	0	0	0	0	0	0	0	0	0	0	0	0	0	0	0	0	0	0	1	0	0	0	0	0	0	0	0	0	0	0	0	0	0	0	0	0	0	0	0	0	0	0	0
0	1	44.55	0	0	0	0	0	0	0	0	0	0	0	0	0	0	100	81	102	81	89.6667	89	54.25	7.3655	89.9352	0.0774449	44.4444	137	135	153	120	134.444	136	91.0278	9.5408	134.745	0.0669064	66.6667	0	0	0	0	0	0	0	0	0	0	0	0	0	0	0	0	0	0	0	0	0	0	0	0	0	0	0	0	0	0	0	0	0	0	0	0	0	0	0	0	0	0	0	0	0	0	0	0	0	0	0	0	0	0	0
0	0	47.17	0	0	0	0	0	0	0	0	0	0	0	0	0	0	87	96	96	87	90.3333	88	24.3333	4.9329	90.4231	0.0445869	33.3333	150	154	175	150	159.667	154	180.333	13.4288	160.043	0.0686718	66.6667	0	0	0	0	0	0	0	0	0	0	0	0	0	0	0	0	0	0	0	0	0	0	0	0	0	0	0	0	0	0	0	0	0	0	0	0	1	0	0	0	0	0	0	0	0	0	0	0	0	0	0	0	0	0	0
0	0	37.52	0	0	0	0	0	0	0	0	0	0	0	0	0	0	66	66	66	66	66	66			66	0		121	121	121	121	121	121			121	0		0	0	0	0	0	0	0	0	0	0	0	0	0	0	0	0	0	0	0	0	0	0	0	0	0	0	0	0	0	0	0	0	0	0	0	0	0	0	0	0	0	0	0	0	0	0	0	0	0	0	0	0	0	0	0
1	1	74.78	0	0	0	0	0	0	0	0	0	0	0	0	0	0	57	79	79	48	64.3889	66.5	82.7222	9.0952	64.9927	0.137274	66.6667	103	146	160	98	129.833	133	316.382	17.7871	130.979	0.13314	77.7778	0	0	0	0	0	0	0	0	0	0	0	0	0	0	0	0	0	0	0	0	0	0	0	0	0	0	0	0	0	0	3	0	0	0	0	0	0	0	0	0	0	0	0	0	0	0	0	0	0	0	0	0	0	0	0
1	0	44.84	0	0	0	0	1	0	0	0	0	0	0	2019-11-04	0	0	62	62	62	62	62	62			62	0		104	104	104	104	104	104			104	0		0	0	0	0	0	0	0	0	0	0	0	0	0	0	0	0	0	0	0	0	0	0	0	0	0	0	0	0	0	0	0	0	0	0	0	0	0	0	0	0	0	0	0	0	0	0	0	0	0	0	0	0	0	0	0
0	0	37.78	0	0	0	0	0	0	0	0	0	0	0	0	0	0	62	62	62	62	62	62			62	0		128	128	128	128	128	128			128	0		0	0	0	0	0	0	0	0	0	0	0	0	0	0	0	0	0	0	0	0	0	0	0	0	0	0	0	0	0	0	0	0	0	0	0	0	0	0	0	0	0	0	0	0	0	0	0	0	0	0	0	0	0	0	0
0	0	42.32	0	0	0	0	0	0	0	0	0	0	0	0	0	0	70	70	70	70	70	70			70	0		110	110	110	110	110	110			110	0		0	0	0	0	0	0	0	0	0	0	0	0	0	0	0	0	0	0	0	0	0	0	0	0	0	0	0	0	0	0	0	0	0	0	0	0	0	0	0	0	0	0	0	0	0	0	0	0	0	0	0	0	0	0	0
0	0	44.07	0	0	0	0	0	0	0	0	0	0	0	0	0	0	87	93	97	87	92.3333	93	25.3333	5.0332	92.4247	0.0445084	33.3333	141	141	146	141	142.667	141	8.3333	2.8868	142.686	0.0165212	66.6667	0	0	0	0	0	0	0	0	0	0	0	0	0	0	0	0	0	0	0	0	0	0	0	0	0	0	0	0	0	0	0	0	0	0	1	0	0	0	0	0	0	0	0	0	0	0	0	0	0	0	0	0	0	0	0
0	0	44.41	0	0	0	0	0	0	0	0	0	0	0	0	0	0	61	61	61	61	61	61			61	0		98	98	98	98	98	98			98	0		0	0	0	0	0	0	0	0	0	0	0	0	0	0	0	0	0	0	0	0	0	0	0	0	0	0	0	0	0	0	0	0	0	0	0	0	0	0	0	0	0	0	0	0	0	0	0	0	0	0	0	0	0	0	0
0	1	44.29	0	0	0	0	0	0	0	0	0	0	0	0	0	0	68	68	68	68	68	68			68	0		124	124	124	124	124	124			124	0		0	0	0	0	0	0	0	0	0	0	0	0	0	0	0	0	0	0	0	0	0	0	0	0	0	0	0	0	0	0	0	0	0	0	0	0	0	0	0	0	0	0	0	0	0	0	0	0	0	0	0	0	0	0	0
0	1	59.38	0	0	0	0	0	0	0	0	0	0	0	0	0	0	88	93	93	73	85.7143	86	47.9048	6.9213	85.9535	0.0747589	42.8571	150	142	158	134	146	148	70.6667	8.4063	146.207	0.0533066	71.4286	0	0	0	0	0	0	0	0	0	0	0	0	0	0	0	0	0	0	0	0	0	0	0	0	0	0	0	0	0	0	1	1	0	0	0	0	0	0	0	0	0	0	0	0	0	0	0	0	0	0	0	0	0	0	0
0	0	44.07	0	0	0	0	0	0	0	0	0	0	0	0	0	0	77	79	79	77	78	78	2	1.4142	78.0064	0.0128205	0	138	140	140	138	139	139	2	1.4142	139.004	0.00719425	0	0	0	0	0	0	0	0	0	0	0	0	0	0	0	0	0	0	0	0	0	0	0	0	0	0	0	0	0	0	0	0	0	0	0	0	0	0	0	0	0	0	0	0	0	0	0	0	0	0	0	0	0	0	0	0
0	1	69.65	0	0	0	0	0	0	0	0	0	0	0	0	0	0	71	67	78	67	72	71	31	5.5678	72.1434	0.0631397	66.6667	125	137	138	125	133.333	137	52.3333	7.2342	133.464	0.0443001	33.3333	1	0	0	0	0	1	0	0	0	0	0	0	0	0	0	0	0	0	0	0	0	0	0	0	0	0	0	0	0	0	2	0	0	0	1	0	0	0	1	0	0	0	0	0	0	0	0	0	0	0	0	0	0	0	0	96.8		0	1.7	0		0.3	3.4	5.4	33.2		165		4.53																	15
0	1	43.52	0	0	0	0	0	0	0	0	0	0	0	0	0	0	95	93	99	90	93.6667	93.5	10.2667	3.2042	93.7123	0.0312276	33.3333	155	149	166	149	157.667	157.5	33.4667	5.785	157.755	0.0334947	66.6667	0	0	0	0	0	0	0	0	0	0	0	0	0	0	0	0	0	0	0	0	0	0	0	0	0	0	0	0	0	0	0	1	0	1	0	0	0	0	0	0	0	0	0	1	0	0	0	0	0	0	0	0	0	0	0
0	0	44.23	0	0	0	0	0	0	0	0	0	0	0	0	0	0	63	59	63	59	61	61	8	2.8284	61.0328	0.0327869	0	120	116	120	116	118	118	8	2.8284	118.017	0.0169492	0	0	0	0	0	0	0	0	0	0	0	0	0	0	0	0	0	0	0	0	0	0	0	0	0	0	0	0	0	0	0	0	0	0	0	0	0	0	0	0	0	0	0	0	0	0	0	0	0	0	0	0	0	0	0	0	57.5								4.9	17.6		373		4.41	0.254
1	1	43.37	1	0	0	0	0	0	0	2004-09-07	0	0	0	0	0	0	92	92	92	92	92	92			92	0		151	151	151	151	151	151			151	0		0	0	0	0	0	0	0	0	0	0	0	0	0	0	0	0	0	0	0	0	0	0	0	0	0	0	0	0	0	0	0	0	0	0	1	0	0	0	0	0	0	0	0	0	0	0	0	0	0	0	0	0	0	0	0
1	0	67.43	1	0	0	0	0	0	0	2018-07-22	0	0	0	0	0	0	90	90	90	90	90	90			90	0		160	160	160	160	160	160			160	0		0	0	0	0	0	0	0	0	0	0	0	0	0	0	0	0	0	0	0	0	0	0	0	0	0	0	0	0	0	0	2	0	0	0	0	0	0	0	0	0	0	0	0	0	0	0	0	0	0	0	0	0	0	0	0
0	1	44.38	0	0	0	0	0	0	0	0	0	0	0	0	0	0	94	82	99	78	89.8462	92	40.3077	6.3488	90.053	0.0678912	76.9231	147	134	149	124	137.462	139	70.7692	8.4124	137.699	0.0587977	69.2308	0	0	0	0	0	0	0	0	0	0	0	0	0	0	0	0	0	0	0	0	0	0	0	0	0	0	0	0	0	0	0	0	0	1	0	0	1	0	0	0	0	0	0	0	0	0	0	0	0	0	0	0	0	0	0																4.66			142	5.7		90
0	1	43.56	0	0	0	0	0	0	0	0	0	0	0	0	0	0	81	81	81	81	81	81			81	0		123	123	123	123	123	123			123	0		0	0	0	0	0	0	0	0	0	0	0	0	0	0	0	0	0	0	0	0	0	0	0	0	0	0	0	0	0	0	0	0	0	0	0	0	0	0	0	0	0	0	0	0	0	0	0	0	0	0	0	0	0	0	0
0	1	70.77	0	0	0	0	0	0	0	0	0	0	0	0	0	0	67	67	67	67	67	67			67	0		117	117	117	117	117	117			117	0		1	0	0	0	0	1	0	0	1	0	0	0	0	0	0	0	0	0	0	0	0	0	0	1	0	0	0	0	0	0	3	1	0	0	1	0	0	1	0	0	1	0	0	1	0	0	0	0	0	0	0	0	0	0	0
0	1	43.63	0	0	0	0	0	0	0	0	0	0	0	0	0	0	91	95	95	91	93	93	8	2.8284	93.0215	0.0215054	0	154	153	154	153	153.5	153.5	0.5	0.7071	153.501	0.00325733	0	0	0	0	0	0	0	0	0	0	0	0	0	0	0	0	0	0	0	0	0	0	0	0	0	0	0	0	0	0	0	0	0	0	0	0	0	0	0	0	0	0	0	0	0	0	0	0	0	0	0	0	0	0	0	0
0	0	43.24	0	0	0	0	0	0	0	0	0	0	0	0	0	0	80	80	80	80	80	80			80	0		145	145	145	145	145	145			145	0		0	0	0	0	1	0	0	0	0	0	0	0	0	0	0	0	0	0	0	0	0	0	0	0	0	0	0	0	0	0	0	0	0	0	0	0	0	0	0	0	0	0	0	0	0	0	0	0	0	0	0	0	0	0	0	58.6								6.8	19.3		253		5.35		3.7	0.21	43	139	2.2	75	61	55		20	13.9	0.58	2.9164	1.86	5.04	10.3
0	0	62.44	0	0	0	0	0	0	0	0	0	0	0	0	0	0	71	63	71	63	67	67	16	4	67.0796	0.0487461	0	154	125	154	125	141.333	145	220.333	14.8436	141.852	0.0857531	66.6667	0	0	0	0	0	0	0	0	0	0	0	0	0	0	0	0	0	0	0	0	0	0	0	0	0	0	0	0	0	0	2	1	0	1	1	0	0	0	0	0	0	0	0	1	0	0	0	0	0	0	0	0	0	0	0
1	0	44.04	0	0	0	0	0	0	0	0	0	0	0	0	0	0	84	77	84	77	79.6667	78	14.3333	3.7859	79.7266	0.0388018	33.3333	138	153	153	132	141	138	117	10.8167	141.276	0.0626366	66.6667	0	0	0	0	0	0	0	0	0	0	0	0	0	0	0	0	0	0	0	0	0	0	0	0	0	0	0	0	0	0	0	0	0	1	0	0	0	0	0	0	0	0	0	1	0	0	0	0	0	0	0	0	0	0	0
1	0	43.74	0	0	0	0	0	0	0	0	0	0	0	0	0	0	69	93	93	69	79.3333	80	82.2667	9.0701	79.7642	0.104368	50	131	158	158	131	142.5	140.5	117.1	10.8213	142.842	0.0693223	83.3333	0	0	0	0	0	0	0	0	0	0	0	0	0	0	0	0	0	0	0	0	0	0	0	0	0	0	0	0	0	0	0	0	0	0	0	0	1	1	0	0	0	0	0	0	0	0	0	0	0	0	0	0	0	0	0	87.1								9.1	29.4		284		4.46																	13.1
0	0	43.79	0	0	0	0	0	0	0	0	0	0	0	0	0	0	72	72	72	72	72	72			72	0		149	149	149	149	149	149			149	0		0	0	0	0	0	0	0	0	0	0	0	0	0	0	0	0	0	0	0	0	0	0	0	0	0	0	0	0	0	0	0	0	0	0	0	0	0	0	0	0	0	0	0	0	0	0	0	0	0	0	0	0	0	0	0	88.6								6.8	30.1		223		4.09	0.363
0	1	65.15	0	0	0	0	0	0	0	0	0	0	0	0	0	0	78	78	78	78	78	78			78	0		139	139	139	139	139	139			139	0		0	1	0	0	0	1	0	0	0	0	0	0	0	0	0	0	0	0	0	0	0	0	0	0	0	0	0	0	0	0	2	0	0	1	0	0	0	0	0	0	0	0	0	0	0	0	0	0	0	0	0	0	0	0	0	92.3	0	0.1	2.5			0.5	3.5	6.6	32.1		307		4.59		4.2		44	139	5.6	76	101	52		19	18.7					14.7	5.7
0	0	64	0	0	0	0	0	0	0	0	0	0	0	0	0	0	72	74	82	55	67.5	69	112.7	10.616	68.1921	0.143571	66.6667	138	134	138	100	121.667	126	240.667	15.5134	122.488	0.116398	83.3333	0	0	1	0	0	0	0	0	0	0	0	0	0	0	0	0	0	0	0	0	0	0	0	0	0	0	0	0	0	0	2	0	0	1	0	0	0	0	0	0	0	0	0	0	0	0	0	0	0	0	0	0	0	0	0	84.8								5.5	29.1		155		4.79		3.6		39.3	142.4	5.6	74.3	87	57		18	4					13.9
0	1	52.92	0	0	0	0	0	0	0	0	0	0	0	0	0	0	103	82	103	82	90.1667	89	52.5667	7.2503	90.4093	0.0734038	83.3333	155	162	162	146	151.667	150.5	41.8667	6.4704	151.782	0.0389452	66.6667	0	0	0	0	0	0	0	0	0	0	0	0	0	0	0	0	0	0	0	0	0	0	0	0	0	0	0	0	0	0	1	0	0	0	1	0	0	0	0	0	0	0	0	0	0	0	0	0	0	0	0	0	0	0	0
0	0	38.16	0	0	0	0	0	0	0	0	0	0	0	0	0	0	70	75	80	70	73.125	70	20.9821	4.5806	73.2504	0.0585953	37.5	105	105	120	100	108.75	110	33.9286	5.8248	108.886	0.0501023	62.5	0	0	0	0	0	0	0	0	0	0	0	0	0	0	0	0	0	0	0	0	0	0	0	0	0	0	0	0	0	0	0	0	0	0	0	0	0	0	0	0	0	0	0	0	0	0	0	0	0	0	0	0	0	0	0	88.8	0	0.1	1.8			0.6	5.9	8.3	30.1		192		4.36																	13.1
0	0	43.31	0	0	1	0	0	0	0	0	0	2018-01-31	0	0	0	0	70	70	70	70	70	70	0	0	70	0	0	100	105	105	100	102.5	102.5	12.5	3.5355	102.531	0.0243902	50	0	0	0	0	0	0	0	0	0	0	0	0	0	0	0	0	0	0	0	0	0	0	0	0	0	0	0	0	0	0	0	0	0	0	0	0	0	0	0	0	0	0	0	0	0	0	0	0	0	0	0	0	0	0	0
0	0	38.16	0	0	0	0	0	0	0	0	0	0	0	0	0	0	100	100	100	100	100	100			100	0		169	169	169	169	169	169			169	0		0	0	0	0	0	0	0	0	0	0	0	0	0	0	0	0	0	0	0	0	0	0	0	0	0	0	0	0	0	0	0	0	0	0	0	0	0	0	0	0	0	0	0	0	0	0	0	0	0	0	0	0	0	0	0
0	1	36.85	0	0	0	0	0	0	0	0	0	0	0	0	0	0	100	111	111	100	105.5	105.5	60.5	7.7782	105.643	0.0521327	50	169	186	186	169	177.5	177.5	144.5	12.0208	177.703	0.0478873	50	0	0	0	0	0	0	0	0	0	0	0	0	0	0	0	0	0	0	0	0	0	0	0	0	0	0	0	0	0	0	0	0	0	0	0	0	0	0	0	0	0	0	0	0	0	0	0	0	0	0	0	0	0	0	0	86.3								6.4	28.6		252		5.16		5.1	0.321	44	135.7	4.8	76	94		25			1.25	3.9118	0.85	5.33		5.2
0	0	43.88	0	0	0	0	0	0	0	0	0	0	0	0	0	0	60	60	60	60	60	60			60	0		99	99	99	99	99	99			99	0		0	0	0	0	0	0	0	0	0	0	0	0	0	0	0	0	0	0	0	0	0	0	0	0	0	0	0	0	0	0	0	0	0	0	0	0	0	0	0	0	0	0	0	0	0	0	0	0	0	0	0	0	0	0	0	89.3								5.1	30		251		4.83		4.6		43	144	3.8	75	80	80	24	46	4
0	0	43.03	0	0	0	0	0	0	0	0	0	0	0	0	0	0	80	80	91	80	85.4286	87	18.2857	4.2762	85.5203	0.0463425	14.2857	131	120	156	118	132.714	131	172.571	13.1366	133.27	0.0916418	85.7143	0	1	0	0	0	0	0	0	0	0	0	0	0	0	0	0	0	0	0	0	0	0	0	0	0	0	0	0	0	0	0	0	0	1	1	0	0	0	0	0	0	0	0	0	0	0	0	0	0	0	0	0	0	0	0
0	0	36.63	0	0	0	0	0	0	0	0	0	0	0	0	0	0	70	70	70	70	70	70			70	0		104	104	104	104	104	104			104	0		0	0	0	0	0	0	0	0	0	0	0	0	0	0	0	0	0	0	0	0	0	0	0	0	0	0	0	0	0	0	0	0	0	0	0	0	0	0	0	0	0	0	0	0	0	0	0	0	0	0	0	0	0	0	0
0	0	43.46	0	0	0	0	0	0	0	0	0	0	0	0	0	0	68	68	68	68	68	68			68	0		135	135	135	135	135	135			135	0		0	0	0	0	0	0	0	0	0	0	0	0	0	0	0	0	0	0	0	0	0	0	0	0	0	0	0	0	0	0	0	0	0	0	0	0	0	0	0	0	0	0	0	0	0	0	0	0	0	0	0	0	0	0	0
1	1	43.72	0	1	0	0	0	0	0	0	2018-07-28	0	0	0	0	0	65	65	65	65	65	65			65	0		108	108	108	108	108	108			108	0		0	0	0	0	0	0	1	0	0	0	0	0	0	0	0	0	0	0	0	0	0	0	0	0	0	0	1	0	0	0	0	0	0	0	0	0	0	0	0	0	0	0	0	0	0	0	0	0	0	0	0	0	0	0	0
1	1	61.57	0	0	0	0	0	0	0	0	0	0	0	0	0	0	86	85	99	68	85.8667	88	58.6952	7.6613	86.1851	0.0861976	66.6667	136	139	152	109	133.333	137	152.238	12.3385	133.865	0.0894008	73.3333	0	0	0	0	0	0	0	0	0	0	0	0	0	0	0	0	0	0	0	0	0	0	0	0	0	0	0	0	0	0	2	0	0	1	1	0	0	0	0	0	0	0	0	0	0	0	0	0	0	0	0	0	0	0	0
0	0	43.21	0	0	0	0	0	0	0	0	0	0	0	0	0	0	90	60	90	60	80	85	189.333	13.7598	80.8826	0.148955	75	140	110	150	110	134	138	290.667	17.0489	134.811	0.110185	50	0	0	0	0	0	0	0	0	0	0	0	0	0	0	0	0	0	0	0	0	0	0	0	0	0	0	0	0	0	0	0	0	0	0	1	0	0	0	0	0	0	0	0	0	0	0	0	0	0	0	0	0	0	0	0																4.3			140	3.5		70					1.33	2.0055	1.19	3.8		4.9
0	0	43.14	0	0	0	0	0	0	0	0	0	0	0	0	0	0	65	60	75	55	65.1429	65	41.8095	6.466	65.4173	0.0918962	71.4286	95	100	110	91	100.143	100	38.4762	6.2029	100.307	0.0573459	71.4286	0	0	0	0	1	0	0	0	0	0	0	0	0	0	0	0	0	0	0	0	0	0	0	0	0	0	0	0	0	0	0	0	0	0	0	0	0	0	0	0	0	0	0	0	0	0	0	0	0	0	0	0	0	0	0
0	1	50.95	0	0	0	0	0	0	0	0	0	0	0	0	0	0	85	69	85	69	79.3333	84	80.3333	8.9629	79.6702	0.0922458	33.3333	138	122	138	122	131	133	67	8.1854	131.17	0.0510177	66.6667	0	0	0	0	0	0	0	0	0	0	0	0	0	0	0	0	0	0	0	0	0	0	0	0	0	0	0	0	0	0	1	0	0	0	0	0	0	0	0	0	1	0	0	1	0	0	0	0	0	0	0	0	0	0	0
0	0	55.69	0	0	0	0	0	0	0	0	0	0	0	0	0	0	100	56	100	56	68.5	66	138.267	11.7587	69.4397	0.166209	37.5	175	140	175	125	145.688	142	186.896	13.671	146.288	0.090858	81.25	0	0	0	0	0	0	0	0	0	0	0	0	0	0	0	0	0	0	0	0	0	0	0	0	0	0	0	0	0	0	1	0	0	0	1	0	1	0	0	0	0	0	0	0	0	0	0	0	0	0	0	0	0	0	0
1	0	74.95	0	1	0	0	0	0	0	0	2011-01-31	0	0	0	0	0	70	82	89	65	76.1053	77	45.3216	6.7321	76.3868	0.0860989	73.6842	132	156	173	132	157.105	158	127.655	11.2984	157.49	0.0699983	63.1579	0	0	0	0	0	0	0	0	0	0	0	0	0	0	0	0	0	0	0	0	0	0	0	0	0	0	0	0	0	0	3	0	0	0	0	0	1	0	0	0	1	0	0	0	0	0	0	0	0	0	0	0	0	0	0
0	1	61.6	0	0	0	0	0	0	0	0	0	0	0	0	0	0	70	75	75	65	69	68.5	11.1111	3.3333	69.0724	0.0458301	50	124	145	145	119	126.5	124	61.1667	7.8209	126.717	0.0586527	30	0	0	0	0	0	0	0	0	0	0	0	0	0	0	0	0	0	0	0	0	0	0	0	0	0	0	0	0	0	0	2	0	0	1	1	0	0	0	0	0	1	0	0	1	0	0	0	0	0	0	0	0	0	0	0	86								5.6	29.1		153		4.86		3.9	0.29	45	143	2.9	73	83		27
0	0	48.63	0	0	0	0	0	0	0	0	0	0	0	0	0	0	57	73	73	57	65	65	128	11.3137	65.4905	0.123077	50	123	136	136	123	129.5	129.5	84.5	9.1924	129.663	0.0501931	50	0	0	0	0	0	0	1	0	0	0	0	0	0	0	0	0	0	0	0	0	0	0	0	0	0	0	0	0	0	0	0	0	0	0	0	0	0	0	0	0	0	0	0	0	0	0	0	0	0	0	0	0	0	0	0
0	1	36.59	0	0	0	0	0	0	0	0	0	0	0	0	0	0	80	85	90	80	82.7778	80	13.1944	3.6324	82.8486	0.0413719	44.4444	120	120	130	115	121.111	120	29.8611	5.4645	121.221	0.0425395	55.5556	0	0	0	0	0	0	0	0	0	0	0	0	0	0	0	0	0	0	0	0	0	0	0	0	0	0	0	0	0	0	0	0	0	0	0	0	0	0	0	0	0	0	0	0	0	0	0	0	0	0	0	0	0	0	0																4.5	0.52		142	6.6		94
1	1	82.73	0	0	0	0	0	0	0	0	0	0	0	0	0	0	82	82	82	82	82	82			82	0		164	164	164	164	164	164			164	0		0	0	0	0	0	0	0	0	0	0	0	0	0	0	0	0	0	0	0	0	0	0	0	0	0	0	0	0	0	0	4	0	0	0	0	0	0	0	0	0	0	0	0	0	0	0	0	0	0	0	0	0	0	0	0
0	1	54.36	0	0	0	0	0	0	0	0	0	0	0	0	0	0	80	83	84	78	81	80	6	2.4495	81.0296	0.027048	20	140	163	163	137	149.4	153	115.3	10.7378	149.708	0.0642849	40	0	0	0	0	0	0	0	0	0	0	0	0	0	0	0	0	0	0	0	0	0	0	0	0	0	0	0	0	0	0	1	1	0	1	0	0	0	0	0	0	0	0	0	0	0	0	0	0	0	0	0	0	0	0	0																4.7		47	142	4.9	76	108					1.26			4.62			12.8
0	0	39.85	0	0	0	0	0	0	0	0	0	0	0	0	0	0	73	67	73	67	70	70	18	4.2426	70.0643	0.0428571	50	131	118	131	118	124.5	124.5	84.5	9.1924	124.67	0.0522088	50	0	0	0	0	0	0	0	0	0	0	0	0	0	0	0	0	0	0	0	0	0	0	0	0	0	0	0	0	0	0	0	0	0	0	0	0	0	0	0	0	0	0	0	0	0	0	0	0	0	0	0	0	0	0	0
0	0	43.22	0	0	0	0	0	0	0	0	0	0	0	0	0	0	76	70	76	60	68.2	70	39.2	6.261	68.4295	0.0821114	80	134	123	134	101	118.6	122	152.3	12.341	119.113	0.0930701	80	0	0	0	0	0	0	0	0	0	0	0	0	0	0	0	0	0	0	0	0	0	0	0	0	0	0	0	0	0	0	0	0	0	0	0	0	0	0	0	0	0	0	0	0	0	0	0	0	0	0	0	0	0	0	0	93.6								6.4	31.6		257		3.94	0.369
0	1	42.53	0	0	0	0	0	0	0	0	0	0	0	0	0	0	84	79	90	70	79.4118	78	31.5074	5.6131	79.5983	0.0685736	41.1765	116	141	146	116	130.588	134	78.3824	8.8534	130.87	0.0657719	52.9412	0	0	0	0	0	0	0	0	0	0	0	0	0	0	0	0	0	0	0	0	0	0	0	0	0	0	0	0	0	0	0	0	0	0	0	0	0	0	0	0	0	0	0	0	0	0	0	0	0	0	0	0	0	0	0
0	1	75.73	0	0	0	0	0	0	0	0	0	0	0	0	0	0	57	52	78	52	64.75	64.5	150.25	12.2577	65.6144	0.163945	75	135	126	162	96	129.75	130.5	740.25	27.2075	131.872	0.181599	75	1	0	0	0	0	0	0	0	1	0	0	0	0	0	0	0	0	0	0	0	0	0	0	1	0	0	0	0	0	0	3	1	0	0	0	0	0	0	0	0	0	0	0	0	0	0	0	0	0	0	0	0	0	0	0
0	1	48.13	0	0	0	0	0	0	0	0	0	0	0	0	0	0	87	85	93	80	86.6667	86	13	3.6056	86.7333	0.0392232	44.4444	146	124	146	116	128.333	124	144.75	12.0312	128.834	0.088388	77.7778	0	0	0	0	0	0	0	0	0	0	0	0	0	0	0	0	0	0	0	0	0	0	0	0	0	0	0	0	0	0	0	1	0	0	0	0	0	0	0	0	0	0	0	0	0	0	0	0	0	0	0	0	0	0	0
0	0	62.28	0	0	0	0	0	0	0	0	0	0	0	0	0	0	83	59	83	59	63.4444	60	60.2778	7.7639	63.8653	0.115374	33.3333	162	123	162	108	122.333	116	281.25	16.7705	123.351	0.129248	88.8889	0	0	0	0	0	0	0	0	0	0	0	0	0	0	0	0	0	0	0	0	0	0	0	0	0	0	0	0	0	0	2	0	0	0	0	0	0	0	0	0	0	0	0	0	0	0	0	0	0	0	0	0	0	0	0
0	0	61.01	0	0	0	0	0	0	0	0	0	0	0	0	0	0	76	65	76	62	70	71	40.5	6.364	70.231	0.0813157	80	142	137	147	131	140.4	142	41.8	6.4653	140.519	0.0411876	60	1	0	1	1	0	0	0	0	1	0	0	0	0	0	0	0	0	0	0	0	0	0	0	0	0	0	0	0	0	0	2	0	0	1	1	0	0	0	0	0	0	0	0	0	0	0	0	0	0	0	0	0	0	0	0
1	0	80.18	0	0	0	0	0	0	0	0	0	0	0	0	0	0	65	74	78	65	71.8333	73	24.5667	4.9565	71.9757	0.0629878	50	132	145	150	127	139.167	140.5	78.9667	8.8863	139.403	0.0582903	66.6667	0	0	0	0	0	0	0	0	0	0	0	0	0	0	0	0	0	0	0	0	0	0	0	0	0	0	0	0	0	0	4	0	0	0	0	0	0	0	1	0	0	0	0	0	0	0	0	0	0	0	0	0	0	0	0
1	0	82.86	0	0	0	0	0	0	0	0	0	0	0	0	0	0	74	82	82	52	70.6364	71	61.6545	7.852	71.032	0.105988	72.7273	193	179	193	120	152.909	150	366.891	19.1544	153.996	0.119437	63.6364	0	0	0	0	0	0	0	0	0	0	0	0	0	0	0	0	0	0	0	0	0	0	0	0	0	0	0	0	0	0	4	0	0	0	0	0	0	0	0	0	0	0	0	0	0	0	0	0	0	0	0	0	0	0	0
0	0	42.49	0	0	0	0	0	0	0	0	0	0	0	0	0	0	80	80	80	80	80	80	0	0	80	0	0	120	120	120	120	120	120	0	0	120	0	0	0	0	0	0	0	0	0	0	0	0	0	0	0	0	0	0	0	0	0	0	0	0	0	0	0	0	0	0	0	0	0	0	0	0	0	0	0	0	0	0	0	0	0	0	0	0	0	0	0	0	0	0	0	0	0																4.2		43	141	3.9	72	62	68		20	9.9							4.8
1	1	66.25	0	0	0	0	0	0	0	0	0	0	0	0	0	0	72	72	72	72	72	72			72	0		139	139	139	139	139	139			139	0		0	0	0	0	0	0	0	0	0	0	0	0	0	0	0	0	0	0	0	0	0	0	0	0	0	0	0	0	0	0	2	0	0	1	1	0	0	1	0	0	0	0	0	0	0	0	0	0	0	0	0	0	0	0	0	95.9								13.8	32.2		247		4.42	0.424
0	1	35.56	0	0	0	0	0	0	0	0	0	0	0	0	0	0	77	77	77	77	77	77			77	0		122	122	122	122	122	122			122	0		0	0	0	0	0	0	0	0	0	0	0	0	0	0	0	0	0	0	0	0	0	0	0	0	0	0	0	0	0	0	0	0	0	0	0	0	0	0	0	0	0	0	0	0	0	0	0	0	0	0	0	0	0	0	0
0	0	35.87	0	0	0	0	0	0	0	0	0	0	0	0	0	0	78	64	89	64	76.5	76.5	105.667	10.2794	77.0162	0.116369	50	127	117	132	117	126.25	128	42.25	6.5	126.375	0.0445874	50	0	0	0	0	0	0	0	0	0	0	0	0	0	0	0	0	0	0	0	0	0	0	0	0	0	0	0	0	0	0	0	0	0	0	0	0	0	0	0	0	0	0	0	0	0	0	0	0	0	0	0	0	0	0	0
1	0	62.9	0	0	0	0	0	0	0	0	0	0	0	0	0	0	88	62	88	62	77.9091	80	74.8909	8.654	78.3448	0.105908	45.4545	168	122	168	122	149.273	149	259.218	16.1003	150.06	0.102839	63.6364	0	0	0	0	0	0	0	0	0	0	0	0	0	0	0	0	0	0	0	0	0	0	0	0	0	0	0	0	0	0	2	0	0	1	0	0	0	0	0	0	0	0	0	0	0	0	0	0	0	0	0	0	0	0	0
1	0	72.28	0	0	0	0	0	0	0	0	0	0	0	0	0	0	57	57	57	57	57	57	0	0	57	0	0	149	129	149	129	139	139	200	14.1421	139.359	0.0719424	50	0	0	0	0	0	0	0	0	0	0	0	0	0	0	0	0	0	0	0	0	0	0	0	0	0	0	0	0	0	0	3	0	0	0	0	0	0	0	0	0	0	0	0	0	0	0	0	0	0	0	0	0	0	0	0
0	1	36.03	0	0	0	0	0	0	0	0	0	0	0	0	0	0	85	85	85	85	85	85			85	0		108	108	108	108	108	108			108	0		0	0	0	0	0	0	0	0	0	0	0	0	0	0	0	0	0	0	0	0	0	0	0	0	0	0	0	0	0	0	0	0	0	0	0	0	0	0	0	0	0	0	0	0	0	0	0	0	0	0	0	0	0	0	0	88								6.6	30.6		91		4.53		4.1		48	144	4.3	78	89	51		30	9.1					13.9
0	1	37.6	0	0	0	0	0	0	0	0	0	0	0	0	0	0	85	90	90	80	83.3333	82.5	16.6667	4.0825	83.4166	0.0447214	66.6667	140	130	140	110	126.667	127.5	96.6667	9.8319	126.984	0.0708574	50	0	0	0	0	1	0	0	0	0	0	0	0	0	0	0	0	0	0	0	0	0	0	0	0	0	0	0	0	0	0	0	0	0	0	0	0	0	0	0	0	0	0	0	0	0	0	0	0	0	0	0	0	0	0	0	86								8.3	29.7		101		5.05		3.8			141	6.2		82									15		4.8
0	0	55.36	0	0	0	0	0	0	0	0	0	0	0	0	0	0	65	70	70	65	67.5	67.5	12.5	3.5355	67.5463	0.037037	50	143	160	160	143	151.5	151.5	144.5	12.0208	151.738	0.0561056	50	0	0	0	0	0	0	0	0	0	0	0	0	0	0	0	0	0	0	0	0	0	0	0	0	0	0	0	0	0	0	1	0	0	0	0	0	0	0	0	0	0	0	0	0	0	0	0	0	0	0	0	0	0	0	0
1	1	67.99	0	1	0	0	0	0	0	0	2007-09-21	0	0	0	0	0	91	87	95	69	84.5556	87	76.2778	8.7337	84.9555	0.0973824	77.7778	151	139	167	125	144	141	159.25	12.6194	144.491	0.082623	88.8889	0	0	0	0	0	0	0	0	0	0	0	0	0	0	0	0	0	0	0	0	0	0	0	0	0	0	0	0	0	0	2	0	0	0	0	0	0	0	0	0	0	0	0	0	0	0	0	0	0	0	0	0	0	0	0
0	0	36.37	0	0	0	0	0	0	0	0	0	0	0	0	0	0	62	62	62	62	62	62			62	0		103	103	103	103	103	103			103	0		0	0	0	0	0	0	0	0	0	0	0	0	0	0	0	0	0	0	0	0	0	0	0	0	0	0	0	0	0	0	0	0	0	0	0	0	0	0	0	0	0	0	0	0	0	0	0	0	0	0	0	0	0	0	0
0	0	42.07	0	0	0	0	0	0	0	0	0	0	0	0	0	0	82	82	82	82	82	82			82	0		137	137	137	137	137	137			137	0		0	0	0	0	0	0	0	0	0	0	0	0	0	1	0	0	0	0	0	0	0	0	0	0	0	0	0	0	0	0	0	0	0	0	1	0	0	0	0	0	0	0	0	0	0	0	0	0	0	0	0	0	0	0	0																4.4		41	138	4.4	77	69
0	0	42.3	0	0	0	0	0	0	0	0	0	0	0	0	0	0	68	68	68	68	68	68			68	0		113	113	113	113	113	113			113	0		0	0	0	0	0	0	0	0	0	0	0	0	0	0	0	0	0	0	0	0	0	0	0	0	0	0	0	0	0	0	0	0	0	0	0	0	0	0	0	0	0	0	0	0	0	0	0	0	0	0	0	0	0	0	0
0	0	36.41	0	0	0	0	0	0	0	0	0	0	0	0	0	0	58	58	58	58	58	58			58	0		108	108	108	108	108	108			108	0		0	0	0	0	0	0	0	0	0	0	0	0	0	0	0	0	0	0	0	0	0	0	0	0	0	0	0	0	0	0	0	0	0	0	0	0	0	0	0	0	0	0	0	0	0	0	0	0	0	0	0	0	0	0	0
0	0	38.49	0	0	0	0	0	0	0	0	0	0	0	0	0	0	63	61	65	61	63	63	4	2	63.0212	0.0259205	0	123	117	138	117	126	123	117	10.8167	126.309	0.0700933	66.6667	0	0	0	0	0	0	0	0	0	0	0	0	0	0	0	0	0	0	0	0	0	0	0	0	0	0	0	0	0	0	0	0	0	0	0	0	0	0	0	0	0	0	0	0	0	0	0	0	0	0	0	0	0	0	0
0	1	54.2	0	0	0	0	0	0	0	0	0	0	0	0	0	0	94	89	94	64	84.0588	85	52.0588	7.2152	84.3498	0.0832721	47.0588	163	163	163	109	144.412	144	204.507	14.3006	145.077	0.0960699	76.4706	0	0	0	0	0	0	0	0	0	0	0	0	0	0	0	0	0	0	0	0	0	0	0	0	0	0	0	0	0	0	1	0	0	1	1	0	0	0	0	0	0	0	0	0	0	0	0	0	0	0	0	0	0	0	0
0	0	74.28	0	0	0	0	0	0	0	0	0	0	0	0	0	0	62	68	80	55	65.4118	62	50.1324	7.0804	65.7714	0.105012	64.7059	120	138	159	120	145.588	148	99.6324	9.9816	145.91	0.0665134	52.9412	0	0	0	0	0	0	0	0	0	0	0	0	0	0	0	0	0	0	0	0	0	0	0	0	0	0	0	0	0	0	3	0	0	0	0	0	0	0	0	0	0	0	0	0	0	0	0	0	0	0	0	0	0	0	0
0	0	42.88	0	0	0	0	0	0	0	0	0	0	0	0	0	0	98	80	98	70	82.6667	80	201.333	14.1892	83.4745	0.140146	66.6667	156	120	156	120	132	120	432	20.7846	133.086	0.128565	33.3333	0	0	0	0	0	0	0	0	0	0	0	0	0	0	0	0	0	0	0	0	0	0	0	0	0	0	0	0	0	0	0	0	0	0	0	0	0	0	0	0	0	0	0	0	0	0	0	0	0	0	0	0	0	0	0	89.7								2.87	30.6		265		4.13		4.09		43.18	139.9	4.65	83.08	71
1	0	63.97	0	0	0	0	1	0	0	0	0	0	0	2009-01-16	0	0	74	72	87	70	76.2	75.5	23.5111	4.8488	76.3387	0.0603675	40	187	149	187	120	158.8	161.5	339.511	18.4258	159.759	0.110077	60	1	0	0	0	0	1	0	0	0	0	0	0	0	0	0	0	0	0	0	0	0	0	0	0	0	0	0	0	0	0	2	1	0	1	0	0	1	0	1	0	0	0	0	0	0	0	0	0	0	0	0	0	0	0	0
0	1	61.43	0	0	0	0	0	0	0	0	0	0	0	0	0	0	77	96	96	76	82.5	81	34.1333	5.8424	82.6937	0.0685679	50	115	184	184	115	141	139.5	349.867	18.7047	142.158	0.128445	87.5	0	0	0	0	0	0	0	0	0	0	0	0	0	0	0	0	0	0	0	0	0	0	0	0	0	0	0	0	0	0	2	0	0	0	1	0	0	1	0	0	0	0	0	0	0	0	0	0	0	0	0	0	0	0	0
0	0	67.53	0	0	0	0	0	0	0	0	0	0	0	0	0	0	81	77	83	63	75.5	78	57.5	7.5829	75.8167	0.0916846	66.6667	152	159	159	135	147.5	149	74.7	8.6429	147.711	0.0534906	83.3333	0	0	0	0	0	0	0	0	0	0	0	0	0	0	0	0	0	0	0	0	0	0	0	0	0	0	0	0	0	0	2	1	0	0	1	0	0	1	0	0	0	0	0	0	0	0	0	0	0	0	0	0	0	0	0
0	1	58.23	0	0	0	0	0	0	0	0	0	0	0	0	0	0	79	79	79	79	79	79			79	0		169	169	169	169	169	169			169	0		0	0	0	0	0	0	0	0	0	0	0	0	0	0	0	0	0	0	0	0	0	0	0	0	0	0	0	0	0	0	1	0	0	0	0	0	1	0	0	0	0	0	0	0	0	0	0	0	0	0	0	0	0	0	0
0	0	36.71	0	0	1	0	0	0	0	0	0	2017-08-11	0	0	0	0	68	61	68	61	64.5	64.5	24.5	4.9497	64.5949	0.0542636	50	133	116	133	116	124.5	124.5	144.5	12.0208	124.79	0.0682731	50	0	1	0	0	0	0	0	0	0	0	0	0	0	0	0	0	0	0	0	0	0	0	0	0	0	0	0	0	0	0	0	0	0	0	0	0	0	0	0	0	0	0	0	0	0	0	0	0	0	0	0	0	0	0	0
0	1	56.85	0	0	0	0	0	0	0	0	0	0	0	0	0	0	74	82	88	71	78.0714	79	23.1484	4.8113	78.209	0.0593848	42.8571	114	116	133	108	121.5	121	74.5769	8.6358	121.785	0.068491	64.2857	0	0	0	0	0	0	0	0	0	0	0	0	0	0	0	0	0	0	0	0	0	0	0	0	0	0	0	0	0	0	1	0	0	0	0	0	0	0	0	0	0	0	0	0	0	0	0	0	0	0	0	0	0	0	0
0	1	68.31	0	0	0	0	0	0	0	0	0	0	0	0	0	0	66	64	66	60	63.3333	64	9.3333	3.0551	63.3824	0.0393859	33.3333	100	104	104	99	101	100	7	2.6458	101.023	0.0213886	33.3333	0	0	0	0	0	0	0	0	0	0	0	0	0	0	0	0	0	0	0	0	0	0	0	0	0	0	0	0	0	0	2	0	0	0	0	0	0	0	0	0	0	0	0	0	0	0	0	0	0	0	0	0	0	0	0
0	1	52.33	0	0	0	0	0	0	0	0	0	0	0	0	0	0	77	71	87	71	79.4286	78	30.2857	5.5032	79.5918	0.0641459	57.1429	132	117	151	117	136.429	140	172.286	13.1258	136.969	0.089073	85.7143	0	0	0	0	0	0	0	0	0	0	0	0	0	0	0	0	0	0	0	0	0	0	0	0	0	0	0	0	0	0	1	1	0	0	0	0	0	0	0	0	0	0	0	0	0	0	0	0	0	0	0	0	0	0	0
0	0	47.66	0	0	0	0	0	0	0	0	0	0	0	0	0	0	73	73	73	73	73	73			73	0		141	141	141	141	141	141			141	0		0	0	0	0	0	0	0	0	0	0	0	0	0	0	0	0	0	0	0	0	0	0	0	0	0	0	0	0	0	0	0	0	0	0	0	0	0	0	0	0	0	0	0	0	0	0	0	0	0	0	0	0	0	0	0
0	1	48.92	0	0	0	0	0	0	0	0	0	0	0	0	0	0	88	84	99	65	84.4	86	84.7111	9.2039	84.8505	0.103454	60	125	107	144	107	120.8	118	114.4	10.6958	121.225	0.0839977	50	0	0	0	0	0	0	0	0	0	0	0	0	0	0	0	0	0	0	0	0	0	0	0	0	0	0	0	0	0	0	0	0	0	0	0	0	0	0	0	0	0	0	0	0	0	0	0	0	0	0	0	0	0	0	0
0	0	52.51	0	0	0	0	0	0	0	0	0	0	0	0	0	0	66	65	72	59	66.6	66	27.3	5.2249	66.7638	0.0701701	80	144	131	155	122	137.2	134	160.7	12.6768	137.668	0.0826416	80	0	0	0	0	0	0	0	0	0	0	0	0	0	0	0	0	0	0	0	0	0	0	0	0	0	0	0	0	0	0	1	0	0	0	1	0	1	0	0	0	0	0	0	0	0	0	0	0	0	0	0	0	0	0	0
0	0	56.35	0	0	0	0	0	0	0	0	0	0	0	0	0	0	103	81	103	68	82.8	82	62.8	7.9246	83.1595	0.0932849	70	206	164	206	126	158.55	154	410.05	20.2497	159.774	0.124484	85	0	0	0	0	0	0	1	0	0	0	0	0	0	0	0	0	0	0	0	0	0	0	0	0	0	0	0	0	0	0	1	0	0	0	0	0	0	0	0	0	0	0	0	0	0	0	0	0	0	0	0	0	0	0	0
0	0	54.31	0	0	0	0	0	0	0	0	0	0	0	0	0	0	90	90	90	77	84.2857	85	22.5714	4.7509	84.4004	0.0521858	42.8571	152	140	152	115	129.571	125	195.619	13.9864	130.217	0.0999362	57.1429	0	0	0	0	0	0	0	0	0	0	0	0	0	0	0	0	0	0	0	0	0	0	0	0	0	0	0	0	0	0	1	0	0	0	0	0	0	0	0	0	0	0	0	0	0	0	0	0	0	0	0	0	0	0	0
0	1	59.63	0	0	0	0	0	0	0	0	0	0	0	0	0	0	79	88	91	66	81	83.5	126	11.225	81.5812	0.120014	50	139	167	167	117	142	142	422.667	20.5589	143.112	0.125384	75	0	0	0	0	0	0	0	0	0	0	0	0	0	0	0	0	0	0	0	0	0	0	0	0	0	0	0	0	0	0	1	1	0	0	0	0	0	1	0	0	0	0	0	0	0	0	0	0	0	0	0	0	0	0	0
0	1	25.01	0	0	0	0	0	0	0	0	0	0	0	0	0	0	52	52	52	52	52	52	0	0	52	0	0	100	104	104	100	102	102	8	2.8284	102.02	0.0196078	0	0	0	0	0	0	0	0	0	0	0	0	0	0	0	0	0	0	0	0	0	0	0	0	0	0	0	0	0	0	0	0	0	0	0	0	0	0	0	0	0	0	0	0	0	0	0	0	0	0	0	0	0	0	0	0
0	1	41.41	0	0	0	0	0	0	0	0	0	0	0	0	0	0	75	75	75	75	75	75			75	0		114	114	114	114	114	114			114	0		0	0	0	0	0	0	0	0	0	0	0	0	0	0	0	0	0	0	0	0	0	0	0	0	0	0	0	0	0	0	0	0	0	0	0	0	0	0	0	0	0	0	0	0	0	0	0	0	0	0	0	0	0	0	0
0	0	68.48	0	0	0	0	0	0	0	0	0	0	0	0	0	0	87	60	87	53	68.9333	69	82.781	9.0984	69.4915	0.127513	60	179	152	179	144	159.333	155	137.238	11.7149	159.735	0.0710312	60	0	0	0	0	0	0	0	0	0	0	0	0	0	0	0	0	0	0	0	0	0	0	0	0	0	0	0	0	0	0	2	0	0	0	0	0	0	0	0	0	0	0	0	0	0	0	0	0	0	0	0	0	0	0	0	63.3								10	19		142		5.25	0.332
0	0	65.67	0	0	0	0	0	0	0	0	0	0	0	0	0	0	95	66	95	66	78.9091	79	67.8909	8.2396	79.2992	0.0995594	54.5455	149	138	180	118	142.909	139	289.091	17.0027	143.826	0.113439	81.8182	0	0	0	0	0	0	0	0	0	0	0	0	0	0	0	0	0	0	0	0	0	0	0	0	0	0	0	0	0	0	2	0	0	1	0	0	0	0	0	0	0	0	0	0	0	0	0	0	0	0	0	0	0	0	0
0	1	63.83	0	0	0	0	0	0	0	0	0	0	0	0	0	0	104	90	104	90	97	97	98	9.8995	97.2522	0.0721649	50	145	131	145	131	138	138	98	9.8995	138.177	0.0507246	50	0	0	0	0	0	0	0	0	0	0	0	0	0	0	0	0	0	0	0	0	0	0	0	0	0	0	0	0	0	0	2	0	0	0	0	0	0	0	0	0	0	0	0	0	0	0	0	0	0	0	0	0	0	0	0
0	1	41.46	0	0	0	0	0	0	0	0	0	0	0	0	0	0	84	78	84	78	81	81	18	4.2426	81.0555	0.037037	50	118	108	118	108	113	113	50	7.0711	113.111	0.0442478	50	0	0	0	0	0	0	1	0	0	0	0	0	0	0	0	0	0	0	0	0	0	0	0	0	0	0	0	0	0	0	0	0	0	0	0	0	0	0	0	0	0	0	0	0	0	0	0	0	0	0	0	0	0	0	0
0	1	65.9	0	0	0	0	0	0	0	0	0	0	0	0	0	0	93	80	93	65	74.3333	70	84.0606	9.1685	74.8498	0.118091	58.3333	159	153	166	119	143.5	143	191.546	13.84	144.111	0.09234	83.3333	0	0	0	0	0	0	0	0	0	0	0	0	0	0	0	0	0	0	0	0	0	0	0	0	0	0	0	0	0	0	2	0	0	0	0	0	0	0	0	0	0	0	0	0	0	0	0	0	0	0	0	0	0	0	0
1	1	66.72	0	0	0	0	0	0	0	0	0	0	0	0	0	0	64	72	90	63	72.3333	71	65.75	8.1086	72.7362	0.10569	66.6667	99	127	127	99	115	118	93.5	9.6695	115.361	0.0792742	44.4444	0	1	0	0	0	0	0	0	1	0	0	0	0	0	0	0	0	0	0	0	0	0	0	0	0	0	0	0	0	0	2	0	0	0	0	0	0	0	0	0	0	0	0	0	0	0	0	0	0	0	0	0	0	0	0
1	0	95.3	0	0	0	0	0	0	0	0	0	0	0	0	0	0	77	58	87	58	70.4167	67	94.447	9.7184	71.0288	0.132137	41.6667	165	127	177	121	145.917	147	334.265	18.2829	146.963	0.119963	91.6667	0	0	0	0	0	0	0	0	0	0	0	0	0	0	0	0	0	0	0	0	0	0	0	0	0	0	0	0	0	0	4	0	0	0	0	0	0	0	0	0	0	0	0	0	0	0	0	0	0	0	0	0	0	0	0
0	0	38.04	0	0	0	0	0	0	0	0	0	0	0	0	0	0	70	70	70	70	70	70			70	0		110	110	110	110	110	110			110	0		0	0	0	0	0	0	1	0	0	0	0	0	0	0	0	0	0	0	0	0	0	0	0	0	0	0	0	0	0	0	0	0	0	0	0	0	0	0	0	0	0	0	0	0	0	0	0	0	0	0	0	0	0	0	0
0	0	58.69	0	0	0	0	0	0	0	0	0	0	0	0	0	0	68	75	77	68	72.75	73.5	9.9286	3.151	72.8097	0.0405149	25	144	136	154	133	144.25	144.5	54.7857	7.4017	144.416	0.0479979	75	0	0	0	0	0	0	0	0	0	0	0	0	0	0	0	0	0	0	0	0	0	0	0	0	0	0	0	0	0	0	1	0	0	0	0	0	0	0	0	0	1	0	0	0	0	0	0	0	0	0	0	0	0	0	0
0	0	66.86	0	0	0	0	0	0	0	0	0	0	0	0	0	0	84	74	84	70	76.0833	74.5	14.9924	3.872	76.1736	0.048725	41.6667	134	128	147	117	129.833	130.5	104.697	10.2322	130.202	0.0754547	50	0	0	0	0	0	0	1	0	0	0	0	0	0	0	0	0	0	0	0	0	0	0	0	0	0	0	0	0	0	0	2	0	0	0	0	0	0	1	0	0	0	0	0	0	0	0	0	0	0	0	0	0	0	0	0
0	1	61.53	0	0	0	0	0	0	0	0	0	0	0	0	0	0	91	53	91	53	70.4118	72	91.1324	9.5463	71.0182	0.131531	58.8235	171	111	182	111	147.059	152	458.309	21.4081	148.518	0.141229	70.5882	0	0	0	0	0	0	0	0	0	0	0	0	0	0	0	0	0	0	0	0	0	0	0	0	0	0	0	0	0	0	2	0	0	0	0	0	0	0	0	0	0	0	0	0	0	0	0	0	0	0	0	0	0	0	0
1	1	67.61	0	0	0	0	0	0	0	0	0	0	0	0	0	0	71	74	74	70	71.6667	71	4.3333	2.0817	71.6868	0.0237164	0	128	145	145	128	137	138	73	8.544	137.178	0.0509208	66.6667	0	0	0	0	0	0	0	0	0	0	0	0	0	0	0	0	0	0	0	0	0	0	0	0	0	0	0	1	1	0	6	0	0	0	1	1	1	0	0	0	0	0	0	0	0	0	0	0	0	0	0	0	0	0	0	73.6								2.3	24.3		70		3.79	0.279	4		31	141	5.8	66	134
1	0	83.91	0	1	0	0	0	1	0	0	2004-06-10	0	0	0	2004-06-10	0	77	63	77	63	70.5	71	33.6667	5.8023	70.6789	0.0712757	50	177	163	177	163	168.5	167	41.6667	6.455	168.593	0.0331761	50	0	0	0	0	0	0	0	0	0	0	0	0	0	0	0	0	0	0	0	0	0	0	0	0	0	0	0	0	0	0	4	0	0	0	0	0	0	0	0	0	0	0	0	0	0	0	0	0	0	0	0	0	0	0	0	73.6								12.3	23.9		302		4.2	0.309
0	0	34.99	0	0	0	0	0	0	0	0	0	0	0	0	0	0	84	80	84	80	82	82	8	2.8284	82.0244	0.0243902	0	110	120	120	110	115	115	50	7.0711	115.109	0.0434783	50	0	0	0	0	0	0	0	0	0	0	0	0	0	0	0	0	0	0	0	0	0	0	0	0	0	0	0	0	0	0	0	0	0	0	0	0	0	0	0	0	0	0	0	0	0	0	0	0	0	0	0	0	0	0	0
1	1	74.72	0	0	0	0	0	0	0	0	0	0	0	0	0	0	112	68	112	61	78.913	78	142.083	11.9199	79.7695	0.14773	78.2609	206	147	206	133	161.913	159	347.538	18.6424	162.936	0.112607	82.6087	0	0	0	0	0	0	0	0	0	0	0	0	0	0	0	0	0	0	0	0	0	0	0	0	0	0	0	0	0	0	3	0	0	0	0	0	0	0	0	0	0	0	0	0	0	0	0	0	0	0	0	0	0	0	0
1	1	25.03	0	0	0	0	0	0	0	0	0	0	0	0	0	0	81	74	81	73	75.7143	75	7.2381	2.6904	75.7552	0.0328974	14.2857	142	121	145	117	131.286	135	129.571	11.3829	131.708	0.0802719	57.1429	0	0	0	0	0	0	0	0	0	0	0	0	0	0	0	0	0	0	0	0	0	0	0	0	0	0	0	0	0	0	0	0	0	0	0	0	0	0	0	0	0	0	0	0	0	0	0	0	0	0	0	0	0	0	0
0	0	34.39	0	0	0	0	0	0	0	0	0	0	0	0	0	0	66	68	68	65	66.3333	66	2.3333	1.5275	66.3451	0.0188023	0	95	106	111	95	104	106	67	8.1854	104.215	0.0642626	66.6667	0	0	0	0	0	0	0	0	0	0	0	0	0	0	0	0	0	0	0	0	0	0	0	0	0	0	0	0	0	0	0	0	0	0	0	0	0	0	0	0	0	0	0	0	0	0	0	0	0	0	0	0	0	0	0
1	0	67.21	0	0	0	0	0	0	0	0	0	0	0	0	0	0	83	76	94	67	74.8571	73.5	62.7473	7.9213	75.2453	0.10197	57.1429	176	159	197	136	167.429	167	221.802	14.893	168.042	0.0857158	92.8571	0	0	0	0	0	0	0	0	0	0	0	0	0	0	0	0	0	0	0	0	0	0	0	0	0	0	0	0	0	0	2	0	0	0	0	0	0	0	0	0	0	0	0	0	0	0	0	0	0	0	0	0	0	0	0
0	0	33.98	0	0	0	0	0	0	0	0	0	0	0	0	0	0	57	57	57	57	57	57			57	0		109	109	109	109	109	109			109	0		0	0	0	0	0	0	0	0	0	0	0	0	0	0	0	0	0	0	0	0	0	0	0	0	0	0	0	0	0	0	0	0	0	0	0	0	0	0	0	0	0	0	0	0	0	0	0	0	0	0	0	0	0	0	0
0	1	62.58	0	0	0	0	0	0	0	0	0	0	0	0	0	0	88	79	88	71	79.75	80	48.9167	6.994	79.9797	0.0759501	50	173	152	173	136	152.75	151	232.917	15.2616	153.321	0.0865266	50	0	0	0	0	0	0	0	0	0	0	0	0	0	0	0	0	0	0	0	0	0	0	0	0	0	0	0	0	0	0	2	0	0	0	0	0	0	0	0	0	0	0	0	0	0	0	0	0	0	0	0	0	0	0	0
0	1	65.63	0	0	0	0	0	0	0	0	0	0	0	0	0	0	74	74	74	74	74	74			74	0		150	150	150	150	150	150			150	0		0	0	0	0	0	0	0	0	0	0	0	0	0	0	0	0	0	0	0	0	0	0	0	0	0	0	0	0	0	0	2	0	0	1	0	0	1	0	0	0	1	0	0	0	0	0	0	0	0	0	0	0	0	0	0
1	0	86.11	0	0	0	0	0	0	0	0	0	0	0	0	0	0	74	89	89	53	67.8333	65	157.367	12.5446	68.7932	0.168819	66.6667	153	159	159	120	140	138	202	14.2127	140.6	0.0926738	50	0	0	0	0	0	0	0	0	0	0	0	0	0	0	0	0	0	0	0	0	0	0	0	0	0	0	0	0	0	0	4	1	0	1	0	0	0	0	0	0	0	0	0	0	0	0	0	0	0	0	0	0	0	0	0
1	1	69.69	0	0	0	0	0	0	0	0	0	0	0	0	0	0	73	67	89	57	72.5	73.5	115.167	10.7316	73.2113	0.140426	90	136	122	158	115	135.2	136.5	221.733	14.8907	135.936	0.104486	60	0	1	0	0	0	0	0	0	0	0	0	0	0	0	0	0	0	0	0	0	0	0	0	0	0	0	0	0	0	0	2	0	0	1	0	0	0	0	0	0	0	0	0	0	0	0	0	0	0	0	0	0	0	0	0	90.5								5.31	33		137		5.11		3.62		42	137	5.2	69	100									16.9
0	0	67.07	0	0	0	0	0	0	0	0	0	0	0	0	0	0	88	82	90	65	77.6	76	58.9333	7.6768	77.941	0.0938512	60	135	147	147	110	130.3	129	110.233	10.4992	130.68	0.0764422	60	0	0	0	0	0	0	0	0	0	0	0	0	0	0	0	0	0	0	0	0	0	0	0	0	0	0	0	0	0	0	2	0	0	0	0	0	1	0	0	0	0	0	0	0	0	0	0	0	0	0	0	0	0	0	0
0	0	55.23	0	0	0	0	0	0	0	0	0	0	0	0	0	0	67	65	72	58	63.875	64.5	24.4107	4.9407	64.042	0.0723541	75	107	104	112	92	104.375	105	34.2679	5.8539	104.519	0.0524627	62.5	0	0	0	0	0	0	0	0	0	0	0	0	0	0	0	0	0	0	0	0	0	0	0	0	0	0	0	0	0	0	1	0	0	0	0	0	0	0	0	0	0	0	0	0	0	0	0	0	0	0	0	0	0	0	0
1	0	65.45	0	0	0	0	0	0	0	0	0	0	0	0	0	0	78	63	83	56	68.7692	67	77.0256	8.7764	69.2843	0.122615	53.8462	182	130	182	112	140.077	137	347.244	18.6345	141.216	0.127811	84.6154	0	0	0	0	0	0	0	0	0	0	0	0	0	0	0	0	0	0	0	0	0	0	0	0	0	0	0	0	0	0	2	0	0	0	0	0	0	0	0	0	0	0	0	0	0	0	0	0	0	0	0	0	0	0	0
0	0	63.75	0	0	0	0	0	0	0	0	0	0	0	0	0	0	65	58	82	58	68.1667	65	86.1667	9.2826	68.6913	0.12431	66.6667	98	107	136	98	112.5	110	165.1	12.8491	113.11	0.104263	66.6667	0	0	0	0	0	0	0	0	0	0	0	0	0	0	0	0	0	0	0	0	0	0	0	0	0	0	0	0	0	0	2	0	0	0	0	0	0	0	0	0	0	0	0	0	0	0	0	0	0	0	0	0	0	0	0
0	0	38.85	0	0	0	0	0	0	0	0	0	0	0	0	0	0	75	75	75	75	75	75			75	0		120	120	120	120	120	120			120	0		0	0	0	0	0	0	0	0	0	0	0	0	0	0	0	0	0	0	0	0	0	0	0	0	0	0	0	0	0	0	0	0	0	0	1	0	0	0	0	0	0	0	0	0	0	0	0	0	0	0	0	0	0	0	0
0	1	34.77	0	0	0	0	0	0	0	0	0	0	0	0	0	0	92	92	92	92	92	92			92	0		143	143	143	143	143	143			143	0		0	0	0	0	0	0	0	0	0	0	0	0	0	0	0	0	0	0	0	0	0	0	0	0	0	0	0	0	0	0	0	0	0	0	0	0	0	0	0	0	0	0	0	0	0	0	0	0	0	0	0	0	0	0	0
0	0	42.75	0	0	0	0	0	0	0	0	0	0	0	0	0	0	59	70	76	59	70.5556	70	32.2778	5.6814	70.7586	0.0759179	55.5556	87	122	146	87	119.222	122	261.944	16.1847	120.195	0.127989	66.6667	0	0	0	0	0	0	0	0	0	0	0	0	0	0	0	0	0	0	0	0	0	0	0	0	0	0	0	0	0	0	0	0	0	0	0	0	0	0	0	0	0	0	0	0	0	0	0	0	0	0	0	0	0	0	0
0	0	39.52	0	0	0	0	0	0	0	0	0	0	0	0	0	0	86	78	86	78	82	82	32	5.6569	82.0975	0.0487805	50	132	111	132	111	121.5	121.5	220.5	14.8492	121.953	0.0864198	50	0	1	0	0	0	0	0	0	0	0	0	0	0	0	0	0	0	0	0	0	0	0	0	0	0	0	0	0	0	0	0	0	0	0	0	0	0	0	0	0	0	0	0	0	0	0	0	0	0	0	0	0	0	0	1	101.2			1.29			0.65	10.97	19.5	34.3		171	55.42	3.06	0.31	2.8		26	133	4.8	48	146	63	26	18	18					10.5		9.4
1	0	41.13	0	0	0	0	0	0	0	0	0	0	0	0	0	0	80	80	80	70	77.5	80	25	5	77.6209	0.0558726	50	130	120	130	110	122.5	125	91.6667	9.5743	122.78	0.0676862	75	0	0	0	0	0	0	0	0	0	0	0	0	0	0	0	0	0	0	0	0	0	0	0	0	0	0	0	0	0	0	0	0	0	0	0	0	0	0	0	0	0	0	0	0	0	0	0	0	0	0	0	0	0	0	0																4.6			135	3.8		79
1	1	33.79	0	0	0	0	0	0	0	0	0	0	0	0	0	0	68	68	68	68	68	68			68	0		118	118	118	118	118	118			118	0		0	0	0	0	0	0	0	0	0	0	0	0	0	0	0	0	0	0	0	0	0	0	0	0	0	0	0	0	0	0	0	0	0	0	0	0	0	0	0	0	0	0	0	0	0	0	0	0	0	0	0	0	0	0	0
0	0	33.28	0	0	0	0	0	0	0	0	0	0	0	0	0	0	71	71	71	71	71	71			71	0		110	110	110	110	110	110			110	0		0	0	0	0	0	0	0	0	0	0	0	0	0	0	0	0	0	0	0	0	0	0	0	0	0	0	0	0	0	0	0	0	0	0	0	0	0	0	0	0	0	0	0	0	0	0	0	0	0	0	0	0	0	0	0
0	1	53.7	0	1	0	0	0	1	0	0	2012-05-29	0	0	0	2012-05-29	0	66	70	74	58	67.4	69	35.8	5.9833	67.6121	0.0794011	60	119	123	135	117	123.4	123	48.8	6.9857	123.558	0.0506337	80	0	0	0	0	0	0	0	0	0	0	0	0	0	0	0	0	0	0	0	0	0	0	0	0	0	0	0	0	0	0	1	0	0	0	1	0	0	0	1	0	0	0	0	0	0	0	0	0	0	0	0	0	0	0	0
0	0	33.93	0	0	0	0	0	0	0	0	0	0	0	0	0	0	65	65	65	65	65	65			65	0		100	100	100	100	100	100			100	0		0	0	0	0	0	0	0	0	0	0	0	0	0	0	0	0	0	0	0	0	0	0	0	0	0	0	0	0	0	0	0	0	0	0	0	0	0	0	0	0	0	0	0	0	0	0	0	0	0	0	0	0	0	0	0
0	1	40.53	0	0	0	0	0	0	0	0	0	0	0	0	0	0	58	58	58	58	58	58			58	0		117	117	117	117	117	117			117	0		0	0	0	0	0	0	0	0	0	0	0	0	0	0	0	0	0	0	0	0	0	0	0	0	0	0	0	0	0	0	0	0	0	0	0	0	0	0	0	0	0	0	0	0	0	0	0	0	0	0	0	0	0	0	0
0	0	33.44	0	0	0	0	0	0	0	0	0	0	0	0	0	0	76	76	76	76	76	76			76	0		107	107	107	107	107	107			107	0		0	0	0	0	0	0	0	0	0	0	0	0	0	0	0	0	0	0	0	0	0	0	0	0	0	0	0	0	0	0	0	0	0	0	1	0	0	0	0	0	0	0	0	0	0	0	0	0	0	0	0	0	0	0	0
0	0	32.76	0	0	0	0	0	0	0	0	0	0	0	0	0	0	62	67	67	62	64.5	64.5	12.5	3.5355	64.5484	0.0387597	50	110	105	110	105	107.5	107.5	12.5	3.5355	107.529	0.0232558	50	0	0	0	0	0	0	0	0	0	0	0	0	0	0	0	0	0	0	0	0	0	0	0	0	0	0	0	0	0	0	0	0	0	0	0	0	0	0	0	0	0	0	0	0	0	0	0	0	0	0	0	0	0	0	0	76.8	0.02	0.09	1.86			0.34	2.57	5.03	24.2		332	47.45	3.65	0.28	3.8		44	140	3.9	77	65		24							8.8
0	0	36.92	0	0	0	0	0	0	0	0	0	0	0	0	0	0	65	65	65	65	65	65			65	0		115	115	115	115	115	115			115	0		0	0	0	0	0	0	0	0	0	0	0	0	0	0	0	0	0	0	0	0	0	0	0	0	0	0	0	0	0	0	0	0	0	0	0	0	0	0	0	0	0	0	0	0	0	0	0	0	0	0	0	0	0	0	0	86.3								8.9	28.4		266		4.56	0.394
0	1	33.1	0	0	0	0	0	0	0	0	0	0	0	0	0	0	65	65	65	65	65	65			65	0		99	99	99	99	99	99			99	0		0	0	0	0	0	0	0	0	0	0	0	0	0	0	0	0	0	0	0	0	0	0	0	0	0	0	0	0	0	0	0	0	0	0	0	0	0	0	0	0	0	0	0	0	0	0	0	0	0	0	0	0	0	0	0
0	0	38.26	0	0	0	0	0	0	0	0	0	0	0	0	0	0	69	75	76	53	67.2	69	90.2	9.4974	67.7348	0.126409	80	123	140	140	123	132.8	134	38.7	6.2209	132.917	0.0418989	40	0	0	0	0	0	0	0	0	0	0	0	0	0	0	0	0	0	0	0	0	0	0	0	0	0	0	0	0	0	0	0	0	0	0	0	0	0	0	0	0	0	0	0	0	0	0	0	0	0	0	0	0	0	0	0
0	0	39.55	0	0	0	0	0	0	0	0	0	0	0	0	0	0	68	61	68	54	62.25	63.5	38.9167	6.2383	62.484	0.0867879	50	111	103	111	91	103.25	105.5	77.5833	8.8081	103.531	0.0738796	50	0	0	0	0	0	0	0	0	0	0	0	0	0	0	0	0	0	0	0	0	0	0	0	0	0	0	0	0	0	0	0	0	0	0	0	0	0	0	0	0	0	0	0	0	0	0	0	0	0	0	0	0	0	0	0
0	1	32.83	0	0	0	0	0	0	0	0	0	0	0	0	0	0	78	81	99	77	85.9167	84	57.7197	7.5973	86.224	0.0846623	50	156	136	156	114	139.25	138.5	133.114	11.5375	139.687	0.0793271	66.6667	0	0	0	0	0	0	0	0	0	0	0	0	0	0	0	0	0	0	0	0	0	0	0	0	0	0	0	0	0	0	0	0	0	0	0	0	0	0	0	0	0	0	0	0	0	0	0	0	0	0	0	0	0	0	0
0	1	33.04	0	0	0	0	0	0	0	0	0	0	0	0	0	0	85	85	85	85	85	85			85	0		120	120	120	120	120	120			120	0		0	0	0	0	0	0	0	0	0	0	0	0	0	0	0	0	0	0	0	0	0	0	0	0	0	0	0	0	0	0	0	0	0	0	0	0	0	0	0	0	0	0	0	0	0	0	0	0	0	0	0	0	0	0	0	89.7	0.03	0.33	2.3			0.58	3.07	6.3	30.1		261		5.03																	15.1
0	0	31.02	0	0	0	0	0	0	0	0	0	0	0	0	0	0	49	45	49	45	47	47	8	2.8284	47.0425	0.0425532	0	109	94	109	94	101.5	101.5	112.5	10.6066	101.777	0.0738916	50	0	0	0	0	0	0	0	0	0	0	0	0	0	0	0	0	0	0	0	0	0	0	0	0	0	0	0	0	0	0	0	1	0	0	0	1	0	0	0	0	0	0	0	0	0	0	0	0	0	0	0	0	0	0	0	76.8								4.8	25.4		296		3.96	0.305
0	0	30.58	0	0	0	0	0	0	0	0	0	0	0	0	0	0	61	55	61	55	58	58	18	4.2426	58.0775	0.0517241	50	129	123	129	123	126	126	18	4.2426	126.036	0.0238095	50	0	0	0	0	0	0	0	0	0	0	0	0	0	0	0	0	0	0	0	0	0	0	0	0	0	0	0	0	0	0	0	0	0	0	0	0	0	0	0	0	0	0	0	0	0	0	0	0	0	0	0	0	0	0	0
0	1	24.49	0	0	0	0	0	0	0	0	0	0	0	0	0	0	76	76	76	76	76	76			76	0		116	116	116	116	116	116			116	0		0	0	0	0	0	0	0	0	0	0	0	0	0	0	0	0	0	0	0	0	0	0	0	0	0	0	0	0	0	0	0	0	0	0	1	0	0	0	0	0	0	0	0	0	0	0	0	0	0	0	0	0	0	0	0
0	0	30.72	0	0	0	0	0	0	0	0	0	0	0	0	0	0	64	64	64	64	64	64			64	0		120	120	120	120	120	120			120	0		0	0	0	0	0	0	0	0	0	0	0	0	0	0	0	0	0	0	0	0	0	0	0	0	0	0	0	0	0	0	0	0	0	0	0	0	0	0	0	0	0	0	0	0	0	0	0	0	0	0	0	0	0	0	0
0	1	52.33	0	0	0	0	0	0	0	0	0	0	0	0	0	0	79	82	82	60	67.8571	65	79.8095	8.9336	68.3593	0.121887	28.5714	127	141	141	107	117	112	155.667	12.4766	117.569	0.0987276	42.8571	0	0	0	0	0	0	0	0	0	0	0	0	0	0	0	0	0	0	0	0	0	0	0	0	0	0	0	0	0	0	1	0	0	0	0	0	0	0	0	0	0	0	0	0	0	0	0	0	0	0	0	0	0	0	0
0	0	57.46	0	0	1	0	0	0	0	0	0	2007-09-21	0	0	0	0	93	93	93	93	93	93			93	0		187	187	187	187	187	187			187	0		0	0	0	0	0	0	0	0	0	0	0	0	0	0	0	0	0	0	0	0	0	0	0	0	0	0	0	0	0	0	1	0	0	0	0	0	0	0	0	0	0	0	0	0	0	0	0	0	0	0	0	0	0	0	0
0	0	31.64	0	0	0	0	0	0	0	0	0	0	0	0	0	0	72	72	72	72	72	72			72	0		100	100	100	100	100	100			100	0		0	0	0	0	0	0	0	0	0	0	0	0	0	0	0	0	0	0	0	0	0	0	0	0	0	0	0	0	0	0	0	0	0	0	0	0	0	0	0	0	0	0	0	0	0	0	0	0	0	0	0	0	0	0	0	69	0	0.1	2.8			0.5	3	6.4	21.8		325		5.41																	11.8
0	1	24.47	0	0	0	0	0	0	0	0	0	0	0	0	0	0	64	64	64	64	64	64			64	0		114	114	114	114	114	114			114	0		0	0	0	0	0	0	0	0	0	0	0	0	0	0	0	0	0	0	0	0	0	0	0	0	0	0	0	0	0	0	0	0	0	0	0	0	0	0	0	0	0	0	0	0	0	0	0	0	0	0	0	0	0	0	0
0	0	31.34	0	0	0	0	0	0	0	0	0	0	0	0	0	0	85	65	85	65	72.75	70.5	73.5833	8.5781	73.1283	0.102114	50	116	115	126	115	119.75	119	26.9167	5.1881	119.834	0.0375203	50	0	0	0	0	0	0	0	0	0	0	0	0	0	0	0	0	0	0	0	0	0	0	0	0	0	0	0	0	0	0	0	0	0	0	0	0	0	0	0	0	0	0	0	0	0	0	0	0	0	0	0	0	0	0	0																4.53		45.4	140.45	4.89	73.92	73	57		15	3.96
0	1	31.09	0	0	0	0	0	0	0	0	0	0	0	0	0	0	83	83	83	83	83	83			83	0		150	150	150	150	150	150			150	0		0	0	0	0	0	0	0	0	0	0	0	0	0	0	0	0	0	0	0	0	0	0	0	0	0	0	0	0	0	0	0	0	0	0	0	0	0	0	0	0	0	0	0	0	0	0	0	0	0	0	0	0	0	0	0
1	0	57.96	0	0	0	0	0	0	0	0	0	0	0	0	0	0	73	73	73	73	73	73			73	0		131	131	131	131	131	131			131	0		0	0	0	0	0	0	0	0	0	0	0	0	0	0	0	0	0	0	0	0	0	0	0	0	0	0	0	0	0	0	1	0	0	0	0	0	0	0	0	0	0	0	0	0	0	0	0	0	0	0	0	0	0	0	0
0	1	71.81	0	0	0	0	0	0	0	0	0	0	0	0	0	0	91	68	91	67	75.7692	74	42.5256	6.5212	76.0278	0.0826897	46.1538	181	158	181	134	151.692	149	203.397	14.2617	152.31	0.0903292	84.6154	0	0	0	0	0	0	0	0	0	0	0	0	0	0	0	0	0	0	0	0	0	0	0	0	0	0	0	0	0	0	3	0	0	0	0	0	0	0	0	0	0	0	0	0	0	0	0	0	0	0	0	0	0	0	0
0	1	30.64	0	0	0	0	0	0	0	0	0	0	0	0	0	0	76	76	76	76	76	76			76	0		122	122	122	122	122	122			122	0		0	0	0	0	0	0	0	0	0	0	0	0	0	0	0	0	0	0	0	0	0	0	0	0	0	0	0	0	0	0	0	0	0	0	0	0	0	0	0	0	0	0	0	0	0	0	0	0	0	0	0	0	0	0	0	88.4								4.2	32.1		209		4.3	0.38
1	0	82.67	0	0	0	0	0	0	0	0	0	0	0	0	0	0	73	75	76	54	69.7273	71	37.4182	6.117	69.9708	0.0836454	72.7273	127	144	157	127	140.273	140	71.6182	8.4628	140.505	0.0575231	63.6364	0	0	0	0	0	0	0	0	0	0	0	0	0	0	0	0	0	0	0	0	0	0	0	0	0	0	0	0	0	0	4	0	0	0	0	0	0	1	0	0	0	0	0	0	0	0	0	0	0	0	0	0	0	0	0
1	0	64.41	0	1	0	0	0	0	0	0	2014-06-10	0	0	0	0	0	70	75	75	70	72.5	72.5	12.5	3.5355	72.5431	0.0344828	50	130	140	140	130	135	135	50	7.0711	135.093	0.037037	50	0	0	0	0	0	0	0	0	0	0	0	0	0	0	0	0	0	0	0	0	0	0	0	0	0	0	0	0	0	0	2	0	0	0	0	0	0	0	0	0	1	0	0	0	0	0	0	0	0	0	0	0	0	0	0	86.2								7.1	29.9		280		3.86	0.333
1	1	89.76	0	0	0	0	0	0	0	0	0	0	0	0	0	0	72	54	72	54	63	63	162	12.7279	63.6396	0.142857	50	159	143	159	143	151	151	128	11.3137	151.212	0.0529801	50	0	0	0	0	0	0	0	0	0	0	0	0	0	0	0	0	0	0	0	0	0	0	0	0	0	0	0	0	0	0	4	1	0	0	0	0	0	1	1	0	0	0	0	0	0	0	0	0	0	0	0	0	0	0	0																4.2			142.7	6.7		115
1	1	72.46	1	0	0	0	0	0	0	2003-09-20	0	0	0	0	0	0	70	58	79	48	63.375	64.5	101.696	10.0845	64.0732	0.148847	62.5	157	108	164	108	136.375	138	515.125	22.6964	138.018	0.155677	75	0	1	0	0	0	0	0	0	0	0	0	0	0	0	0	0	0	0	0	0	1	0	0	0	0	0	0	0	0	0	4	0	0	0	0	0	0	0	1	0	0	0	0	0	0	0	0	0	0	0	0	0	0	0	0
1	0	90.43	0	0	0	0	0	0	0	0	0	0	0	0	0	0	76	76	76	76	76	76			76	0		191	191	191	191	191	191			191	0		0	0	0	0	0	0	0	0	0	0	0	0	0	0	0	0	0	0	0	0	0	0	0	0	0	0	0	0	0	0	4	0	0	0	0	0	1	0	0	0	0	0	0	0	0	0	0	0	0	0	0	0	0	0	0
0	0	56.79	0	0	0	0	1	0	0	0	0	0	0	2019-09-20	0	0	94	75	94	70	81.3636	79	86.4545	9.2981	81.8452	0.10896	63.6364	139	120	152	119	131.454	125	165.873	12.8792	132.027	0.0934148	54.5455	0	0	0	0	0	0	0	0	0	0	0	0	0	0	0	0	0	0	0	0	0	0	0	0	0	0	0	0	0	0	1	0	0	0	0	0	0	0	0	0	0	0	0	0	0	0	0	0	0	0	0	0	0	0	0
1	0	66.96	0	1	0	0	0	0	0	0	2011-03-22	0	0	0	0	0	90	73	90	68	77.75	76.5	90.9167	9.535	78.1873	0.106207	75	160	141	190	141	160.25	155	453.583	21.2975	161.308	0.115096	75	0	0	0	0	0	0	0	0	0	0	0	0	0	0	0	0	0	0	0	0	0	0	0	0	0	0	0	0	0	0	2	0	0	0	0	0	0	0	0	0	0	0	0	0	0	0	0	0	0	0	0	0	0	0	0
1	0	73.35	0	0	0	0	0	0	0	0	0	0	0	0	0	0	84	69	84	55	68.0714	69	41.7637	6.4625	68.3557	0.0914834	57.1429	169	138	169	119	141.929	140	141.918	11.9129	142.392	0.0808828	57.1429	0	0	0	0	0	0	0	0	0	0	0	0	0	0	0	0	0	0	0	0	0	0	0	0	0	0	0	0	0	0	3	0	0	0	0	0	0	0	0	0	0	0	0	0	0	0	0	0	0	0	0	0	0	0	0																4.27		41.59	140.49	7.72	74.35	107	94		20	2.76
0	1	63.66	0	0	0	0	0	0	0	0	0	0	0	0	0	0	81	83	94	69	78	76.5	83.4286	9.1339	78.4666	0.109539	62.5	109	131	146	109	121.375	115.5	173.411	13.1686	121.999	0.101488	62.5	0	0	0	0	0	0	0	0	0	0	0	0	0	0	0	0	0	0	0	0	0	0	0	0	0	0	0	0	0	0	2	0	0	0	0	0	0	0	0	0	0	0	0	0	0	0	0	0	0	0	0	0	0	0	0	93.3								9.3	32.5		252		4.99	0.466
1	0	62.26	1	0	0	0	0	0	0	2004-06-26	0	0	0	0	0	0	63	75	75	58	68	71	40	6.3246	68.2516	0.0861088	42.8571	140	157	174	133	150.429	150	198.952	14.105	150.994	0.0868102	85.7143	0	0	0	0	0	0	0	0	0	0	0	0	0	0	0	0	0	0	0	0	0	0	0	0	0	0	0	0	0	0	2	0	0	1	0	0	0	0	0	0	0	0	0	0	0	0	0	0	0	0	0	0	0	0	0
1	0	81.07	0	0	0	0	0	0	0	0	0	0	0	0	0	0	79	75	79	75	77	77	4	2	77.0173	0.0212077	0	155	148	178	148	160.333	155	246.333	15.695	160.845	0.0799267	66.6667	1	0	0	0	0	0	0	0	1	0	0	0	0	0	0	0	0	0	0	0	0	0	0	1	0	0	0	0	0	0	4	0	0	1	0	1	0	1	0	0	1	0	0	1	0	0	0	0	0	0	0	0	0	0	0
0	0	55.57	0	0	0	0	0	0	0	0	0	0	0	0	0	0	90	90	90	90	90	90			90	0		145	145	145	145	145	145			145	0		0	0	0	0	0	0	0	0	0	0	0	0	0	0	0	0	0	0	0	0	0	0	0	0	0	0	0	0	0	0	1	0	0	0	0	0	0	0	0	0	0	0	0	0	0	0	0	0	0	0	0	0	0	0	0
1	0	74.56	0	0	0	0	0	0	0	0	0	0	0	0	0	0	80	90	90	80	83.3333	80	25	5	83.4666	0.0565685	55.5556	120	150	160	120	141.111	140	186.111	13.6423	141.696	0.0911483	88.8889	0	0	0	0	0	0	0	0	0	0	0	0	0	0	0	0	0	0	0	0	0	0	0	0	0	0	0	0	0	0	3	0	0	0	0	0	0	0	0	0	0	0	0	0	0	0	0	0	0	0	0	0	0	0	0
0	0	57.39	0	0	0	0	0	0	0	0	0	0	0	0	0	0	74	74	74	74	74	74			74	0		118	118	118	118	118	118			118	0		0	0	0	0	0	0	1	0	0	0	0	0	0	0	0	0	0	0	0	0	0	0	0	0	0	0	1	0	0	0	1	0	0	0	0	0	0	0	0	0	0	0	0	0	0	0	0	0	0	0	0	0	0	0	0	89.2	0	0.1	2.2			0.3	2.5	5.1	30.3		192		4.19		3.9		40	140	2.7	68	69	66		31	9.4	0.9			5.7	12.7	4.6
0	0	70.81	0	0	0	0	0	0	0	0	0	0	0	0	0	0	67	64	76	56	64.6154	64	39.2564	6.2655	64.8952	0.0931619	69.2308	105	128	147	105	131.154	135	186.641	13.6617	131.809	0.100079	76.9231	0	0	0	0	0	0	0	0	0	0	0	0	0	0	0	0	0	0	0	0	0	0	0	0	0	0	0	0	0	0	3	0	0	0	0	0	1	0	0	0	0	0	0	0	0	0	0	0	0	0	0	0	0	0	0
0	0	58.8	0	0	0	0	0	0	0	0	0	0	0	0	0	0	87	87	87	87	87	87			87	0		161	161	161	161	161	161			161	0		1	0	0	0	0	0	0	0	0	0	0	0	0	0	0	0	0	0	0	0	0	0	0	0	0	0	0	0	0	0	1	0	0	0	0	0	0	1	0	0	0	0	0	0	0	0	0	0	0	0	0	0	0	0	0
0	1	55.35	0	0	0	0	0	0	0	0	0	0	0	0	0	0	91	89	91	89	90	90	1	1	90.0037	0.00907218	0	160	138	160	138	145.333	138	161.333	12.7017	145.703	0.0713594	33.3333	0	0	0	0	0	0	0	0	0	0	0	0	0	0	0	0	0	0	0	0	0	0	0	0	0	0	0	0	0	0	1	0	0	0	0	0	0	0	0	0	0	0	0	0	0	0	0	0	0	0	0	0	0	0	0
1	1	62.53	1	0	0	0	1	0	0	2007-12-28	0	0	0	2005-06-16	0	0	79	74	98	74	79.6	78	51.3778	7.1678	79.8899	0.0854271	60	128	141	150	111	135.3	138.5	165.344	12.8586	135.849	0.0901609	80	0	0	0	0	0	0	0	0	0	0	0	0	0	0	0	0	0	0	0	0	0	0	0	0	0	0	0	0	0	0	2	0	0	1	0	0	0	0	0	0	0	0	0	0	0	0	0	0	0	0	0	0	0	0	0
1	1	64.87	0	0	0	0	0	0	0	0	0	0	0	0	0	0	91	77	91	54	75.1875	75.5	61.4958	7.8419	75.5699	0.100986	56.25	117	126	132	99	122.562	123.5	64.6625	8.0413	122.81	0.0635264	81.25	0	0	0	0	0	0	0	0	0	0	0	0	0	0	0	0	0	0	0	0	0	0	0	0	0	0	0	0	0	0	2	0	0	0	0	1	1	0	1	0	0	0	0	0	0	0	0	0	0	0	0	0	0	0	0																3.52	0.289	36.5	138.7	5.6	75	89
0	0	59.32	0	0	0	0	0	0	0	0	0	0	0	0	0	0	61	67	67	57	62.2	61	17.7	4.2071	62.3137	0.060498	20	105	110	111	103	107.2	107	11.2	3.3466	107.242	0.0279228	20	0	0	0	0	0	0	0	0	0	0	0	0	0	0	0	0	0	0	0	0	0	0	0	0	0	0	0	0	0	0	1	0	0	0	0	0	0	0	0	0	0	0	0	0	0	0	0	0	0	0	0	0	0	0	0
0	0	54.88	0	0	0	0	0	0	0	0	0	0	0	0	0	0	78	58	78	58	68	68	200	14.1421	68.7314	0.147059	50	114	105	114	105	109.5	109.5	40.5	6.364	109.592	0.0410959	50	0	0	0	0	0	0	0	0	0	0	0	0	0	0	0	0	0	0	0	0	0	0	0	0	0	0	0	0	0	0	1	0	0	0	0	0	0	0	0	0	1	0	0	1	0	0	0	0	0	0	0	0	0	0	0																4.6		41	145	4.8	68	64	69	20	23	14
1	1	67.16	0	0	0	0	0	0	0	0	0	0	0	0	0	0	80	80	80	80	80	80			80	0		130	130	130	130	130	130			130	0		0	0	0	0	0	0	0	0	0	0	0	0	0	0	0	0	0	0	0	0	0	0	0	0	0	0	0	0	0	0	2	0	0	0	0	0	0	0	0	0	0	0	0	0	0	0	0	0	0	0	0	0	0	0	0	83.8								8.4	28.3		245		4.92	0.402	4		38	142	5.3	70	83	61		18	8.2					13.9
1	1	80.48	0	0	0	0	0	0	0	0	0	0	0	0	0	0	81	70	103	67	81.25	81.5	133.643	11.5604	81.9665	0.133092	75	157	140	204	140	156.875	152.5	393.268	19.831	157.968	0.118248	37.5	0	0	0	0	0	0	0	0	0	0	0	0	0	0	0	0	0	0	0	0	0	0	0	0	0	0	0	0	0	0	4	1	0	1	0	0	0	0	1	0	0	0	0	0	0	0	0	0	0	0	0	0	0	0	0
1	1	69.21	0	0	0	0	0	0	0	0	0	0	0	0	0	0	73	76	76	72	73.6667	73	4.3333	2.0817	73.6863	0.0230725	0	147	137	147	128	137.333	137	90.3333	9.5044	137.552	0.056507	66.6667	0	0	0	0	0	0	0	0	0	0	0	0	0	0	0	0	0	0	0	0	0	0	0	0	0	0	0	0	0	0	2	0	0	0	0	0	0	0	0	0	0	0	0	0	0	0	0	0	0	0	0	0	0	0	0
0	0	54.76	0	0	0	0	0	0	0	0	0	0	0	0	0	0	63	63	63	63	63	63			63	0		111	111	111	111	111	111			111	0		0	0	0	0	0	0	0	0	0	0	0	0	0	0	0	0	0	0	0	0	0	0	0	0	0	0	0	0	0	0	1	0	0	0	0	0	0	0	0	0	0	0	0	0	0	0	0	0	0	0	0	0	0	0	0
1	0	77.04	0	0	0	0	0	0	0	0	0	0	0	0	0	0	80	80	80	80	80	80			80	0		115	115	115	115	115	115			115	0		1	0	0	0	0	1	0	0	0	0	0	0	0	0	1	0	0	0	0	0	0	0	0	0	0	0	0	0	0	0	3	0	0	0	1	0	1	0	0	0	0	0	0	0	0	0	0	0	0	0	0	0	0	0	0	92.9								5.5	31.5		178		3.65		4.7		41	141	11.2	71	136
0	1	62.84	0	0	0	0	0	0	0	0	0	0	0	0	0	0	110	78	110	78	96	100	268	16.3707	96.9261	0.139236	66.6667	185	141	185	141	164.667	168	492.333	22.1886	165.66	0.110022	66.6667	1	0	0	0	0	0	0	0	1	0	0	0	0	0	0	0	0	0	0	0	0	0	0	1	0	0	0	0	0	0	2	0	0	1	1	0	0	1	0	0	1	0	0	1	0	0	0	0	0	0	0	0	0	0	0
1	0	54.63	0	0	0	0	0	0	0	0	0	0	0	0	0	0	69	81	81	69	74.6	76	25.3	5.0299	74.7355	0.0603068	20	131	153	153	112	129.6	131	261.8	16.1802	130.405	0.111667	80	0	0	0	0	0	0	0	0	0	0	0	0	0	0	0	0	0	0	0	0	0	0	0	0	0	0	0	0	0	0	1	0	0	0	0	0	1	0	0	0	0	0	0	0	0	0	0	0	0	0	0	0	0	0	0
0	1	54.04	0	0	0	0	0	0	0	0	0	0	0	0	0	0	80	82	86	72	78.7143	79	20.9048	4.5722	78.828	0.0537769	42.8571	140	130	150	130	138.857	140	49.1429	7.0102	139.009	0.04674	57.1429	0	0	0	0	0	0	0	0	0	0	0	0	0	0	0	0	0	0	0	0	0	0	0	0	0	0	0	0	0	0	1	0	0	0	0	0	0	0	0	0	0	0	0	0	0	0	0	0	0	0	0	0	0	0	0																4.97		44	139	9.1	76	93					1.85	4.2191	1.15	6.21		6.97
1	1	53.81	0	0	0	0	0	0	0	0	0	0	0	0	0	0	80	89	102	80	88.4	89	83.3	9.1269	88.7761	0.0923454	80	128	148	175	128	145.8	148	377.2	19.4216	146.831	0.119144	80	0	0	0	0	0	1	0	0	1	0	0	0	0	0	0	0	0	0	1	0	0	1	0	0	0	0	0	0	0	0	2	1	0	1	0	0	0	0	1	0	0	0	0	0	0	0	0	0	0	0	0	0	0	0	0
0	0	54.33	0	0	0	0	0	0	0	0	0	0	0	0	0	0	100	90	100	70	88.3333	90	106.061	10.2986	88.8819	0.111624	75	140	130	140	110	127.5	130	79.5455	8.9188	127.786	0.0669735	83.3333	0	0	0	0	0	0	0	0	0	0	0	0	0	0	0	0	0	0	0	0	0	0	0	0	0	0	0	0	0	0	1	0	0	1	0	0	1	0	0	0	0	0	0	0	0	0	0	0	0	0	0	0	0	0	0																4.5	0.37	42	140	9.3	70	114	75		17	8.2	0.65			5.47			4.8
0	0	54.03	0	0	0	0	0	0	0	0	0	0	0	0	0	0	82	77	90	73	80.4	80	40.3	6.3482	80.6002	0.0706222	60	152	142	171	142	154.6	152	116.8	10.8074	154.902	0.0625255	60	0	0	0	0	0	0	0	0	0	0	0	0	0	0	0	0	0	0	0	0	0	0	0	0	0	0	0	0	0	0	1	0	0	0	0	0	0	0	0	0	0	0	0	0	0	0	0	0	0	0	0	0	0	0	0
1	1	67.04	0	0	0	0	0	0	0	0	0	0	0	0	0	0	61	61	70	57	65.7692	67	14.5256	3.8113	65.8711	0.0556755	30.7692	132	134	167	114	138.231	137	138.859	11.7838	138.694	0.0819033	69.2308	0	0	0	0	0	0	0	0	0	0	0	0	0	0	0	0	0	0	0	0	0	0	0	0	0	0	0	0	0	0	2	0	0	1	1	0	0	0	1	0	0	0	0	0	0	0	0	0	0	0	0	0	0	0	0
0	1	54.1	0	0	0	0	0	0	0	0	0	0	0	0	0	0	80	68	98	68	78.5833	79	70.8106	8.4149	78.9953	0.102524	83.3333	148	140	182	138	149.75	146	162.023	12.7288	150.245	0.0813817	50	0	0	0	0	0	0	0	0	0	0	0	0	0	0	0	0	0	0	0	0	0	0	0	0	0	0	0	0	0	0	1	0	0	0	1	0	0	0	0	0	0	0	0	0	0	0	0	0	0	0	0	0	0	0	0
1	1	53.88	0	0	0	0	0	0	0	0	0	0	0	0	0	0	69	76	76	67	72.125	72	15.5536	3.9438	72.2193	0.0511485	62.5	116	122	131	107	121.125	121	70.6964	8.4081	121.38	0.0649335	75	0	0	0	0	0	0	0	0	0	0	0	0	0	0	0	0	0	0	0	0	0	0	0	0	0	0	0	0	0	0	1	0	0	0	0	0	0	0	0	0	0	0	0	0	0	0	0	0	0	0	0	0	0	0	0																4.22	0.431		142	4		92
0	0	54.56	0	0	0	0	0	0	0	0	0	0	0	0	0	0	75	74	75	74	74.5	74.5	0.5	0.7071	74.5017	0.00671141	0	133	140	140	133	136.5	136.5	24.5	4.9497	136.545	0.025641	50	0	0	1	0	0	0	0	0	0	0	0	0	0	0	0	0	0	0	0	0	0	0	0	0	0	0	0	0	0	0	1	0	0	0	1	0	0	0	1	0	0	0	0	0	0	0	0	0	0	0	0	0	0	0	0																4.1			142	6.6		83
1	0	53.8	0	0	0	0	0	0	0	0	0	0	0	0	0	0	72	66	72	63	66.6667	66.5	10.2667	3.2042	66.7308	0.0438748	16.6667	110	127	127	100	109.167	107.5	94.9667	9.7451	109.528	0.0814901	50	0	0	0	0	0	0	0	0	0	0	0	0	0	0	0	0	0	0	0	0	0	0	0	0	0	0	0	0	0	0	1	0	0	0	0	0	0	0	0	0	0	0	0	0	0	0	0	0	0	0	0	0	0	0	0
0	1	53.52	0	0	0	0	0	0	0	0	0	0	0	0	0	0	83	70	83	67	75	73	51.5	7.1764	75.2742	0.085583	60	149	144	149	129	140.8	144	72.2	8.4971	141.005	0.0539773	80	0	0	0	0	0	0	0	0	0	0	0	0	0	0	0	0	0	0	0	0	0	0	0	0	0	0	0	0	0	0	1	0	0	1	1	0	0	0	0	0	0	0	0	0	0	0	0	0	0	0	0	0	0	0	0
0	0	76.77	0	0	0	0	0	0	0	0	0	0	0	0	0	0	62	71	84	62	68	64.5	72.4	8.5088	68.4422	0.114227	33.3333	135	147	151	135	144	146	48	6.9282	144.139	0.0439205	66.6667	0	0	0	0	0	0	0	0	0	0	0	0	0	0	0	0	0	0	0	0	0	0	0	0	0	0	0	0	0	0	3	0	0	0	1	0	0	1	0	0	0	0	0	0	0	0	0	0	0	0	0	0	0	0	0
1	1	63.01	1	0	0	0	0	0	0	2018-05-12	0	0	0	0	0	0	47	77	77	47	62	62	450	21.2132	63.7887	0.241935	50	146	132	146	132	139	139	98	9.8995	139.176	0.0503597	50	0	0	0	0	0	0	0	0	0	0	0	0	0	0	0	0	0	0	0	0	0	0	0	0	1	0	0	0	0	0	8	0	0	0	0	0	0	0	0	0	0	0	0	0	0	0	0	0	0	0	0	0	0	0	0
0	0	53.61	0	0	0	0	0	0	0	0	0	0	0	0	0	0	69	78	85	68	75.25	75.5	29.6429	5.4445	75.4221	0.0676796	50	133	177	177	123	146.875	147.5	268.411	16.3832	147.672	0.104341	75	0	0	0	0	0	0	0	0	0	0	0	0	0	0	0	0	0	0	0	0	0	0	0	0	0	0	0	0	0	0	1	0	0	0	1	0	0	0	0	0	1	0	0	0	0	0	0	0	0	0	0	0	0	0	0
0	0	54.16	0	0	0	0	0	0	0	0	0	0	0	0	0	0	70	70	70	70	70	70	0	0	70	0	0	110	100	110	100	105	105	50	7.0711	105.119	0.047619	50	0	0	0	0	0	0	0	0	0	0	0	0	0	0	0	0	0	0	0	0	0	0	0	0	0	0	0	0	0	0	1	0	0	0	0	0	0	0	0	0	0	0	0	0	0	0	0	0	0	0	0	0	0	0	0																											1.62			5.49			5
1	0	90.33	0	0	0	0	0	0	0	0	0	0	0	0	0	0	58	71	78	57	66.2727	64	62.4182	7.9005	66.6995	0.113664	72.7273	148	139	188	126	153.091	157	301.891	17.375	153.985	0.108213	72.7273	0	0	0	0	0	0	0	0	0	0	0	0	0	0	0	0	0	0	0	0	0	0	0	0	0	0	0	0	0	0	4	0	0	0	0	0	0	0	0	0	0	0	0	0	0	0	0	0	0	0	0	0	0	0	0
0	0	76.44	0	0	0	0	0	0	0	0	0	0	0	0	0	0	83	81	96	67	81.75	82	140.917	11.8708	82.3939	0.125755	75	177	168	177	137	164.5	172	352.333	18.7705	165.301	0.0988193	75	0	0	0	0	0	0	0	0	0	0	0	0	0	0	0	0	0	0	0	0	0	0	0	0	0	0	0	0	0	0	3	0	0	1	0	0	0	0	0	0	0	0	0	0	0	0	0	0	0	0	0	0	0	0	0
0	0	53.86	0	0	0	0	0	0	0	0	0	0	0	0	0	0	60	58	70	53	62.3333	62	33	5.7446	62.5682	0.0868881	66.6667	120	117	155	104	126.556	120	247.278	15.7251	127.421	0.117148	55.5556	0	0	0	0	0	0	0	0	0	0	0	0	0	0	0	0	0	0	0	0	0	0	0	0	0	0	0	0	0	0	1	0	0	0	1	0	0	0	0	0	0	0	0	0	0	0	0	0	0	0	0	0	0	0	0
1	1	72.63	0	0	0	0	0	0	0	0	0	0	0	0	0	0	85	78	88	66	79.7273	79	36.6182	6.0513	79.9358	0.0723678	72.7273	146	152	160	131	147.182	149	54.7636	7.4002	147.351	0.0479397	45.4545	0	0	0	0	0	0	0	0	0	0	0	0	0	0	0	0	0	0	0	0	0	0	0	0	0	0	0	0	0	0	3	0	0	0	0	0	0	0	0	0	0	0	0	0	0	0	0	0	0	0	0	0	0	0	0
0	1	61.71	0	0	0	0	0	0	0	0	0	0	0	0	0	0	77	78	91	70	79.5	77.5	51.5	7.1764	79.7695	0.0824035	83.3333	109	123	136	109	124.333	123	91.0667	9.5429	124.638	0.0700651	83.3333	0	0	0	0	0	0	0	0	0	0	0	0	0	0	0	0	0	0	0	0	0	0	0	0	0	0	0	0	0	0	2	0	0	0	0	0	0	0	0	0	0	0	0	0	0	0	0	0	0	0	0	0	0	0	0
1	0	52.75	0	0	0	0	0	0	0	0	0	0	0	0	0	0	96	82	96	70	82.2857	80.5	70.0659	8.3705	82.6801	0.098025	85.7143	183	166	198	146	172.071	169	296.379	17.2157	172.869	0.0964101	71.4286	0	0	0	0	0	0	0	0	0	0	0	0	0	0	0	0	0	0	0	0	0	0	0	0	0	0	0	0	0	0	1	0	0	1	0	0	0	0	0	0	0	0	0	0	0	0	0	0	0	0	0	0	0	0	0
0	1	54.19	0	0	0	0	0	0	0	0	0	0	0	0	0	0	79	74	93	58	74.3333	75	94.6061	9.7266	74.9144	0.12528	75	140	133	165	91	135.083	138.5	404.447	20.1109	136.449	0.142539	83.3333	0	0	0	0	0	0	0	0	0	0	0	0	0	0	0	0	0	0	0	0	0	0	0	0	0	0	0	0	0	0	1	0	0	0	0	0	0	0	0	0	0	0	0	0	0	0	0	0	0	0	0	0	0	0	0
0	0	53.52	0	0	0	0	0	0	0	0	0	0	0	0	0	0	58	76	82	58	73.2143	76	58.1813	7.6277	73.5823	0.100393	50	113	130	145	108	126.857	130	143.517	11.9798	127.381	0.0910005	78.5714	0	0	0	0	0	0	0	0	0	0	0	0	0	0	0	0	0	0	0	0	0	0	0	0	0	0	0	0	0	0	1	0	0	0	1	0	1	0	1	0	0	0	0	0	0	0	0	0	0	0	0	0	0	0	0
1	0	54.89	0	1	0	0	0	1	0	0	2009-12-20	0	0	0	2009-12-20	0	84	92	92	84	88.3333	89	16.3333	4.0415	88.3949	0.0373566	33.3333	142	148	148	142	144.667	144	9.3333	3.0551	144.688	0.0172427	0	0	0	0	0	0	0	0	0	0	0	0	0	0	0	0	0	0	0	0	0	0	0	0	0	0	0	0	0	0	0	1	0	0	0	0	0	0	0	0	0	0	0	0	0	0	0	0	0	0	0	0	0	0	0	0
0	1	55.38	0	0	0	0	0	0	0	0	0	0	0	0	0	0	95	95	95	95	95	95			95	0		162	162	162	162	162	162			162	0		1	0	0	0	0	0	0	0	0	0	0	0	0	0	0	0	0	0	0	0	0	0	0	0	0	0	0	0	0	0	1	1	0	0	1	0	0	1	0	0	1	0	0	1	0	0	0	0	0	0	0	0	0	0	0	89.6								10.8	31.9		196		4.64	0.416
1	0	52.68	0	0	0	0	0	0	0	0	0	0	0	0	0	0	70	59	70	59	65	65.5	34	5.831	65.1959	0.0776885	75	129	116	133	116	124.5	124.5	61.6667	7.8528	124.686	0.0546244	75	0	0	0	0	0	0	1	0	0	0	0	0	0	0	0	0	0	0	0	0	0	0	0	0	0	0	0	0	0	0	1	0	0	0	0	0	0	0	0	0	0	0	0	0	0	0	0	0	0	0	0	0	0	0	1
0	0	52.51	0	0	0	0	0	0	0	0	0	0	0	0	0	0	64	77	77	60	68.9	69	32.7667	5.7242	69.1137	0.0788167	50	124	150	150	116	134.5	136.5	94.7222	9.7325	134.816	0.0686475	70	0	0	0	0	0	0	0	0	0	0	0	0	0	0	0	0	0	0	0	0	0	0	0	0	0	0	0	0	0	0	1	0	0	0	1	0	0	0	0	0	0	0	0	0	0	0	0	0	0	0	0	0	0	0	0
0	1	52.55	0	0	0	0	0	0	0	0	0	0	0	0	0	0	77	77	77	77	77	77			77	0		135	135	135	135	135	135			135	0		1	0	0	0	0	0	0	0	0	0	0	0	0	0	0	0	0	0	0	0	0	0	0	0	0	0	0	0	0	0	1	0	0	0	0	0	0	0	0	0	0	0	0	0	0	0	0	0	0	0	0	0	0	0	0
1	1	77.72	0	0	0	0	0	0	0	0	0	0	0	0	0	0	63	64	83	62	69.375	65.5	64.2679	8.0167	69.7791	0.108093	50	114	126	149	114	139.75	145	167.071	12.9256	140.272	0.0865174	62.5	0	0	0	0	0	0	0	0	0	0	0	0	0	0	0	0	0	0	0	0	0	0	0	0	0	0	0	0	0	0	3	0	0	0	0	1	0	0	1	0	0	0	0	0	0	0	0	0	0	0	0	0	0	0	0
0	1	52.06	0	0	0	0	0	0	0	0	0	0	0	0	0	0	82	85	105	80	93.0833	92.5	65.9015	8.118	93.4073	0.083499	50	130	130	150	120	138.25	140	82.2045	9.0667	138.522	0.0627897	75	0	0	0	0	0	0	0	0	0	0	0	0	0	0	0	0	0	0	0	0	0	0	0	0	0	0	0	0	0	0	1	0	0	1	0	0	0	0	0	0	1	0	0	0	0	0	0	0	0	0	0	0	0	0	0	92.1								4	31.7		184		4.77		5	0.45	46	143	5.1	75	89	68		22	13.5	1.52			5.86
1	1	65.35	0	1	0	0	0	1	0	0	2015-02-11	0	0	0	2015-02-11	0	95	74	95	56	71.25	70.5	113.133	10.6364	71.9905	0.144543	68.75	155	124	155	106	130.562	126	202.662	14.236	131.288	0.105573	62.5	0	0	0	0	0	0	1	0	0	0	0	0	0	0	0	0	0	0	0	0	0	0	0	0	0	0	0	0	0	0	2	0	0	0	0	0	0	0	0	0	0	0	0	0	0	0	0	0	0	0	0	0	0	0	0
0	0	51.56	0	0	0	0	0	0	0	0	0	0	0	0	0	0	55	72	78	53	64.4545	62	66.2727	8.1408	64.9202	0.120425	72.7273	101	161	161	101	130.909	136	419.691	20.4864	132.358	0.14921	81.8182	0	0	0	0	0	0	0	0	0	0	0	0	0	0	0	0	0	0	0	0	0	0	0	0	0	0	0	0	0	0	1	0	0	1	1	0	0	0	0	0	0	0	0	0	0	0	0	0	0	0	0	0	0	0	0
1	0	68.88	0	0	0	0	0	0	0	0	0	0	0	0	0	0	71	71	92	62	77.3684	78	78.3567	8.8519	77.8467	0.111361	73.6842	147	112	175	112	152	157	300.111	17.3237	152.932	0.110932	73.6842	0	0	0	0	0	0	0	0	0	0	0	0	0	0	0	0	0	0	0	0	0	0	0	0	0	0	0	0	0	0	2	1	0	0	0	0	0	0	0	0	0	0	0	0	0	0	0	0	0	0	0	0	0	0	0
0	0	51.44	0	0	0	0	0	0	0	0	0	0	0	0	0	0	88	82	95	73	82.625	83	50.5536	7.1101	82.8922	0.0804949	75	134	135	155	115	134	135	162.857	12.7615	134.531	0.0890846	62.5	0	0	0	0	0	0	0	0	0	0	0	0	0	0	0	0	0	0	0	0	0	0	0	0	0	0	0	0	0	0	1	1	0	0	0	0	0	0	0	0	0	0	0	0	0	0	0	0	0	0	0	0	0	0	0
0	0	51.04	0	0	1	0	0	0	0	0	0	2005-11-17	0	0	0	0	76	76	76	76	76	76			76	0		116	116	116	116	116	116			116	0		0	0	0	0	0	0	0	0	0	0	0	0	0	0	0	0	0	0	0	0	0	0	0	0	0	0	0	0	0	0	1	0	0	0	0	0	0	0	0	0	0	0	0	0	0	0	0	0	0	0	0	0	0	0	0	79.3		0.1	1.9	0		0.4	3.5	5.9	25.9		345		4.73		3.2	0.3	38.3	141.9	6.4	73.5	66	41		13	10					12.2
0	0	50.65	0	0	0	0	0	0	0	0	0	0	0	0	0	0	68	76	76	68	72	72	32	5.6569	72.111	0.0555556	50	110	129	129	110	119.5	119.5	180.5	13.435	119.877	0.0794979	50	0	0	0	0	0	0	0	0	0	0	0	0	0	0	0	0	0	0	0	0	0	0	0	0	0	0	0	0	0	0	1	0	0	0	0	1	0	0	0	0	0	0	0	0	0	0	0	0	0	0	0	0	0	0	0
0	1	51.16	0	0	0	0	0	0	0	0	0	0	0	0	0	0	77	82	90	76	83.5833	84	22.6288	4.757	83.7073	0.05449	25	154	158	168	142	154.083	157	67.5379	8.2181	154.284	0.0510651	58.3333	0	0	0	0	0	0	0	0	0	0	0	0	0	0	0	0	0	0	0	0	0	0	0	0	0	0	0	0	0	0	1	0	0	0	0	0	0	0	0	0	0	0	0	0	0	0	0	0	0	0	0	0	0	0	0
0	1	50.61	0	0	0	0	0	0	0	0	0	0	0	0	0	0	78	78	78	78	78	78			78	0		121	121	121	121	121	121			121	0		0	0	0	0	0	0	0	0	0	0	0	0	0	0	0	0	0	0	0	0	0	0	0	0	0	0	0	0	0	0	1	0	0	0	0	0	0	0	0	0	0	0	0	0	0	0	0	0	0	0	0	0	0	0	0
0	1	50.21	0	0	0	0	0	0	0	0	0	0	0	0	0	0	99	80	99	70	83.1667	80	138.567	11.7714	83.858	0.129208	50	156	132	157	107	134	132	389.2	19.7282	135.205	0.134397	66.6667	0	0	0	0	0	0	0	0	0	0	0	0	0	0	0	0	0	0	0	0	0	0	0	0	0	0	0	0	0	0	1	0	0	0	0	0	0	0	0	0	0	0	0	0	0	0	0	0	0	0	0	0	0	0	0
1	0	81.94	0	0	0	0	0	0	0	0	0	0	0	0	0	0	70	70	70	70	70	70			70	0		120	120	120	120	120	120			120	0		0	0	1	0	0	0	1	0	0	0	0	0	0	0	0	0	0	0	0	0	0	0	0	0	0	0	0	0	0	0	4	0	0	0	0	0	1	0	0	0	0	0	0	0	0	0	0	0	0	0	0	0	0	0	0
0	0	50.21	0	0	0	0	0	0	0	0	0	0	0	0	0	0	45	56	56	45	52.4	53	20.3	4.5056	52.5547	0.0769063	20	148	121	148	114	124.6	121	183.3	13.5388	125.187	0.097187	40	0	0	0	0	0	0	0	0	0	0	0	0	0	0	0	0	0	0	0	0	0	0	0	0	0	0	0	0	0	0	1	0	0	0	0	0	0	0	0	0	0	0	0	0	0	0	0	0	0	0	0	0	0	0	0
0	1	49.36	0	0	0	0	0	0	0	0	0	0	0	0	0	0	83	83	83	83	83	83			83	0		139	139	139	139	139	139			139	0		0	0	0	0	0	0	0	0	0	0	0	0	0	0	0	0	0	0	0	0	0	0	0	0	0	0	0	0	0	0	0	0	0	0	0	0	0	0	0	0	0	0	0	0	0	0	0	0	0	0	0	0	0	0	0	88.4								10.6	29.8		265		5.16		4.5		47	143	6.7	77	117
0	0	49.35	0	0	0	0	0	0	0	0	0	0	0	0	0	0	75	90	90	75	81.6667	80	58.3333	7.6376	81.9044	0.0763604	66.6667	140	140	140	140	140	140	0	0	140	0	0	0	0	0	0	0	0	0	0	0	0	0	0	0	0	0	0	0	0	0	0	0	0	0	0	0	0	0	0	0	0	0	0	0	0	0	0	0	0	0	0	0	0	0	0	0	0	0	0	0	0	0	0	0	0	0	67.8								7.6	21.4		270		6.13		3.7			140	4.7		72
0	0	49.2	0	0	0	0	0	0	0	0	0	0	0	0	0	0	78	78	78	78	78	78			78	0		148	148	148	148	148	148			148	0		0	0	0	0	0	0	0	0	0	0	0	0	0	0	0	0	0	0	0	0	0	0	0	0	0	0	0	0	0	0	0	0	0	0	0	0	0	0	0	0	0	0	0	0	0	0	0	0	0	0	0	0	0	0	0
0	1	49.54	0	0	0	0	0	0	0	0	0	0	0	0	0	0	76	84	85	70	79.2727	79	19.6182	4.4292	79.3851	0.0532733	27.2727	124	122	149	113	128.727	128	105.018	10.2478	129.098	0.0759041	63.6364	0	0	0	0	0	0	0	0	0	0	0	0	0	0	0	0	0	0	0	0	0	0	0	0	0	0	0	0	0	0	0	0	0	1	0	0	0	0	0	0	0	0	0	0	0	0	0	0	0	0	0	0	0	0	0	91.2	0	0.3	3.2			0.8	6.3	10.6	30.9		282		5.11		4.1	0.26	41.9	139	5.01	80.75	98	97		22	5.41					15.8
0	0	50.03	0	0	0	0	0	0	0	0	0	0	0	0	0	0	71	75	78	71	74.6667	75	12.3333	3.5119	74.7217	0.0384032	33.3333	107	111	131	107	116.333	111	165.333	12.8582	116.806	0.0902465	66.6667	0	0	0	0	0	0	0	0	0	0	0	0	0	0	0	0	0	0	0	0	0	0	0	0	0	0	0	0	0	0	1	0	0	0	0	0	0	0	0	0	0	0	0	0	0	0	0	0	0	0	0	0	0	0	0
0	0	49.55	0	0	0	0	0	0	0	0	0	0	0	0	0	0	100	100	100	100	100	100			100	0		140	140	140	140	140	140			140	0		0	0	0	0	0	0	0	0	0	0	0	0	0	0	0	0	0	0	0	0	0	0	0	0	0	0	0	0	0	0	0	0	0	0	0	0	0	0	0	0	0	0	0	0	0	0	0	0	0	0	0	0	0	0	0
0	0	49.43	0	0	0	0	0	0	0	0	0	0	0	0	0	0	84	68	87	65	74.7333	73	49.9238	7.0657	75.0444	0.0913393	53.3333	153	118	154	114	132.067	130	172.781	13.1446	132.676	0.0961553	60	0	0	0	0	0	0	0	0	0	0	0	0	0	0	0	0	0	0	0	0	0	0	0	0	0	0	0	0	0	0	0	0	0	0	0	0	0	0	0	0	0	0	0	0	0	0	0	0	0	0	0	0	0	0	0
0	1	48.55	0	0	0	0	0	0	0	0	0	0	0	0	0	0	88	86	88	77	84.1667	85	17.7667	4.2151	84.2546	0.0457164	50	139	153	153	114	134.5	136	163.9	12.8023	135.007	0.0868914	66.6667	0	0	0	0	0	0	0	0	0	0	0	0	0	0	0	0	0	0	0	0	0	0	0	0	0	0	0	0	0	0	0	0	0	1	1	0	0	0	0	0	0	0	0	0	0	0	0	0	0	0	0	0	0	0	0
1	1	71.92	0	0	0	0	0	0	0	0	0	0	0	0	0	0	57	80	80	57	68.8182	70	45.1636	6.7204	69.1158	0.0931097	54.5455	149	153	176	131	149.273	149	176.418	13.2823	149.809	0.0848389	63.6364	0	0	0	0	0	0	0	0	0	0	0	0	0	0	0	0	0	0	0	0	0	0	0	0	0	0	0	0	0	0	3	1	0	0	0	0	1	0	0	0	0	0	0	0	0	0	0	0	0	0	0	0	0	0	0																4.6		40	142	8.1	70	115	68	19	15	11
0	0	48.67	0	0	0	0	0	0	0	0	0	0	0	0	0	0	80	80	80	80	80	80	0	0	80	0	0	130	120	130	120	125	125	50	7.0711	125.1	0.04	50	0	0	0	0	0	0	1	0	0	0	0	0	0	0	0	0	0	0	0	0	0	0	0	0	0	0	0	0	0	0	0	0	0	0	1	0	0	0	0	0	0	0	0	0	0	0	0	0	0	0	0	0	0	0	0
0	0	48.94	0	0	0	0	0	0	0	0	0	0	0	0	0	0	84	78	88	61	75	77	90.8571	9.5319	75.5281	0.118884	50	158	171	171	138	158.125	157.5	102.125	10.1057	158.407	0.0597819	50	0	0	0	0	0	0	0	0	0	0	0	0	0	0	0	0	0	0	0	0	0	0	0	0	0	0	0	0	0	0	0	0	0	1	1	0	0	0	0	0	0	0	0	0	0	0	0	0	0	0	0	0	0	0	0
0	0	49.26	0	0	0	0	0	0	0	0	0	0	0	0	0	0	66	51	66	51	58.5	58.5	112.5	10.6066	58.9788	0.128205	50	106	91	106	91	98.5	98.5	112.5	10.6066	98.7851	0.0761421	50	0	0	0	0	0	0	0	0	0	0	0	0	0	0	0	0	0	0	0	0	0	0	0	0	0	0	0	0	0	0	0	0	0	0	0	0	0	0	0	0	0	0	0	0	0	0	0	0	0	0	0	0	0	0	0
0	0	49.1	0	0	0	0	0	0	0	0	0	0	0	0	0	0	90	80	90	70	78.3333	80	56.6667	7.5277	78.6342	0.0877257	83.3333	124	110	170	100	120.667	115	682.667	26.1279	123.001	0.197663	66.6667	0	0	0	0	0	0	0	0	0	0	0	0	0	0	0	0	0	0	0	0	0	0	0	0	0	0	0	0	0	0	0	0	0	0	0	0	0	0	0	0	0	0	0	0	0	0	0	0	0	0	0	0	0	0	0	86.3	0.1	0.2	1.5			0.3	1.9	3.96	28.2		159		4.77		4	0.23	42.068	142	3.8	66	67	94.7		41.34	4.6438					13.5
0	0	51.22	0	0	0	0	0	0	0	0	0	0	0	0	0	0	91	78	98	75	83.7333	82	61.4952	7.8419	84.0754	0.0904775	53.3333	168	142	173	130	144.533	143	133.552	11.5565	144.964	0.077246	66.6667	0	0	0	0	0	0	1	0	0	0	0	0	0	0	0	0	0	0	0	0	0	0	0	0	0	0	0	0	0	0	1	0	0	1	0	0	0	0	0	0	0	0	0	0	0	0	0	0	0	0	0	0	0	0	0
1	1	68.48	0	0	0	0	0	0	0	0	0	0	0	0	0	0	109	59	109	59	74.4375	73	160.529	12.67	75.4416	0.164805	50	189	123	221	118	156.812	148	915.763	30.2616	159.526	0.186851	68.75	0	0	0	0	0	0	0	0	0	0	0	0	0	0	0	0	0	0	0	0	0	0	0	0	0	0	0	0	0	0	2	0	0	1	0	0	0	0	1	0	0	0	0	0	0	0	0	0	0	0	0	0	0	0	0
0	0	48.25	0	0	0	0	0	0	0	0	0	0	0	0	0	0	86	77	88	70	81.7778	83	31.4444	5.6075	81.9485	0.0646488	44.4444	113	112	143	105	120.667	118	143.25	11.9687	121.193	0.0935155	66.6667	0	0	0	0	0	0	0	0	0	0	0	0	0	0	0	0	0	0	0	0	0	0	0	0	0	0	0	0	0	0	0	0	0	0	1	0	0	0	0	0	0	0	0	0	0	0	0	0	0	0	0	0	0	0	0
0	0	48.26	0	0	0	0	0	0	0	0	0	0	0	0	0	0	68	60	68	60	65	66	12	3.4641	65.0692	0.0461538	25	104	101	105	98	102	102.5	10	3.1623	102.037	0.0268491	25	0	1	0	0	0	0	0	0	0	0	0	0	0	0	0	0	0	0	0	0	0	0	0	0	0	0	0	0	0	0	0	1	0	1	1	1	0	1	0	0	0	0	0	0	0	0	0	0	0	0	0	0	0	0	1
0	1	47.7	0	0	0	0	0	0	0	0	0	0	0	0	0	0	77	79	91	77	82.75	81.5	38.9167	6.2383	82.9262	0.0652876	75	136	129	141	129	135.75	136.5	24.9167	4.9917	135.819	0.0318446	50	0	0	0	0	0	0	0	0	0	0	0	0	0	0	0	0	0	0	0	0	0	0	0	0	0	0	0	0	0	0	0	0	0	0	0	0	0	1	0	0	1	0	0	1	0	0	0	0	0	0	0	0	0	0	0	91.2	0.029	0.142	0.853			0.523	5.32	6.87	30.5		257		4.96		3.7		43.202	141	4.3	70	105	89.975		133.806	13.5716					15.1
0	1	47.86	0	0	0	0	0	0	0	0	0	0	0	0	0	0	90	90	90	90	90	90			90	0		120	120	120	120	120	120			120	0		0	0	0	0	0	0	0	0	0	0	0	0	0	0	0	0	0	0	0	0	0	0	0	0	0	0	0	0	0	0	0	0	0	0	0	0	0	0	0	0	0	0	0	0	0	0	0	0	0	0	0	0	0	0	0
0	0	48.32	0	0	0	0	0	0	0	0	0	0	0	0	0	0	84	84	84	84	84	84			84	0		128	128	128	128	128	128			128	0		0	0	0	0	0	0	0	0	0	0	0	0	0	0	0	0	0	0	0	0	0	0	0	0	0	0	0	0	0	0	0	0	0	0	0	0	0	0	0	0	0	0	0	0	0	0	0	0	0	0	0	0	0	0	0
0	0	47.29	0	0	0	0	0	0	0	0	0	0	0	0	0	0	70	60	70	60	62	60	20	4.4721	62.1289	0.0645161	20	110	120	120	90	105	105	125	11.1803	105.475	0.0952381	80	0	0	0	0	0	0	0	0	0	0	0	0	0	0	0	0	0	0	0	0	0	0	0	0	0	0	0	0	0	0	0	0	0	0	0	0	0	0	0	0	0	0	0	0	0	0	0	0	0	0	0	0	0	0	0
0	1	47.23	0	1	0	0	0	0	0	0	2015-06-19	0	0	0	0	0	70	84	84	61	71.8889	73	45.6111	6.7536	72.1703	0.0885722	66.6667	115	130	130	104	116.778	116	70.1944	8.3782	117.045	0.0676418	88.8889	0	0	0	0	0	0	0	0	0	0	0	0	0	0	0	0	0	0	0	0	0	0	0	0	0	0	0	0	0	0	0	0	0	0	1	0	0	0	0	0	1	0	0	0	0	0	0	0	0	0	0	0	0	0	0																3.95			143	4.3		78					1.5			4.04
0	0	49.27	0	0	0	0	0	0	0	0	0	0	0	0	0	0	69	69	69	69	69	69			69	0		108	108	108	108	108	108			108	0		0	0	0	0	0	0	0	0	0	0	0	0	0	0	0	0	0	0	0	0	0	0	0	0	0	0	0	0	0	0	0	0	0	0	0	0	0	0	0	0	0	0	0	0	0	0	0	0	0	0	0	0	0	0	0
0	0	46.87	0	0	0	0	0	0	0	0	0	0	0	0	0	0	90	80	90	70	82.6923	80	31.7308	5.633	82.8692	0.0654477	61.5385	120	130	175	110	127.308	120	310.897	17.6323	128.43	0.133068	84.6154	0	0	0	0	0	0	0	0	0	0	0	0	0	0	0	0	0	0	0	0	0	0	0	0	0	0	0	0	0	0	0	0	0	0	0	0	0	0	0	0	0	0	0	0	0	0	0	0	0	0	0	0	0	0	0	70.7								8.5	23.2		229		5.01		4.9	0.48	41	135	2.6	71	54					1.51			4.29	11.6
0	0	47.39	0	0	0	0	1	0	0	0	0	0	0	2019-08-31	0	0	67	79	82	67	76.25	78	28.7857	5.3652	76.415	0.0658192	62.5	120	114	120	103	113.125	113	37.8393	6.1514	113.271	0.0508647	37.5	0	0	0	0	0	0	0	0	0	0	0	0	0	0	0	0	0	0	0	0	0	0	0	0	0	0	0	0	0	0	0	0	0	0	0	0	0	0	0	0	0	0	0	0	0	0	0	0	0	0	0	0	0	0	0
0	1	47.7	0	0	0	0	0	0	0	0	0	0	0	0	0	0	60	60	60	60	60	60			60	0		165	165	165	165	165	165			165	0		0	0	0	0	0	0	0	0	0	0	0	0	0	0	0	0	0	0	0	0	0	0	0	0	0	0	0	0	0	0	0	0	0	0	0	0	0	0	0	0	0	0	0	0	0	0	0	0	0	0	0	0	0	0	0	91.3								5.7	30.5		252		4.67		4	0.42	40	140	6.2	72	71	81		18	9.2	1.14			5.15	14.2
0	0	47.14	0	0	0	0	0	0	0	0	0	0	0	0	0	0	79	72	87	72	78.4286	78	26.619	5.1594	78.5739	0.0609044	42.8571	145	134	148	133	140.143	143	39.1429	6.2564	140.262	0.0413316	71.4286	0	0	0	0	0	0	0	0	0	0	0	0	0	0	0	0	0	0	0	0	0	0	0	0	0	0	0	0	0	0	0	0	0	0	0	0	0	0	0	0	0	0	0	0	0	0	0	0	0	0	0	0	0	0	0
0	1	73.42	0	0	0	0	0	0	0	0	0	0	0	0	0	0	82	57	82	57	69.5	69.5	312.5	17.6777	70.6152	0.179856	50	136	115	136	115	125.5	125.5	220.5	14.8492	125.939	0.0836653	50	0	0	0	0	0	0	0	0	0	0	0	0	0	0	0	0	0	0	0	0	0	0	0	0	0	0	0	0	0	0	3	0	0	0	0	0	0	0	0	0	1	0	0	1	0	0	0	0	0	0	0	0	0	0	0
0	1	24.61	0	0	0	0	0	0	0	0	0	0	0	0	0	0	79	72	79	72	75.5	75.5	24.5	4.9497	75.5811	0.0463576	50	109	127	127	109	118	118	162	12.7279	118.343	0.0762712	50	0	0	0	0	0	0	0	0	0	0	0	0	0	0	0	0	0	0	0	0	0	0	0	0	0	0	0	0	0	0	0	0	0	0	0	0	0	0	0	0	0	0	0	0	0	0	0	0	0	0	0	0	0	0	0
1	0	81.08	0	0	0	0	0	0	0	0	0	0	0	0	0	0	74	77	96	74	84	83	106	10.2956	84.4719	0.106146	75	132	118	142	118	133.5	137	129	11.3578	133.862	0.0736791	50	0	0	0	0	0	0	0	0	0	0	0	0	0	0	0	0	0	0	0	0	0	0	0	0	0	0	0	0	0	0	4	0	0	0	0	1	0	0	0	0	0	0	0	0	0	0	0	0	0	0	0	0	0	0	0
0	0	46.48	0	0	0	0	0	0	0	0	0	0	0	0	0	0	70	70	70	70	70	70			70	0		116	116	116	116	116	116			116	0		0	0	0	0	0	0	1	0	0	0	0	0	0	0	0	0	0	0	0	0	0	0	0	0	0	0	0	0	0	0	0	0	0	0	0	0	0	0	0	0	0	0	0	0	0	0	0	0	0	0	0	0	0	0	0
1	0	71.46	0	0	0	0	0	0	0	0	0	0	0	0	0	0	84	61	99	61	75.2857	72	134.514	11.598	76.1318	0.150341	47.619	205	107	205	107	147.905	150	555.191	23.5625	149.682	0.155469	71.4286	0	0	0	0	0	0	0	0	0	0	0	0	0	0	0	0	0	0	0	0	0	0	0	0	0	0	0	0	0	0	3	0	0	0	0	0	0	0	0	0	0	0	0	0	0	0	0	0	0	0	0	0	0	0	0
0	1	62.54	0	0	0	0	0	0	0	0	0	0	0	0	0	0	75	82	82	61	72.2857	72	40.5714	6.3696	72.5259	0.0815801	42.8571	122	136	152	113	126	122	194	13.9284	126.658	0.102343	57.1429	0	0	0	0	0	0	0	0	0	0	0	0	0	0	0	0	0	0	0	0	0	0	0	0	0	0	0	0	0	0	2	0	0	0	0	0	0	0	0	0	0	0	0	0	0	0	0	0	0	0	0	0	0	0	0
0	0	46.35	0	0	0	0	0	0	0	0	0	0	0	0	0	0	71	71	71	71	71	71			71	0		114	114	114	114	114	114			114	0		0	0	1	0	0	0	0	0	0	0	0	0	0	0	0	0	0	0	0	0	0	0	0	0	0	0	0	0	0	0	0	0	0	1	0	0	0	0	0	0	0	0	0	0	0	0	0	0	0	0	0	0	0	0	0																4.1			139	4		69					1.56	2.3109	1.18	4.2		5.1
0	0	45.78	0	0	0	0	0	0	0	0	0	0	0	0	0	0	86	80	91	76	84.4286	86	30.9524	5.5635	84.5855	0.0610076	57.1429	146	140	158	128	140.571	140	106.286	10.3095	140.895	0.0678996	85.7143	0	0	0	0	0	0	0	0	0	0	0	0	0	0	0	0	0	0	0	0	0	0	0	0	0	0	0	0	0	0	0	0	0	0	0	0	0	0	0	0	0	0	0	0	0	0	0	0	0	0	0	0	0	0	0
0	0	46.47	0	0	0	0	0	0	0	0	0	0	0	0	0	0	64	64	64	64	64	64			64	0		123	123	123	123	123	123			123	0		0	0	0	0	0	0	0	0	0	0	0	0	0	0	0	0	0	0	0	0	0	0	0	0	0	0	0	0	0	0	0	0	0	0	0	0	0	0	0	0	0	0	0	0	0	0	0	0	0	0	0	0	0	0	0
0	1	58.67	0	0	0	0	0	0	0	0	0	0	0	0	0	0	78	69	82	64	73.2	74	29.5111	5.4324	73.3812	0.0704049	50	123	113	150	110	124.3	121.5	148.678	12.1933	124.837	0.0930622	70	0	0	0	0	0	0	0	0	0	0	0	0	0	0	0	0	0	0	0	0	0	0	0	0	0	0	0	0	0	0	1	0	0	0	0	0	0	0	0	0	0	0	0	0	0	0	0	0	0	0	0	0	0	0	0
0	0	39.69	0	0	0	0	0	0	0	0	0	0	0	0	0	0	88	81	97	81	90.4	91	39.8	6.3087	90.5759	0.0624192	60	154	170	177	138	159.6	159	227.3	15.0765	160.169	0.0844913	80	0	0	0	0	0	0	0	0	0	0	0	0	0	0	0	0	0	0	0	0	0	0	0	0	0	0	0	0	0	0	0	0	0	0	0	0	0	0	0	0	0	0	0	0	0	0	0	0	0	0	0	0	0	0	0
0	0	40.03	0	0	0	0	0	0	0	0	0	0	0	0	0	0	70	60	70	60	65	65	50	7.0711	65.192	0.0769231	50	100	96	100	96	98	98	8	2.8284	98.0204	0.0204082	0	0	0	0	0	0	0	0	0	0	0	0	0	0	0	0	0	0	0	0	0	0	0	0	0	0	0	0	0	0	0	0	0	0	0	1	0	0	0	0	0	0	0	0	0	0	0	0	0	0	0	0	0	0	0	0																		47			82		36		15	10.1
0	0	39.43	0	0	0	0	0	0	0	0	0	0	0	0	0	0	70	70	70	70	70	70			70	0		120	120	120	120	120	120			120	0		0	0	0	0	0	0	1	0	0	0	0	0	0	0	0	0	0	0	0	0	0	0	0	0	0	0	0	0	0	0	0	0	0	0	0	0	0	0	0	0	0	0	0	0	0	0	0	0	0	0	0	0	0	0	0
0	0	39.73	0	0	0	0	0	0	0	0	0	0	0	0	0	0	74	74	74	74	74	74			74	0		106	106	106	106	106	106			106	0		0	0	0	0	0	0	0	0	0	0	0	0	0	0	0	0	0	0	0	0	0	0	0	0	0	0	0	0	0	0	0	0	0	0	0	0	0	0	0	0	0	0	0	0	0	0	0	0	0	0	0	0	0	0	0
1	1	40.08	1	0	0	0	1	0	0	2012-04-30	0	0	0	2012-09-19	0	0	90	80	90	80	85	85	50	7.0711	85.1469	0.0588235	50	170	120	170	120	145	145	1250	35.3553	147.139	0.172414	50	0	0	0	0	0	0	0	0	0	0	0	0	0	0	0	0	0	0	0	0	0	0	0	0	0	0	0	0	0	0	0	0	0	0	0	0	0	0	0	0	0	0	0	0	0	0	0	0	0	0	0	0	0	0	0
0	0	41.65	0	0	0	0	0	0	0	0	0	0	0	0	0	0	65	65	65	65	65	65			65	0		100	100	100	100	100	100			100	0		0	0	0	0	0	0	0	0	0	0	0	0	0	0	0	0	0	0	0	0	0	0	0	0	0	0	0	0	0	0	0	0	0	0	0	0	0	0	0	0	0	0	0	0	0	0	0	0	0	0	0	0	0	0	0
0	1	48.47	0	0	0	0	0	0	0	0	0	0	0	0	0	0	90	90	102	71	86.1765	90	93.1544	9.6517	86.6837	0.108655	76.4706	134	150	168	129	144.941	142	104.684	10.2315	145.281	0.0684831	58.8235	0	0	0	0	0	0	0	0	0	0	0	0	0	0	0	0	0	0	0	0	0	0	0	0	0	0	0	0	0	0	0	0	0	0	0	0	0	0	0	0	0	0	0	0	0	0	0	0	0	0	0	0	0	0	0
0	0	48.56	0	0	0	0	0	0	0	0	0	0	0	0	0	0	78	79	80	78	78.75	78.5	0.9167	0.9574	78.7544	0.010529	0	134	133	145	133	137.75	136.5	30.25	5.5	137.832	0.0345781	75	0	0	0	0	0	0	0	0	0	0	0	0	0	0	0	0	0	0	0	0	0	0	0	0	0	0	0	0	0	0	0	0	0	0	0	0	0	0	0	0	0	0	0	0	0	0	0	0	0	0	0	0	0	0	0
0	0	46.63	0	0	0	0	0	0	0	0	0	0	0	0	0	0	59	55	59	55	57	57	8	2.8284	57.0351	0.0350877	0	94	93	94	93	93.5	93.5	0.5	0.7071	93.5013	0.00534759	0	0	0	0	0	0	0	0	0	0	0	0	0	0	0	0	0	0	0	0	0	0	0	0	0	0	0	0	0	0	0	0	0	0	0	0	0	0	0	0	0	0	0	0	0	0	0	0	0	0	0	0	0	0	0	0
0	0	46.7	0	0	0	0	0	0	0	0	0	0	0	0	0	0	63	63	63	57	61	63	12	3.4641	61.0655	0.0463677	66.6667	94	96	105	94	98.3333	96	34.3333	5.8595	98.4496	0.0486532	66.6667	0	0	0	0	0	0	0	0	0	0	0	0	0	0	0	0	0	0	0	0	0	0	0	0	0	0	0	0	0	0	0	0	0	0	0	0	0	0	0	0	0	0	0	0	0	0	0	0	0	0	0	0	0	0	0																		43			75		54		15	4
0	0	38.42	0	0	0	0	0	0	0	0	0	0	0	0	0	0	64	64	64	64	64	64			64	0		98	98	98	98	98	98			98	0		0	0	0	0	0	0	0	0	0	0	0	0	0	0	0	0	0	0	0	0	0	0	0	0	0	0	0	0	0	0	0	0	0	0	0	0	0	0	0	0	0	0	0	0	0	0	0	0	0	0	0	0	0	0	0
0	0	42.54	0	0	0	0	0	0	0	0	0	0	0	0	0	0	75	75	75	75	75	75			75	0		134	134	134	134	134	134			134	0		0	0	0	0	0	0	0	0	0	0	0	0	0	0	0	0	0	0	0	0	0	0	0	0	0	0	0	0	0	0	0	0	0	0	0	0	0	0	0	0	0	0	0	0	0	0	0	0	0	0	0	0	0	0	0
0	0	46.34	0	0	0	0	0	0	0	0	0	0	0	0	0	0	62	62	62	62	62	62			62	0		107	107	107	107	107	107			107	0		0	0	0	0	0	0	0	0	0	0	0	0	0	1	0	0	0	0	0	0	0	0	0	0	0	0	0	0	0	0	0	0	0	0	0	0	0	0	0	0	0	0	0	0	0	0	0	0	0	0	0	0	0	0	0
0	1	39.8	0	0	0	0	0	0	0	0	0	0	0	0	0	0	93	110	110	93	101.5	101.5	144.5	12.0208	101.855	0.0837438	50	161	149	161	149	155	155	72	8.4853	155.116	0.0387097	50	0	0	0	0	0	0	0	0	1	0	0	0	0	0	0	0	0	0	0	0	0	0	0	0	0	0	0	0	0	0	0	0	0	0	0	0	0	0	0	0	0	0	0	0	0	0	0	0	0	0	0	0	0	0	0
0	0	50.8	0	0	0	0	0	0	0	0	0	0	0	0	0	0	77	77	77	77	77	77			77	0		144	144	144	144	144	144			144	0		0	0	0	0	0	1	0	0	1	0	0	0	0	0	0	0	0	0	0	0	0	0	0	0	0	0	0	0	0	0	1	0	0	1	1	0	0	0	0	0	0	0	0	0	0	0	0	0	0	0	0	0	0	0	0
0	0	45.81	0	0	0	0	0	0	0	0	0	0	0	0	0	0	90	78	90	78	84	84.5	17.2	4.1473	84.0853	0.0450707	33.3333	138	130	144	125	133.667	134	60.2667	7.7632	133.854	0.0530182	33.3333	0	0	0	0	0	0	0	0	0	0	0	0	0	0	0	0	0	0	0	0	0	0	0	0	0	0	0	0	0	0	0	0	0	0	0	0	0	0	0	0	0	0	0	0	0	0	0	0	0	0	0	0	0	0	0
0	1	49.84	0	0	0	0	0	0	0	0	0	0	0	0	0	0	68	68	68	68	68	68			68	0		98	98	98	98	98	98			98	0		0	0	0	0	0	0	0	0	0	0	0	0	0	0	0	0	0	0	0	0	0	0	0	0	0	0	0	0	0	0	0	0	0	0	0	0	0	0	0	0	0	0	0	0	0	0	0	0	0	0	0	0	0	0	0
0	0	63.66	0	0	0	0	0	0	0	0	0	0	0	0	0	0	67	63	71	62	66.375	67.5	12.5536	3.5431	66.4577	0.0499325	62.5	132	127	152	122	139.375	143	121.125	11.0057	139.755	0.0738645	62.5	0	0	0	0	0	0	0	0	0	0	0	0	0	0	0	0	0	0	0	0	0	0	0	0	0	0	0	0	0	0	2	0	0	0	0	0	1	0	0	0	0	0	0	0	0	0	0	0	0	0	0	0	0	0	0
0	1	45.36	0	0	0	0	0	0	0	0	0	0	0	0	0	0	78	80	80	78	79	79	2	1.4142	79.0063	0.0126582	0	143	125	143	125	134	134	162	12.7279	134.302	0.0671642	50	0	0	0	0	0	0	0	0	0	0	0	0	0	0	0	0	0	0	0	0	0	0	0	0	0	0	0	0	0	0	0	0	0	0	0	0	0	0	0	0	0	0	0	0	0	0	0	0	0	0	0	0	0	0	0
0	1	44.78	0	0	0	0	0	0	0	0	0	0	0	0	0	0	80	80	80	80	80	80			80	0		130	130	130	130	130	130			130	0		0	0	0	0	0	0	0	0	0	0	0	0	0	0	0	0	0	0	0	0	0	0	0	0	0	0	0	0	0	0	0	0	0	0	0	0	0	0	0	0	0	0	0	0	0	0	0	0	0	0	0	0	0	0	0
1	0	42.87	0	1	0	0	0	0	0	0	2008-10-13	0	0	0	0	0	61	61	61	61	61	61			61	0		114	114	114	114	114	114			114	0		0	0	0	0	0	0	0	0	0	0	0	0	0	0	0	0	0	0	0	0	0	0	0	0	0	0	0	0	0	0	0	0	0	0	0	0	0	0	0	0	0	0	0	0	0	0	0	0	0	0	0	0	0	0	0
0	0	63.08	0	0	0	0	1	0	0	0	0	0	0	2016-06-13	0	0	86	78	103	75	82.8462	82	48.141	6.9384	83.1139	0.0804645	30.7692	153	153	187	138	154.846	152	195.974	13.9991	155.429	0.0868597	53.8462	0	0	0	0	0	0	0	0	0	0	0	0	0	0	0	0	0	0	0	0	0	0	0	0	0	0	0	0	0	0	2	0	0	0	1	0	1	0	0	0	0	0	0	0	0	0	0	0	0	0	0	0	0	0	0
0	0	44.12	0	0	0	0	0	0	0	0	0	0	0	0	0	0	66	80	80	66	71.6667	69	54.3333	7.3711	71.9189	0.0839789	33.3333	104	118	118	103	108.333	104	70.3333	8.3865	108.549	0.0632081	33.3333	0	0	0	0	0	0	1	0	0	0	0	0	0	0	0	0	0	0	0	0	0	0	0	0	0	0	0	0	0	0	0	0	0	0	0	0	0	0	0	0	0	0	0	0	0	0	0	0	0	0	0	0	0	0	0																4.01		36.1	139	4.3	80.8	74	44
0	0	44.12	0	0	0	0	0	0	0	0	0	0	0	0	0	0	63	63	63	63	63	63			63	0		107	107	107	107	107	107			107	0		0	0	0	0	0	0	0	0	0	0	0	0	0	0	0	0	0	0	0	0	0	0	0	0	0	0	0	0	0	0	0	0	0	0	0	0	0	0	0	0	0	0	0	0	0	0	0	0	0	0	0	0	0	0	0
0	1	24.1	0	0	0	0	0	0	0	0	0	0	0	0	0	0	59	59	59	59	59	59	0	0	59	0	0	92	97	97	92	94.5	94.5	12.5	3.5355	94.5331	0.026455	50	0	0	0	0	0	0	0	0	0	0	0	0	0	0	0	0	0	0	0	0	0	0	0	0	0	0	0	0	0	0	0	0	0	0	0	0	0	0	0	0	0	0	0	0	0	0	0	0	0	0	0	0	0	0	0
0	0	44.87	0	0	0	0	0	0	0	0	0	0	0	0	0	0	76	76	76	76	76	76			76	0		117	117	117	117	117	117			117	0		0	0	0	0	0	0	0	0	0	0	0	0	0	0	0	0	0	0	0	0	0	0	0	0	0	0	0	0	0	0	0	0	0	0	0	0	0	0	0	0	0	0	0	0	0	0	0	0	0	0	0	0	0	0	0
0	1	24.98	0	0	0	0	0	0	0	0	0	0	0	0	0	0	72	72	72	72	72	72			72	0		151	151	151	151	151	151			151	0		0	0	0	0	0	0	0	0	0	0	0	0	0	0	0	0	0	0	0	0	0	0	0	0	0	0	0	0	0	0	0	0	0	0	0	0	0	0	0	0	0	0	0	0	0	0	0	0	0	0	0	0	0	0	0
0	1	58.06	0	0	0	0	0	0	0	0	0	0	0	0	0	0	89	77	93	69	80.625	79.5	59.1833	7.6931	80.9684	0.092388	50	144	121	154	108	128.938	127	204.329	14.2944	129.678	0.107342	81.25	0	0	0	0	0	0	0	0	0	0	0	0	0	0	0	0	0	0	0	0	0	0	0	0	0	0	0	0	0	0	1	0	0	0	0	0	0	0	0	0	0	0	0	0	0	0	0	0	0	0	0	0	0	0	0
1	0	86.75	0	0	0	0	0	0	0	0	0	0	0	0	0	0	66	52	76	49	63.25	62	67.2955	8.2034	63.7358	0.124176	75	152	132	186	108	139.5	137	452.818	21.2795	140.98	0.146047	75	0	0	0	0	0	0	0	0	0	0	0	0	0	0	0	0	0	0	0	0	0	0	0	0	0	0	0	0	0	0	4	0	0	0	0	0	0	0	0	0	0	0	0	0	0	0	0	0	0	0	0	0	0	0	0
0	1	52.99	0	0	0	0	0	0	0	0	0	0	0	0	0	0	73	94	94	73	83.75	84	73.5833	8.5781	84.0788	0.0887024	50	127	147	147	127	136.25	135.5	68.9167	8.3016	136.44	0.0527663	50	0	0	0	0	0	0	0	0	0	0	0	0	0	0	0	0	0	0	0	0	0	0	0	0	0	0	0	0	0	0	1	0	0	0	0	0	0	0	0	0	0	0	0	0	0	0	0	0	0	0	0	0	0	0	0
0	0	42.64	0	0	0	0	0	0	0	0	0	0	0	0	0	0	62	62	62	62	62	62			62	0		126	126	126	126	126	126			126	0		0	0	0	0	0	0	0	0	0	0	0	0	0	0	0	0	0	0	0	0	0	0	0	0	0	0	0	0	0	0	0	0	0	0	0	0	0	0	0	0	0	0	0	0	0	0	0	0	0	0	0	0	0	0	0
0	0	42.49	0	0	0	0	0	0	0	0	0	0	0	0	0	0	59	54	62	54	57.25	56.5	15.5833	3.9476	57.352	0.0597153	25	105	98	105	98	101.5	101.5	12.3333	3.5119	101.546	0.0299643	25	0	0	0	0	0	0	0	0	0	0	0	0	0	0	0	0	0	0	0	0	0	0	0	0	0	0	0	0	0	0	0	0	0	0	0	0	0	0	0	0	0	0	0	0	0	0	0	0	0	0	0	0	0	0	0
0	1	43.83	0	0	0	0	0	0	0	0	0	0	0	0	0	0	80	84	91	63	78.9091	80	78.0909	8.8369	79.3576	0.106777	72.7273	135	144	153	133	143.727	145	58.6182	7.6563	143.912	0.0507903	63.6364	0	0	0	0	0	0	0	0	0	0	0	0	0	0	0	0	0	0	0	0	0	0	0	0	0	0	0	0	0	0	0	0	0	0	0	0	0	0	0	0	0	0	0	0	0	0	0	0	0	0	0	0	0	0	0
1	1	70.99	0	0	0	0	0	0	0	0	0	0	0	0	0	0	67	67	67	67	67	67			67	0		123	123	123	123	123	123			123	0		0	0	1	0	0	0	0	0	0	0	0	0	0	0	0	0	0	0	0	0	0	0	0	0	0	0	0	0	0	0	3	0	0	0	1	0	0	0	1	0	0	0	0	0	0	0	0	0	0	0	0	0	0	0	0	89.7								4.68	30.5		190		4.75		5.12		41.84	141.06	6.62	66.32	103	124		31	4.14
0	1	53.71	0	0	0	0	1	0	0	0	0	0	0	2015-06-13	0	0	93	94	94	77	87.75	90	60.9167	7.8049	88.0099	0.0770285	75	158	145	161	145	153.5	154	53.6667	7.3258	153.631	0.0413309	50	0	0	0	0	0	0	0	0	0	0	0	0	0	0	0	0	0	0	0	0	0	0	0	0	0	0	0	0	0	0	1	0	0	0	0	0	0	0	0	0	0	0	0	0	0	0	0	0	0	0	0	0	0	0	0
1	1	76.84	0	0	0	0	0	0	0	0	0	0	0	0	0	0	71	61	73	61	68.5	70	27.6667	5.2599	68.6513	0.0664995	25	158	144	167	144	155.75	156	90.9167	9.535	155.969	0.0530181	50	0	0	0	0	0	0	0	0	0	0	0	0	0	0	0	0	0	0	0	0	0	0	0	0	0	0	0	0	0	0	3	0	0	1	0	0	0	0	0	0	0	0	0	0	0	0	0	0	0	0	0	0	0	0	0	91								4.9	30.9		245		4.3		4.6	0.44	42.2	142.8	13.8	69.7	176	71		16	11	0.83	2.4527	2.17	5	13.3	6.3
0	0	38.35	0	0	0	0	0	0	0	0	0	0	0	0	0	0	52	52	52	52	52	52			52	0		101	101	101	101	101	101			101	0		0	0	0	0	0	0	0	0	0	0	0	0	0	0	0	0	0	0	0	0	0	0	0	0	0	0	0	0	0	0	0	0	0	0	0	0	0	0	0	0	0	0	0	0	0	0	0	0	0	0	0	0	0	0	0
0	1	24.79	0	0	0	0	0	0	0	0	0	0	0	0	0	0	70	70	70	70	70	70			70	0		110	110	110	110	110	110			110	0		0	0	0	0	0	0	0	0	0	0	0	0	0	0	0	0	0	0	0	0	0	0	0	0	0	0	0	0	0	0	0	0	0	0	0	0	0	1	0	0	1	0	0	1	0	0	0	0	0	0	0	0	0	0	0																4.1		46	143	4.3	78	74	77		22	9.9	2.8			7.2		4.6
0	1	36.65	0	0	0	0	0	0	0	0	0	0	0	0	0	0	90	90	90	90	90	90			90	0		130	130	130	130	130	130			130	0		0	0	0	0	0	0	0	0	0	0	0	0	0	0	0	0	0	0	0	0	0	0	0	0	0	0	0	0	0	0	0	0	0	0	0	0	0	0	0	0	0	0	0	0	0	0	0	0	0	0	0	0	0	0	0
0	0	69.09	0	0	0	0	0	0	0	0	0	0	0	0	0	0	73	68	73	68	71.3333	73	8.3333	2.8868	71.3723	0.0330424	33.3333	144	140	144	136	140	140	16	4	140.038	0.0233285	33.3333	1	0	0	0	0	1	0	0	1	0	0	0	0	0	0	0	0	0	0	0	0	0	0	1	0	1	0	0	0	0	3	0	0	1	1	1	0	1	0	0	1	0	0	1	0	0	0	0	0	0	0	0	0	0	0
1	0	41.49	1	0	0	0	0	0	0	2011-04-20	0	0	0	0	0	0	90	60	101	60	82.5714	89	198.952	14.105	83.5977	0.158151	57.1429	144	99	151	99	133.857	144	380.143	19.4973	135.069	0.134852	57.1429	0	0	0	0	0	0	0	0	0	0	0	0	0	0	0	0	0	0	0	0	0	0	0	0	0	0	0	0	0	0	0	0	0	0	0	0	0	0	0	1	1	0	0	1	0	0	0	0	1	0	0	0	0	0	0
1	1	68.34	0	0	0	0	1	0	0	0	0	0	0	2017-01-10	0	0	85	66	90	61	74.9	76	92.1	9.5969	75.4513	0.121554	80	137	105	137	105	121.8	119	120.622	10.9828	122.245	0.0855436	70	0	0	0	0	0	0	0	0	0	0	0	0	0	0	0	0	0	0	0	0	0	0	0	0	0	0	0	0	0	0	2	0	0	0	0	0	0	0	0	0	0	0	0	0	0	0	0	0	0	0	0	0	0	0	0
0	0	77.47	0	0	0	0	0	0	0	0	0	0	0	0	0	0	61	61	85	56	70.6667	69	165.067	12.8478	71.6333	0.165968	83.3333	176	155	176	144	155.167	153.5	120.567	10.9803	155.49	0.0645988	66.6667	0	0	0	0	0	0	0	0	0	0	0	0	0	0	0	0	0	0	0	0	0	0	0	0	0	0	0	0	0	0	3	0	0	0	0	0	1	0	0	0	0	0	0	0	0	0	0	0	0	0	0	0	0	0	0
0	1	44.39	0	0	0	0	0	0	0	0	0	0	0	0	0	0	69	69	69	69	69	69			69	0		109	109	109	109	109	109			109	0		0	1	0	0	0	0	0	0	0	0	0	0	0	0	0	0	0	0	0	0	0	0	0	0	0	0	0	0	0	0	0	0	0	0	0	0	0	0	0	0	0	0	0	0	0	0	0	0	0	0	0	0	0	0	0
0	0	63.68	0	1	0	0	0	1	0	0	2018-12-24	0	0	0	2018-12-24	0	94	94	94	94	94	94			94	0		160	160	160	160	160	160			160	0		0	0	0	0	0	0	0	0	0	0	0	0	0	0	0	0	0	0	0	0	0	0	0	0	0	0	0	0	0	0	2	0	0	0	0	0	0	0	0	0	0	0	0	0	0	0	0	0	0	0	0	0	0	0	0
0	1	34.23	0	0	0	0	0	0	0	0	0	0	0	0	0	0	86	82	86	82	84	84	8	2.8284	84.0238	0.0238095	0	146	143	146	143	144.5	144.5	4.5	2.1213	144.508	0.0103806	0	0	0	0	0	0	0	0	0	0	0	0	0	0	0	0	0	0	0	0	0	0	0	0	0	0	0	0	0	0	0	0	0	0	0	0	0	0	0	0	0	0	0	0	0	0	0	0	0	0	0	0	0	0	0	0
0	0	34.98	0	0	0	0	0	0	0	0	0	0	0	0	0	0	70	70	70	70	70	70			70	0		120	120	120	120	120	120			120	0		0	0	0	0	0	0	0	0	0	0	0	0	0	0	0	0	0	0	0	0	0	0	0	0	0	0	0	0	0	0	0	0	0	0	0	0	0	0	0	0	0	0	0	0	0	0	0	0	0	0	0	0	0	0	0
0	1	35.51	0	0	0	0	0	0	0	0	0	0	0	0	0	0	80	80	80	80	80	80			80	0		110	110	110	110	110	110			110	0		0	0	0	0	0	0	0	0	0	0	0	0	0	0	0	0	0	0	0	0	0	0	0	0	0	0	0	0	0	0	0	0	0	0	0	0	0	0	0	0	0	0	0	0	0	0	0	0	0	0	0	0	0	0	0
0	0	33.96	0	0	0	0	0	0	0	0	0	0	0	0	0	0	90	90	90	90	90	90			90	0		130	130	130	130	130	130			130	0		0	0	0	0	0	0	0	0	0	0	0	0	0	0	0	0	0	0	0	0	0	0	0	0	0	0	0	0	0	0	0	0	0	0	0	0	0	0	0	0	0	0	0	0	0	0	0	0	0	0	0	0	0	0	0
0	0	32.63	0	0	0	0	0	0	0	0	0	0	0	0	0	0	70	70	70	70	70	70	0	0	70	0	0	105	110	110	105	107.5	107.5	12.5	3.5355	107.529	0.0232558	50	0	0	0	0	0	0	0	0	0	0	0	0	0	0	0	0	0	0	0	0	0	0	0	0	0	0	0	0	0	0	0	0	0	0	0	0	0	0	0	0	0	0	0	0	0	0	0	0	0	0	0	0	0	0	0																4.4			139	6.1		69					2.12			5.44
0	1	39.46	0	0	0	0	0	0	0	0	0	0	0	0	0	0	74	81	94	74	80.8	80	63.7	7.9812	81.1147	0.0883493	80	112	128	140	112	125.6	126	102.8	10.139	125.927	0.0722024	40	0	0	0	0	0	0	0	0	0	0	0	0	0	0	0	0	0	0	0	0	0	0	0	0	0	0	0	0	0	0	0	0	0	0	1	0	0	0	0	0	0	0	0	0	0	0	0	0	0	0	0	0	0	0	0
0	1	24.22	0	0	0	0	0	0	0	0	0	0	0	0	0	0	57	57	57	57	57	57			57	0		98	98	98	98	98	98			98	0		0	0	0	0	0	0	0	0	0	0	0	0	0	0	0	0	0	0	0	0	0	0	0	0	0	0	0	0	0	0	0	0	0	0	0	0	0	0	0	0	0	0	0	0	0	0	0	0	0	0	0	0	0	0	0
0	1	43.17	0	0	0	0	0	0	0	0	0	0	0	0	0	0	90	80	90	80	85	85	50	7.0711	85.1469	0.0588235	50	120	110	120	110	115	115	50	7.0711	115.109	0.0434783	50	0	0	0	0	0	0	0	0	0	0	0	0	0	0	0	0	0	0	0	0	0	0	0	0	0	0	0	0	0	0	0	0	0	0	0	0	0	0	0	0	0	0	0	0	0	0	0	0	0	0	0	0	0	0	0
0	1	40.46	0	0	0	0	0	0	0	0	0	0	0	0	0	0	90	90	90	90	90	90			90	0		130	130	130	130	130	130			130	0		0	0	0	0	0	0	0	0	0	0	0	0	0	0	0	0	0	0	0	0	0	0	0	0	0	0	0	0	0	0	0	0	0	0	0	0	0	0	0	0	0	0	0	0	0	0	0	0	0	0	0	0	0	0	0
0	0	31.27	0	0	0	0	0	0	0	0	0	0	0	0	0	0	58	58	58	58	58	58			58	0		118	118	118	118	118	118			118	0		0	0	0	0	0	0	0	0	0	0	0	0	0	0	0	0	0	0	0	0	0	0	0	0	0	0	0	0	0	0	0	0	0	0	0	0	0	0	0	0	0	0	0	0	0	0	0	0	0	0	0	0	0	0	0
0	0	43.47	0	0	0	0	0	0	0	0	0	0	0	0	0	0	89	80	99	77	86.25	85.5	47.6429	6.9024	86.4913	0.074859	62.5	159	154	159	124	148	152	150.286	12.2591	148.444	0.0774821	62.5	0	0	0	0	0	0	0	0	0	0	0	0	0	0	0	0	0	0	0	0	0	0	0	0	0	0	0	0	0	0	0	0	0	0	1	0	0	0	1	0	0	0	0	0	0	0	0	0	0	0	0	0	0	0	0
1	0	51	0	0	0	0	0	0	0	0	0	0	0	0	0	0	82	87	87	82	84.5	84.5	12.5	3.5355	84.537	0.0295858	50	155	145	155	145	150	150	50	7.0711	150.083	0.0333333	50	0	0	0	0	0	0	0	0	0	0	0	0	0	0	0	0	0	0	0	0	0	0	0	0	0	0	0	0	0	0	1	0	0	0	0	0	0	0	0	0	0	0	0	0	0	0	0	0	0	0	0	0	0	0	0
0	1	44.35	0	0	0	0	0	0	0	0	0	0	0	0	0	0	116	83	129	78	94.5	91.5	251.909	15.8716	95.714	0.160804	75	198	122	213	117	145.417	132.5	1104.08	33.2277	148.856	0.218772	66.6667	0	0	0	0	0	0	0	0	0	0	0	0	0	0	0	0	0	0	0	0	0	0	0	0	0	0	0	0	0	0	0	0	0	0	0	0	0	0	0	0	0	0	0	0	0	0	0	0	0	0	0	0	0	0	0																4.27			141	5		90
1	1	71.49	0	0	0	0	0	0	0	0	0	0	0	0	0	0	83	85	91	69	76.9231	75	40.9103	6.3961	77.1681	0.0798874	46.1538	166	163	166	136	150	148	112.667	10.6145	150.346	0.0679869	76.9231	0	1	0	0	0	0	0	0	0	0	0	0	0	0	0	0	0	0	0	0	0	0	0	0	0	0	0	0	0	0	3	0	0	0	0	0	0	0	0	0	0	0	0	0	0	0	0	0	0	0	0	0	0	0	0
0	1	41.37	0	0	0	0	0	0	0	0	0	0	0	0	0	0	93	92	93	80	87.6667	88	23.0667	4.8028	87.7762	0.0500112	66.6667	148	151	151	133	143.5	146	60.3	7.7653	143.675	0.0493988	66.6667	0	0	0	0	0	0	0	0	0	0	0	0	0	0	0	0	0	0	0	0	0	0	0	0	0	0	0	0	0	0	0	0	0	0	0	0	1	0	0	0	0	0	0	0	0	0	0	0	0	0	0	0	0	0	0
1	1	76.13	1	0	0	0	0	0	0	2015-06-08	0	0	0	0	0	0	67	70	76	51	66.75	69	62.3864	7.8985	67.177	0.113292	41.6667	132	142	160	114	139.5	141	219.182	14.8048	140.218	0.101609	91.6667	0	0	0	0	0	0	0	0	0	0	0	0	0	0	0	0	0	0	0	0	0	0	0	0	0	0	0	0	0	0	3	0	0	0	0	0	0	0	0	0	0	0	0	0	0	0	0	0	0	0	0	0	0	0	0
0	0	48.87	0	0	0	0	0	0	0	0	0	0	0	0	0	0	77	61	77	61	69	69	128	11.3137	69.4622	0.115942	50	126	103	126	103	114.5	114.5	264.5	16.2635	115.076	0.100437	50	0	0	0	0	0	0	0	0	0	0	0	0	0	0	0	0	0	0	0	0	0	0	0	0	0	0	0	0	0	0	0	0	0	0	0	0	0	0	0	0	0	0	0	0	0	0	0	0	0	0	0	0	0	0	0
0	0	71.17	0	0	0	0	0	0	0	0	0	0	0	0	0	0	80	75	82	63	75.3333	79	41.5	6.442	75.5778	0.0806233	33.3333	150	126	157	108	136	133	220.5	14.8492	136.719	0.102941	77.7778	0	0	0	0	0	1	0	0	0	0	0	0	0	0	0	0	0	0	0	0	0	0	0	0	0	0	0	0	0	0	3	0	0	1	1	0	0	0	0	0	0	0	0	0	0	0	0	0	0	0	0	0	0	0	0	90.6	0	0.1	2.5			0.4	3.9	7.02	31.4		227		3.65		4.73		41	142	5.1	75	80	67		40	5.4					11.5	5.8
0	0	50.87	0	0	0	0	0	0	0	0	0	0	0	0	0	0	81	72	81	65	72	72.5	39.2	6.261	72.2265	0.0793816	50	147	133	147	102	125	128	262.8	16.2111	125.873	0.118389	83.3333	0	0	0	0	0	0	1	0	0	0	0	0	0	0	0	0	0	0	0	0	0	0	0	0	0	0	0	0	0	0	1	0	0	0	0	0	0	0	0	0	0	0	0	0	0	0	0	0	0	0	0	0	0	0	0
1	0	67.4	1	0	0	0	0	0	0	2016-09-12	0	0	0	0	0	0	81	81	81	81	81	81			81	0		129	129	129	129	129	129			129	0		0	0	0	0	0	0	0	0	0	0	0	0	0	0	0	0	0	0	0	0	0	0	0	0	0	0	0	0	0	0	2	0	0	0	0	0	0	0	0	0	0	0	0	0	0	0	0	0	0	0	0	0	0	0	1
0	1	67.79	0	0	0	0	0	0	0	0	0	0	0	0	0	0	69	71	73	69	71	71	4	2	71.0188	0.0229999	0	129	139	139	113	127	129	172	13.1149	127.451	0.0843169	66.6667	0	0	0	0	0	0	0	0	0	0	0	0	0	0	0	0	0	0	0	0	0	0	0	0	0	0	0	0	0	0	2	0	0	0	0	0	0	0	0	0	0	0	0	0	0	0	0	0	0	0	0	0	0	0	0
0	0	41.89	0	0	0	0	0	0	0	0	0	0	0	0	0	0	71	71	71	71	71	71			71	0		137	137	137	137	137	137			137	0		0	0	0	0	0	0	0	0	0	0	0	0	0	0	0	0	0	0	0	0	0	0	0	0	0	0	0	0	0	0	0	0	0	0	0	0	0	0	0	0	0	0	0	0	0	0	0	0	0	0	0	0	0	0	0	78.6	0.1	0.1	1.8			0.4	2.4	4.8	26		262		3.94		4.5	0.332	41	140	6.6	77	78		13							10.2
0	0	47.89	0	1	0	0	0	1	0	0	2003-10-28	0	0	0	2003-10-28	0	73	74	79	66	72.3846	73	15.0897	3.8846	72.4808	0.0515601	46.1538	124	110	131	103	116.077	114	87.7436	9.3672	116.425	0.077532	84.6154	0	0	0	0	0	0	0	0	0	0	0	0	0	0	0	0	0	0	0	0	0	0	0	0	0	0	0	0	0	0	0	0	0	0	0	0	0	0	0	0	0	0	0	0	0	0	0	0	0	0	0	0	0	0	0	88.4								5.8	30.5		397		4.41		4.2		44	140	3.1	71	67
0	1	40.67	0	0	0	0	0	0	0	0	0	0	0	0	0	0	67	67	67	67	67	67			67	0		116	116	116	116	116	116			116	0		0	0	0	0	0	0	0	0	0	0	0	0	0	0	0	0	0	0	0	0	0	0	0	0	0	0	0	0	0	0	0	0	0	0	0	0	0	0	0	0	0	0	0	0	0	0	0	0	0	0	0	0	0	0	0
0	0	57.16	0	0	0	0	0	0	0	0	0	0	0	0	0	0	73	87	87	72	77.8	76	38.7	6.2209	77.9987	0.0715189	60	126	142	152	126	137.8	136	96.2	9.8082	138.079	0.0636624	80	0	0	0	0	0	0	0	0	0	0	0	0	0	0	0	0	0	0	0	0	0	0	0	0	0	0	0	0	0	0	1	0	0	0	0	0	0	0	0	0	0	0	0	0	0	0	0	0	0	0	0	0	0	0	0
0	1	45.71	0	0	0	0	0	0	0	0	0	0	0	0	0	0	77	77	99	75	85.2	86.5	69.0667	8.3106	85.564	0.0925371	60	123	119	146	105	125.6	123.5	150.267	12.2583	126.137	0.0925898	70	0	0	0	0	0	0	0	0	0	0	0	0	0	0	0	0	0	0	0	0	0	0	0	0	0	0	0	0	0	0	0	0	0	1	0	0	0	0	0	0	0	0	0	0	0	0	0	0	0	0	0	0	0	0	0
0	0	44.19	0	0	0	0	0	0	0	0	0	0	0	0	0	0	99	99	99	99	99	99			99	0		138	138	138	138	138	138			138	0		0	0	0	0	0	0	0	0	0	0	0	0	0	0	0	0	0	0	0	0	0	0	0	0	0	0	0	0	0	0	0	0	0	0	0	0	0	0	0	0	0	0	0	0	0	0	0	0	0	0	0	0	0	0	0	97.7								5	33.7		306		3.87	0.378
1	1	64.94	0	1	0	0	0	1	0	0	2017-05-21	0	0	0	2017-05-21	0	79	79	79	79	79	79			79	0		150	150	150	150	150	150			150	0		0	0	0	0	0	0	0	0	0	0	0	0	0	0	0	0	0	0	0	0	0	0	0	0	0	0	0	0	0	0	2	0	0	0	0	0	0	0	0	0	0	0	0	0	0	0	0	0	0	0	0	0	0	0	0	93		0.1	1.5	0		0.7	3.4	5.7	32.7		207		4.71		4.3	0.36	43.8	140	7.3	75.2	99	72		22	9					15.4
0	1	54.81	0	0	0	0	0	0	0	0	0	0	0	0	0	0	84	85	88	81	84.5	84.5	8.3333	2.8868	84.537	0.0295858	25	135	156	156	135	144.5	143.5	88.3333	9.3986	144.729	0.0563281	50	0	0	0	0	0	0	0	0	0	0	0	0	0	0	0	0	0	0	0	0	0	0	0	0	0	0	0	0	0	0	1	0	0	0	0	0	0	0	0	0	0	0	0	0	0	0	0	0	0	0	0	0	0	0	0
0	1	44.7	0	0	0	0	0	0	0	0	0	0	0	0	0	0	67	72	80	67	74	73	26.5	5.1478	74.1431	0.0622209	80	111	114	131	111	122.4	127	84.8	9.2087	122.677	0.0672917	40	0	0	0	0	0	0	0	0	0	0	0	0	0	0	0	0	0	0	0	0	0	0	0	0	0	0	0	0	0	0	0	1	0	0	0	0	0	0	1	0	1	0	0	1	0	0	0	0	0	0	0	0	0	0	0																3.7			140.5	6.9		90					4.47	2.0682	1.2	5.3		7.6
1	0	71.39	0	0	0	0	0	0	0	0	0	0	0	0	0	0	64	62	87	55	65.6	63	67.6857	8.2271	66.0797	0.121161	60	122	131	160	119	136.733	135	149.352	12.221	137.242	0.0863476	60	0	0	0	0	0	1	0	0	1	0	0	0	0	0	0	0	0	0	0	0	0	0	0	0	0	0	0	0	0	0	3	1	0	1	0	0	1	0	0	0	0	0	0	0	0	0	0	0	0	0	0	0	0	0	0
0	1	41.81	0	0	0	0	0	0	0	0	0	0	0	0	0	0	110	84	110	80	90.5333	90	63.2667	7.954	90.8589	0.0848784	60	174	134	174	130	141.4	139	133.257	11.5437	141.839	0.0788704	60	0	0	0	0	0	0	0	0	0	0	0	0	0	0	0	0	0	0	0	0	0	0	0	0	0	0	0	0	0	0	0	0	0	0	0	0	0	0	0	0	0	0	0	0	0	0	0	0	0	0	0	0	0	0	0	86.8								9.64	29.3		332		5.08		3.46		44.6	135.6	2.8	82	118	80			5
0	1	44.88	0	0	0	0	0	0	0	0	0	0	0	0	0	0	65	90	90	65	77.5	77.5	312.5	17.6777	78.5016	0.16129	50	134	140	140	134	137	137	18	4.2426	137.033	0.0218978	50	0	0	0	0	0	0	0	0	0	0	0	0	0	0	0	0	0	0	0	0	0	0	0	0	0	0	0	0	0	0	0	0	0	0	0	0	0	0	0	0	0	0	0	0	0	0	0	0	0	0	0	0	0	0	0
0	0	42.32	0	0	0	0	0	0	0	0	0	0	0	0	0	0	64	67	71	61	65.75	65.5	18.25	4.272	65.854	0.0562686	75	126	123	154	99	125.5	124.5	507	22.5167	127.006	0.155378	75	0	0	0	0	0	0	0	0	0	0	0	0	0	0	0	0	0	0	0	0	0	0	0	0	0	0	0	0	0	0	0	0	0	0	0	0	0	0	0	0	0	0	0	0	0	0	0	0	0	0	0	0	0	0	0
0	0	66.48	0	0	0	0	0	0	0	0	0	0	0	0	0	0	68	70	84	62	70.8333	70	52.1667	7.2226	71.1395	0.0930825	66.6667	124	144	167	123	136.333	130	291.867	17.0841	137.222	0.114393	66.6667	0	0	0	0	0	0	0	0	0	0	0	0	0	0	0	0	0	0	0	0	0	0	0	0	0	0	0	0	0	0	2	0	0	1	0	0	0	0	0	0	0	0	0	1	0	0	0	0	0	0	0	0	0	0	0
0	0	47.54	0	0	0	0	0	0	0	0	0	0	0	0	0	0	70	70	70	70	70	70			70	0		120	120	120	120	120	120			120	0		0	0	0	0	0	0	0	0	0	0	0	0	0	0	0	0	0	0	0	0	0	0	0	0	0	0	0	0	0	0	0	0	0	0	0	0	0	0	0	0	0	0	0	0	0	0	0	0	0	0	0	0	0	0	0
0	1	53.92	0	0	0	0	0	0	0	0	0	0	0	0	0	0	89	87	95	80	86.8889	86	17.6111	4.1966	86.9789	0.0455358	44.4444	142	163	163	135	145.667	142	116	10.7703	146.02	0.0697096	66.6667	0	0	0	0	0	0	0	0	0	0	0	0	0	0	0	0	0	0	0	0	0	0	0	0	0	0	0	0	0	0	1	0	0	1	0	0	1	0	0	0	0	0	0	0	0	0	0	0	0	0	0	0	0	0	0
0	1	52.2	0	0	0	0	0	0	0	0	0	0	0	0	0	0	72	65	96	65	82.9231	83	72.0769	8.4898	83.3233	0.0983652	61.5385	140	136	164	136	146.615	147	70.4231	8.3918	146.837	0.0549917	61.5385	0	0	0	0	0	0	0	0	0	0	0	0	0	0	0	0	0	0	0	0	0	0	0	0	0	0	0	0	0	0	1	0	0	0	0	0	0	0	0	0	0	0	0	0	0	0	0	0	0	0	0	0	0	0	0
1	0	73.64	0	0	0	0	0	0	0	0	0	0	0	0	0	0	73	73	73	73	73	73			73	0		129	129	129	129	129	129			129	0		1	1	0	0	0	1	0	0	1	0	0	0	0	0	0	0	0	0	0	0	0	0	0	1	0	0	0	0	0	0	3	0	0	0	1	0	1	1	0	0	1	0	0	1	0	0	0	0	0	0	0	0	0	0	0
1	1	78.14	1	0	0	0	0	0	0	2008-08-19	0	0	0	0	0	0	73	80	80	73	76.5	76.5	24.5	4.9497	76.58	0.0457516	50	185	149	185	149	167	167	648	25.4558	167.967	0.107784	50	0	0	0	0	0	0	0	0	0	0	0	0	0	0	0	0	0	0	0	0	0	0	0	0	0	0	0	0	0	0	3	0	0	0	1	0	1	0	0	0	0	0	0	0	0	0	0	0	0	0	0	0	0	0	0
1	1	83.15	0	0	0	0	0	0	0	0	0	0	0	0	0	0	85	56	85	56	73.125	72.5	80.4107	8.9672	73.6045	0.114708	75	146	137	158	123	142.875	145.5	107.268	10.357	143.203	0.0678083	87.5	0	0	0	0	0	0	0	0	0	0	0	0	0	0	0	0	0	0	0	0	0	0	0	0	0	0	0	0	0	0	4	0	0	0	0	0	0	0	0	0	0	0	0	0	0	0	0	0	0	0	0	0	0	0	0
0	0	31.32	0	0	0	0	0	0	0	0	0	0	0	0	0	0	65	65	65	65	65	65			65	0		105	105	105	105	105	105			105	0		0	0	0	0	0	0	0	0	0	0	0	0	0	0	0	0	0	0	0	0	0	0	0	0	0	0	0	0	0	0	0	0	0	0	0	0	0	0	0	0	0	0	0	0	0	0	0	0	0	0	0	0	0	0	0
0	0	69.66	0	0	0	0	0	0	0	0	0	0	0	0	0	0	73	73	73	73	73	73			73	0		131	131	131	131	131	131			131	0		1	0	0	0	0	0	0	0	1	0	0	0	0	0	0	0	0	0	0	0	0	0	0	1	0	0	0	0	0	0	2	1	0	0	1	0	0	1	0	0	1	0	0	1	0	0	0	0	0	0	0	0	0	0	0	95.2								5.3	31.9		160		3.91		4.27		43.43	142.92	6.32	67.52	72
0	1	59.86	0	0	0	0	0	0	0	0	0	0	0	0	0	0	67	62	79	62	67	66.5	22.9231	4.7878	67.1587	0.0688604	50	119	100	120	95	109.214	108	61.4121	7.8366	109.475	0.0691441	57.1429	0	0	0	0	0	0	0	0	0	0	0	0	0	0	0	0	0	0	0	0	0	0	0	0	0	0	0	0	0	0	1	0	0	0	0	0	0	0	1	0	0	0	0	0	0	0	0	0	0	0	0	0	0	0	0
1	0	71.98	0	1	0	0	0	1	0	0	2015-06-30	0	0	0	2015-06-30	0	69	69	69	69	69	69			69	0		129	129	129	129	129	129			129	0		0	0	0	0	0	0	0	0	0	0	0	0	0	0	0	0	0	0	0	0	0	0	0	0	0	0	0	0	0	0	3	0	0	0	0	0	0	0	0	0	0	0	0	0	0	0	0	0	0	0	0	0	0	0	0
0	1	60.67	0	0	0	0	0	0	0	0	0	0	0	0	0	0	80	89	89	75	81.6	80	27.3	5.2249	81.7337	0.0572712	60	116	153	153	116	133	128	239.5	15.4758	133.718	0.104075	80	0	0	0	0	0	0	0	0	0	0	0	0	0	0	0	0	0	0	0	0	0	0	0	0	0	0	0	0	0	0	2	0	0	0	0	0	0	0	0	0	0	0	0	0	0	0	0	0	0	0	0	0	0	0	0
0	1	58.6	0	0	0	0	0	0	0	0	0	0	0	0	0	0	75	75	75	75	75	75			75	0		138	138	138	138	138	138			138	0		1	1	1	0	0	1	0	0	0	0	0	0	0	0	0	0	0	0	0	0	0	0	0	1	0	0	0	0	0	0	1	0	0	0	1	0	0	1	1	0	1	0	0	1	0	0	0	0	0	0	0	0	0	0	0	89.3	0	0	0.4			0.5	4.8	5.7	33.5		184		4.06		4.1	0.46	37	135	8.2	69	178	39	29	35	8.5	0.89	3.6655	0.81	4.88	12.1	5.2	7.9
0	0	68.52	0	0	0	0	0	0	0	0	0	0	0	0	0	0	66	64	84	52	65.3571	65	57.1703	7.5611	65.762	0.111481	64.2857	154	111	170	111	136.571	140.5	369.341	19.2182	137.821	0.135601	92.8571	0	0	0	0	0	0	0	0	0	0	0	0	0	0	0	0	0	0	0	0	0	0	0	0	0	0	0	0	0	0	2	0	0	0	0	0	0	0	0	0	0	0	0	0	0	0	0	0	0	0	0	0	0	0	0
0	1	54.58	0	0	0	0	0	0	0	0	0	0	0	0	0	0	92	92	92	92	92	92			92	0		147	147	147	147	147	147			147	0		0	1	0	0	0	1	0	0	0	0	0	0	0	0	0	0	0	0	0	0	0	0	0	0	0	0	0	0	0	0	1	1	0	0	0	0	0	0	1	0	0	0	0	0	0	0	0	0	0	0	0	0	0	0	0																4.52	0.635	43	139	5.8	72	122	57		20	8
1	0	38.25	0	1	0	0	0	1	0	0	2015-07-22	0	0	0	2015-07-22	0	70	61	70	54	63.25	64.5	52.9167	7.2744	63.563	0.0996016	50	115	97	115	97	104	102	60	7.746	104.216	0.064502	50	0	0	0	0	0	0	0	0	0	0	0	0	0	0	0	0	0	0	0	0	0	0	0	0	0	0	0	0	0	0	0	0	0	0	0	0	0	0	0	0	0	0	0	0	0	0	0	0	0	0	0	0	0	0	0	87.8	0.053	0.045	1.32			0.458	4.55	6.42	27.8		245		4.84	0.373	4.7		48.872	149	1.3	74	68	68.24		20.792	6.3747					13.4
1	1	69.94	0	1	0	0	0	0	1	0	2011-09-12	0	0	0	0	2011-09-12	100	72	100	66	79.9286	78	65.456	8.0905	80.3079	0.0975395	57.1429	187	135	187	117	147.357	146	353.478	18.801	148.467	0.122947	71.4286	0	1	0	0	0	0	0	0	0	0	0	0	0	0	0	0	0	0	0	0	0	0	0	0	0	0	0	0	0	0	2	0	0	0	0	0	0	0	0	0	0	0	0	0	0	0	0	0	0	0	0	0	0	0	0
0	0	49.15	0	0	0	0	0	0	0	0	0	0	0	0	0	0	76	73	76	73	74.5	74.5	4.5	2.1213	74.5151	0.0201342	0	159	150	159	150	154.5	154.5	40.5	6.364	154.565	0.0291262	50	0	0	0	0	0	0	0	0	0	0	0	0	0	0	0	0	0	0	0	0	0	0	0	0	0	0	0	0	0	0	0	0	0	0	0	0	0	0	0	0	0	0	0	0	0	0	0	0	0	0	0	0	0	0	0
0	1	69.84	0	0	0	0	0	0	0	0	0	0	0	0	0	0	83	78	92	67	78.5	79.5	61.8333	7.8634	78.8537	0.0950305	50	163	148	191	133	152.3	149	303.122	17.4104	153.193	0.10845	60	0	0	0	0	0	0	0	0	0	0	0	0	0	0	0	0	0	0	0	0	0	0	0	0	0	0	0	0	0	0	2	0	0	0	0	0	0	0	0	0	0	0	0	0	0	0	0	0	0	0	0	0	0	0	0
0	0	53.77	0	0	0	0	0	0	0	0	0	0	0	0	0	0	61	61	61	61	61	61			61	0		140	140	140	140	140	140			140	0		0	0	0	0	0	0	1	0	0	0	0	0	0	0	0	0	0	0	0	0	0	0	0	0	0	0	0	0	0	0	1	0	0	0	1	0	1	0	0	0	0	0	0	0	0	0	0	0	0	0	0	0	0	0	0
0	0	75.93	0	0	0	0	0	0	0	0	0	0	0	0	0	0	62	81	81	50	66.3571	66.5	59.6319	7.7222	66.7731	0.11214	57.1429	127	155	162	90	133.571	136	413.033	20.3232	135	0.146618	92.8571	1	1	0	0	0	1	0	0	0	0	0	1	0	0	0	0	0	0	0	0	0	0	0	0	0	0	0	0	0	0	3	0	0	0	0	0	1	1	0	0	0	0	0	0	0	0	0	0	0	0	0	0	0	0	0
0	1	64.87	0	0	0	0	0	0	0	0	0	0	0	0	0	0	102	80	102	80	91	91	242	15.5563	91.6624	0.120879	50	152	124	152	124	138	138	392	19.799	138.708	0.101449	50	0	1	0	0	0	0	0	0	0	0	0	0	0	0	0	0	0	0	0	0	0	0	0	0	0	0	0	0	0	0	2	0	0	0	0	0	0	0	0	0	0	0	0	0	0	0	0	0	0	0	0	0	0	0	0
1	0	70.15	0	0	0	0	0	0	0	0	0	0	0	0	0	0	61	61	61	61	61	61			61	0		114	114	114	114	114	114			114	0		1	0	0	0	0	1	0	0	1	0	0	1	0	0	0	0	0	0	0	1	0	0	0	1	0	0	0	0	0	0	4	1	0	1	1	0	1	1	0	0	1	0	0	1	0	0	0	0	0	0	0	0	0	0	0
1	1	77.01	0	0	0	0	0	0	0	0	0	0	0	0	0	0	69	69	69	69	69	69			69	0		156	156	156	156	156	156			156	0		1	1	0	0	0	1	0	0	1	0	0	0	0	0	0	0	0	0	0	0	0	0	0	1	0	1	0	0	0	0	5	0	0	1	1	1	0	1	1	0	1	0	0	1	0	0	0	0	0	0	0	0	0	0	0	92.7								6.6	31.7		206		4.1	0.38
0	1	59.62	0	1	0	0	0	0	0	0	2012-10-24	0	0	0	0	0	90	80	90	70	77	77	41.2	6.4187	77.2428	0.0794807	54.5455	132	138	138	119	131	132	30.2	5.4955	131.105	0.0399978	54.5455	0	0	0	0	0	0	0	0	0	0	0	0	0	0	0	0	0	0	0	0	0	0	0	0	0	0	0	0	0	0	1	0	0	0	0	0	0	0	0	0	0	0	0	0	0	0	0	0	0	0	0	0	0	0	0
1	1	67.49	0	0	0	0	0	0	0	0	0	0	0	0	0	0	78	73	97	68	79.75	77	69.1333	8.3146	80.1553	0.100948	68.75	113	111	156	111	120.188	116.5	126.429	11.2441	120.68	0.0905837	62.5	0	0	0	0	0	0	0	0	0	0	0	0	0	0	0	0	0	0	0	0	0	0	0	0	0	0	0	0	0	0	2	0	0	0	0	0	1	0	0	0	0	0	0	0	0	0	0	0	0	0	0	0	0	0	0	98.3								11	33.9		306		4.25		2.9		41	140	8	83	77	74	51		12					14.4
1	0	79.28	0	0	0	0	0	0	0	0	0	0	0	0	0	0	68	74	84	50	69.625	71	109.696	10.4736	70.3109	0.140713	87.5	183	158	196	102	157.125	161	1227.55	35.0365	160.507	0.208583	87.5	0	0	0	0	0	1	0	0	0	0	0	0	0	0	0	0	0	0	0	0	0	0	0	0	0	0	0	0	0	0	3	0	0	0	1	0	0	0	0	0	0	0	0	0	0	0	0	0	0	0	0	0	0	0	0
1	0	66.1	0	0	0	0	0	0	0	0	0	0	0	0	0	0	95	72	96	69	79.9286	77	96.9945	9.8486	80.49	0.118735	64.2857	174	135	181	133	150.357	149.5	217.632	14.7524	151.028	0.0945464	78.5714	0	0	0	0	0	0	0	0	0	0	0	0	0	0	0	0	0	0	0	0	0	0	0	0	0	0	0	0	0	0	2	0	0	1	0	0	0	0	0	0	0	0	0	0	0	0	0	0	0	0	0	0	0	0	0
0	0	48.16	0	0	0	0	0	0	0	0	0	0	0	0	0	0	83	84	97	83	89.6	89	39.8	6.3087	89.7775	0.0629765	80	152	149	174	136	152.8	152	186.7	13.6638	153.288	0.0799823	60	0	0	0	0	0	0	0	0	0	0	0	0	0	0	0	0	0	0	0	0	0	0	0	0	0	0	0	0	0	0	0	0	0	0	0	0	1	0	0	0	0	0	0	0	0	0	0	0	0	0	0	0	0	0	0
0	1	55.06	0	0	0	0	0	0	0	0	0	0	0	0	0	0	99	100	100	99	99.5	99.5	0.5	0.7071	99.5013	0.00502513	0	186	169	186	169	177.5	177.5	144.5	12.0208	177.703	0.0478873	50	0	0	0	0	0	0	0	0	0	0	0	0	0	0	0	0	0	0	0	0	0	0	0	0	0	0	0	0	0	0	1	0	0	0	0	0	0	0	0	0	0	0	0	0	0	0	0	0	0	0	0	0	0	0	0	88	0.066	0.136	1.29			0.454	5.1	7.04	30.2		153		4.05		3.9		43.202	141	9.3	70	179	69.185		9.584	8.47	1.06			5	12.2		6.3
1	1	67.66	0	0	0	0	1	0	0	0	0	0	0	2014-10-30	0	0	75	90	90	75	82.5	82.5	112.5	10.6066	82.8402	0.0909091	50	125	163	163	125	144	144	722	26.8701	145.248	0.131944	50	0	0	0	0	0	0	0	0	0	0	0	0	0	0	0	0	0	0	0	0	0	0	0	0	0	0	0	0	0	0	2	0	0	0	0	0	1	1	0	0	0	0	0	0	0	0	0	0	0	0	0	0	0	0	0
0	1	46.37	0	0	0	0	0	0	0	0	0	0	0	0	0	0	84	97	97	84	88.6	85	36.3	6.0249	88.7637	0.0608225	60	117	155	155	117	138.8	140	237.2	15.4013	139.482	0.099246	80	0	0	0	0	0	0	0	0	0	0	0	0	0	0	0	0	0	0	0	0	0	0	0	0	0	0	0	0	0	0	0	0	0	0	0	0	0	0	0	0	0	0	0	0	0	0	0	0	0	0	0	0	0	0	0
0	0	52.07	0	0	0	0	0	0	0	0	0	0	0	0	0	0	88	84	92	74	83	84.5	41.6923	6.457	83.2329	0.0749648	64.2857	116	143	156	111	131.857	136.5	227.517	15.0836	132.656	0.110233	78.5714	0	0	0	0	0	0	0	0	0	0	0	0	0	0	0	0	0	0	0	0	0	0	0	0	0	0	0	0	0	0	1	0	0	0	0	0	0	0	0	0	0	0	0	0	0	0	0	0	0	0	0	0	0	0	0
1	0	77.78	0	0	0	0	0	0	0	0	0	0	0	0	0	0	55	51	67	51	59.8182	61	27.9636	5.2881	60.0303	0.0842883	63.6364	139	147	154	114	140.091	144	111.691	10.5684	140.453	0.0719288	54.5455	0	0	0	0	0	0	0	0	0	0	0	0	0	0	0	0	0	0	0	0	0	0	0	0	0	0	0	0	0	0	3	0	0	0	0	0	0	0	0	0	0	0	0	0	0	0	0	0	0	0	0	0	0	0	0
0	1	57.2	0	0	0	0	1	0	0	0	0	0	0	2014-09-26	0	0	100	80	106	80	90.25	87.5	80.2143	8.9562	90.638	0.0928288	75	160	133	160	114	143.625	146	253.411	15.9189	144.395	0.103678	62.5	0	0	0	0	0	0	0	0	0	0	0	0	0	0	0	0	0	0	0	0	0	0	0	0	0	0	0	0	0	0	1	0	0	0	0	0	0	0	0	0	0	0	0	0	0	0	0	0	0	0	0	0	0	0	0
0	0	61.88	0	0	0	0	0	0	0	0	0	0	0	0	0	0	87	70	87	70	78.5	78.5	144.5	12.0208	78.9589	0.10828	50	163	152	163	152	157.5	157.5	60.5	7.7782	157.596	0.0349206	50	0	0	0	0	0	0	0	0	0	0	0	0	0	0	0	0	0	0	0	0	0	0	0	0	0	0	0	0	0	0	2	0	0	0	0	0	1	0	0	0	0	0	0	0	0	0	0	0	0	0	0	0	0	0	0
0	1	51.98	0	0	0	0	0	0	0	0	0	0	0	0	0	0	80	88	88	79	82.25	81	16.25	4.0311	82.3241	0.0424445	25	126	138	146	126	136.25	136.5	68.25	8.2614	136.438	0.0525104	50	0	0	0	0	0	0	0	0	0	0	0	0	0	0	0	0	0	0	0	0	0	0	0	0	0	0	0	0	0	0	1	0	0	0	1	0	0	0	0	0	0	0	0	0	0	0	0	0	0	0	0	0	0	0	0
0	1	62.48	0	0	0	0	0	0	0	0	0	0	0	0	0	0	102	79	102	74	84.2667	85	50.781	7.1261	84.5474	0.0816983	46.6667	179	152	180	139	159.867	159	120.981	10.9991	160.219	0.066469	60	0	0	0	0	0	0	0	0	0	0	0	0	0	0	0	0	0	0	0	0	0	0	0	0	0	0	0	0	0	0	2	0	0	0	0	0	0	0	0	0	0	0	0	0	0	0	0	0	0	0	0	0	0	0	0
0	1	24.75	0	0	0	0	0	0	0	0	0	0	0	0	0	0	85	83	99	83	91.25	91.5	70.9167	8.4212	91.541	0.079923	50	176	156	188	156	175.75	179.5	197.583	14.0564	176.171	0.0692645	75	0	0	0	0	0	0	0	0	0	0	0	0	0	0	0	0	0	0	0	0	0	0	0	0	0	0	0	0	0	0	0	0	0	0	0	0	0	0	0	0	0	0	0	0	0	0	0	0	0	0	0	0	0	0	0
0	1	68.83	0	0	0	0	0	0	0	0	0	0	0	0	0	0	84	84	84	84	84	84			84	0		154	154	154	154	154	154			154	0		0	0	0	0	0	0	0	0	0	0	0	0	0	0	0	0	0	0	0	0	0	0	0	0	0	0	0	0	0	0	2	0	0	1	0	0	0	0	0	0	0	0	0	0	0	0	0	0	0	0	0	0	0	0	0
0	0	53.22	0	0	0	0	0	0	0	0	0	0	0	0	0	0	75	75	75	75	75	75			75	0		159	159	159	159	159	159			159	0		0	0	0	0	0	0	0	0	0	0	0	0	0	0	0	0	0	0	0	0	0	0	0	0	0	0	0	0	0	0	1	0	0	0	0	0	0	0	0	0	0	0	0	0	0	0	0	0	0	0	0	0	0	0	0	89.4	0.029	0.282	3.43			0.59	5.09	9.42	31.9		203		4.18		3.98		43.3	138.7	6.5	77	100	71			9					13.3
0	1	59.69	0	0	0	0	0	0	0	0	0	0	0	0	0	0	75	82	91	70	82.9231	85	43.9103	6.6265	83.1671	0.0767762	69.2308	119	138	146	99	124.385	123	138.756	11.7795	124.898	0.0909869	61.5385	0	1	0	0	0	0	0	0	0	0	0	0	0	0	0	0	0	0	0	0	0	0	0	0	0	0	0	0	0	0	1	0	0	0	0	0	1	0	1	0	0	0	0	0	0	0	0	0	0	0	0	0	0	0	0
1	0	67.56	0	0	1	0	0	0	0	0	0	2013-04-09	0	0	0	0	77	77	77	77	77	77			77	0		146	146	146	146	146	146			146	0		0	0	0	0	0	0	0	0	0	0	0	0	0	0	0	0	0	0	0	0	0	0	0	0	0	0	0	0	0	0	2	0	0	0	0	0	0	0	0	0	0	0	0	0	0	0	0	0	0	0	0	0	0	0	0
1	0	77.36	0	0	0	0	0	0	0	0	0	0	0	0	0	0	68	68	68	68	68	68			68	0		126	126	126	126	126	126			126	0		0	0	0	0	0	0	0	0	0	0	0	0	0	0	0	0	0	0	0	0	0	0	0	0	0	0	0	0	0	0	3	0	0	0	0	0	0	0	0	0	0	0	0	0	0	0	0	0	0	0	0	0	0	0	0
0	0	32.56	0	0	0	0	0	0	0	0	0	0	0	0	0	0	76	63	77	63	72	76	61	7.8102	72.2819	0.08857	33.3333	135	111	141	111	129	135	252	15.8745	129.649	0.100477	66.6667	0	0	0	0	0	0	0	0	0	0	0	0	0	0	0	0	0	0	0	0	0	0	0	0	0	0	0	0	0	0	0	0	0	0	0	0	0	0	0	0	0	0	0	0	0	0	0	0	0	0	0	0	0	0	0																3.9		42.5	138.1	3.5	72.1	80	62		15	22	0.57	1.7209	1.52	3.5		4	12.4
0	0	63.39	0	0	0	0	0	0	0	0	0	0	0	0	0	0	78	79	100	68	78.6	78	81.3778	9.021	79.0645	0.108881	70	191	154	210	134	158.1	150	554.989	23.5582	159.672	0.141362	60	0	0	0	0	0	0	0	0	0	0	0	0	0	0	0	0	0	0	0	0	0	0	0	0	0	0	0	0	0	0	2	0	0	0	0	0	0	0	0	0	0	0	0	0	0	0	0	0	0	0	0	0	0	0	0
0	0	67.2	0	0	0	0	0	0	0	0	0	0	0	0	0	0	74	65	83	56	69.7692	69	41.5256	6.444	70.0434	0.0887387	53.8462	133	138	155	113	134.154	133	160.641	12.6744	134.705	0.0907704	84.6154	0	0	0	0	0	0	0	0	0	0	0	0	0	0	0	0	0	0	0	0	0	0	0	0	0	0	0	0	0	0	2	0	0	0	0	0	0	0	0	0	1	0	0	0	0	0	0	0	0	0	0	0	0	0	0
1	0	72.38	0	0	0	0	0	0	0	0	0	0	0	0	0	0	100	75	100	75	87.5	87.5	312.5	17.6777	88.3883	0.142857	50	170	143	170	143	156.5	156.5	364.5	19.0919	157.081	0.086262	50	0	0	0	0	0	0	0	0	0	0	0	0	0	0	0	0	0	0	0	0	0	0	0	0	0	0	0	0	0	0	3	0	0	1	0	0	0	0	0	0	0	0	0	0	0	0	0	0	0	0	0	0	0	0	0	87.6	0.1	0.1	0.7			0.1	9.8	10.8	33.9		262		4.59		3.8		42	145	7.9	73	105	58	18	16	7					13.7
0	0	73.55	0	0	0	0	0	0	0	0	0	0	0	0	0	0	72	75	82	56	65.4615	65	71.4359	8.452	65.9633	0.124048	84.6154	153	151	153	117	133.077	132	161.41	12.7047	133.636	0.0917237	76.9231	0	0	0	0	0	0	0	0	0	0	0	0	0	0	0	0	0	0	0	0	0	0	0	0	0	0	0	0	0	0	3	0	0	0	0	0	0	0	0	0	0	0	0	0	0	0	0	0	0	0	0	0	0	0	0
1	1	71.11	0	0	0	0	0	0	0	0	0	0	0	0	0	0	97	77	97	72	79.8667	79	46.6952	6.8334	80.139	0.0826588	20	148	136	174	113	130.067	129	276.781	16.6367	131.056	0.123572	60	0	0	0	0	0	0	0	0	0	0	0	0	0	0	0	0	0	0	0	0	0	0	0	0	0	0	0	0	0	0	3	0	0	0	0	0	0	0	0	0	0	0	0	0	0	0	0	0	0	0	0	0	0	0	0
1	0	69.99	0	0	0	0	0	0	0	0	0	0	0	0	0	0	74	90	95	66	84.7143	89	81.6044	9.0335	85.1604	0.102756	50	131	182	194	127	163.5	167.5	444.269	21.0777	164.757	0.124226	71.4286	0	0	0	0	0	0	0	0	0	0	0	0	0	0	0	0	0	0	0	0	0	0	0	0	0	0	0	0	0	0	2	0	0	0	0	0	1	0	0	0	0	0	0	0	0	0	0	0	0	0	0	0	0	0	0
0	0	46.6	0	0	0	0	0	0	0	0	0	0	0	0	0	0	47	47	47	47	47	47			47	0		115	115	115	115	115	115			115	0		0	0	0	0	0	0	0	0	0	0	0	0	0	0	0	0	0	0	0	0	0	0	0	0	0	0	0	0	0	0	0	0	0	0	0	0	0	0	0	0	0	0	0	0	0	0	0	0	0	0	0	0	0	0	0
1	0	69.42	0	0	0	0	0	0	0	0	0	0	0	0	0	0	70	75	80	63	70.3	69.5	30.9	5.5588	70.4975	0.0750145	70	141	115	148	112	127.5	121	197.611	14.0574	128.196	0.104596	70	0	0	0	0	0	0	0	0	0	0	0	0	0	0	0	0	0	0	0	0	0	0	0	0	0	0	0	0	0	0	2	0	0	0	0	0	1	0	0	0	0	0	0	0	0	0	0	0	0	0	0	0	0	0	0
0	0	75.04	0	0	0	0	0	0	0	0	0	0	0	0	0	0	89	60	89	58	72.4667	71	106.981	10.3432	73.1524	0.13789	80	198	152	198	131	156.733	152	309.781	17.6006	157.653	0.108489	73.3333	0	0	0	0	0	0	0	0	0	0	0	0	0	0	0	0	0	0	0	0	0	0	0	0	0	0	0	0	0	0	3	0	0	0	0	0	0	0	0	0	0	0	0	0	0	0	0	0	0	0	0	0	0	0	0
0	1	24.98	0	0	0	0	0	0	0	0	0	0	0	0	0	0	59	65	65	59	62	62	18	4.2426	62.0725	0.0483871	50	116	118	118	116	117	117	2	1.4142	117.004	0.00854701	0	0	0	0	0	0	0	0	0	0	0	0	0	0	0	0	0	0	0	0	0	0	0	0	0	0	0	0	0	0	0	0	0	0	0	0	0	0	0	0	0	0	0	0	0	0	0	0	0	0	0	0	0	0	0	0
1	0	66.56	0	0	0	0	0	0	0	0	0	0	0	0	0	0	77	69	77	69	72.6667	72	16.3333	4.0415	72.7416	0.0454105	33.3333	133	113	133	113	120.333	115	121.333	11.0151	120.669	0.0747409	33.3333	0	0	0	0	0	0	0	0	0	0	0	0	0	0	0	0	0	0	0	0	0	0	0	0	0	0	0	0	0	0	2	0	0	0	0	0	0	0	0	0	0	0	0	0	0	0	0	0	0	0	0	0	0	0	0
0	0	58.61	0	0	0	0	0	0	0	0	0	0	0	0	0	0	67	67	67	67	67	67			67	0		105	105	105	105	105	105			105	0		0	0	0	0	0	0	0	0	0	0	0	0	0	0	0	0	0	0	0	0	0	0	0	0	0	0	0	0	0	0	1	0	0	0	0	0	0	0	0	0	0	0	0	0	0	0	0	0	0	0	0	0	0	0	0
1	1	67.04	0	0	0	0	0	0	0	0	0	0	0	0	0	0	83	71	96	69	77.3333	76.5	52.2424	7.2279	77.6423	0.0894851	58.3333	120	111	157	103	120.083	119.5	188.629	13.7342	120.801	0.109503	58.3333	0	0	0	0	0	0	0	0	0	0	0	0	0	0	0	0	0	0	0	0	0	0	0	0	0	0	0	0	0	0	2	0	0	1	1	0	0	0	0	0	0	0	0	0	0	0	0	0	0	0	0	0	0	0	0
1	0	85.52	0	0	0	0	0	0	0	0	0	0	0	0	0	0	69	68	76	48	65.1429	67	74.8095	8.6492	65.6332	0.122924	71.4286	116	132	161	94	128.286	132	536.238	23.1568	130.065	0.16712	85.7143	1	1	0	0	0	1	1	0	1	0	0	0	0	0	0	0	0	0	0	0	0	0	0	1	1	0	0	0	0	0	6	0	0	0	0	0	1	1	0	0	0	0	0	0	0	0	0	0	0	0	0	0	0	0	0
0	0	71.58	0	0	0	0	0	0	0	0	0	0	0	0	0	0	79	80	87	62	75.1667	78	51.2424	7.1584	75.4785	0.0911791	83.3333	156	155	185	149	164.333	160.5	153.879	12.4048	164.762	0.0722719	83.3333	0	0	0	0	0	0	0	0	0	0	0	0	0	0	0	0	0	0	0	0	0	0	0	0	0	0	0	0	0	0	3	0	0	0	1	0	0	0	0	0	1	0	0	0	0	0	0	0	0	0	0	0	0	0	0
0	0	55.47	0	0	0	0	0	0	0	0	0	0	0	0	0	0	75	68	87	68	76.6364	75	53.8545	7.3386	76.9551	0.0913019	54.5455	149	112	162	112	140	146	192	13.8564	140.622	0.0943683	63.6364	0	0	0	0	0	0	0	0	0	0	0	0	0	0	0	0	0	0	0	0	0	0	0	0	0	0	0	0	0	0	1	0	0	1	0	0	0	0	0	0	0	0	0	0	0	0	0	0	0	0	0	0	0	0	0	91.7								5.6	31.9		222		4.29	0.394
0	0	72.03	0	0	0	0	0	0	0	0	0	0	0	0	0	0	67	62	79	62	71.0714	72	24.9945	4.9995	71.2345	0.0677852	71.4286	140	126	171	122	142.5	141	171.192	13.084	143.057	0.0884779	71.4286	0	0	0	0	0	0	1	0	0	0	0	0	0	0	0	0	0	0	0	0	0	0	0	0	0	0	0	0	0	0	3	0	0	0	1	0	0	1	0	0	0	0	0	0	0	0	0	0	0	0	0	0	0	0	0
0	0	79.75	0	0	0	0	0	0	0	0	0	0	0	0	0	0	89	89	89	89	89	89	0	0	89	0	0	168	183	183	168	175.5	175.5	112.5	10.6066	175.66	0.042735	50	0	0	0	0	0	0	0	0	0	0	0	0	0	0	0	0	0	0	0	0	0	0	0	0	0	0	0	0	0	0	3	0	0	0	0	0	0	0	0	0	0	0	0	0	0	0	0	0	0	0	0	0	0	0	0
1	1	74.33	0	0	0	0	0	0	0	0	0	0	0	0	0	0	54	80	80	54	67	67	338	18.3848	68.2495	0.19403	50	157	143	157	143	150	150	98	9.8995	150.163	0.0466667	50	0	0	0	0	0	0	0	0	0	0	0	0	0	0	0	0	0	0	0	0	0	0	0	0	0	0	0	0	0	0	3	1	0	0	1	0	0	0	0	0	0	0	0	0	0	0	0	0	0	0	0	0	0	0	0
0	1	53.09	1	0	0	0	0	0	0	2008-10-10	0	0	0	0	0	0	95	98	99	86	93.8333	96.5	38.9667	6.2423	94.0062	0.0607294	66.6667	134	142	151	131	141.833	144	61.3667	7.8337	142.013	0.0504194	50	0	0	0	0	0	0	0	0	0	0	0	0	0	0	0	0	0	0	0	0	0	0	0	0	0	0	0	0	0	0	1	0	0	1	0	0	0	0	0	0	0	0	0	0	0	0	0	0	0	0	0	0	0	0	0
0	0	72.83	0	0	0	0	1	0	0	0	0	0	0	2004-01-11	0	0	86	76	86	57	71.95	70	55.7342	7.4655	72.317	0.101133	60	163	146	163	116	143.1	143	187.989	13.7109	143.723	0.0933875	80	0	0	0	0	0	0	1	0	0	0	0	0	0	0	0	0	0	0	0	0	0	0	0	0	0	0	0	0	0	0	3	0	0	0	0	0	1	0	0	0	0	0	0	0	0	0	0	0	0	0	0	0	0	0	0
1	0	79.8	0	1	0	0	0	0	0	0	2012-01-01	0	0	0	0	0	70	64	86	55	63.75	61	109.357	10.4574	64.4961	0.153443	62.5	150	139	201	110	147.25	144.5	647.357	25.4432	149.161	0.16163	75	0	0	0	0	0	0	0	0	0	0	0	0	0	0	0	0	0	0	0	0	0	0	0	0	0	0	0	0	0	0	3	0	0	0	0	0	0	0	0	0	0	0	0	0	0	0	0	0	0	0	0	0	0	0	0
0	0	65.34	0	0	0	0	0	0	0	0	0	0	0	0	0	0	72	90	90	72	83.8	85	55.2	7.4297	84.0631	0.0792995	40	127	147	152	127	143.4	146	91.3	9.5551	143.654	0.0595979	60	0	0	0	0	0	0	0	0	0	0	0	0	0	0	0	0	0	0	0	0	0	0	0	0	0	0	0	0	0	0	2	0	0	0	0	0	0	0	0	0	1	0	0	0	0	0	0	0	0	0	0	0	0	0	0
0	1	24.33	0	0	0	0	0	0	0	0	0	0	0	0	0	0	90	80	90	68	79.5833	80	33.1742	5.7597	79.7742	0.0692922	41.6667	153	142	153	110	139.333	144.5	209.515	14.4746	140.021	0.0994623	66.6667	0	0	0	0	0	0	0	0	0	0	0	0	0	0	0	0	0	0	0	0	0	0	0	0	0	0	0	0	0	0	0	0	0	0	1	0	1	0	0	0	0	0	0	0	0	0	0	0	0	0	0	0	0	0	0
1	1	56.54	0	0	0	0	0	0	0	0	0	0	0	0	0	0	101	74	101	74	91	93	95.6667	9.7809	91.4494	0.0995097	71.4286	165	124	165	124	150	150	252.667	15.8955	150.72	0.0981091	71.4286	0	0	0	0	0	0	0	0	0	0	0	0	0	0	0	0	0	0	0	0	0	0	0	0	0	0	0	0	0	0	1	0	0	0	1	0	0	0	0	0	0	0	0	0	0	0	0	0	0	0	0	0	0	0	0
0	0	52.32	0	0	0	0	0	0	0	0	0	0	0	0	0	0	82	69	92	59	69.3	67.5	110.678	10.5204	70.015	0.144018	60	159	128	160	101	128.6	125.5	345.822	18.5963	129.804	0.137185	60	0	0	0	0	0	0	0	0	0	0	0	0	0	0	0	0	0	0	0	0	0	0	0	0	0	0	0	0	0	0	1	0	0	1	0	0	0	0	0	0	0	0	0	0	0	0	0	0	0	0	0	0	0	0	0
0	1	65.99	0	0	0	0	0	0	0	0	0	0	0	0	0	0	84	72	94	66	79.6875	78.5	52.6292	7.2546	79.9965	0.0881472	81.25	157	142	161	119	147.062	149.5	141.529	11.8966	147.513	0.0783261	56.25	0	0	0	0	0	0	0	0	0	0	0	0	0	0	0	0	0	0	0	0	0	0	0	0	0	0	0	0	0	0	2	0	0	0	0	0	0	0	0	0	0	0	0	0	0	0	0	0	0	0	0	0	0	0	0
0	0	67.43	0	0	0	0	0	0	0	0	0	0	0	0	0	0	64	72	86	61	72	70.5	52.7692	7.2642	72.3395	0.0972222	78.5714	142	164	181	132	157.571	159	207.494	14.4047	158.182	0.0880914	78.5714	0	0	0	0	0	0	1	0	0	0	0	0	0	0	0	0	0	0	0	0	0	0	0	0	1	0	0	0	0	0	4	0	0	0	0	0	1	0	0	0	0	0	0	0	0	0	0	0	0	0	0	0	0	0	0
1	0	69.65	0	0	0	0	0	0	0	0	0	0	0	0	0	0	69	65	90	53	73.5714	69	195.286	13.9745	74.7004	0.175854	71.4286	170	154	180	119	159.571	169	436.952	20.9034	160.741	0.12128	85.7143	0	0	0	0	0	0	0	0	0	0	0	0	0	0	0	0	0	0	0	0	0	0	0	0	0	0	0	0	0	0	2	0	0	0	0	0	0	0	0	0	0	0	0	0	0	0	0	0	0	0	0	0	0	0	0
0	0	46.37	0	0	0	0	0	0	0	0	0	0	0	0	0	0	83	82	98	72	85.875	85	47.05	6.8593	86.1314	0.077339	75	142	130	162	107	138.875	138.5	149.317	12.2195	139.378	0.0851953	68.75	0	0	0	0	0	0	0	0	0	0	0	0	0	0	0	0	0	0	0	0	0	0	0	0	0	0	0	0	0	0	0	0	0	0	0	0	0	0	0	0	0	0	0	0	0	0	0	0	0	0	0	0	0	0	0
0	0	55.88	0	0	0	0	0	0	0	0	0	0	0	0	0	0	90	90	90	90	90	90			90	0		140	140	140	140	140	140			140	0		0	0	0	0	0	0	0	0	0	0	0	0	0	0	0	0	0	0	0	0	0	0	0	0	0	0	0	0	0	0	1	1	1	1	1	0	1	0	0	0	1	0	0	1	0	0	0	0	0	0	0	0	0	0	0	91.9								4.4	31.2		253		4.05		4.6		47	141	9	78	92
0	1	51.1	0	0	0	0	0	0	0	0	0	0	0	0	0	0	73	73	73	73	73	73			73	0		128	128	128	128	128	128			128	0		0	0	0	0	0	0	0	0	0	0	0	0	0	0	0	0	0	0	0	0	0	0	0	0	0	0	0	0	0	0	1	0	0	0	0	0	0	0	0	0	0	0	0	0	0	0	0	0	0	0	0	0	0	0	0
0	1	63.35	0	0	0	0	0	0	0	0	0	0	0	0	0	0	54	72	72	54	63	63	162	12.7279	63.6396	0.142857	50	93	131	131	93	112	112	722	26.8701	113.6	0.169643	50	0	0	0	0	0	0	0	0	0	0	0	0	0	0	0	0	0	0	0	0	0	0	0	0	0	0	0	0	0	0	2	0	0	0	0	0	0	0	0	0	0	0	0	0	0	0	0	0	0	0	0	0	0	0	0
1	1	75.01	0	0	0	0	0	0	0	0	0	0	0	0	0	0	48	57	72	48	59.2	57	66.4	8.1486	59.7026	0.130582	90	98	118	153	96	123.7	124.5	377.567	19.4311	125.066	0.149021	80	0	0	0	0	0	0	0	0	0	0	0	0	0	0	0	0	0	0	0	0	0	0	0	0	0	0	0	0	0	0	3	0	0	0	0	0	0	0	1	0	0	0	0	0	0	0	0	0	0	0	0	0	0	0	0
0	1	63.71	0	0	0	0	0	0	0	0	0	0	0	0	0	0	90	90	90	90	90	90			90	0		173	173	173	173	173	173			173	0		0	0	0	0	0	0	0	0	0	0	0	0	0	0	0	0	0	0	0	0	0	0	0	0	0	0	0	0	0	0	2	0	0	0	1	0	0	0	0	0	0	0	0	0	0	0	0	0	0	0	0	0	0	0	0
0	0	59.78	0	0	0	0	0	0	0	0	0	0	0	0	0	0	63	73	73	63	68	68	50	7.0711	68.1836	0.0735294	50	116	156	156	116	136	136	800	28.2843	137.463	0.147059	50	0	0	0	0	0	0	0	0	0	0	0	0	0	0	0	0	0	0	0	0	0	0	0	0	0	0	0	0	0	0	1	0	0	0	0	0	0	0	0	0	0	0	0	0	0	0	0	0	0	0	0	0	0	0	0
1	0	73.89	0	0	0	0	0	0	0	0	0	0	0	0	0	0	78	53	85	53	71.75	75	94.5682	9.7246	72.3516	0.129765	75	165	124	191	124	161	161.5	411.091	20.2754	162.166	0.120573	83.3333	0	1	0	0	0	0	0	0	0	0	0	0	0	0	0	0	0	0	0	0	0	0	0	0	0	0	0	0	0	0	3	0	0	0	0	0	0	0	1	0	0	0	0	0	0	0	0	0	0	0	0	0	0	0	0	85.8								7.04	29.3		222		3.81		4.51	0.334	41	141	4.9	75	83	104		11	12	3.1	2.7809	0.86	5.05		6.43
0	1	86.13	0	0	0	0	0	0	0	0	0	0	0	0	0	0	76	76	76	76	76	76			76	0		132	132	132	132	132	132			132	0		0	0	0	0	0	0	0	0	0	0	0	0	0	0	0	0	0	0	0	0	0	0	0	0	0	0	0	0	0	0	4	0	0	1	1	0	0	0	0	0	0	0	0	0	0	0	0	0	0	0	0	0	0	0	0
0	0	49.99	0	0	0	0	0	0	0	0	0	0	0	0	0	0	64	59	64	59	61.5	61.5	12.5	3.5355	61.5508	0.0406504	50	128	114	128	114	121	121	98	9.8995	121.202	0.0578512	50	0	0	0	0	0	0	0	0	0	0	0	0	0	0	0	0	0	0	0	0	0	0	0	0	0	0	0	0	0	0	0	0	0	0	0	0	0	0	0	0	0	0	0	0	0	0	0	0	0	0	0	0	0	0	0
0	1	61.9	0	0	0	0	0	0	0	0	0	0	0	0	0	0	71	66	78	62	69.9167	70	16.6288	4.0778	70.0256	0.0558413	25	166	140	166	122	147.667	148	204.424	14.2977	148.3	0.0927021	83.3333	0	0	0	0	0	0	0	0	0	0	0	0	0	0	0	0	0	0	0	0	0	0	0	0	0	0	0	0	0	0	2	0	0	0	1	0	0	0	0	0	0	0	0	0	0	0	0	0	0	0	0	0	0	0	0
0	0	71.89	0	0	0	0	0	0	0	0	0	0	0	0	0	0	76	76	80	61	72.9167	74.5	31.9015	5.6481	73.1169	0.0741625	58.3333	189	150	189	132	148.083	146.5	224.811	14.9937	148.778	0.0969411	83.3333	0	0	0	0	0	0	0	0	0	0	0	0	0	0	0	0	0	0	0	0	0	0	0	0	0	0	0	0	0	0	3	0	0	0	0	0	1	0	1	0	0	0	0	0	0	0	0	0	0	0	0	0	0	0	0
0	1	55.88	0	0	0	0	0	0	0	0	0	0	0	0	0	0	89	82	100	71	89.375	90.5	86.2679	9.288	89.7963	0.0972103	62.5	142	142	189	121	156.75	159.5	463.357	21.5257	158.038	0.128456	87.5	0	0	0	0	0	0	0	0	0	0	0	0	0	0	0	0	0	0	0	0	0	0	0	0	0	0	0	0	0	0	1	0	0	1	1	0	0	0	0	0	0	0	0	0	0	0	0	0	0	0	0	0	0	0	0
0	1	60.06	0	0	0	0	0	0	0	0	0	0	0	0	0	0	78	83	84	72	78.7778	79	22.1944	4.7111	78.9029	0.0563822	77.7778	143	147	147	115	134	135	99.25	9.9624	134.329	0.0700945	77.7778	0	0	0	0	0	0	0	0	1	0	0	0	0	0	0	0	0	0	0	0	0	0	0	0	0	0	0	0	0	0	2	0	0	0	0	0	0	0	0	0	0	0	0	0	0	0	0	0	0	0	0	0	0	0	0
0	1	62.42	0	0	0	0	0	0	0	0	0	0	0	0	0	0	84	71	84	50	69.5	70.5	83.3889	9.1318	70.0378	0.12465	60	158	142	158	101	131.8	129.5	337.733	18.3775	132.948	0.13228	80	0	0	0	0	0	0	0	0	0	0	0	0	0	0	0	0	0	0	0	0	0	0	0	0	0	0	0	0	0	0	2	0	0	1	0	0	0	0	0	0	0	0	0	0	0	0	0	0	0	0	0	0	0	0	0
0	1	68.01	0	0	0	0	0	0	0	0	0	0	0	0	0	0	64	76	76	64	70	70	72	8.4853	70.2567	0.0857143	50	114	120	120	114	117	117	18	4.2426	117.038	0.025641	50	0	0	0	0	0	0	0	0	0	0	0	0	0	0	0	0	0	0	0	0	0	0	0	0	0	0	0	0	0	0	2	0	0	0	0	0	0	0	0	0	0	0	0	0	0	0	0	0	0	0	0	0	0	0	0
1	0	77.74	0	0	0	0	0	0	0	0	0	0	0	0	0	0	72	61	80	59	65.2105	62	52.8421	7.2693	65.5932	0.108501	26.3158	157	151	178	119	143.632	144	250.246	15.8192	144.454	0.107199	84.2105	0	0	0	0	0	0	0	0	0	0	0	0	0	0	0	0	0	0	0	0	0	0	0	0	0	0	0	0	0	0	3	0	0	0	0	0	1	1	0	0	0	0	0	0	0	0	0	0	0	0	0	0	0	0	0
0	0	68.09	0	0	0	0	0	0	0	0	0	0	0	0	0	0	54	54	54	54	54	54			54	0		94	94	94	94	94	94			94	0		0	0	0	0	0	0	0	0	0	0	0	0	0	0	0	0	0	0	0	0	0	0	0	0	0	0	0	0	0	0	2	0	0	0	0	0	0	0	0	0	0	0	0	0	0	0	0	0	0	0	0	0	0	0	0																4.2			138	5.4		74					1.26	2.8773	1.25	4.7		8.1
0	0	53.49	0	0	0	0	0	0	0	0	0	0	0	0	0	0	65	64	87	64	74.4444	74	65.5278	8.0949	74.8346	0.102519	77.7778	116	122	142	113	124.889	123	106.361	10.3132	125.267	0.0778559	55.5556	0	0	0	0	0	0	1	0	0	0	0	0	0	0	0	0	0	0	0	0	0	0	0	0	0	0	0	0	0	0	1	0	0	0	0	0	0	0	0	0	0	0	0	0	0	0	0	0	0	0	0	0	0	0	0
1	0	81.6	0	1	0	0	0	1	0	0	2011-04-13	0	0	0	2011-04-13	0	75	75	75	75	75	75			75	0		143	143	143	143	143	143			143	0		0	0	0	0	0	0	0	0	0	0	0	0	0	0	0	0	0	0	0	0	0	0	0	0	0	0	0	0	0	0	4	0	0	0	0	0	0	0	0	0	0	0	0	0	0	0	0	0	0	0	0	0	0	0	0
0	0	57.64	0	0	0	0	0	0	0	0	0	0	0	0	0	0	87	79	87	60	78	79	117.5	10.8397	78.6003	0.124299	80	139	134	160	106	138.2	139	430.2	20.7413	139.44	0.134237	80	0	0	0	0	0	0	0	0	0	0	0	0	0	0	0	0	0	0	0	0	0	0	0	0	0	0	0	0	0	0	1	0	0	0	1	0	0	0	0	0	0	0	0	0	0	0	0	0	0	0	0	0	0	0	0
0	0	30.85	0	1	0	0	0	0	0	0	2013-09-17	0	0	0	0	0	58	60	60	49	55	55.5	24.6667	4.9666	55.1679	0.078203	50	101	114	114	98	103.75	101.5	49.5833	7.0415	103.929	0.0587774	25	0	0	0	0	0	0	0	0	0	0	0	0	0	0	0	0	0	0	0	0	0	0	0	0	0	0	0	0	0	0	0	0	0	0	0	0	0	0	0	0	0	0	0	0	0	0	0	0	0	0	0	0	0	0	0
0	1	64.26	0	0	0	0	0	0	0	0	0	0	0	0	0	0	68	63	97	63	72.1818	70	101.164	10.058	72.8161	0.132858	45.4545	145	119	211	119	154.182	155	694.164	26.347	156.215	0.16293	90.9091	1	0	0	0	0	0	0	0	1	0	0	0	0	0	0	0	0	0	0	0	0	0	0	1	0	0	0	0	0	0	2	0	0	0	0	0	0	0	0	0	0	0	0	0	0	0	0	0	0	0	0	0	0	0	0
0	0	48.74	0	0	0	0	0	0	0	0	0	0	0	0	0	0	66	66	66	66	66	66			66	0		98	98	98	98	98	98			98	0		0	0	0	0	0	0	0	0	0	0	0	0	0	0	0	0	0	0	0	0	0	0	0	0	0	0	0	0	0	0	0	0	0	0	0	0	0	0	0	0	0	0	0	0	0	0	0	0	0	0	0	0	0	0	0	65.4								7.3	20.3		118		5.2	0.385	3.9		42	143	6.7	72	64	100	47	28	7.7					10.6
0	0	62.24	0	0	0	0	0	0	0	0	0	0	0	0	0	0	84	76	90	65	80.1	82.5	73.8778	8.5952	80.514	0.1018	70	155	140	184	140	160.2	158	184.178	13.5712	160.716	0.0803669	70	0	0	0	0	0	0	0	0	0	0	0	0	0	0	0	0	0	0	0	0	0	0	0	0	0	0	0	0	0	0	2	0	0	0	0	0	0	0	0	0	0	0	0	0	0	0	0	0	0	0	0	0	0	0	0
0	0	59.6	0	0	0	0	0	0	0	0	0	0	0	0	0	0	75	85	85	75	80	80	50	7.0711	80.1561	0.0625	50	123	140	140	123	131.5	131.5	144.5	12.0208	131.774	0.0646388	50	0	0	0	0	0	0	0	0	0	0	0	0	0	0	0	0	0	0	0	0	0	0	0	0	0	0	0	0	0	0	1	0	0	0	1	0	1	0	0	0	0	0	0	0	0	0	0	0	0	0	0	0	0	0	0
0	0	60.41	0	0	0	0	0	0	0	0	0	0	0	0	0	0	80	70	86	60	73.2	70	101.2	10.0598	73.7509	0.12292	60	130	102	139	102	125.4	130	223.8	14.9599	126.112	0.106703	60	0	0	0	0	0	0	0	0	0	0	0	0	0	0	0	0	0	0	0	0	0	0	0	0	0	0	0	0	0	0	2	0	0	1	0	0	0	1	0	0	1	0	0	1	0	0	0	0	0	0	0	0	0	0	0																4.5			143	5.2		68
0	0	58.36	0	0	0	0	0	0	0	0	0	0	0	0	0	0	72	72	72	72	72	72			72	0		137	137	137	137	137	137			137	0		0	0	0	0	0	0	0	0	0	0	0	0	0	0	0	0	0	0	0	0	0	0	0	0	0	0	0	0	0	0	1	0	0	0	0	0	0	0	0	0	0	0	0	0	0	0	0	0	0	0	0	0	0	0	0
0	0	29.92	0	0	0	0	0	0	0	0	0	0	0	0	0	0	70	80	80	70	75	75	50	7.0711	75.1665	0.0666667	50	110	120	120	110	115	115	50	7.0711	115.109	0.0434783	50	0	0	0	0	0	0	0	0	0	0	0	0	0	0	0	0	0	0	0	0	0	0	0	0	0	0	0	0	0	0	0	0	0	0	0	0	0	0	0	0	0	0	0	0	0	0	0	0	0	0	0	0	0	0	0
0	0	45.36	0	0	0	0	0	0	0	0	0	0	0	0	0	0	99	84	99	58	76.7143	77	163.905	12.8025	77.6246	0.154506	85.7143	160	138	160	105	131.286	129	313.905	17.7174	132.306	0.124942	85.7143	0	0	0	0	0	0	0	0	0	0	0	0	0	0	0	0	0	0	0	0	0	0	0	0	0	0	0	0	0	0	0	0	0	0	0	0	0	0	0	0	0	0	0	0	0	0	0	0	0	0	0	0	0	0	0
0	0	31.24	0	0	0	0	0	0	0	0	0	0	0	0	0	0	61	61	61	61	61	61			61	0		106	106	106	106	106	106			106	0		0	0	0	0	0	0	0	0	0	0	0	0	0	0	0	0	0	0	0	0	0	0	0	0	0	0	0	0	0	0	0	0	0	0	0	0	0	0	0	0	0	0	0	0	0	0	0	0	0	0	0	0	0	0	0	87.4								12.9	29.5		236		3.98	0.348
0	0	29.48	0	0	0	0	0	0	0	0	0	0	0	0	0	0	75	70	84	69	73.6667	72.5	33.4667	5.785	73.8557	0.0716877	50	128	143	143	115	129.167	128	84.5667	9.196	129.439	0.0649918	66.6667	0	0	0	0	0	0	0	0	0	0	0	0	0	0	0	0	0	0	0	0	0	0	0	0	0	0	0	0	0	0	0	0	0	0	0	0	0	0	0	0	0	0	0	0	0	0	0	0	0	0	0	0	0	0	0
0	1	54.52	0	0	0	0	0	0	0	0	0	0	0	0	0	0	110	80	110	77	91.8571	90	175.143	13.2342	92.6707	0.133386	71.4286	156	113	158	106	135.286	140	484.238	22.0054	136.811	0.150593	57.1429	0	0	0	0	0	0	0	0	0	0	0	0	0	0	0	0	0	0	0	0	0	0	0	0	0	0	0	0	0	0	1	0	0	0	1	0	0	0	0	0	0	0	0	0	0	0	0	0	0	0	0	0	0	0	0
0	0	53.59	0	0	0	0	0	0	0	0	0	0	0	0	0	0	61	65	74	60	64.2857	63	23.2381	4.8206	64.4404	0.0694244	42.8571	116	120	148	102	125.857	123	242.476	15.5716	126.68	0.114547	85.7143	0	0	0	0	0	0	0	0	0	0	0	0	0	0	0	0	0	0	0	0	0	0	0	0	0	0	0	0	0	0	1	0	0	0	1	0	0	0	0	0	0	0	0	0	0	0	0	0	0	0	0	0	0	0	0
1	0	82.87	0	1	0	0	0	1	0	0	2011-05-25	0	0	0	2011-05-25	0	63	74	74	63	68.5	68.5	60.5	7.7782	68.7204	0.080292	50	123	166	166	123	144.5	144.5	924.5	30.4056	146.091	0.148789	50	0	0	0	0	0	0	0	0	0	0	0	0	0	0	0	0	0	0	0	0	0	0	0	0	0	0	0	0	0	0	4	0	0	0	0	0	0	0	0	0	0	0	0	0	0	0	0	0	0	0	0	0	0	0	0
0	0	59.04	0	0	0	0	0	0	0	0	0	0	0	0	0	0	71	64	73	52	63	63	46.8571	6.8452	63.3246	0.101637	62.5	137	141	141	110	128.75	128.5	116.5	10.7935	129.145	0.0784187	87.5	0	0	0	0	0	0	0	0	0	0	0	0	0	0	0	0	0	0	0	0	0	0	0	0	0	0	0	0	0	0	1	0	0	1	1	0	0	0	0	0	1	0	0	1	0	0	0	0	0	0	0	0	0	0	0
1	0	60.67	0	1	0	0	0	1	0	0	2010-01-28	0	0	0	2010-01-28	0	88	80	90	67	76.6	74.5	57.3778	7.5748	76.9363	0.0938133	40	152	135	160	114	133	133.5	220.667	14.8549	133.744	0.105959	60	0	0	0	0	0	0	0	0	0	0	0	0	0	0	0	0	0	0	0	0	0	0	0	0	0	0	0	0	0	0	2	0	0	0	1	0	0	0	0	0	0	0	0	0	0	0	0	0	0	0	0	0	0	0	0
0	0	48.6	0	0	0	0	0	0	0	0	0	0	0	0	0	0	83	74	86	66	78.4	80	44.0444	6.6366	78.6524	0.0803065	80	133	118	152	114	130.8	130.5	125.511	11.2032	131.231	0.0812558	80	0	0	0	0	0	0	0	0	0	0	0	0	0	0	0	0	0	0	0	0	0	0	0	0	0	0	0	0	0	0	0	0	0	1	0	0	0	0	0	0	0	0	0	0	0	0	0	0	0	0	0	0	0	0	0
0	1	29.68	0	0	0	0	0	0	0	0	0	0	0	0	0	0	90	90	90	90	90	90			90	0		120	120	120	120	120	120			120	0		0	0	0	0	0	0	0	0	0	0	0	0	0	0	0	0	0	0	0	0	0	0	0	0	0	0	0	0	0	0	0	0	0	0	0	0	0	0	0	0	0	0	0	0	0	0	0	0	0	0	0	0	0	0	0
0	0	46.97	0	0	0	0	0	0	0	0	0	0	0	0	0	0	89	76	104	76	89	87	81.5	9.0277	89.4061	0.095634	55.5556	131	118	162	118	135.444	131	176.528	13.2864	136.023	0.0924845	66.6667	0	0	0	0	0	0	0	0	0	0	0	0	0	0	0	0	0	0	0	0	0	0	0	0	0	0	0	0	0	0	0	1	0	1	0	0	1	0	0	0	0	0	0	0	0	0	0	0	0	0	0	0	0	0	0	89.9								6.5	30.6		247		4.93		3.26		48.27	141.05	5.88	81.5	76	90		66	13.06					15.1
0	0	44.89	0	0	0	0	0	0	0	0	0	0	0	0	0	0	59	56	59	56	57.5	57.5	4.5	2.1213	57.5196	0.026087	0	117	101	117	101	109	109	128	11.3137	109.293	0.0733945	50	1	0	0	0	0	0	0	0	0	0	0	0	0	1	0	0	0	0	0	0	0	0	0	0	0	0	0	0	0	0	0	0	0	0	0	0	0	0	0	0	0	0	0	0	0	0	0	0	0	0	0	0	0	0	0
0	0	54.26	0	0	0	0	0	0	0	0	0	0	0	0	0	0	76	59	83	59	70.6	70	87.3	9.3434	71.0929	0.118372	80	125	110	156	110	124.4	121	356.3	18.8759	125.54	0.135716	60	0	0	0	0	0	0	0	0	0	0	0	0	0	0	0	0	0	0	0	0	0	0	0	0	0	0	0	0	0	0	1	0	0	0	0	0	0	0	0	0	0	0	0	0	0	0	0	0	0	0	0	0	0	0	0
0	0	29.74	0	0	0	0	0	0	0	0	0	0	0	0	0	0	75	75	75	75	75	75			75	0		110	110	110	110	110	110			110	0		0	1	0	0	1	0	0	0	0	0	0	0	0	0	0	0	0	0	0	0	0	0	0	0	0	0	0	0	0	0	0	0	0	0	0	0	0	0	0	0	0	0	0	0	0	0	0	0	0	0	0	0	0	0	0
0	1	58.04	0	0	0	0	0	0	0	0	0	0	0	0	0	0	86	86	86	86	86	86			86	0		137	137	137	137	137	137			137	0		0	0	0	0	0	0	0	0	0	0	0	0	0	0	0	0	0	0	0	0	0	0	0	0	0	0	0	0	0	0	1	0	0	0	1	0	0	0	0	0	0	0	0	0	0	0	0	0	0	0	0	0	0	0	0
1	1	58.39	1	0	0	0	0	0	0	2008-12-20	0	0	0	0	0	0	95	84	111	84	95.6364	95	69.6545	8.3459	95.9669	0.0832061	72.7273	158	119	163	119	145.546	149	179.673	13.4042	146.106	0.0878104	63.6364	0	0	0	0	0	0	0	0	0	0	0	0	0	0	0	0	0	0	0	0	0	0	0	0	0	0	0	0	0	0	1	0	0	0	1	0	0	0	0	0	0	0	0	0	0	0	0	0	0	0	0	0	0	0	0	92.8	0	0.1	0.7			0.9	7	8.6	32		232		4.16		3.9		40	137	3.8	70	89	98		82	8.9					13.3		4.9
0	0	29.12	0	0	0	0	0	0	0	0	0	0	0	0	0	0	51	59	59	51	55	55	32	5.6569	55.1453	0.0727273	50	101	103	103	101	102	102	2	1.4142	102.005	0.00980392	0	0	0	0	0	0	0	0	0	0	0	0	0	0	0	0	0	0	0	0	0	0	0	0	0	0	0	0	0	0	0	0	0	0	0	0	0	0	0	0	0	0	0	0	0	0	0	0	0	0	0	0	0	0	0	0
0	0	45.15	0	0	0	0	0	0	0	0	0	0	0	0	0	0	65	70	70	65	66.6667	65	8.3333	2.8868	66.7083	0.0353553	33.3333	106	110	110	106	108.667	110	5.3333	2.3094	108.683	0.0173523	0	0	0	0	0	0	0	0	0	0	0	0	0	0	0	0	0	0	0	0	0	0	0	0	0	0	0	0	0	0	0	0	0	0	0	0	0	0	0	0	0	0	0	0	0	0	0	0	0	0	0	0	0	0	0	0
0	0	61.6	0	1	0	0	0	1	0	0	2013-02-23	0	0	0	2013-02-23	0	64	70	70	61	66	66.5	18	4.2426	66.1022	0.0556702	25	145	128	145	113	132.5	136	229.667	15.1548	133.148	0.0990521	75	0	0	0	0	0	0	0	0	0	0	0	0	0	0	0	0	0	0	0	0	0	0	0	0	0	0	0	0	0	0	2	0	0	0	0	0	0	0	0	0	0	0	0	0	0	0	0	0	0	0	0	0	0	0	0
0	0	61.33	0	0	0	0	0	0	0	0	0	0	0	0	0	0	90	85	90	67	79	80	62.1667	7.8846	79.3624	0.0958894	61.5385	190	121	190	91	129.923	134	544.244	23.329	131.842	0.172516	76.9231	0	0	0	0	0	0	0	0	0	0	0	0	0	0	0	0	0	0	0	0	0	0	0	0	0	0	0	0	0	0	2	0	0	1	0	0	0	0	0	0	0	0	0	0	0	0	0	0	0	0	0	0	0	0	0
1	1	59.12	0	1	0	0	1	0	0	0	2017-05-03	0	0	2011-07-06	0	0	88	72	88	70	77.9231	76	33.4103	5.7802	78.1207	0.0712677	76.9231	171	128	171	128	143.231	143	131.359	11.4612	143.653	0.0768798	69.2308	0	0	0	0	0	0	0	0	0	0	0	0	0	0	0	0	0	0	0	0	0	0	0	0	0	0	0	0	0	0	1	0	0	1	0	0	0	0	0	0	0	0	0	0	0	0	0	0	0	0	0	0	0	0	0
0	0	29.72	0	0	0	0	0	0	0	0	0	0	0	0	0	0	70	70	70	70	70	70			70	0		100	100	100	100	100	100			100	0		0	0	0	0	0	0	0	0	0	0	0	0	0	0	0	0	0	0	0	0	0	0	0	0	0	0	0	0	0	0	0	0	0	0	0	0	0	0	0	0	0	0	0	0	0	0	0	0	0	0	0	0	0	0	0	90.9								5.4	31.1		181		4.03		4.1		44	139	5.2	75	78	27		11	9.3					12.5
0	0	28.9	0	0	0	0	0	0	0	0	0	0	0	0	0	0	64	74	74	64	69	69	50	7.0711	69.1809	0.0724638	50	121	122	122	121	121.5	121.5	0.5	0.7071	121.501	0.00411523	0	0	0	0	0	0	0	0	0	0	0	0	0	0	0	0	0	0	0	0	0	0	0	0	0	0	0	0	0	0	0	0	0	0	0	0	0	0	0	0	0	0	0	0	0	0	0	0	0	0	0	0	0	0	0	0
0	0	31.88	0	0	0	0	0	0	0	0	0	0	0	0	0	0	80	80	80	80	80	80			80	0		120	120	120	120	120	120			120	0		0	0	0	0	0	0	0	0	0	0	0	0	0	0	0	0	0	0	0	0	0	0	0	0	0	0	0	0	0	0	0	0	0	0	0	0	0	0	0	0	0	0	0	0	0	0	0	0	0	0	0	0	0	0	0	85								5.2	29.3		213		4.82		4.7	0.23	45	138	4	74	49
0	0	56.23	0	0	0	0	0	0	0	0	0	0	0	0	0	0	84	85	99	65	80.4444	84	124.028	11.1368	81.1268	0.130523	66.6667	151	150	190	118	147.444	150	415.528	20.3845	148.692	0.130345	77.7778	0	0	0	0	0	0	0	0	0	0	0	0	0	0	0	0	0	0	0	0	0	0	0	0	0	0	0	0	0	0	1	0	0	0	0	0	0	0	0	0	0	0	0	0	0	0	0	0	0	0	0	0	0	0	0
0	0	47	0	0	0	0	0	0	0	0	0	0	0	0	0	0	71	80	87	54	76.4167	79	67.9015	8.2402	76.8228	0.103242	50	104	124	147	104	123.667	122	155.151	12.456	124.24	0.0964342	83.3333	0	0	0	0	0	0	0	0	0	0	0	0	0	0	0	0	0	0	0	0	0	0	0	0	0	0	0	0	0	0	0	0	0	0	0	0	0	0	0	0	0	0	0	0	0	0	0	0	0	0	0	0	0	0	0	91.6								7.8	31.1		272		4.11	0.377
0	1	28.59	0	0	0	0	0	0	0	0	0	0	0	0	0	0	66	55	66	55	60.5	60.5	60.5	7.7782	60.7495	0.0909091	50	99	94	99	94	96.5	96.5	12.5	3.5355	96.5324	0.0259067	50	0	0	0	0	1	0	0	0	0	0	0	0	0	0	0	0	0	0	0	0	0	0	0	0	0	0	0	0	0	0	0	0	0	0	0	0	0	0	0	0	0	0	0	0	0	0	0	0	0	0	0	0	0	0	0	92.4	0	0.2	2.3			0.5	1.8	4.8	31.6		248		4.64		4.2		39	143	6.2	66	70	115		27	6.5	0.57	1.5209	0.61	2.39	14.6	10.2
0	0	78.29	0	0	0	0	0	0	0	0	0	0	0	0	0	0	104	61	104	61	86.5714	89.5	128.264	11.3254	87.2566	0.126062	64.2857	175	101	197	101	163.714	167.5	540.066	23.2393	165.239	0.136787	71.4286	0	0	0	0	0	0	0	0	0	0	0	0	0	0	0	0	0	0	0	0	0	0	0	0	0	0	0	0	0	0	3	0	0	0	0	0	0	0	0	0	0	0	0	0	0	0	0	0	0	0	0	0	0	0	0
0	0	68.26	0	0	0	0	0	0	0	0	0	0	0	0	0	0	84	62	89	60	75.4	78	82.5684	9.0867	75.9184	0.117462	55	187	123	197	115	149	149	728.632	26.9932	151.305	0.176575	90	0	0	0	0	0	0	0	0	0	0	0	0	0	0	0	0	0	0	0	0	0	0	0	0	0	0	0	0	0	0	2	0	0	0	0	0	0	0	0	0	0	0	0	0	0	0	0	0	0	0	0	0	0	0	0
0	1	65.86	0	0	0	0	0	0	0	0	0	0	0	0	0	0	81	82	82	69	78.4	81	28.8	5.3666	78.5468	0.0612245	40	116	142	163	110	134.8	142	470.7	21.6956	136.19	0.143955	80	0	0	0	0	0	0	0	0	0	0	0	0	0	0	0	0	0	0	0	0	0	0	0	0	0	0	0	0	0	0	2	0	0	0	0	0	0	0	0	0	0	0	0	0	0	0	0	0	0	0	0	0	0	0	0
0	1	54.64	0	0	0	0	0	0	0	0	0	0	0	0	0	0	80	73	96	72	85.25	85	62.0227	7.8755	85.5828	0.0884477	50	128	135	153	112	132.083	131	133.356	11.548	132.545	0.0837074	75	0	0	0	0	0	0	0	0	0	0	0	0	0	0	0	0	0	0	0	0	0	0	0	0	0	0	0	0	0	0	1	0	0	0	0	0	1	0	0	0	0	0	0	0	0	0	0	0	0	0	0	0	0	0	0
0	0	54.46	0	0	0	0	0	0	0	0	0	0	0	0	0	0	75	78	78	75	77	78	3	1.7321	77.013	0.0183664	0	125	130	130	125	127	126	7	2.6458	127.018	0.0170098	0	0	0	0	0	0	0	0	0	0	0	0	0	0	0	0	0	0	0	0	0	0	0	0	0	0	0	0	0	0	0	1	0	0	0	0	0	0	0	0	0	0	0	0	0	0	0	0	0	0	0	0	0	0	0	0
0	0	28.28	0	0	0	0	0	0	0	0	0	0	0	0	0	0	76	76	76	76	76	76			76	0		121	121	121	121	121	121			121	0		0	0	0	0	0	0	0	0	0	0	0	0	0	0	0	0	0	0	0	0	0	0	0	0	0	0	0	0	0	0	0	0	0	0	0	0	0	0	0	0	0	0	0	0	0	0	0	0	0	0	0	0	0	0	0
0	0	79.31	0	0	0	0	0	0	0	0	0	0	0	0	0	0	65	65	65	65	65	65			65	0		147	147	147	147	147	147			147	0		0	0	0	0	0	0	0	0	0	0	0	0	0	0	0	0	0	0	0	0	0	0	0	0	0	0	0	0	0	0	3	0	0	0	0	0	0	0	0	0	0	0	0	0	0	0	0	0	0	0	0	0	0	0	0	91.9								6.1	32.3		216		3.74		4.4			136	4.4		59					2.4	2.6591	0.95	4.7		8.3	8.3
0	1	57.31	0	0	0	0	0	0	0	0	0	0	0	0	0	0	92	65	92	60	71.7	67.5	110.9	10.5309	72.3927	0.139337	40	175	144	175	112	147	145.5	273.111	16.5261	147.834	0.106653	70	0	0	0	1	0	0	0	0	0	0	0	0	0	0	0	0	0	0	0	0	0	0	0	0	0	0	0	0	0	0	1	0	0	0	0	0	0	0	0	0	0	0	0	0	0	0	0	0	0	0	0	0	0	0	0
0	0	48.76	0	0	0	0	0	0	0	0	0	0	0	0	0	0	65	65	65	65	65	65			65	0		109	109	109	109	109	109			109	0		0	0	0	0	0	0	0	0	0	0	0	0	0	0	0	0	0	0	0	0	0	0	0	0	0	0	0	0	0	0	0	0	0	0	0	0	0	0	0	0	0	0	0	0	0	0	0	0	0	0	0	0	0	0	0
0	0	66.73	0	1	0	0	0	0	0	0	2007-03-19	0	0	0	0	0	83	88	88	83	84.6667	83	8.3333	2.8868	84.6995	0.0278388	33.3333	167	163	167	147	159	163	112	10.583	159.235	0.0543458	66.6667	0	0	0	0	0	0	0	0	0	0	0	0	0	0	0	0	0	0	0	0	0	0	0	0	0	0	0	0	0	0	2	0	0	0	0	0	0	0	0	0	1	0	0	1	0	0	0	0	0	0	0	0	0	0	0
0	1	30.08	0	0	0	0	0	0	0	0	0	0	0	0	0	0	67	67	67	67	67	67			67	0		119	119	119	119	119	119			119	0		0	0	0	0	0	0	0	0	0	0	0	0	0	0	0	0	0	0	0	0	0	0	0	0	0	0	0	0	0	0	0	0	0	0	0	0	0	0	0	0	0	0	0	0	0	0	0	0	0	0	0	0	0	0	0	86.3								8.7	29.3		207		4.82		4.5		41	138	5.1	74	87	75		49	15.4					14.1
0	0	80.3	0	0	0	0	0	0	0	0	0	0	0	0	0	0	97	47	97	47	67.5	67	184.636	13.5881	68.7423	0.192735	75	184	119	184	119	148.667	149	344.061	18.5489	149.724	0.119456	83.3333	0	0	0	0	0	0	0	0	0	0	0	0	0	0	0	0	0	0	0	0	0	0	0	0	0	0	0	0	0	0	4	0	0	1	0	0	1	0	0	0	0	0	0	0	0	0	0	0	0	0	0	0	0	0	0
0	1	27.55	0	0	0	0	0	0	0	0	0	0	0	0	0	0	90	72	90	72	81	81	162	12.7279	81.4985	0.111111	50	130	134	134	130	132	132	8	2.8284	132.015	0.0151515	0	0	0	0	0	0	0	0	0	0	0	0	0	0	0	0	0	0	0	0	0	0	0	0	0	0	0	0	0	0	0	0	0	0	0	0	0	0	0	0	0	0	0	0	0	0	0	0	0	0	0	0	0	0	0	0
0	0	43.95	0	0	0	0	0	0	0	0	0	0	0	0	0	0	80	65	80	65	72.5	72.5	112.5	10.6066	72.8869	0.103448	50	143	149	149	143	146	146	18	4.2426	146.031	0.0205479	50	0	0	0	0	0	0	1	0	0	0	0	0	0	0	0	0	0	0	0	0	0	0	0	0	0	0	1	0	0	0	0	0	0	0	0	0	0	0	0	0	0	0	0	0	0	0	0	0	0	0	0	0	0	0	0
0	0	66.47	0	0	0	0	0	0	0	0	0	0	0	0	0	0	71	85	85	70	76.2857	73	42.5714	6.5247	76.5245	0.0791849	42.8571	121	147	148	109	134.571	141	209.286	14.4667	135.236	0.0995276	85.7143	0	0	0	0	0	0	0	0	0	0	0	0	0	0	0	0	0	0	0	0	0	0	0	0	0	0	0	0	0	0	2	0	0	0	0	0	0	0	0	0	0	0	0	0	0	0	0	0	0	0	0	0	0	0	0
0	0	57.19	0	0	0	0	0	0	0	0	0	0	0	0	0	0	74	74	74	74	74	74			74	0		143	143	143	143	143	143			143	0		0	0	0	0	0	0	0	0	0	0	0	0	0	0	0	0	0	0	0	0	0	0	0	0	0	0	0	0	0	0	1	0	0	0	0	0	0	0	0	0	0	0	0	0	0	0	0	0	0	0	0	0	0	0	0
0	0	46.46	0	0	0	0	0	0	0	0	0	0	0	0	0	0	84	84	84	84	84	84			84	0		134	134	134	134	134	134			134	0		0	0	0	0	0	0	0	0	0	0	0	0	0	0	0	0	0	0	0	0	0	0	0	0	0	0	0	0	0	0	0	0	0	0	1	0	0	0	0	0	0	0	0	0	0	0	0	0	0	0	0	0	0	0	0
0	0	47.2	0	0	0	0	0	0	0	0	0	0	0	0	0	0	81	79	81	70	76	76.5	24.6667	4.9666	76.1216	0.0565942	50	148	127	148	127	134.5	131.5	93.6667	9.6782	134.761	0.0623162	50	0	0	0	0	0	0	0	0	0	0	0	0	0	0	0	0	0	0	0	0	0	0	0	0	0	0	0	0	0	0	0	0	0	0	0	0	0	0	0	0	0	0	0	0	0	0	0	0	0	0	0	0	0	0	0
0	0	66.83	0	0	0	0	0	0	0	0	0	0	0	0	0	0	74	74	74	74	74	74			74	0		150	150	150	150	150	150			150	0		0	0	0	0	0	0	0	0	0	0	0	0	0	0	0	0	0	0	0	0	0	0	0	0	0	0	0	0	0	0	2	0	0	0	0	0	0	0	0	0	0	0	0	0	0	0	0	0	0	0	0	0	0	0	0	85.9								4.9	28.9		191		5.02	0.432
0	1	27.48	0	0	0	0	0	0	0	0	0	0	0	0	0	0	90	90	90	90	90	90			90	0		130	130	130	130	130	130			130	0		0	0	0	0	0	0	0	0	0	0	0	0	0	0	0	0	0	0	0	0	0	0	0	0	0	0	0	0	0	0	0	0	0	0	0	0	0	0	0	0	0	0	0	0	0	0	0	0	0	0	0	0	0	0	0
0	1	27.59	0	0	0	0	0	0	0	0	0	0	0	0	0	0	85	85	85	85	85	85			85	0		143	143	143	143	143	143			143	0		0	0	0	0	0	0	0	0	0	0	0	0	0	0	0	0	0	0	0	0	0	0	0	0	0	0	0	0	0	0	0	0	0	0	0	0	0	0	0	0	0	0	0	0	0	0	0	0	0	0	0	0	0	0	0
0	1	27.78	0	0	0	0	0	0	0	0	0	0	0	0	0	0	70	70	70	70	70	70			70	0		110	110	110	110	110	110			110	0		0	0	0	0	0	0	0	0	0	0	0	0	0	0	0	0	0	0	0	0	0	0	0	0	0	0	0	0	0	0	0	0	0	0	0	0	0	0	0	0	0	0	0	0	0	0	0	0	0	0	0	0	0	0	0
0	0	64	0	0	0	0	0	0	0	0	0	0	0	0	0	0	68	83	100	68	85.0909	83	111.091	10.54	85.6823	0.118103	63.6364	133	154	198	133	163.546	152	682.273	26.1204	165.431	0.15228	63.6364	0	0	0	0	0	0	0	0	0	0	0	0	0	0	0	0	0	0	0	0	0	0	0	0	0	0	0	0	0	0	2	0	0	1	1	0	0	0	0	0	0	0	0	0	0	0	0	0	0	0	0	0	0	0	0
1	0	70.82	0	1	0	0	0	0	0	0	2006-06-01	0	0	0	0	0	72	68	85	60	69.5	68.5	36.8182	6.0678	69.7424	0.0835896	33.3333	141	158	163	119	143.75	145	165.114	12.8497	144.275	0.0855834	83.3333	0	1	0	0	0	0	0	0	0	0	0	0	0	0	0	0	0	0	0	0	0	0	0	0	0	0	0	0	0	0	3	0	0	0	0	0	0	0	0	0	0	0	0	0	0	0	0	0	0	0	0	0	0	0	0	91.2			0.9					18.7	30.2		227		3.88		4.3			136	11.5		69
0	0	64.77	0	0	0	0	0	0	0	0	0	0	0	0	0	0	79	79	79	79	79	79			79	0		144	144	144	144	144	144			144	0		0	0	0	0	0	0	0	0	0	0	0	0	0	0	0	0	0	0	0	0	0	0	0	0	0	0	0	0	0	0	2	0	0	0	1	0	0	0	0	0	1	0	0	1	0	0	0	0	0	0	0	0	0	0	0																5.3			143	5.1		71
0	0	59.01	1	0	0	0	0	0	0	2017-10-09	0	0	0	0	0	0	73	73	73	73	73	73			73	0		134	134	134	134	134	134			134	0		0	0	0	0	0	0	0	0	0	0	0	0	0	0	0	0	0	0	0	0	0	0	0	0	0	0	0	0	0	0	1	0	0	0	0	0	0	0	0	0	0	0	0	0	0	0	0	0	0	0	0	0	0	0	0
0	0	86.11	0	0	0	0	0	0	0	0	0	0	0	0	0	0	76	71	84	71	75.8889	74	16.6111	4.0757	75.9861	0.0506343	44.4444	185	159	200	140	167.556	162	359.028	18.948	168.505	0.106618	55.5556	0	1	0	0	0	0	0	0	0	0	0	0	0	0	0	0	0	0	0	0	0	0	0	0	0	0	0	0	0	0	4	0	0	0	0	0	0	0	0	0	0	0	0	0	0	0	0	0	0	0	0	0	0	0	0
0	0	53.54	0	0	0	0	0	0	0	0	0	0	0	0	0	0	73	73	73	73	73	73			73	0		153	153	153	153	153	153			153	0		0	0	0	0	0	0	0	0	0	0	0	0	0	0	0	0	0	0	0	0	0	0	0	0	0	0	0	0	0	0	1	0	0	0	0	0	0	0	0	0	0	0	0	0	0	0	0	0	0	0	0	0	0	0	0	69.8								5.7	22.3		199		5.21		3.2		35	139	5.6	73	58
0	0	27.13	0	0	0	0	0	0	0	0	0	0	0	0	0	0	61	52	61	52	56.5	56.5	40.5	6.364	56.6789	0.079646	50	113	100	113	100	106.5	106.5	84.5	9.1924	106.698	0.0610329	50	0	0	0	0	0	0	0	0	0	0	0	0	0	0	0	0	0	0	0	0	0	0	0	0	0	0	0	0	0	0	0	0	0	0	0	0	0	0	0	0	0	0	0	0	0	0	0	0	0	0	0	0	0	0	0	89.1	0.13	0.34	1.71	0		0.42	5.32	8.02	28.6		320		4.26		4.6		47.1	139.1	3.2	84.4	72	61		13	7					12.2
0	0	26.89	0	0	0	0	0	0	0	0	0	0	0	0	0	0	64	64	64	64	64	64			64	0		98	98	98	98	98	98			98	0		0	0	0	0	0	0	0	0	0	0	0	0	0	0	0	0	0	0	0	0	0	0	0	0	0	0	0	0	0	0	0	0	0	0	0	0	0	0	0	0	0	0	0	0	0	0	0	0	0	0	0	0	0	0	0
0	0	52.67	0	0	0	0	0	0	0	0	0	0	0	0	0	0	68	84	95	68	80	83	90	9.4868	80.4807	0.109789	71.4286	110	124	156	110	124.714	124	255.571	15.9866	125.59	0.118677	71.4286	0	0	0	0	0	0	0	0	0	0	0	0	0	0	0	0	0	0	0	0	0	0	0	0	0	0	0	0	0	0	1	0	0	0	0	0	0	0	0	0	0	0	0	0	0	0	0	0	0	0	0	0	0	0	0
0	0	46.94	0	0	0	0	0	0	0	0	0	0	0	0	0	0	80	80	80	80	80	80	0	0	80	0	0	110	110	120	110	113.333	110	33.3333	5.7735	113.431	0.0415945	66.6667	0	0	0	0	0	0	0	0	0	0	0	0	0	0	0	0	0	0	0	0	0	0	0	0	0	0	0	0	0	0	0	0	0	0	0	0	0	0	0	0	0	0	0	0	0	0	0	0	0	0	0	0	0	0	0																4.2			141	6.9		73										5.3
0	0	52.77	0	0	0	0	0	0	0	0	0	0	0	0	0	0	77	58	78	58	70.1818	70	36.3636	6.0302	70.4169	0.0819243	54.5455	155	152	172	121	143	145	207.8	14.4153	143.659	0.0961148	81.8182	0	0	0	0	0	0	0	0	0	0	0	0	0	0	0	0	0	0	0	0	0	0	0	0	0	0	0	0	0	0	1	0	0	0	1	0	0	0	0	0	0	0	0	0	0	0	0	0	0	0	0	0	0	0	0
0	0	50.38	0	0	0	0	0	0	0	0	0	0	0	0	0	0	77	81	91	72	81.6	82	25.8222	5.0816	81.7423	0.0590783	50	155	139	160	120	141.8	141.5	180.178	13.423	142.371	0.089804	70	0	0	0	0	0	0	0	0	0	0	0	0	0	0	0	0	0	0	0	0	0	0	0	0	0	0	0	0	0	0	1	0	0	0	1	0	1	0	0	0	0	0	0	0	0	0	0	0	0	0	0	0	0	0	0
1	0	68.54	0	0	0	0	1	0	0	0	0	0	0	2008-12-09	0	0	88	66	88	56	72.6154	72	72.2564	8.5004	73.0732	0.112468	76.9231	167	121	167	121	147.231	145	179.192	13.3863	147.791	0.0873534	76.9231	0	0	0	0	0	0	0	0	0	0	0	0	0	0	0	0	0	0	0	0	0	0	0	0	0	0	0	0	0	0	2	1	0	0	1	0	0	0	1	0	0	0	0	0	0	0	0	0	0	0	0	0	0	0	0
0	0	50.92	0	0	0	0	0	0	0	0	0	0	0	0	0	0	60	71	71	52	65.125	67	45.5536	6.7493	65.4303	0.0969432	62.5	126	119	141	110	125.25	126.5	132.786	11.5233	125.713	0.0860601	62.5	0	0	0	0	0	0	0	0	0	0	0	0	0	0	0	0	0	0	0	0	0	0	0	0	0	0	0	0	0	0	1	0	0	0	0	0	0	0	0	0	0	0	0	0	0	0	0	0	0	0	0	0	0	0	0
0	0	60.93	0	0	0	0	0	0	0	0	0	0	0	0	0	0	69	71	71	69	70	70	2	1.4142	70.0071	0.0142857	0	133	149	149	133	141	141	128	11.3137	141.227	0.0567376	50	1	0	0	0	0	0	0	0	1	0	0	0	0	0	0	0	0	0	0	0	0	0	0	1	0	0	0	0	0	0	2	0	0	0	0	0	0	1	0	0	0	0	0	0	0	0	0	0	0	0	0	0	0	0	0
0	0	43.29	0	0	0	0	0	0	0	0	0	0	0	0	0	0	57	57	57	57	57	57			57	0		108	108	108	108	108	108			108	0		0	0	0	0	0	0	0	0	0	0	0	0	0	0	0	0	0	0	0	0	0	0	0	0	0	0	0	0	0	0	0	0	0	0	0	0	0	0	0	0	0	0	0	0	0	0	0	0	0	0	0	0	0	0	0
0	1	24.88	0	0	0	0	0	0	0	0	0	0	0	0	0	0	100	100	100	100	100	100			100	0		164	164	164	164	164	164			164	0		0	0	0	0	0	0	0	0	0	0	0	0	0	0	0	0	0	0	0	0	0	0	0	0	0	0	0	0	0	0	0	0	0	0	0	0	0	0	0	0	0	0	0	0	0	0	0	0	0	0	0	0	0	0	0
0	0	26.43	0	0	0	0	0	0	0	0	0	0	0	0	0	0	66	66	66	66	66	66			66	0		140	140	140	140	140	140			140	0		0	0	0	0	0	0	0	0	0	0	0	0	0	0	0	0	0	0	0	0	0	0	0	0	0	0	0	0	0	0	0	0	0	0	0	0	0	0	0	0	0	0	0	0	0	0	0	0	0	0	0	0	0	0	0
1	1	71.32	0	0	0	0	0	0	0	0	0	0	0	0	0	0	73	67	83	60	74.125	74.5	61.2679	7.8274	74.4857	0.098777	50	126	121	157	120	134.625	130	200.268	14.1516	135.274	0.0983295	50	0	0	0	0	0	0	0	0	0	0	0	0	0	0	0	0	0	0	0	0	0	0	0	0	0	0	0	0	0	0	3	0	0	0	1	0	0	0	0	0	0	0	0	0	0	0	0	0	0	0	0	0	0	0	0																3.94	0.52		140	7.2		101					2.11	2.8109	1.17	4.94		5.36
0	1	26.42	0	0	0	0	0	0	0	0	0	0	0	0	0	0	90	90	90	90	90	90			90	0		130	130	130	130	130	130			130	0		0	0	0	0	1	0	0	0	0	0	0	0	0	0	0	0	0	0	0	0	0	0	0	0	0	0	0	0	0	0	0	0	0	0	0	0	0	0	0	0	0	0	0	0	0	0	0	0	0	0	0	0	0	0	0
0	1	47.47	0	0	0	0	0	0	0	0	0	0	0	0	0	0	97	84	97	58	75.125	73.5	150.982	12.2875	75.9992	0.152997	87.5	149	137	149	104	121.75	122	284.214	16.8587	122.767	0.129526	87.5	0	0	0	0	0	0	0	0	0	0	0	0	0	0	0	0	0	0	0	0	0	0	0	0	0	0	0	0	0	0	0	0	0	0	0	0	0	0	0	0	0	0	0	0	0	0	0	0	0	0	0	0	0	0	0
0	0	27.82	0	0	0	0	0	0	0	0	0	0	0	0	0	0	80	70	80	70	75	75	50	7.0711	75.1665	0.0666667	50	110	98	110	98	104	104	72	8.4853	104.173	0.0576923	50	0	0	0	0	0	0	0	0	0	0	0	0	0	0	0	0	0	0	0	0	0	0	0	0	0	0	0	0	0	0	0	0	0	0	0	0	0	0	0	0	0	0	0	0	0	0	0	0	0	0	0	0	0	0	0
1	0	75.26	1	0	0	0	0	0	0	2004-07-29	0	0	0	0	0	0	53	61	65	53	58.75	58.5	28.25	5.3151	58.93	0.0783487	75	108	116	120	98	110.5	112	94.3333	9.7125	110.82	0.0761204	75	0	0	0	0	0	0	0	0	0	0	0	0	0	0	0	0	0	0	0	0	0	0	0	0	0	0	0	0	0	0	3	0	0	0	0	0	0	0	0	0	0	0	0	0	0	0	0	0	0	0	0	0	0	0	0	87.5								6.43	29.2		335		3.6	0.315
0	0	26.47	0	0	0	0	0	0	0	0	0	0	0	0	0	0	80	70	80	70	73.3333	70	33.3333	5.7735	73.4847	0.0642824	33.3333	110	100	110	100	106.667	110	33.3333	5.7735	106.771	0.0441942	33.3333	0	0	0	0	0	0	0	0	0	0	0	0	0	0	0	0	0	0	0	0	0	0	0	0	0	0	0	0	0	0	0	0	0	0	0	0	0	0	0	0	0	0	0	0	0	0	0	0	0	0	0	0	0	0	0
0	0	59.43	0	0	0	0	0	0	0	0	0	0	0	0	0	0	81	69	84	66	76.3333	79	41.5	6.442	76.5746	0.0795671	55.5556	136	134	164	132	142.222	141	109.944	10.4854	142.565	0.0695093	55.5556	0	0	0	0	0	0	0	0	0	0	0	0	0	0	0	0	0	0	0	0	0	0	0	0	0	0	0	0	0	0	1	0	0	1	0	0	1	0	0	0	1	0	0	0	0	0	0	0	0	0	0	0	0	0	0
1	0	64.38	0	0	0	0	1	0	0	0	0	0	0	2010-04-13	0	0	83	81	88	79	82.75	82	14.9167	3.8622	82.8176	0.0404202	50	143	146	149	141	144.75	144.5	12.25	3.5	144.782	0.0209402	75	0	0	0	0	0	0	0	0	0	0	0	0	0	0	0	0	0	0	0	0	0	0	0	0	0	0	0	0	0	0	2	0	0	0	0	0	0	0	0	0	0	0	0	0	0	0	0	0	0	0	0	0	0	0	0
0	1	24.36	0	0	0	0	0	0	0	0	0	0	0	0	0	0	94	108	108	89	95	94	58	7.6158	95.2439	0.0717027	40	170	199	199	156	173.6	170	254.3	15.9468	174.185	0.0821615	80	0	0	0	0	0	0	0	0	0	0	0	0	0	0	0	0	0	0	0	0	0	0	0	0	0	0	0	0	0	0	0	0	0	0	0	0	1	0	1	0	0	0	0	0	0	0	0	0	0	0	0	0	0	0	0
0	1	25.81	0	0	0	0	0	0	0	0	0	0	0	0	0	0	70	70	70	70	70	70			70	0		110	110	110	110	110	110			110	0		0	0	0	0	0	0	0	0	0	0	0	0	0	0	0	0	0	0	0	0	0	0	0	0	0	0	0	0	0	0	0	0	0	0	0	0	0	0	0	0	0	0	0	0	0	0	0	0	0	0	0	0	0	0	0
0	0	25.45	0	0	0	0	0	0	0	0	0	0	0	0	0	0	51	51	51	51	51	51			51	0		91	91	91	91	91	91			91	0		0	0	0	0	0	0	0	0	0	0	0	0	0	0	0	0	0	0	0	0	0	0	0	0	0	0	0	0	0	0	0	0	0	0	0	0	0	0	0	0	0	0	0	0	0	0	0	0	0	0	0	0	0	0	0
0	1	51.37	0	0	0	0	0	0	0	0	0	0	0	0	0	0	88	84	89	70	80.8462	80	33.141	5.7568	81.0351	0.0684136	46.1538	142	143	148	119	134.308	138	100.897	10.0448	134.654	0.0718552	76.9231	0	0	0	0	0	0	0	0	0	0	0	0	0	0	0	0	0	0	0	0	0	0	0	0	0	0	0	0	0	0	1	0	0	0	1	0	0	0	0	0	1	0	0	0	0	0	0	0	0	0	0	0	0	0	0
1	0	67.98	1	0	0	0	0	0	0	2013-10-17	0	0	0	0	0	0	86	86	86	86	86	86			86	0		147	147	147	147	147	147			147	0		0	1	0	0	0	0	0	0	0	0	0	0	0	0	0	0	0	0	0	0	0	0	0	0	0	0	0	0	0	0	2	0	0	0	1	0	0	0	0	0	0	0	0	0	0	0	0	0	0	0	0	0	0	0	0
0	0	39.26	0	0	0	0	0	0	0	0	0	0	0	0	0	0	60	60	60	60	60	60			60	0		100	100	100	100	100	100			100	0		0	0	0	0	0	0	0	0	0	0	0	0	0	0	0	0	0	0	0	0	0	0	0	0	0	0	0	0	0	0	0	0	0	0	0	0	0	0	0	0	0	0	0	0	0	0	0	0	0	0	0	0	0	0	0
0	0	57.38	0	0	0	0	0	0	0	0	0	0	0	0	0	0	98	93	108	71	88.6667	91.5	214.267	14.6379	89.6679	0.150705	50	182	169	182	120	154.333	159.5	509.867	22.5802	155.704	0.13356	66.6667	0	0	0	0	0	1	0	0	0	0	0	0	0	0	0	0	0	0	0	0	0	0	0	0	0	0	0	0	0	0	1	1	0	1	0	0	1	0	0	0	0	0	0	0	0	0	0	0	0	0	0	0	0	0	0
0	0	46.43	0	0	0	0	0	0	0	0	0	0	0	0	0	0	100	85	100	85	92.5	92.5	112.5	10.6066	92.8036	0.0810811	50	160	130	160	130	145	145	450	21.2132	145.774	0.103448	50	0	0	0	0	0	0	0	0	0	0	0	0	0	0	0	0	0	0	0	0	0	0	0	0	0	0	0	0	0	0	0	0	0	0	0	0	0	0	0	0	0	0	0	0	0	0	0	0	0	0	0	0	0	0	0
0	0	47.36	0	0	0	0	0	0	0	0	0	0	0	0	0	0	71	71	71	71	71	71			71	0		122	122	122	122	122	122			122	0		0	0	0	0	0	0	0	0	0	0	0	0	0	0	0	0	0	0	0	0	0	0	0	0	0	0	0	0	0	0	0	0	0	0	0	0	0	0	0	0	0	0	0	0	0	0	0	0	0	0	0	0	0	0	0
0	1	25.55	0	0	0	0	0	0	0	0	0	0	0	0	0	0	80	80	80	80	80	80			80	0		120	120	120	120	120	120			120	0		0	0	0	0	0	0	0	0	0	0	0	0	0	0	0	0	0	0	0	0	0	0	0	0	0	0	0	0	0	0	0	0	0	0	0	0	0	0	0	0	0	0	0	0	0	0	0	0	0	0	0	0	0	0	0
0	0	25.62	0	0	0	0	0	0	0	0	0	0	0	0	0	0	80	80	80	80	80	80			80	0		120	120	120	120	120	120			120	0		0	0	0	0	0	0	0	0	0	0	0	0	0	0	0	0	0	0	0	0	0	0	0	0	0	0	0	0	0	0	0	0	0	0	0	0	0	0	0	0	0	0	0	0	0	0	0	0	0	0	0	0	0	0	0
0	0	43.49	0	0	0	0	0	0	0	0	0	0	0	0	0	0	70	70	70	70	70	70			70	0		120	120	120	120	120	120			120	0		0	0	0	0	0	0	1	0	0	0	0	0	0	0	0	0	0	0	0	0	0	0	0	0	0	0	0	0	0	0	0	0	0	0	0	0	0	0	0	0	0	0	0	0	0	0	0	0	0	0	0	0	0	0	0
0	0	52.67	0	0	0	0	0	0	0	0	0	0	0	0	0	0	78	80	80	78	79	79	2	1.4142	79.0063	0.0126582	0	168	167	168	167	167.5	167.5	0.5	0.7071	167.501	0.00298507	0	0	0	0	0	0	0	0	0	0	0	0	0	0	0	0	0	0	0	0	0	0	0	0	0	0	0	0	0	0	0	1	0	0	0	0	0	0	0	0	0	0	0	0	0	0	0	0	0	0	0	0	0	0	0	0
0	1	24.44	0	0	0	0	0	0	0	0	0	0	0	0	0	0	80	75	80	69	75.5556	76	11.0278	3.3208	75.6204	0.0414382	22.2222	117	125	132	117	124	125	25	5	124.09	0.0380165	77.7778	0	0	0	0	0	0	0	0	0	0	0	0	0	0	0	0	0	0	0	0	0	0	0	0	0	0	0	0	0	0	0	0	0	0	0	0	0	0	0	0	0	0	0	0	0	0	0	0	0	0	0	0	0	0	0
1	0	65.62	0	0	0	0	0	0	0	0	0	0	0	0	0	0	86	64	86	60	70	64	196	14	70.9272	0.163299	33.3333	130	99	130	94	107.667	99	380.333	19.5021	108.838	0.147896	66.6667	0	0	0	0	0	0	0	0	0	0	0	0	0	0	0	0	0	0	0	0	0	0	0	0	0	0	0	0	0	0	2	0	0	0	0	0	0	0	0	0	0	0	0	0	0	0	0	0	0	0	0	0	0	0	0
0	1	52.13	0	0	0	0	0	0	0	0	0	0	0	0	0	0	87	85	87	85	86	86	2	1.4142	86.0058	0.0116279	0	123	135	135	123	129	129	72	8.4853	129.139	0.0465116	50	0	0	0	0	0	0	0	0	0	0	0	0	0	0	0	0	0	0	0	0	0	0	0	0	0	0	0	0	0	0	1	0	0	0	0	0	0	0	0	0	0	0	0	0	0	0	0	0	0	0	0	0	0	0	0	91.9								9.1	31		241		4.76	0.438
0	0	44.51	0	0	0	0	0	0	0	0	0	0	0	0	0	0	70	70	70	70	70	70			70	0		120	120	120	120	120	120			120	0		0	0	0	0	1	0	0	0	0	0	0	0	0	0	0	0	0	0	0	0	0	0	0	0	0	0	0	0	0	0	0	0	0	0	0	0	0	0	0	0	0	0	0	0	0	0	0	0	0	0	0	0	0	0	0
1	1	71.49	0	1	0	0	0	0	0	0	2004-10-27	0	0	0	0	0	74	68	81	59	71.3333	73	40.25	6.3443	71.5837	0.0838521	66.6667	108	108	148	97	116.889	108	315.611	17.7654	118.083	0.143294	77.7778	0	0	0	0	0	0	0	0	0	0	0	0	0	0	0	0	0	0	0	0	0	0	0	0	1	0	0	0	0	0	5	0	0	1	0	0	0	0	0	0	0	0	0	0	0	0	0	0	0	0	0	0	0	0	0
0	0	41.4	0	0	0	0	0	0	0	0	0	0	0	0	0	0	87	87	87	87	87	87			87	0		129	129	129	129	129	129			129	0		0	0	0	0	0	0	0	0	0	0	0	0	0	0	0	0	0	0	0	0	0	0	0	0	0	0	0	0	0	0	0	0	0	0	0	0	0	0	0	0	0	0	0	0	0	0	0	0	0	0	0	0	0	0	0	89.3	0.3	0.4	3.2			0.9	5.6	10.4	30.2		341		4.61		3.8		44	141	3.2	72	47		70							13.9
0	1	24.52	0	0	0	0	0	0	0	0	0	0	0	0	0	0	80	80	80	80	80	80			80	0		120	120	120	120	120	120			120	0		0	0	0	0	0	0	0	0	0	0	0	0	0	0	0	0	0	0	0	0	0	0	0	0	0	0	0	0	0	0	0	0	0	0	0	0	0	0	0	0	0	0	0	0	0	0	0	0	0	0	0	0	0	0	0
0	0	24.48	0	0	0	0	0	0	0	0	0	0	0	0	0	0	67	67	67	67	67	67			67	0		111	111	111	111	111	111			111	0		0	0	0	0	0	0	0	0	0	0	0	0	0	0	0	0	0	0	0	0	0	0	0	0	0	0	0	0	0	0	0	0	0	0	0	0	0	0	0	0	0	0	0	0	0	0	0	0	0	0	0	0	0	0	0
0	0	24.3	0	0	0	0	0	0	0	0	0	0	0	0	0	0	64	65	65	64	64.5	64.5	0.5	0.7071	64.5019	0.00775194	0	115	102	115	102	108.5	108.5	84.5	9.1924	108.695	0.0599078	50	0	0	0	0	0	0	0	0	0	0	0	0	0	0	0	0	0	0	0	0	0	0	0	0	0	0	0	0	0	0	0	0	0	0	0	0	0	0	0	0	0	0	0	0	0	0	0	0	0	0	0	0	0	0	0
0	0	55.02	0	0	0	0	0	0	0	0	0	0	0	0	0	0	83	80	90	54	79.6	82	81.1143	9.0063	80.0741	0.109309	60	161	148	161	131	147.8	147	80.7429	8.9857	148.055	0.0587349	80	0	0	0	0	0	0	0	0	0	0	0	0	0	0	0	0	0	0	0	0	0	0	0	0	0	0	0	0	0	0	1	0	0	0	0	0	0	0	0	0	0	0	0	0	0	0	0	0	0	0	0	0	0	0	0
0	0	24.51	0	0	0	0	0	0	0	0	0	0	0	0	0	0	73	64	73	64	68.5	68.5	40.5	6.364	68.6477	0.0656934	50	126	135	135	126	130.5	130.5	40.5	6.364	130.578	0.0344828	50	0	0	0	0	0	0	0	0	0	0	0	0	0	0	0	0	0	0	0	0	0	0	0	0	0	0	0	0	0	0	0	0	0	0	0	0	0	0	0	0	0	0	0	0	0	0	0	0	0	0	0	0	0	0	0
0	0	60.14	0	1	0	0	0	1	0	0	2006-05-09	0	0	0	2006-05-09	0	72	65	74	57	66.6923	67	32.5641	5.7065	66.9173	0.0822077	69.2308	149	135	169	121	135.231	135	205.859	14.3478	135.931	0.101936	61.5385	0	0	0	0	0	0	0	0	0	0	0	0	0	0	0	0	0	0	0	0	0	0	0	0	0	0	0	0	0	0	2	0	0	0	0	0	0	0	0	0	0	0	0	0	0	0	0	0	0	0	0	0	0	0	0
0	1	36.49	0	0	0	0	0	0	0	0	0	0	0	0	0	0	92	92	92	92	92	92			92	0		119	119	119	119	119	119			119	0		0	0	0	0	0	0	0	0	0	0	0	0	0	0	0	0	0	0	0	0	0	0	0	0	0	0	0	0	0	0	0	0	0	0	0	0	0	0	0	0	0	0	0	0	0	0	0	0	0	0	0	0	0	0	0
0	0	24.46	0	0	0	0	0	0	0	0	0	0	0	0	0	0	70	70	70	70	70	70			70	0		120	120	120	120	120	120			120	0		0	0	0	0	0	0	0	0	0	0	0	0	0	0	0	0	0	0	0	0	0	0	0	0	0	0	0	0	0	0	0	0	0	0	0	0	0	0	0	0	0	0	0	0	0	0	0	0	0	0	0	0	0	0	0
0	0	56.53	0	0	0	0	0	0	0	0	0	0	0	0	0	0	79	79	79	79	79	79			79	0		127	127	127	127	127	127			127	0		0	0	0	0	0	0	0	0	0	0	0	0	0	0	0	0	0	0	0	0	0	0	0	0	0	0	0	0	0	0	1	0	0	0	0	0	0	0	0	0	0	0	0	0	0	0	0	0	0	0	0	0	0	0	0
0	0	67.81	0	0	0	0	0	0	0	0	0	0	0	0	0	0	86	86	86	86	86	86			86	0		171	171	171	171	171	171			171	0		0	0	0	0	0	1	0	0	1	0	0	0	0	0	0	0	0	0	0	0	0	0	0	0	0	0	0	0	0	0	2	0	0	0	0	0	1	0	0	0	0	0	0	0	0	0	0	0	0	0	0	0	0	0	0
0	0	49.93	0	0	0	0	0	0	0	0	0	0	0	0	0	0	77	90	94	57	69.3125	66	126.096	11.2292	70.1601	0.156864	81.25	146	139	148	110	124.25	120.5	125	11.1803	124.721	0.0871253	68.75	0	0	0	0	0	0	0	0	0	0	0	0	0	0	0	0	0	0	0	0	0	0	0	0	0	0	0	0	0	0	0	0	0	0	0	0	0	0	0	0	0	0	0	0	0	0	0	0	0	0	0	0	0	0	0
0	0	23.94	0	0	0	0	0	0	0	0	0	0	0	0	0	0	61	68	68	61	65.6667	68	16.3333	4.0415	65.7495	0.0502512	33.3333	112	114	116	112	114	114	4	2	114.012	0.0143245	0	0	0	0	0	0	0	0	0	0	0	0	0	0	0	0	0	0	0	0	0	0	0	0	0	0	0	0	0	0	0	0	0	0	0	0	0	0	0	0	0	0	0	0	0	0	0	0	0	0	0	0	0	0	0	0
0	0	58.23	0	0	0	0	0	0	0	0	0	0	0	0	0	0	79	77	96	64	74.4167	74.5	76.8106	8.7642	74.8883	0.112758	58.3333	155	153	164	124	146.167	144.5	116.333	10.7858	146.531	0.0706496	75	0	0	0	0	0	0	0	0	0	0	0	0	0	0	0	0	0	0	0	0	0	0	0	0	0	0	0	0	0	0	1	1	0	0	0	0	0	0	0	0	0	0	0	0	0	0	0	0	0	0	0	0	0	0	0
0	0	54.15	0	0	0	0	0	0	0	0	0	0	0	0	0	0	77	67	79	55	70.7333	72	51.4952	7.176	71.0723	0.0980117	66.6667	140	132	148	115	135.933	140	96.6381	9.8305	136.265	0.0698661	80	0	0	0	0	0	0	0	0	0	0	0	0	0	0	0	0	0	0	0	0	0	0	0	0	0	0	0	0	0	0	1	1	0	1	0	0	0	0	0	0	0	0	0	0	0	0	0	0	0	0	0	0	0	0	0
0	0	45.03	0	0	0	0	0	0	0	0	0	0	0	0	0	0	59	59	59	59	59	59			59	0		100	100	100	100	100	100			100	0		0	0	0	0	0	0	0	0	0	0	0	0	0	0	0	0	0	0	0	0	0	0	0	0	0	0	0	0	0	0	0	0	0	0	0	0	0	0	0	0	0	0	0	0	0	0	0	0	0	0	0	0	0	0	0
0	1	53.61	0	0	0	0	0	0	0	0	0	0	0	0	0	0	107	90	107	90	98.5	98.5	144.5	12.0208	98.8661	0.0862944	50	166	130	166	130	148	148	648	25.4558	149.091	0.121622	50	0	0	0	0	0	0	0	0	0	0	0	0	0	0	0	0	0	0	0	0	0	0	0	0	0	0	0	0	0	0	1	1	0	1	1	0	0	0	0	0	0	0	0	0	0	0	0	0	0	0	0	0	0	0	0	82.8	0.1	1.3	2.3			0.5	4.4	8.6	28.4		335		5.17		4.4		40.74	138.28	7.04	74.55	110	148	56	50	7.5					14.7
0	0	58.85	0	0	0	0	0	0	0	0	0	0	0	0	0	0	67	58	67	58	62.5	62.5	40.5	6.364	62.6618	0.072	50	115	99	115	99	107	107	128	11.3137	107.299	0.0747664	50	0	0	0	0	0	0	0	0	0	0	0	0	0	0	0	0	0	0	0	0	0	0	0	0	0	0	0	0	0	0	1	0	0	0	1	0	0	0	0	0	0	0	0	0	0	0	0	0	0	0	0	0	0	0	0	89.1	0	0.2	1.7			0.4	2.9	5.2	31.1		219		4.13		4.4		43	141	6.7	75	64	71		16	13	0.98	2.4245	1.14	4.01	12.8	7.8
0	0	57.04	0	0	0	0	0	0	0	0	0	0	0	0	0	0	73	73	89	55	70.9286	72	124.071	11.1387	71.7361	0.151329	85.7143	141	139	159	114	138	140	175.385	13.2433	138.589	0.092475	64.2857	0	0	0	0	0	0	0	0	0	0	0	0	0	0	0	0	0	0	0	0	0	0	0	0	0	0	0	0	0	0	1	0	0	1	0	0	0	0	0	0	1	0	0	0	0	0	0	0	0	0	0	0	0	0	0
0	1	24.71	0	0	0	0	0	0	0	0	0	0	0	0	0	0	69	69	69	69	69	69			69	0		150	150	150	150	150	150			150	0		0	0	0	0	0	0	0	0	0	0	0	0	0	0	0	0	0	0	0	0	0	0	0	0	0	0	0	0	0	0	0	0	0	0	0	0	0	0	0	0	0	0	0	0	0	0	0	0	0	0	0	0	0	0	0
0	0	46.75	0	0	0	0	0	0	0	0	0	0	0	0	0	0	84	72	84	72	78	78	72	8.4853	78.2304	0.0769231	50	119	111	119	111	115	115	32	5.6569	115.07	0.0347826	50	0	0	0	0	0	0	0	0	0	0	0	0	0	0	0	0	0	0	0	0	0	0	0	0	0	0	0	0	0	0	0	0	0	0	0	0	0	0	0	0	0	0	0	0	0	0	0	0	0	0	0	0	0	0	0
0	0	53.52	0	0	0	0	0	0	0	0	0	0	0	0	0	0	75	67	79	54	66	67.5	65.8462	8.1146	66.4616	0.118476	71.4286	166	133	166	101	132.929	133	346.841	18.6237	134.135	0.135006	92.8571	0	0	0	0	0	0	0	0	0	0	0	0	0	0	0	0	0	0	0	0	0	0	0	0	0	0	0	0	0	0	1	1	0	1	0	0	0	0	0	0	0	0	0	0	0	0	0	0	0	0	0	0	0	0	0
0	1	24.74	0	0	0	0	0	0	0	0	0	0	0	0	0	0	86	86	86	86	86	86			86	0		132	132	132	132	132	132			132	0		0	0	0	0	0	0	0	0	0	0	0	0	0	0	0	0	0	0	0	0	0	0	0	0	0	0	0	0	0	0	0	0	0	0	0	0	0	0	0	0	0	0	0	0	0	0	0	0	0	0	0	0	0	0	0
0	0	23.78	0	0	0	0	0	0	0	0	0	0	0	0	0	0	61	61	61	61	61	61			61	0		106	106	106	106	106	106			106	0		0	0	0	0	0	0	0	0	0	0	0	0	0	0	0	0	0	0	0	0	0	0	0	0	0	0	0	0	0	0	0	0	0	0	0	0	0	0	0	0	0	0	0	0	0	0	0	0	0	0	0	0	0	0	0
0	1	23.59	0	0	0	0	0	0	0	0	0	0	0	0	0	0	67	67	67	67	67	67			67	0		117	117	117	117	117	117			117	0		0	0	0	0	0	0	0	0	0	0	0	0	0	0	0	0	0	0	0	0	0	0	0	0	0	0	0	0	0	0	0	0	0	0	0	0	0	0	0	0	0	0	0	0	0	0	0	0	0	0	0	0	0	0	0
0	0	50.51	0	0	0	0	0	0	0	0	0	0	0	0	0	0	82	90	99	82	90.5	91.5	33.4286	5.7817	90.6615	0.0597605	62.5	128	145	174	128	144.25	145.5	217.071	14.7333	144.907	0.0955409	75	0	0	0	0	0	0	0	0	0	0	0	0	0	0	0	0	0	0	0	0	0	0	0	0	0	0	0	0	0	0	1	0	0	0	1	0	1	0	0	0	0	0	0	0	0	0	0	0	0	0	0	0	0	0	0
1	1	23.49	0	0	0	0	0	0	0	0	0	0	0	0	0	0	70	90	90	70	80	80	100	10	80.4156	0.102062	66.6667	135	170	170	130	145	135	475	21.7945	146.088	0.122725	66.6667	0	0	0	0	0	0	1	0	0	0	0	0	0	0	0	0	0	0	0	0	0	0	0	0	0	0	1	0	0	0	0	0	0	0	0	0	0	0	0	0	0	0	0	0	0	0	0	0	0	0	0	0	0	0	0	97.4		0.78	7.82	66.47			3.13	78.2	34.3		18		1.95	0.327	4.4		46	140	5	72	107	110		31	7.5					6.7
0	0	41.41	0	0	0	0	0	0	0	0	0	0	0	0	0	0	65	65	65	65	65	65			65	0		113	113	113	113	113	113			113	0		0	0	0	0	0	0	0	0	0	0	0	0	0	0	0	0	0	0	0	0	0	0	0	0	0	0	0	0	0	0	0	0	0	0	0	0	0	0	0	0	0	0	0	0	0	0	0	0	0	0	0	0	0	0	0
0	0	50.38	0	0	0	0	0	0	0	0	0	0	0	0	0	0	76	76	76	76	76	76			76	0		133	133	133	133	133	133			133	0		0	0	0	0	0	0	0	0	0	0	0	0	0	0	0	0	0	0	0	0	0	0	0	0	0	0	0	0	0	0	1	0	0	0	0	0	0	0	0	0	0	0	0	0	0	0	0	0	0	0	0	0	0	0	0	52.1	0	0.1	1.7			0.5	5.3	7.6	15.9		449		3.16		2.4		32	134	4	68	75									5		6.1
0	0	62.98	0	0	0	0	0	0	0	0	0	0	0	0	0	0	102	66	118	66	84.7273	85	239.018	15.4602	86	0.173979	81.8182	192	163	218	135	175.546	178	507.473	22.5272	176.855	0.122355	90.9091	1	1	0	0	0	1	0	0	1	0	0	0	0	0	0	0	0	0	0	0	0	0	0	1	0	1	0	0	0	0	3	0	0	0	0	0	0	0	0	0	0	0	0	0	0	0	0	0	0	0	0	0	0	0	0
0	0	55.34	0	0	0	0	0	0	0	0	0	0	0	0	0	0	78	78	78	78	78	78			78	0		136	136	136	136	136	136			136	0		0	0	0	0	0	0	0	0	0	0	0	0	0	0	0	0	0	0	0	0	0	0	0	0	0	0	0	0	0	0	1	1	0	1	1	0	0	1	0	0	0	0	0	0	0	0	0	0	0	0	0	0	0	0	0	88.1	0	0	1.5			0.3	3.2	5.1	30.3		221		4.17		4.1		43	142	5.3	67	74	199		31	9.7	3.35	2.2873	1.68	5.49	12.6	6.1	7.3
0	0	49.75	0	0	0	0	0	0	0	0	0	0	0	0	0	0	64	64	64	64	64	64			64	0		112	112	112	112	112	112			112	0		1	0	0	0	0	0	0	0	0	0	0	0	0	0	0	0	0	0	0	0	0	0	0	0	0	0	0	0	0	0	0	1	1	0	1	1	0	0	0	0	0	0	0	0	0	0	0	0	0	0	0	0	0	0	1
0	0	45.86	0	0	0	0	0	0	0	0	0	0	0	0	0	0	57	76	77	57	67.2857	70	63.9048	7.994	67.6915	0.109994	71.4286	142	132	142	107	131.286	133	134.238	11.5861	131.723	0.0817047	71.4286	0	0	0	0	0	0	1	0	0	0	0	0	0	0	0	0	0	0	0	0	0	0	0	0	0	0	0	0	0	0	0	0	0	0	0	0	0	0	0	0	0	0	0	0	0	0	0	0	0	0	0	0	0	0	0
0	1	25.07	0	0	0	0	0	0	0	0	0	0	0	0	0	0	100	100	100	100	100	100			100	0		190	190	190	190	190	190			190	0		0	0	0	0	0	0	0	0	0	0	0	0	0	0	0	0	0	0	0	0	0	0	0	0	0	0	0	0	0	0	0	0	0	0	0	0	0	0	0	0	0	0	0	0	0	0	0	0	0	0	0	0	0	0	0
0	0	48.63	0	0	0	0	0	0	0	0	0	0	0	0	0	0	70	68	70	68	69	69	2	1.4142	69.0072	0.0144928	0	110	100	110	100	105	105	50	7.0711	105.119	0.047619	50	0	0	0	0	0	0	0	0	0	0	0	0	0	0	0	0	0	0	0	0	0	0	0	0	0	0	0	0	0	0	0	0	0	0	0	0	0	0	0	0	0	0	0	0	0	0	0	0	0	0	0	0	0	0	0																		39			72
0	1	23.33	0	0	0	0	0	0	0	0	0	0	0	0	0	0	75	75	75	75	75	75			75	0		145	145	145	145	145	145			145	0		0	0	0	0	0	0	0	0	0	0	0	0	0	0	0	0	0	0	0	0	0	0	0	0	0	0	0	0	0	0	0	0	0	0	0	0	0	0	0	0	0	0	0	0	0	0	0	0	0	0	0	0	0	0	0
0	0	52.66	0	0	0	0	0	0	0	0	0	0	0	0	0	0	95	70	95	62	71.6364	70	75.8545	8.7095	72.1161	0.115921	45.4545	174	140	174	127	145	140	212.2	14.5671	145.664	0.0957874	81.8182	0	0	0	0	0	0	0	0	0	0	0	0	0	0	0	0	0	0	0	0	0	0	0	0	0	0	0	0	0	0	1	0	0	0	0	0	1	0	1	0	0	0	0	0	0	0	0	0	0	0	0	0	0	0	0
0	1	22.7	0	0	0	0	0	0	0	0	0	0	0	0	0	0	80	80	80	80	80	80			80	0		125	125	125	125	125	125			125	0		0	0	0	0	0	0	0	0	0	0	0	0	0	0	0	0	0	0	0	0	0	0	0	0	0	0	0	0	0	0	0	0	0	0	0	0	0	0	0	0	0	0	0	0	0	0	0	0	0	0	0	0	0	0	0
0	0	23.25	0	0	0	0	0	0	0	0	0	0	0	0	0	0	70	70	70	70	70	70			70	0		100	100	100	100	100	100			100	0		0	0	0	0	0	0	0	0	0	0	0	0	0	0	0	0	0	0	0	0	0	0	0	0	0	0	0	0	0	0	0	0	0	0	0	0	0	0	0	0	0	0	0	0	0	0	0	0	0	0	0	0	0	0	0
0	1	22.43	0	0	0	0	0	0	0	0	0	0	0	0	0	0	84	75	84	75	79.5	79.5	40.5	6.364	79.6273	0.0566038	50	151	145	151	145	148	148	18	4.2426	148.03	0.0202703	50	0	0	0	0	0	0	0	0	0	0	0	0	0	0	0	0	0	0	0	0	0	0	0	0	0	0	0	0	0	0	0	0	0	0	0	0	0	0	0	0	0	0	0	0	0	0	0	0	0	0	0	0	0	0	0																4.4		49	142	4	80	89	125	23	41	7
0	0	68.27	0	0	0	0	0	0	0	0	0	0	0	0	0	0	85	106	106	80	87	83	116.5	10.7935	87.534	0.110966	20	160	192	192	152	163.2	156	267.2	16.3463	163.854	0.0895866	20	0	0	0	0	0	0	0	0	0	0	0	0	0	0	0	0	0	0	0	0	0	0	0	0	0	0	0	0	0	0	2	0	0	0	1	0	0	0	0	0	0	0	0	0	0	0	0	0	0	0	0	0	0	0	0
0	1	22.31	0	0	0	0	0	0	0	0	0	0	0	0	0	0	80	80	80	80	80	80			80	0		125	125	125	125	125	125			125	0		0	0	0	0	0	0	0	0	0	0	0	0	0	0	0	0	0	0	0	0	0	0	0	0	0	0	0	0	0	0	0	0	0	0	0	0	0	0	0	0	0	0	0	0	0	0	0	0	0	0	0	0	0	0	0
0	0	26.66	0	0	0	0	0	0	0	0	0	0	0	0	0	0	65	62	65	60	63	63	4.5	2.1213	63.0286	0.0301169	20	117	114	122	112	116.6	117	14.8	3.8471	116.651	0.0295105	60	0	0	0	0	0	0	0	0	0	1	0	0	0	0	0	0	0	0	0	0	0	0	0	0	0	0	0	0	0	0	0	0	0	0	1	0	0	0	0	0	0	0	0	0	0	0	0	0	0	0	0	0	0	0	0
0	0	51.62	0	0	0	0	0	0	0	0	0	0	0	0	0	0	82	88	89	73	83	85	54	7.3485	83.2436	0.0766742	50	146	150	150	121	140.75	146	176.917	13.301	141.221	0.0818402	50	0	0	0	0	0	0	0	0	0	0	0	0	0	0	0	0	0	0	0	0	0	0	0	0	0	0	0	0	0	0	1	0	0	0	0	0	0	0	0	0	0	0	0	0	0	0	0	0	0	0	0	0	0	0	0
0	1	56.59	0	0	0	0	0	0	0	0	0	0	0	0	0	0	101	86	101	66	84.1429	86	154.143	12.4154	84.9243	0.136606	71.4286	168	160	178	125	159.714	162	290.238	17.0364	160.491	0.0987552	85.7143	0	0	0	0	0	0	0	0	0	0	0	0	0	0	0	0	0	0	0	0	0	0	0	0	0	0	0	0	0	0	1	0	0	0	0	0	0	0	0	0	0	0	0	0	0	0	0	0	0	0	0	0	0	0	0
0	0	43.97	0	0	0	0	0	0	0	0	0	0	0	0	0	0	65	70	70	65	67.3333	67	6.3333	2.5166	67.3647	0.0305169	0	117	127	127	117	122	122	25	5	122.068	0.033463	66.6667	0	0	0	0	0	0	0	0	0	0	0	0	0	0	0	0	0	0	0	0	0	0	0	0	0	0	0	0	0	0	0	0	0	0	0	0	0	0	0	0	0	0	0	0	0	0	0	0	0	0	0	0	0	0	0
0	1	24.45	0	0	0	0	0	0	0	0	0	0	0	0	0	0	72	69	83	66	74.3333	75	32.5	5.7009	74.5274	0.0723072	55.5556	149	135	155	132	143.333	143	66.25	8.1394	143.539	0.0535389	66.6667	0	0	0	0	0	0	0	0	0	0	0	0	0	0	0	0	0	0	0	0	0	0	0	0	0	0	0	0	0	0	0	0	0	0	0	0	1	0	0	0	0	0	0	0	0	0	0	0	0	0	0	0	0	0	0
0	0	44.39	0	0	0	0	0	0	0	0	0	0	0	0	0	0	56	52	62	52	56.6667	56	25.3333	5.0332	56.8155	0.0725225	66.6667	110	109	110	109	109.667	110	0.3333	0.5774	109.668	0.00429852	0	0	0	0	0	0	0	0	0	0	0	0	0	0	0	0	0	0	0	0	0	0	0	0	0	0	0	0	0	0	0	0	0	0	0	0	0	0	0	0	0	0	0	0	0	0	0	0	0	0	0	0	0	0	0	0	89.8	0	0.2	2.8			0.4	3.3	6.7	30.1		270		3.67		3.8		40	142	5.4	69	70									11.1
0	0	38.83	0	0	0	0	0	0	0	0	0	0	0	0	0	0	67	67	67	67	67	67			67	0		102	102	102	102	102	102			102	0		0	0	0	0	0	0	0	0	0	0	0	0	0	0	0	0	0	0	0	0	0	0	0	0	0	0	0	0	0	0	0	0	0	0	0	0	0	0	0	0	0	0	0	0	0	0	0	0	0	0	0	0	0	0	0																4.7			142	5.3		67
0	0	49.94	0	0	0	0	0	0	0	0	0	0	0	0	0	0	65	79	81	65	74.5	75.5	22.6364	4.7578	74.6391	0.0611438	33.3333	112	128	141	108	123.333	127	122.788	11.081	123.789	0.0860207	75	0	0	0	0	0	0	0	0	0	0	0	0	0	0	0	0	0	0	0	0	0	0	0	0	0	0	0	0	0	0	0	0	0	0	0	0	0	0	0	0	0	0	0	0	0	0	0	0	0	0	0	0	0	0	0
0	0	49.74	0	0	0	0	0	0	0	0	0	0	0	0	0	0	76	84	84	76	80	80	32	5.6569	80.0999	0.05	50	117	150	150	117	133.5	133.5	544.5	23.3345	134.516	0.123596	50	0	0	0	0	0	0	0	0	0	0	0	0	0	0	0	0	0	0	0	0	0	0	0	0	0	0	0	0	0	0	0	0	0	0	0	0	0	0	0	0	0	0	0	0	0	0	0	0	0	0	0	0	0	0	0	87.2								4.39	29		232		4.05		3.19	0.265	35	137	4.1	71	87	63		18	9					11.7
0	1	47.68	0	0	0	0	0	0	0	0	0	0	0	0	0	0	90	90	90	90	90	90			90	0		130	130	130	130	130	130			130	0		0	0	0	0	0	0	0	0	0	0	0	0	0	0	0	0	0	0	0	0	0	0	0	0	0	0	0	0	0	0	0	0	0	0	0	0	0	0	0	0	0	0	0	0	0	0	0	0	0	0	0	0	0	0	0	89.3								6.7	30.1		190		5.17	0.462
0	0	55.96	0	0	0	0	0	0	0	0	0	0	0	0	0	0	72	71	86	66	75.4118	73	42.1324	6.4909	75.6742	0.0835034	47.0588	140	133	159	116	140.177	141	105.279	10.2606	140.53	0.0710121	64.7059	0	0	0	0	0	0	0	0	0	0	0	0	0	0	0	0	0	0	0	0	0	0	0	0	0	0	0	0	0	0	1	0	0	0	0	0	1	0	0	0	0	0	0	0	0	0	0	0	0	0	0	0	0	0	0
0	0	40.98	0	0	0	0	0	0	0	0	0	0	0	0	0	0	53	53	53	53	53	53			53	0		108	108	108	108	108	108			108	0		0	0	0	0	0	0	0	0	0	0	0	0	0	0	0	0	0	0	0	0	0	0	0	0	0	0	0	0	0	0	0	0	0	0	0	0	0	0	0	0	0	0	0	0	0	0	0	0	0	0	0	0	0	0	0
0	0	52.48	0	0	0	0	0	0	0	0	0	0	0	0	0	0	89	78	95	66	79.7692	81	71.5256	8.4573	80.182	0.101863	69.2308	138	125	151	100	123.462	124	210.603	14.5122	124.246	0.112933	84.6154	0	0	0	0	0	0	0	0	0	0	0	0	0	0	0	0	0	0	0	0	0	0	0	0	0	0	0	0	0	0	1	0	0	0	0	0	0	0	0	0	0	0	0	0	0	0	0	0	0	0	0	0	0	0	0
1	0	64.31	0	0	0	0	0	0	0	0	0	0	0	0	0	0	57	67	67	57	62	62	50	7.0711	62.2013	0.0806452	50	125	131	131	125	128	128	18	4.2426	128.035	0.0234375	50	0	0	0	0	0	0	0	0	0	0	0	0	0	0	0	0	0	0	0	0	0	0	0	0	0	0	0	0	0	0	2	0	0	0	0	0	0	0	0	0	0	0	0	0	0	0	0	0	0	0	0	0	0	0	0
0	0	67.5	0	0	0	0	0	0	0	0	0	0	0	0	0	0	71	69	80	58	70.1333	71	38.6952	6.2205	70.3903	0.0856885	73.3333	128	116	147	109	126.067	126	123.638	11.1193	126.523	0.0852107	80	0	0	0	0	0	0	0	0	0	0	0	0	0	0	0	0	0	0	0	0	0	0	0	0	0	0	0	0	0	0	2	0	0	1	0	0	0	0	0	0	0	0	0	0	0	0	0	0	0	0	0	0	0	0	0																4.55	0.226		139	6.7		82					2.83	3.7636	1.21	6.26		6.66
0	1	68.13	0	0	0	0	0	0	0	0	0	0	0	0	0	0	86	89	94	76	86.5455	88	24.8727	4.9873	86.676	0.0549441	36.3636	140	147	156	125	142.364	145	74.4545	8.6287	142.601	0.0577897	45.4545	0	0	0	0	0	0	0	0	0	0	0	0	0	0	0	0	0	0	0	0	0	0	0	0	0	0	0	0	0	0	2	0	0	0	1	0	0	0	0	0	0	0	0	0	0	0	0	0	0	0	0	0	0	0	0
0	0	53.33	0	0	0	0	0	0	0	0	0	0	0	0	0	0	105	78	105	78	89.5	87.5	155	12.4499	90.1471	0.120468	75	217	176	217	176	192	187.5	395.333	19.883	192.771	0.0896832	75	0	0	0	0	0	0	0	0	0	0	0	0	0	0	0	0	0	0	0	0	0	0	0	0	0	0	0	0	0	0	1	0	0	0	0	0	0	0	0	0	0	0	0	0	0	0	0	0	0	0	0	0	0	0	0
0	0	42.83	0	0	0	0	0	0	0	0	0	0	0	0	0	0	69	69	69	69	69	69			69	0		138	138	138	138	138	138			138	0		0	0	0	0	0	0	0	0	0	0	0	0	0	0	0	0	0	0	0	0	0	0	0	0	0	0	0	0	0	0	0	0	0	0	0	0	0	0	0	0	0	0	0	0	0	0	0	0	0	0	0	0	0	0	0
0	0	26.79	0	0	0	0	0	0	0	0	0	0	0	0	0	0	62	62	62	62	62	62			62	0		120	120	120	120	120	120			120	0		0	0	0	0	0	0	0	0	0	0	0	0	0	0	0	0	0	0	0	0	0	0	0	0	0	0	0	0	0	0	0	0	0	0	0	0	0	0	0	0	0	0	0	0	0	0	0	0	0	0	0	0	0	0	0
0	0	59.01	0	0	0	0	0	0	0	0	0	0	0	0	0	0	55	59	59	55	57	57	8	2.8284	57.0351	0.0350877	0	114	135	135	114	124.5	124.5	220.5	14.8492	124.942	0.0843373	50	0	0	0	0	0	0	0	0	0	0	0	0	0	0	0	0	0	0	0	0	0	0	0	0	0	0	0	0	0	0	1	0	0	0	0	0	0	0	0	0	0	0	0	0	0	0	0	0	0	0	0	0	0	0	0
0	0	61.99	0	0	0	0	0	0	0	0	0	0	0	0	0	0	74	74	88	74	79.4	77	39.8	6.3087	79.6003	0.0710667	40	160	125	160	125	142.6	144	155.8	12.482	143.036	0.0782905	40	0	0	0	0	0	0	0	0	0	0	0	0	0	0	0	0	0	0	0	0	0	0	0	0	0	0	0	0	0	0	2	0	0	0	0	0	0	0	0	0	0	0	0	0	0	0	0	0	0	0	0	0	0	0	0
0	0	39.14	0	0	0	0	0	0	0	0	0	0	0	0	0	0	80	80	80	80	80	80			80	0		130	130	130	130	130	130			130	0		0	0	0	0	0	0	0	0	0	0	0	0	0	1	0	0	0	0	0	0	0	0	0	0	0	0	0	0	0	0	0	0	0	0	0	0	0	0	0	0	0	0	0	0	0	0	0	0	0	0	0	0	0	0	0
0	1	51.63	0	0	0	0	0	0	0	0	0	0	0	0	0	0	80	80	80	80	80	80			80	0		110	110	110	110	110	110			110	0		0	0	0	0	0	0	0	0	0	0	0	0	0	0	0	0	0	0	0	0	0	0	0	0	0	0	0	0	0	0	1	0	0	0	0	0	0	0	0	0	0	0	0	0	0	0	0	0	0	0	0	0	0	0	0
0	1	63.37	0	0	0	0	0	0	0	0	0	0	0	0	0	0	79	89	95	79	85.6667	85	22.75	4.7697	85.7846	0.0524931	44.4444	146	105	158	105	140.778	148	338.194	18.3901	141.841	0.123161	77.7778	0	0	0	0	0	0	0	0	0	0	0	0	0	0	0	0	0	0	0	0	0	0	0	0	0	0	0	0	0	0	2	1	0	1	0	0	0	0	0	0	0	0	0	1	0	0	0	0	0	0	0	0	0	0	0
0	0	47.98	0	0	0	0	0	0	0	0	0	0	0	0	0	0	70	90	90	70	81.2	81	66.7	8.167	81.5279	0.0899605	40	105	144	150	105	135.6	144	347.3	18.636	136.621	0.122924	40	0	0	0	0	0	0	0	0	0	0	0	0	0	0	0	0	0	0	0	0	0	0	0	0	0	0	0	0	0	0	0	0	0	0	1	0	0	0	0	0	0	0	0	0	0	0	0	0	0	0	0	0	0	0	0
0	0	40.42	0	0	0	0	0	0	0	0	0	0	0	0	0	0	64	64	64	64	64	64			64	0		87	87	87	87	87	87			87	0		0	0	0	0	0	0	0	0	0	0	0	0	0	0	0	0	0	0	0	0	0	0	0	0	0	0	0	0	0	0	0	0	0	0	0	0	0	0	0	0	0	0	0	0	0	0	0	0	0	0	0	0	0	0	0
0	0	46.45	0	0	0	0	0	0	0	0	0	0	0	0	0	0	70	62	84	56	68.7273	70	65.0182	8.0634	69.156	0.111864	81.8182	132	121	133	111	122.454	119	53.2727	7.2988	122.652	0.0568305	45.4545	0	0	0	0	0	0	0	0	0	0	0	0	0	0	0	0	0	0	0	0	0	0	0	0	0	0	0	0	0	0	0	0	0	0	0	0	0	0	0	0	0	0	0	0	0	0	0	0	0	0	0	0	0	0	0
0	1	24.16	0	0	0	0	0	0	0	0	0	0	0	0	0	0	66	66	66	66	66	66			66	0		131	131	131	131	131	131			131	0		0	0	0	0	0	0	0	0	0	0	0	0	0	0	0	0	0	0	0	0	0	0	0	0	0	0	0	0	0	0	0	0	0	0	0	0	0	0	0	0	0	0	0	0	0	0	0	0	0	0	0	0	0	0	0
0	0	45.49	0	0	0	0	0	0	0	0	0	0	0	0	0	0	71	68	76	67	70.5	69.5	16.3333	4.0415	70.5868	0.0496454	50	166	130	166	130	148	148	226.667	15.0555	148.573	0.0880973	75	0	0	0	0	0	0	0	0	0	1	0	0	0	0	0	0	0	0	0	0	0	0	0	0	0	0	0	0	0	0	0	0	0	0	0	0	0	0	0	0	0	0	0	0	0	0	0	0	0	0	0	0	0	0	0
0	0	60.85	0	0	0	0	0	0	0	0	0	0	0	0	0	0	62	79	89	56	75.7273	79	101.218	10.0607	76.3324	0.126672	54.5455	125	121	183	121	145.364	145	357.854	18.917	146.478	0.12408	81.8182	0	0	0	0	0	0	0	0	0	0	0	0	0	0	0	0	0	0	0	0	0	0	0	0	0	0	0	0	0	0	2	0	0	1	0	0	0	0	0	0	0	0	0	0	0	0	0	0	0	0	0	0	0	0	0
0	0	44.1	0	0	0	0	0	0	0	0	0	0	0	0	0	0	61	61	61	61	61	61			61	0		129	129	129	129	129	129			129	0		0	0	0	0	0	0	0	0	0	0	0	0	0	0	0	0	0	0	0	0	0	0	0	0	0	0	0	0	0	0	0	0	0	0	0	0	0	0	0	0	0	0	0	0	0	0	0	0	0	0	0	0	0	0	0	82.7	0	0.2	2.6			0.6	3.8	7.2	28.3		322		4.84		4.3		41	140	4.7	77	65	58		16	7.9					13.7
0	1	24.4	0	0	0	0	0	0	0	0	0	0	0	0	0	0	63	71	75	63	69.3333	69	22.6667	4.761	69.4694	0.0626846	33.3333	171	157	181	154	163.833	160	104.167	10.2062	164.098	0.0568685	66.6667	0	0	0	0	0	0	0	0	0	0	0	0	0	0	0	0	0	0	0	0	0	0	0	0	0	0	0	0	0	0	0	0	0	1	0	0	0	0	0	0	1	0	0	0	0	0	0	0	0	0	0	0	0	0	0
0	0	50.11	0	0	0	0	0	0	0	0	0	0	0	0	0	0	63	63	63	63	63	63			63	0		111	111	111	111	111	111			111	0		0	0	0	0	0	0	0	0	0	0	0	0	0	0	0	0	0	0	0	0	0	0	0	0	0	0	0	0	0	0	1	0	0	0	0	0	0	0	0	0	0	0	0	0	0	0	0	0	0	0	0	0	0	0	0
0	0	49.01	0	0	1	0	0	0	0	0	0	2017-07-07	0	0	0	0	80	80	80	80	80	80	0	0	80	0	0	140	140	140	140	140	140	0	0	140	0	0	0	0	0	0	0	0	0	0	0	0	0	0	0	0	0	0	0	0	0	0	0	0	0	0	0	0	0	0	0	0	0	0	0	0	0	0	0	0	0	0	0	0	0	0	0	0	0	0	0	0	0	0	0	0	0	87.5								5.7	30.6		238		4.22		4.4		40	138	3.6	74	73	61		34	12					12.9
0	0	30.83	0	0	0	0	0	0	0	0	0	0	0	0	0	0	60	70	70	60	65	65	50	7.0711	65.192	0.0769231	50	110	110	110	110	110	110	0	0	110	0	0	0	0	0	0	0	0	0	0	0	0	0	0	0	0	0	0	0	0	0	0	0	0	0	0	0	0	0	0	0	0	0	0	0	0	0	0	0	0	0	0	0	0	0	0	0	0	0	0	0	0	0	0	0	0	0
0	0	50.86	0	0	0	0	0	0	0	0	0	0	0	0	0	0	69	71	75	69	71.6667	71	9.3333	3.0551	71.7101	0.0348061	33.3333	124	115	124	109	116	115	57	7.5498	116.164	0.0531415	66.6667	0	0	0	0	0	0	0	0	0	0	0	0	0	0	0	0	0	0	0	0	0	0	0	0	0	0	0	0	0	0	1	0	0	0	0	0	0	0	0	0	0	0	0	0	0	0	0	0	0	0	0	0	0	0	0
0	1	55.7	0	0	0	0	0	0	0	0	0	0	0	0	0	0	80	83	83	73	78.25	78.5	18.25	4.272	78.3374	0.04728	50	127	134	134	122	127	126	26	5.099	127.077	0.0347707	25	0	0	0	0	0	0	0	0	0	0	0	0	0	0	0	0	0	0	0	0	0	0	0	0	0	0	0	0	0	0	1	0	0	0	0	0	0	1	0	0	0	0	0	0	0	0	0	0	0	0	0	0	0	0	0
0	0	47.93	0	0	0	0	1	0	0	0	0	0	0	2014-04-03	0	0	74	74	74	74	74	74			74	0		110	110	110	110	110	110			110	0		0	0	0	0	0	0	0	0	0	0	0	0	0	0	0	0	0	0	0	0	0	0	0	0	0	0	0	0	0	0	0	0	0	0	0	0	0	0	0	0	0	0	0	0	0	0	0	0	0	0	0	0	0	0	0
0	0	51.8	0	0	0	0	0	0	0	0	0	0	0	0	0	0	90	63	98	63	80.3333	82	149.333	12.2202	81.1809	0.145643	91.6667	184	104	194	101	143.5	139	1046.09	32.3433	146.803	0.215794	83.3333	0	0	0	0	0	0	0	0	0	0	0	0	0	0	0	0	0	0	0	0	0	0	0	0	0	0	0	0	0	0	1	0	0	0	1	0	0	0	0	0	0	0	0	0	0	0	0	0	0	0	0	0	0	0	0
0	0	50.22	0	0	0	0	0	0	0	0	0	0	0	0	0	0	71	66	71	66	68.5	68.5	12.5	3.5355	68.5456	0.0364963	50	113	108	113	108	110.5	110.5	12.5	3.5355	110.528	0.0226244	50	0	0	0	0	0	0	0	0	0	0	0	0	0	0	0	0	0	0	0	0	0	0	0	0	0	0	0	0	0	0	1	0	0	0	0	0	0	0	0	0	0	0	0	0	0	0	0	0	0	0	0	0	0	0	0
0	0	45.87	0	0	0	0	0	0	0	0	0	0	0	0	0	0	83	73	89	68	78.7692	79	41.359	6.4311	79.0112	0.0784417	84.6154	141	126	152	113	132.538	133	122.269	11.0575	132.964	0.0801559	76.9231	0	0	0	0	0	0	0	0	0	0	0	0	0	0	0	0	0	0	0	0	0	0	0	0	0	0	0	0	0	0	0	0	0	0	1	0	0	0	0	0	0	0	0	0	0	0	0	0	0	0	0	0	0	0	0
0	0	41.16	0	0	0	0	0	0	0	0	0	0	0	0	0	0	70	70	70	68	69.7143	70	0.5714	0.7559	69.7178	0.0100389	0	110	110	120	100	108.571	110	47.619	6.9007	108.759	0.0588439	42.8571	0	0	0	0	0	0	0	0	0	0	0	0	0	0	0	0	0	0	0	0	0	0	0	0	0	0	0	0	0	0	0	0	0	0	0	0	0	0	0	0	0	0	0	0	0	0	0	0	0	0	0	0	0	0	0
0	0	41.18	0	0	0	0	0	0	0	0	0	0	0	0	0	0	48	48	48	48	48	48			48	0		94	94	94	94	94	94			94	0		0	0	0	0	0	0	0	0	0	0	0	0	0	0	0	0	0	0	0	0	0	0	0	0	0	0	0	0	0	0	0	0	0	0	0	0	0	0	0	0	0	0	0	0	0	0	0	0	0	0	0	0	0	0	0	81.9								5.2	27		201		4.6
0	0	47.23	0	0	0	0	0	0	0	0	0	0	0	0	0	0	60	60	60	60	60	60			60	0		105	105	105	105	105	105			105	0		0	0	0	0	0	0	0	0	0	0	0	0	0	0	0	0	0	0	0	0	0	0	0	0	0	0	0	0	0	0	0	0	0	0	1	0	0	0	0	0	0	0	0	0	0	0	0	0	0	0	0	0	0	0	0
0	0	53.39	0	0	0	0	0	0	0	0	0	0	0	0	0	0	74	73	74	73	73.5	73.5	0.5	0.7071	73.5017	0.00680272	0	110	136	136	110	123	123	338	18.3848	123.685	0.105691	50	0	0	0	0	0	0	0	0	0	0	0	0	0	0	0	0	0	0	0	0	0	0	0	0	0	0	0	0	0	0	1	0	0	0	0	0	0	0	0	0	0	0	0	0	0	0	0	0	0	0	0	0	0	0	0
0	0	31.59	0	0	0	0	0	0	0	0	0	0	0	0	0	0	55	57	57	55	56	56	2	1.4142	56.0089	0.0178571	0	113	128	128	113	120.5	120.5	112.5	10.6066	120.733	0.0622407	50	0	0	0	0	0	0	0	0	0	0	0	0	0	0	0	0	0	0	0	0	0	0	0	0	0	0	0	0	0	0	0	0	0	0	0	0	0	0	0	0	0	0	0	0	0	0	0	0	0	0	0	0	0	0	0
0	1	66.97	0	0	0	0	0	0	0	0	0	0	0	0	0	0	91	69	95	56	81.0952	82	86.3905	9.2946	81.6009	0.111852	71.4286	169	127	169	111	147.905	153	243.391	15.601	148.686	0.102938	85.7143	0	0	0	0	0	0	0	0	0	0	0	0	0	0	0	0	0	0	0	0	0	0	0	0	0	0	0	0	0	0	2	0	0	0	0	0	1	0	0	0	0	0	0	0	0	0	0	0	0	0	0	0	0	0	0	92.8								4.7	31.9		219		4.01	0.373
0	0	49.98	0	0	0	0	0	0	0	0	0	0	0	0	0	0	80	80	80	80	80	80			80	0		144	144	144	144	144	144			144	0		0	0	0	0	0	0	0	0	0	0	0	0	0	0	0	0	0	0	0	0	0	0	0	0	0	0	0	0	0	0	0	0	0	0	0	0	0	0	0	0	0	0	0	0	0	0	0	0	0	0	0	0	0	0	0
1	0	49.11	0	0	0	0	0	0	0	0	0	0	0	0	0	0	90	62	110	62	83.3636	81	172.255	13.1246	84.2976	0.150111	81.8182	156	147	190	138	156.818	150	342.364	18.5031	157.807	0.1125	63.6364	0	0	0	0	0	0	0	0	0	0	0	0	0	0	0	0	0	0	0	0	0	0	0	0	0	0	0	0	0	0	0	0	0	0	0	0	0	0	0	0	0	0	0	0	0	0	0	0	0	0	0	0	0	0	0
0	0	31.52	0	0	0	0	0	0	0	0	0	0	0	0	0	0	51	51	51	51	51	51			51	0		90	90	90	90	90	90			90	0		0	0	0	0	0	0	0	0	0	0	0	0	0	0	0	0	0	0	0	0	0	0	0	0	0	0	0	0	0	0	0	0	0	0	0	0	0	0	0	0	0	0	0	0	0	0	0	0	0	0	0	0	0	0	0
0	0	40.41	0	0	0	0	0	0	0	0	0	0	0	0	0	0	67	67	67	67	67	67			67	0		113	113	113	113	113	113			113	0		0	0	0	0	0	0	0	0	0	0	0	0	0	0	0	0	0	0	0	0	0	0	0	0	0	0	0	0	0	0	0	0	0	0	0	0	0	0	0	0	0	0	0	0	0	0	0	0	0	0	0	0	0	0	0																4.1		43	139	4.6	83	69	64	17	14	13
0	0	56.61	0	0	0	0	0	0	0	0	0	0	0	0	0	0	67	59	67	59	63	63	32	5.6569	63.1269	0.0634921	50	116	92	116	92	104	104	288	16.9706	104.69	0.115385	50	0	0	0	0	0	0	0	0	0	0	0	0	0	0	0	0	0	0	0	0	0	0	0	0	0	0	0	0	0	0	1	0	0	0	0	0	0	0	0	0	0	0	0	0	0	0	0	0	0	0	0	0	0	0	0
0	0	54.68	0	0	0	0	0	0	0	0	0	0	0	0	0	0	85	79	85	79	82	82	18	4.2426	82.0549	0.0365854	50	150	137	150	137	143.5	143.5	84.5	9.1924	143.647	0.0452962	50	0	0	0	0	0	0	0	0	0	0	0	0	0	0	0	0	0	0	0	0	0	0	0	0	0	0	0	0	0	0	1	0	0	0	0	0	0	0	0	0	0	0	0	0	0	0	0	0	0	0	0	0	0	0	0
0	1	24.55	0	0	0	0	0	0	0	0	0	0	0	0	0	0	79	79	79	79	79	79			79	0		127	127	127	127	127	127			127	0		0	0	0	0	0	0	0	0	0	0	0	0	0	0	0	0	0	0	0	0	0	0	0	0	0	0	0	0	0	0	0	0	0	0	0	0	0	0	0	0	0	0	0	0	0	0	0	0	0	0	0	0	0	0	0
0	0	54.99	0	0	0	0	0	0	0	0	0	0	0	0	0	0	88	72	88	72	77.5	75	51.6667	7.188	77.7496	0.0803219	25	148	137	148	126	135.75	134.5	86.9167	9.3229	135.99	0.0594761	75	0	0	0	0	0	0	0	0	0	0	0	0	0	0	0	0	0	0	0	0	0	0	0	0	0	0	0	0	0	0	1	0	0	0	0	0	0	0	0	0	0	0	0	0	0	0	0	0	0	0	0	0	0	0	0
0	0	28.4	0	0	0	0	0	0	0	0	0	0	0	0	0	0	66	66	66	66	66	66			66	0		107	107	107	107	107	107			107	0		0	0	0	0	0	0	0	0	0	0	0	0	0	0	0	0	0	0	0	0	0	0	0	0	0	0	0	0	0	0	0	0	0	0	0	0	0	0	0	0	0	0	0	0	0	0	0	0	0	0	0	0	0	0	0
0	1	30.49	0	0	0	0	0	0	0	0	0	0	0	0	0	0	80	80	80	80	80	80			80	0		127	127	127	127	127	127			127	0		0	0	0	0	0	0	0	0	0	0	0	0	0	0	0	0	0	0	0	0	0	0	0	0	0	0	0	0	0	0	0	0	0	0	0	0	0	0	0	0	0	0	0	0	0	0	0	0	0	0	0	0	0	0	0
0	0	24.81	0	0	0	0	0	0	0	0	0	0	0	0	0	0	80	80	80	80	80	80			80	0		110	110	110	110	110	110			110	0		0	0	0	0	0	0	0	0	0	0	0	0	0	0	0	0	0	0	0	0	0	0	0	0	0	0	0	0	0	0	0	0	0	0	0	0	0	0	0	0	0	0	0	0	0	0	0	0	0	0	0	0	0	0	0																4.5		46	139	4.1	84	75	117		81	5.1
0	1	28.08	0	0	0	0	0	0	0	0	0	0	0	0	0	0	70	70	70	70	70	70			70	0		105	105	105	105	105	105			105	0		0	0	0	0	0	0	1	0	0	0	0	0	0	0	0	0	0	0	0	0	0	0	0	0	0	0	0	0	0	0	0	0	0	0	0	0	0	0	0	0	0	0	0	0	0	0	0	0	0	0	0	0	0	0	0
0	0	27.08	0	0	0	0	0	0	0	0	0	0	0	0	0	0	62	58	79	58	68.1667	68.5	58.9667	7.679	68.5262	0.102835	50	139	130	148	124	133.333	130	75.0667	8.6641	133.568	0.0593191	50	0	0	0	0	1	0	0	0	0	0	0	0	0	0	0	0	0	0	0	0	0	0	0	0	0	0	0	0	0	0	0	0	0	0	0	0	0	0	1	0	0	0	0	0	0	0	0	0	0	0	0	0	0	0	0	97.3								5.5	33.6		171		4.16		3.9		40.3	137.8	4.2	80.5	64	92		118	17	0.6	2.0473	1.48	3.8		5
0	1	24.53	0	0	0	0	0	0	0	0	0	0	0	0	0	0	64	64	64	64	64	64			64	0		95	95	95	95	95	95			95	0		0	0	0	0	0	0	0	0	0	0	0	0	0	0	0	0	0	0	0	0	0	0	0	0	0	0	0	0	0	0	0	0	0	0	0	0	0	0	0	0	0	0	0	0	0	0	0	0	0	0	0	0	0	0	0
0	0	6.3	0	0	0	0	0	0	0	0	0	0	0	0	0	0	66	66	66	66	66	66			66	0		94	94	94	94	94	94			94	0		0	0	0	0	0	0	0	0	0	0	0	0	0	0	0	0	0	0	0	0	0	0	0	0	0	0	0	0	0	0	0	0	0	0	0	0	0	0	0	0	0	0	0	0	0	0	0	0	0	0	0	0	0	0	0
0	0	21.9	0	0	0	0	0	0	0	0	0	0	0	0	0	0	65	62	68	47	61.125	63.5	49.8393	7.0597	61.4807	0.108037	62.5	98	93	107	85	96.375	95.5	64.5536	8.0345	96.6676	0.077983	87.5	0	0	0	0	0	0	0	0	0	0	0	0	0	0	0	0	0	0	0	0	0	0	0	0	0	0	0	0	0	0	0	0	0	0	0	0	0	0	0	0	0	0	0	0	0	0	0	0	0	0	0	0	0	0	0
0	0	22.35	0	0	0	0	0	0	0	0	0	0	0	0	0	0	70	70	70	70	70	70			70	0		110	110	110	110	110	110			110	0		0	0	0	0	0	0	0	0	0	0	0	0	0	0	0	0	0	0	0	0	0	0	0	0	0	0	0	0	0	0	0	0	0	0	0	0	0	0	0	0	0	0	0	0	0	0	0	0	0	0	0	0	0	0	0
0	0	23.43	0	0	0	0	0	0	0	0	0	0	0	0	0	0	70	60	70	60	65	65	50	7.0711	65.192	0.0769231	50	100	90	100	90	95	95	50	7.0711	95.1315	0.0526316	50	0	0	0	0	0	0	0	0	0	0	0	0	0	0	0	0	0	0	0	0	0	0	0	0	0	0	0	0	0	0	0	0	0	0	0	0	0	0	0	0	0	0	0	0	0	0	0	0	0	0	0	0	0	0	0
0	0	19.66	0	0	0	0	0	0	0	0	0	0	0	0	0	0	70	70	70	65	68.75	70	6.25	2.5	68.7841	0.0314918	50	110	110	120	100	110	110	66.6667	8.165	110.227	0.0642824	75	0	1	0	0	0	0	0	0	0	0	0	0	0	0	0	0	0	0	0	0	0	0	0	0	0	0	0	0	0	0	0	0	0	0	0	0	0	0	0	0	0	0	0	0	0	0	0	0	0	0	0	0	0	0	0
0	0	18.33	0	0	0	0	0	0	0	0	0	0	0	0	0	0	65	65	65	56	61.5	62.5	19	4.3589	61.6157	0.0613808	50	100	106	106	98	100.75	99.5	12.9167	3.594	100.798	0.0308931	25	0	0	0	0	0	0	0	0	0	0	0	0	0	0	0	0	0	0	0	0	0	0	0	0	0	0	0	0	0	0	0	0	0	0	0	0	0	0	0	0	0	0	0	0	0	0	0	0	0	0	0	0	0	0	0	75	0	0.1	1.8			0.4	2.6	4.9	23.8		368		4.18		3.8		43	140	4	78	73	70		8	14.1					10
1	1	19.23	0	0	0	0	0	0	0	0	0	0	0	0	0	0	80	80	80	80	80	80			80	0		120	120	120	120	120	120			120	0		0	0	0	0	0	0	0	0	0	0	0	0	0	0	0	0	0	0	0	0	0	0	0	0	0	0	0	0	0	0	0	0	0	0	0	0	0	0	0	0	0	0	0	0	0	0	0	0	0	0	0	0	0	0	0	97.6								10.5	33		80		4.81	0.47
0	1	18.73	0	0	0	0	0	0	0	0	0	0	0	0	0	0	80	70	80	70	75	75	50	7.0711	75.1665	0.0666667	50	115	128	128	115	121.5	121.5	84.5	9.1924	121.674	0.0534979	50	0	0	0	0	0	0	0	0	0	0	0	0	0	0	0	0	0	0	0	0	0	0	0	0	0	0	0	0	0	0	0	0	0	0	0	0	0	0	0	0	0	0	0	0	0	0	0	0	0	0	0	0	0	0	0
0	1	24.99	0	0	0	0	0	0	0	0	0	0	0	0	0	0	69	69	69	69	69	69			69	0		140	140	140	140	140	140			140	0		0	0	0	0	0	0	0	0	0	0	0	0	0	0	0	0	0	0	0	0	0	0	0	0	0	0	0	0	0	0	0	0	0	0	0	0	0	0	0	0	0	0	0	0	0	0	0	0	0	0	0	0	0	0	0
0	1	24.85	0	0	0	0	0	0	0	0	0	0	0	0	0	0	53	53	53	53	53	53			53	0		99	99	99	99	99	99			99	0		0	0	0	0	0	0	0	0	0	0	0	0	0	0	0	0	0	0	0	0	0	0	0	0	0	0	0	0	0	0	0	0	0	0	0	0	0	0	0	0	0	0	0	0	0	0	0	0	0	0	0	0	0	0	0
0	1	17.86	0	0	0	0	0	0	0	0	0	0	0	0	0	0	59	59	59	59	59	59			59	0		119	119	119	119	119	119			119	0		0	0	0	0	0	0	0	0	0	0	0	0	0	0	0	0	0	0	0	0	0	0	0	0	0	0	0	0	0	0	0	0	0	0	0	0	0	0	0	0	0	0	0	0	0	0	0	0	0	0	0	0	0	0	0
0	0	18.37	0	0	0	0	0	0	0	0	0	0	0	0	0	0	60	60	60	60	60	60			60	0		90	90	90	90	90	90			90	0		0	0	0	0	0	0	0	0	0	0	0	0	0	0	0	0	0	0	0	0	0	0	0	0	0	0	0	0	0	0	0	0	0	0	0	0	0	0	0	0	0	0	0	0	0	0	0	0	0	0	0	0	0	0	0	89.9								7.6	30.7		224		4.04																	12.4
0	1	22.01	0	0	0	0	0	0	0	0	0	0	0	0	0	0	80	80	80	80	80	80	0	0	80	0	0	120	120	120	120	120	120	0	0	120	0	0	0	0	0	0	0	0	0	0	0	0	0	0	0	0	0	0	0	0	0	0	0	0	0	0	0	0	0	0	0	0	0	0	0	0	0	0	0	0	0	0	0	0	0	0	0	0	0	0	0	0	0	0	0	0	0
0	0	20.67	0	0	0	0	0	0	0	0	0	0	0	0	0	0	70	70	80	70	73.3333	70	33.3333	5.7735	73.4847	0.0642824	66.6667	110	110	120	110	113.333	110	33.3333	5.7735	113.431	0.0415945	66.6667	0	0	0	0	0	0	0	0	0	0	0	0	0	0	0	0	0	0	0	0	0	0	0	0	0	0	0	0	0	0	0	0	0	0	0	0	0	0	0	0	0	0	0	0	0	0	0	0	0	0	0	0	0	0	0
0	1	20.86	0	0	0	0	0	0	0	0	0	0	0	0	0	0	75	70	75	70	71.6667	70	8.3333	2.8868	71.7054	0.0328887	33.3333	120	130	130	120	125	125	25	5	125.067	0.0326599	66.6667	0	0	0	0	0	0	1	0	0	0	0	0	0	0	0	0	0	0	0	0	0	0	0	0	0	0	0	0	0	0	0	0	0	0	0	0	0	0	0	0	0	0	0	0	0	0	0	0	0	0	0	0	0	0	0
0	1	17.1	0	0	0	0	0	0	0	0	0	0	0	0	0	0	70	70	70	70	70	70			70	0		120	120	120	120	120	120			120	0		0	0	0	0	0	0	0	0	0	0	0	0	0	0	0	0	0	0	0	0	0	0	0	0	0	0	0	0	0	0	0	0	0	0	0	0	0	0	0	0	0	0	0	0	0	0	0	0	0	0	0	0	0	0	0
0	0	17.94	0	0	0	0	0	0	0	0	0	0	0	0	0	0	67	67	67	67	67	67			67	0		137	137	137	137	137	137			137	0		0	0	0	0	0	0	0	0	0	0	0	0	0	0	0	0	0	0	0	0	0	0	0	0	0	0	0	0	0	0	0	0	0	0	0	0	0	0	0	0	0	0	0	0	0	0	0	0	0	0	0	0	0	0	0
0	1	17.05	0	0	0	0	0	0	0	0	0	0	0	0	0	0	66	66	66	66	66	66			66	0		114	114	114	114	114	114			114	0		0	0	0	0	0	0	0	0	0	0	0	0	0	0	0	0	0	0	0	0	0	0	0	0	0	0	0	0	0	0	0	0	0	0	0	0	0	0	0	0	0	0	0	0	0	0	0	0	0	0	0	0	0	0	0
0	0	16.04	0	0	0	0	0	0	0	0	0	0	0	0	0	0	60	70	70	60	65	65	33.3333	5.7735	65.192	0.0769231	25	90	100	100	90	95	95	33.3333	5.7735	95.1315	0.0526316	25	0	0	0	0	0	0	0	0	0	0	0	0	0	0	0	0	0	0	0	0	0	0	0	0	0	0	0	0	0	0	0	0	0	0	0	0	0	0	0	0	0	0	0	0	0	0	0	0	0	0	0	0	0	0	0	89.5								3.3	29.7		293		3.93																	11.7
0	1	15.68	0	0	0	0	0	0	0	0	0	0	0	0	0	0	61	61	61	61	61	61			61	0		113	113	113	113	113	113			113	0		0	0	0	0	0	0	0	0	0	0	0	0	0	0	0	0	0	0	0	0	0	0	0	0	0	0	0	0	0	0	0	0	0	0	0	0	0	0	0	0	0	0	0	0	0	0	0	0	0	0	0	0	0	0	0
0	1	24.94	0	0	0	0	0	0	0	0	0	0	0	0	0	0	60	60	60	60	60	60	0	0	60	0	0	103	103	103	103	103	103	0	0	103	0	0	0	0	0	0	0	0	0	0	0	0	0	0	0	0	0	0	0	0	0	0	0	0	0	0	0	0	0	0	0	0	0	0	0	0	0	0	0	0	0	0	0	0	0	0	0	0	0	0	0	0	0	0	0	0	0
0	1	24.96	0	0	0	0	0	0	0	0	0	0	0	0	0	0	63	68	68	63	65.5	65.5	12.5	3.5355	65.5477	0.0381679	50	131	111	131	111	121	121	200	14.1421	121.412	0.0826446	50	0	0	0	0	0	0	0	0	0	0	0	0	0	0	0	0	0	0	0	0	0	0	0	0	0	0	0	0	0	0	0	0	0	0	0	0	0	0	0	0	0	0	0	0	0	0	0	0	0	0	0	0	0	0	0
0	1	25.06	0	0	0	0	0	0	0	0	0	0	0	0	0	0	70	70	70	70	70	70			70	0		120	120	120	120	120	120			120	0		0	0	0	0	0	0	0	0	0	0	0	0	0	0	0	0	0	0	0	0	0	0	0	0	0	0	0	0	0	0	0	0	0	0	0	0	0	0	0	0	0	0	0	0	0	0	0	0	0	0	0	0	0	0	0
0	1	15.23	0	0	0	0	0	0	0	0	0	0	0	0	0	0	60	60	60	60	60	60			60	0		95	95	95	95	95	95			95	0		0	0	0	0	0	0	0	0	0	0	0	0	0	0	0	0	0	0	0	0	0	0	0	0	0	0	0	0	0	0	0	0	0	0	0	0	0	0	0	0	0	0	0	0	0	0	0	0	0	0	0	0	0	0	0
0	1	14.85	0	0	0	0	0	0	0	0	0	0	0	0	0	0	75	75	75	75	75	75			75	0		120	120	120	120	120	120			120	0		0	0	0	0	0	0	0	0	0	0	0	0	0	0	0	0	0	0	0	0	0	0	0	0	0	0	0	0	0	0	0	0	0	0	0	0	0	0	0	0	0	0	0	0	0	0	0	0	0	0	0	0	0	0	0
0	0	14.99	0	0	0	0	0	0	0	0	0	0	0	0	0	0	60	60	60	60	60	60			60	0		90	90	90	90	90	90			90	0		0	0	0	0	0	0	0	0	0	0	0	0	0	0	0	0	0	0	0	0	0	0	0	0	0	0	0	0	0	0	0	0	0	0	0	0	0	0	0	0	0	0	0	0	0	0	0	0	0	0	0	0	0	0	0
0	0	13.69	0	0	0	0	0	0	0	0	0	0	0	0	0	0	60	68	68	60	62	60	16	4	62.0967	0.0558726	25	90	100	100	90	96.25	97.5	22.9167	4.7871	96.3392	0.043073	75	0	0	0	0	0	0	0	0	0	0	0	0	0	0	0	0	0	0	0	0	0	0	0	0	0	0	0	0	0	0	0	0	0	0	0	0	0	0	0	0	0	0	0	0	0	0	0	0	0	0	0	0	0	0	0
0	1	14.89	0	0	0	0	0	0	0	0	0	0	0	0	0	0	62	57	62	57	59.5	59.5	12.5	3.5355	59.5525	0.0420168	50	129	104	129	104	116.5	116.5	312.5	17.6777	117.169	0.107296	50	0	0	0	0	0	0	0	0	0	0	0	0	0	0	0	0	0	0	0	0	0	0	0	0	0	0	0	0	0	0	0	0	0	0	0	0	0	0	0	0	0	0	0	0	0	0	0	0	0	0	0	0	0	0	0
0	1	74.28	0	0	0	0	0	0	0	0	0	0	0	0	0	0	61	59	97	59	72.4375	72	105.596	10.276	73.1176	0.137355	81.25	138	159	180	105	145.312	147.5	286.096	16.9144	146.232	0.112704	68.75	0	1	0	0	0	0	0	0	0	0	0	0	0	0	0	0	0	0	0	0	0	0	0	0	0	0	0	0	0	0	3	0	0	0	0	0	0	0	0	0	0	0	0	0	0	0	0	0	0	0	0	0	0	0	0
1	0	84.21	0	0	0	0	0	0	0	0	0	0	0	0	0	0	53	46	53	46	49.5	49.5	24.5	4.9497	49.6236	0.0707071	50	169	144	169	144	156.5	156.5	312.5	17.6777	156.998	0.0798722	50	0	0	0	0	0	0	0	0	0	0	0	0	0	0	0	0	0	0	0	0	0	0	0	0	0	0	0	0	0	0	4	0	0	1	1	0	0	0	0	0	0	0	0	0	0	0	0	0	0	0	0	0	0	0	0
0	1	24.54	0	0	0	0	0	0	0	0	0	0	0	0	0	0	98	74	98	71	83.6667	84	84.2424	9.1784	84.1269	0.105031	75	191	142	191	124	154.5	153.5	353.909	18.8125	155.546	0.11658	83.3333	0	0	0	0	0	0	0	0	0	0	0	0	0	0	0	0	0	0	0	0	0	0	0	0	0	0	0	0	0	0	0	0	0	0	0	0	0	0	0	0	0	0	0	0	0	0	0	0	0	0	0	0	0	0	0
0	1	64.7	0	0	0	0	0	0	0	0	0	0	0	0	0	0	80	88	95	71	80.5556	80	60.0278	7.7478	80.8861	0.0906785	55.5556	158	145	171	142	153.889	153	89.1111	9.4399	154.146	0.0578339	88.8889	0	0	0	0	0	0	0	0	0	0	0	0	0	0	0	0	0	0	0	0	0	0	0	0	0	0	0	0	0	0	2	0	0	0	0	0	0	0	0	0	0	0	0	0	0	0	0	0	0	0	0	0	0	0	0
0	0	67.98	0	0	0	0	0	0	0	0	0	0	0	0	0	0	61	68	68	61	65	65.5	12.6667	3.559	65.073	0.0474186	25	131	145	145	116	134	137.5	184.667	13.5892	134.516	0.0878254	50	0	0	0	0	0	0	0	0	0	0	0	0	0	0	0	0	0	0	0	0	0	0	0	0	0	0	0	0	0	0	2	0	0	0	1	0	0	0	0	0	0	0	0	0	0	0	0	0	0	0	0	0	0	0	0
1	0	59.22	0	1	0	1	1	0	0	0	2016-12-14	0	2017-01-02	2017-01-02	0	0	71	70	93	64	73.7143	70	95.5714	9.7761	74.2679	0.122783	71.4286	135	135	156	119	135	135	155.667	12.4766	135.493	0.0855639	71.4286	0	0	0	0	0	0	0	0	0	0	0	0	0	0	0	0	0	0	0	0	0	0	0	0	0	0	0	0	0	0	1	0	0	0	0	0	0	0	0	0	0	0	0	0	0	0	0	0	0	0	0	0	0	0	0
0	0	51.12	0	0	0	0	0	0	0	0	0	0	0	0	0	0	69	74	90	69	75.75	72	94.9167	9.7425	76.2184	0.111383	50	148	143	148	140	144.5	145	13.6667	3.6968	144.536	0.0221561	50	0	0	0	0	0	0	0	0	0	0	0	0	0	0	0	0	0	0	0	0	0	0	0	0	0	0	0	0	0	0	1	0	0	0	0	0	0	0	0	0	0	0	0	0	0	0	0	0	0	0	0	0	0	0	0
0	1	83.77	0	0	0	0	0	0	0	0	0	0	0	0	0	0	63	83	83	63	73	73	200	14.1421	73.6817	0.136986	50	121	169	169	121	145	145	1152	33.9411	146.973	0.165517	50	1	0	0	0	0	0	0	0	1	0	0	0	0	0	0	0	0	0	0	0	0	0	0	1	0	0	0	0	0	0	4	0	0	1	1	0	0	1	0	0	1	0	0	1	0	0	0	0	0	0	0	0	0	0	0
1	0	73.63	0	0	0	0	0	0	0	0	0	0	0	0	0	0	73	53	73	53	63	63	200	14.1421	63.7887	0.15873	50	216	167	216	167	191.5	191.5	1200.5	34.6482	193.061	0.127937	50	0	0	0	0	0	0	0	0	0	0	0	0	0	0	0	0	0	0	0	0	0	0	0	0	0	0	0	0	0	0	3	0	0	0	1	0	0	0	0	0	0	0	0	0	0	0	0	0	0	0	0	0	0	0	0
0	0	53.6	0	0	0	0	0	0	0	0	0	0	0	0	0	0	65	65	65	65	65	65			65	0		153	153	153	153	153	153			153	0		0	0	0	0	0	0	0	0	0	0	0	0	0	0	0	0	0	0	0	0	0	0	0	0	0	0	0	0	0	0	1	0	0	0	0	0	0	0	0	0	0	0	0	0	0	0	0	0	0	0	0	0	0	0	0
0	0	56.03	0	0	1	0	0	0	0	0	0	2019-10-22	0	0	0	0	82	84	90	53	79.5	83	132.571	11.514	80.2262	0.135476	87.5	144	167	167	113	145.125	147.5	223.839	14.9613	145.798	0.0964339	50	0	0	0	0	0	0	0	0	0	0	0	0	0	0	0	0	0	0	0	0	0	0	0	0	0	0	0	0	0	0	1	0	0	0	0	0	0	0	0	0	0	0	0	0	0	0	0	0	0	0	0	0	0	0	0
0	0	52.8	0	0	0	0	0	0	0	0	0	0	0	0	0	0	89	57	89	57	69.1111	68	76.8611	8.767	69.6036	0.119599	55.5556	116	104	144	104	117.556	116	147.528	12.1461	118.112	0.0974131	66.6667	0	0	0	0	0	0	0	0	0	0	0	0	0	0	0	0	0	0	0	0	0	0	0	0	0	0	0	0	0	0	1	0	0	0	0	0	0	0	0	0	0	0	0	0	0	0	0	0	0	0	0	0	0	0	0
0	0	48.69	0	0	0	0	0	0	0	0	0	0	0	0	0	0	56	58	58	56	57	57	2	1.4142	57.0088	0.0175439	0	112	110	112	110	111	111	2	1.4142	111.004	0.00900901	0	0	0	0	0	0	0	0	0	0	0	0	0	0	0	0	0	0	0	0	0	0	0	0	0	0	0	0	0	0	0	0	0	0	0	0	0	0	0	0	0	0	0	0	0	0	0	0	0	0	0	0	0	0	0	0
0	0	52.3	0	0	0	0	0	0	0	0	0	0	0	0	0	0	83	83	105	70	85.1111	83	129.611	11.3847	85.7853	0.126113	55.5556	157	151	199	116	149.889	151	730.111	27.0206	152.038	0.169961	88.8889	0	0	0	0	0	0	0	0	0	0	0	0	0	0	0	0	0	0	0	0	0	0	0	0	0	0	0	0	0	0	1	0	0	0	0	0	1	0	1	0	0	0	0	0	0	0	0	0	0	0	0	0	0	0	0
0	0	51.1	0	0	0	0	0	0	0	0	0	0	0	0	0	0	74	74	74	74	74	74			74	0		128	128	128	128	128	128			128	0		0	0	0	0	0	0	0	0	0	0	0	0	0	0	0	0	0	0	0	0	0	0	0	0	0	0	0	0	0	0	1	0	0	0	0	0	0	0	0	0	0	0	0	0	0	0	0	0	0	0	0	0	0	0	0
0	0	61.47	0	0	0	0	0	0	0	0	0	0	0	0	0	0	90	104	104	84	92.6667	90	105.333	10.2632	93.0448	0.0904303	66.6667	174	180	180	147	167	174	309	17.5784	167.616	0.0859443	66.6667	0	0	0	0	0	0	0	0	0	0	0	0	0	0	0	0	0	0	0	0	0	0	0	0	0	0	0	0	0	0	2	0	0	0	0	0	0	0	0	0	0	0	0	0	0	0	0	0	0	0	0	0	0	0	0
0	0	62.16	0	0	0	0	0	0	0	0	0	0	0	0	0	0	69	64	89	64	74.125	72.5	57.8393	7.6052	74.4656	0.0959734	62.5	175	150	179	136	153.25	149.5	245.357	15.6639	153.949	0.0956099	75	0	0	0	0	0	0	0	0	0	0	0	0	0	0	0	0	0	0	0	0	0	0	0	0	0	0	0	0	0	0	2	0	0	0	0	0	0	0	0	0	0	0	0	0	0	0	0	0	0	0	0	0	0	0	0
0	0	47.22	0	0	0	0	0	0	0	0	0	0	0	0	0	0	91	85	99	66	81.1111	80	99.8611	9.9931	81.6565	0.116156	66.6667	143	163	165	113	139.222	143	353.694	18.8068	140.347	0.127359	77.7778	0	0	0	0	0	0	0	0	0	0	0	0	0	0	0	0	0	0	0	0	0	0	0	0	0	0	0	0	0	0	0	0	0	1	1	0	0	0	1	0	0	0	0	0	0	0	0	0	0	0	0	0	0	0	0
0	0	51.99	0	0	0	0	0	0	0	0	0	0	0	0	0	0	87	78	87	78	82	81	21	4.5826	82.0853	0.04563	33.3333	137	134	139	134	136.667	137	6.3333	2.5166	136.682	0.0150352	33.3333	0	0	0	0	0	0	0	0	0	0	0	0	0	0	0	0	0	0	0	0	0	0	0	0	0	0	0	0	0	0	1	0	0	1	0	0	0	0	0	0	0	0	0	0	0	0	0	0	0	0	0	0	0	0	0
1	0	55.17	0	0	0	0	0	0	0	0	0	0	0	0	0	0	79	79	79	79	79	79			79	0		158	158	158	158	158	158			158	0		0	0	0	0	0	0	0	0	0	0	0	0	0	0	0	0	0	0	0	0	0	0	0	0	0	0	0	0	0	0	1	0	0	1	1	0	0	0	0	0	0	0	0	0	0	0	0	0	0	0	0	0	0	0	0																3.2			139	5.9		105
0	1	42.52	0	0	0	0	0	0	0	0	0	0	0	0	0	0	82	65	82	65	73.5	73.5	144.5	12.0208	73.9899	0.115646	50	149	110	149	110	129.5	129.5	760.5	27.5772	130.96	0.150579	50	0	0	0	0	0	0	0	0	0	0	0	0	0	0	0	0	0	0	0	0	0	0	0	0	0	0	0	0	0	0	0	0	0	0	1	0	0	0	0	0	0	0	0	0	0	0	0	0	0	0	0	0	0	0	0
1	0	65.85	0	0	0	0	0	0	0	0	0	0	0	0	0	0	82	90	90	81	84.25	83	16.25	4.0311	84.3223	0.0414369	25	145	180	180	145	163.75	165	286.917	16.9386	164.406	0.0895833	75	0	0	0	0	0	0	0	0	0	0	0	0	0	0	0	0	0	0	0	0	0	0	0	0	0	0	0	0	0	0	2	0	0	0	0	0	0	0	0	0	0	0	0	0	0	0	0	0	0	0	0	0	0	0	0
0	1	63.74	0	0	0	0	0	0	0	0	0	0	0	0	0	0	88	68	89	61	77.4	81	154.3	12.4218	78.1934	0.143545	60	120	119	168	118	134.2	120	494.2	22.2306	135.665	0.148164	60	0	0	0	0	0	0	0	0	0	0	0	0	0	0	0	0	0	0	0	0	0	0	0	0	0	0	0	0	0	0	2	0	0	0	0	0	0	0	0	0	0	0	0	0	0	0	0	0	0	0	0	0	0	0	0
0	0	48.02	0	0	0	0	0	0	0	0	0	0	0	0	0	0	59	59	59	59	59	59			59	0		113	113	113	113	113	113			113	0		0	0	0	0	0	0	0	0	0	0	0	0	0	0	0	0	0	0	0	0	0	0	0	0	0	0	0	0	0	0	0	0	0	0	0	0	0	0	0	0	0	0	0	0	0	0	0	0	0	0	0	0	0	0	0	86.5	0.072	0.271	2.43			0.441	2.42	5.63	28.8		217		4.22		3.6			141	6.1		74									12.2
0	1	38.24	0	0	0	0	0	0	0	0	0	0	0	0	0	0	58	58	58	58	58	58			58	0		94	94	94	94	94	94			94	0		0	0	0	0	0	0	0	0	0	0	0	0	0	0	0	0	0	0	0	0	0	0	0	0	0	0	0	0	0	0	0	0	0	0	0	0	0	0	0	0	0	0	0	0	0	0	0	0	0	0	0	0	0	0	0
0	1	29.66	0	0	0	0	0	0	0	0	0	0	0	0	0	0	54	54	54	54	54	54			54	0		139	139	139	139	139	139			139	0		0	0	0	0	0	0	0	0	0	0	0	0	0	0	0	0	0	0	0	0	0	0	0	0	0	0	0	0	0	0	0	0	0	0	0	0	0	0	0	0	0	0	0	0	0	0	0	0	0	0	0	0	0	0	0
0	0	66.18	0	1	0	0	0	0	1	0	2017-04-21	0	0	0	0	2017-04-21	75	73	91	69	76.2727	74	42.0182	6.4821	76.5227	0.0810313	45.4545	151	152	172	135	148.818	151	93.5636	9.6728	149.104	0.0619728	81.8182	0	0	0	0	0	0	0	0	0	0	0	0	0	0	0	0	0	0	0	0	0	0	0	0	0	0	0	0	0	0	2	0	0	0	1	0	0	0	0	0	0	0	0	0	0	0	0	0	0	0	0	0	0	0	0
1	0	88.84	0	0	0	0	0	0	0	0	0	0	0	0	0	0	76	64	76	64	70	70	72	8.4853	70.2567	0.0857143	50	164	118	164	118	141	141	1058	32.5269	142.864	0.163121	50	1	0	0	0	0	0	0	0	0	0	0	0	0	0	0	0	0	0	0	0	0	0	0	0	0	0	0	0	0	0	4	0	0	1	0	0	1	1	0	0	1	0	0	1	0	0	0	0	0	0	0	0	0	0	1	93								7.68	31.1		234		4.41		4.1		40.934	135	8.3	71	111
1	1	58.29	1	0	0	0	0	0	0	2018-04-26	0	0	0	0	0	0	77	74	77	74	75.5	75.5	4.5	2.1213	75.5149	0.0198676	0	128	136	136	128	132	132	32	5.6569	132.061	0.030303	50	0	0	0	0	0	0	0	0	0	0	0	0	0	0	0	0	0	0	0	0	0	0	0	0	0	0	0	0	0	0	1	0	0	0	1	0	0	1	0	0	1	0	0	1	0	0	0	0	0	0	0	0	0	0	0	92.1								8.9	31.2		215		5.3		4.5		44.5	142.8	5.1	77.4	81	95		60	10	1.2	3.3645	1.19	5.1	16.6	5.6	5.9
1	1	76.09	0	0	0	0	0	0	0	0	0	0	0	0	0	0	66	72	72	66	69	69	18	4.2426	69.0652	0.0434783	50	123	142	142	123	132.5	132.5	180.5	13.435	132.84	0.0716981	50	0	0	0	0	0	0	0	0	0	0	0	0	0	0	0	0	0	0	0	0	0	0	0	0	0	0	0	0	0	0	3	0	0	1	1	0	0	0	0	0	0	0	0	1	0	0	0	0	0	0	0	0	0	0	0																4.3			140	9.7		202
1	0	72.39	0	0	0	0	0	0	0	0	0	0	0	0	0	0	70	77	94	70	80.3333	77	152.333	12.3423	80.963	0.125446	66.6667	120	159	191	120	156.667	159	1264.33	35.5575	159.334	0.185314	66.6667	0	0	0	0	0	0	0	0	0	0	0	0	0	0	0	0	0	0	0	0	0	0	0	0	0	0	0	0	0	0	3	0	0	1	0	0	0	0	0	0	0	0	0	0	0	0	0	0	0	0	0	0	0	0	0
1	1	69.29	0	0	0	0	0	0	0	0	0	0	0	0	0	0	90	68	90	68	79.6154	80	50.0897	7.0774	79.9052	0.0854076	76.9231	154	142	169	131	148.154	148	101.808	10.09	148.471	0.0654329	69.2308	0	0	0	0	0	0	0	0	0	0	0	0	0	0	0	0	0	0	0	0	0	0	0	0	0	0	0	0	0	0	2	0	0	0	1	0	0	0	0	0	0	0	0	0	0	0	0	0	0	0	0	0	0	0	0
0	1	24.15	0	0	0	0	0	0	0	0	0	0	0	0	0	0	80	61	80	61	70.5	70.5	180.5	13.435	71.1372	0.134752	50	121	110	121	110	115.5	115.5	60.5	7.7782	115.631	0.047619	50	0	0	0	0	0	0	0	0	0	0	0	0	0	0	0	0	0	0	0	0	0	0	0	0	0	0	0	0	0	0	0	0	0	1	1	0	1	0	0	0	1	0	0	1	0	0	0	0	0	0	0	0	0	0	0
1	0	74.37	0	0	0	0	0	0	0	0	0	0	0	0	0	0	80	58	80	53	63	62	57	7.5498	63.4162	0.115137	69.2308	180	155	180	132	159.846	164	158.641	12.5953	160.304	0.075705	84.6154	0	0	0	0	0	0	0	0	0	0	0	0	0	0	0	0	0	0	0	0	0	0	0	0	0	0	0	0	0	0	3	0	0	0	0	0	0	0	0	0	0	0	0	0	0	0	0	0	0	0	0	0	0	0	0
0	1	59.15	0	0	0	0	0	0	0	0	0	0	0	0	0	0	63	72	72	63	67.5	67.5	40.5	6.364	67.6498	0.0666667	50	101	97	101	97	99	99	8	2.8284	99.0202	0.020202	0	0	0	0	0	0	0	0	0	0	0	0	0	0	0	0	0	0	0	0	0	0	0	0	0	0	0	0	0	0	0	1	0	0	0	0	0	0	0	0	0	0	0	0	0	0	0	0	0	0	0	0	0	0	0	0
1	1	68.55	0	0	0	0	0	0	0	0	0	0	0	0	0	0	71	82	82	71	76.5	76.5	60.5	7.7782	76.6975	0.0718954	50	141	142	142	141	141.5	141.5	0.5	0.7071	141.501	0.00353357	0	0	1	0	0	0	0	0	0	0	0	0	0	0	0	0	0	0	0	0	0	0	0	0	0	0	0	0	0	0	0	2	0	0	0	0	0	0	0	0	0	0	0	0	0	0	0	0	0	0	0	0	0	0	0	0																4.7		40.9	138.7	7.3	78.7	100	75		49	11						9.5
1	1	81.37	0	0	0	0	0	0	0	0	0	0	0	0	0	0	52	59	70	48	59	60	64	8	59.4503	0.123779	66.6667	131	140	152	104	132.667	135	259.867	16.1204	133.48	0.110923	66.6667	0	0	0	0	0	1	0	0	0	0	0	0	0	0	0	0	0	0	0	0	1	0	0	0	0	0	0	0	0	0	5	0	0	0	0	0	1	0	1	0	0	0	0	0	0	0	0	0	0	0	0	0	0	0	0
1	0	81.62	0	1	0	0	0	1	0	0	2005-08-04	0	0	0	2005-08-04	0	61	63	70	61	65.2	63	19.7	4.4385	65.3207	0.0608878	80	148	123	148	116	132.8	135	174.7	13.2174	133.325	0.0890212	80	0	0	0	0	0	0	0	0	0	0	0	0	0	0	0	0	0	0	0	0	0	0	0	0	0	0	0	0	0	0	4	0	0	0	1	0	0	0	1	0	0	0	0	0	0	0	0	0	0	0	0	0	0	0	0
0	1	64.35	0	0	0	0	0	0	0	0	0	0	0	0	0	0	54	63	63	54	58.5	58.5	40.5	6.364	58.6728	0.0769231	50	111	87	111	87	99	99	288	16.9706	99.7246	0.121212	50	0	0	0	0	0	0	0	0	0	0	0	0	0	0	0	0	0	0	0	0	0	0	0	0	0	0	0	0	0	0	2	1	0	0	1	0	0	0	0	0	0	0	0	0	0	0	0	0	0	0	0	0	0	0	0	103.3								9	34.4		187		3.36		4.2		33	136	8.9	65	88	129			11					11.6		17.5
0	0	57.1	0	0	0	0	0	0	0	0	0	0	0	0	0	0	90	72	90	72	83.4545	82	34.4727	5.8713	83.6421	0.0670798	54.5455	140	120	154	120	138.364	140	93.4545	9.6672	138.67	0.0666165	72.7273	0	0	0	0	0	0	0	0	0	0	0	0	0	0	0	0	0	0	0	0	0	0	0	0	0	0	0	0	0	0	1	0	0	0	0	0	0	0	0	0	0	0	0	0	0	0	0	0	0	0	0	0	0	0	0
1	0	74.31	0	1	0	0	0	1	0	0	2007-08-02	0	0	0	2007-08-02	0	69	105	105	61	78.3333	69	549.333	23.4379	80.637	0.244301	66.6667	147	186	186	144	159	147	549	23.4307	160.147	0.120322	33.3333	0	0	0	0	0	0	0	0	0	0	0	0	0	0	0	0	0	0	0	0	0	0	0	0	0	0	0	0	0	0	3	0	0	0	0	0	1	0	0	0	0	0	0	0	0	0	0	0	0	0	0	0	0	0	0
0	0	68.42	0	0	0	0	0	0	0	0	0	0	0	0	0	0	90	87	90	58	73.8889	70	112.861	10.6236	74.5647	0.135555	66.6667	164	173	177	119	150.556	149	332.778	18.2422	151.535	0.114236	55.5556	0	0	0	0	0	0	0	0	0	0	0	0	0	0	0	0	0	0	0	0	0	0	0	0	0	0	0	0	0	0	2	0	0	0	0	0	0	0	0	0	0	0	0	0	0	0	0	0	0	0	0	0	0	0	0
1	0	71.04	0	0	0	0	0	0	0	0	0	0	0	0	0	0	90	90	90	90	90	90			90	0		150	150	150	150	150	150			150	0		0	0	0	0	0	0	0	0	0	0	0	0	0	0	0	0	0	0	0	0	0	0	0	0	0	0	0	0	0	0	3	0	0	0	0	0	0	0	0	0	0	0	0	0	0	0	0	0	0	0	0	0	0	0	1	89.8								7.42	31.7		187		4.53		4.42		47.24	140.91	5.22	78.21	65	67		28	29.13					14.4
0	1	55.99	0	0	0	0	0	0	0	0	0	0	0	0	0	0	105	74	105	74	88	86	82.8	9.0995	88.4267	0.0985907	90.9091	166	124	175	124	151.091	149	220.491	14.8489	151.753	0.0937045	72.7273	0	0	0	0	0	0	0	0	0	0	0	0	0	0	0	0	0	0	0	0	0	0	0	0	0	0	0	0	0	0	1	1	0	1	0	0	0	0	0	0	0	0	0	0	0	0	0	0	0	0	0	0	0	0	0																4.63			138	9.9		142
0	0	70.49	0	0	0	0	0	0	0	0	0	0	0	0	0	0	85	61	94	46	62.0625	61	185.529	13.6209	63.4483	0.212502	81.25	192	125	192	104	137.438	130	534.929	23.1285	139.25	0.16294	87.5	0	0	0	0	0	0	0	0	0	0	0	0	0	0	0	0	0	0	0	0	0	0	0	0	0	0	0	0	0	0	3	0	0	0	1	0	0	0	1	0	0	0	0	0	0	0	0	0	0	0	0	0	0	0	0
1	1	62.35	0	0	0	0	0	0	0	0	0	0	0	0	0	0	86	86	86	86	86	86			86	0		163	163	163	163	163	163			163	0		0	0	0	0	0	0	0	0	0	0	0	0	0	0	0	0	0	0	0	0	0	0	0	0	0	0	0	0	0	0	2	1	0	1	0	0	0	0	0	0	0	0	0	0	0	0	0	0	0	0	0	0	0	0	0																4.7		44.1	140.2	5.8	82.4	94
1	0	77.09	1	0	0	0	0	0	0	2009-06-20	0	0	0	0	0	0	66	75	75	66	70.5	70.5	40.5	6.364	70.6435	0.0638298	50	104	142	142	104	123	123	722	26.8701	124.459	0.154472	50	0	0	0	0	0	0	0	0	0	0	0	0	0	0	0	0	0	0	0	0	0	0	0	0	0	0	0	0	0	0	3	0	0	1	1	0	0	1	0	0	0	0	0	1	0	0	0	0	0	0	0	0	0	0	0	90.4								5.1	30.6		365		3.48		4.4	0.42		143	6		96
0	0	63.64	0	1	1	0	0	1	0	0	2006-09-15	2017-10-20	0	0	2006-09-15	0	74	74	74	74	74	74			74	0		151	151	151	151	151	151			151	0		0	0	0	0	0	0	0	0	0	1	0	0	0	0	0	0	0	0	0	0	0	0	0	0	0	0	0	0	0	0	2	0	0	0	1	0	1	0	1	0	0	0	0	0	0	0	0	0	0	0	0	0	0	0	0																3.8		43	141	8.7	78	114	78		41	4.4						10.4
1	0	75.53	0	0	0	0	0	0	0	0	0	0	0	0	0	0	70	70	70	70	70	70			70	0		154	154	154	154	154	154			154	0		0	0	0	0	0	0	0	0	0	0	0	0	0	0	0	0	0	0	0	0	0	0	0	0	0	0	0	0	0	0	3	1	0	1	0	0	0	1	0	0	1	0	0	1	0	0	0	0	0	0	0	0	0	0	0	95.7								6.21	32		231		3.8		5.54		41.2484	132.263	9.4619	75.281	141.107
0	1	65.43	0	1	0	0	0	0	0	0	2012-04-08	0	0	0	0	0	73	61	82	57	69.6667	68	89.1515	9.442	70.2507	0.129761	66.6667	164	137	170	127	152.5	150	197.182	14.0421	153.091	0.0881595	75	0	0	0	0	0	0	0	0	0	0	0	0	0	0	0	0	0	0	0	0	0	0	0	0	0	0	0	0	0	0	2	0	0	0	0	0	0	0	0	0	0	0	0	0	0	0	0	0	0	0	0	0	0	0	0
1	1	70.78	0	0	0	0	0	0	0	0	0	0	0	0	0	0	61	73	73	61	66.3333	64	22.5	4.7434	66.4839	0.0674191	33.3333	110	131	131	110	121.333	119	57.25	7.5664	121.543	0.0587938	77.7778	0	0	0	0	0	0	0	0	0	0	0	0	0	0	0	0	0	0	0	0	0	0	0	0	0	0	0	0	0	0	3	0	0	0	0	0	0	0	0	0	0	0	0	0	0	0	0	0	0	0	0	0	0	0	0
0	0	70.92	0	0	0	0	0	0	0	0	0	0	0	0	0	0	70	91	91	55	69.1818	70	125.764	11.2144	70.0032	0.154557	63.6364	156	144	189	131	152.818	145	357.564	18.9094	153.878	0.117979	72.7273	0	0	0	0	0	0	0	0	0	0	0	0	0	0	0	0	0	0	0	0	0	0	0	0	0	0	0	0	0	0	3	1	0	0	0	0	0	0	0	0	0	0	0	0	0	0	0	0	0	0	0	0	0	0	0
0	0	72.67	0	0	0	0	0	0	0	0	0	0	0	0	0	0	95	80	110	67	82	80	179.5	13.3978	82.9672	0.154043	55.5556	192	130	192	130	155.222	152	471.694	21.7185	156.567	0.131917	77.7778	0	0	0	0	0	0	0	0	0	0	0	0	0	0	0	0	0	0	0	0	0	0	0	0	0	0	0	0	0	0	3	0	0	0	0	0	0	0	0	0	0	0	0	0	0	0	0	0	0	0	0	0	0	0	0
0	1	71.36	0	0	0	0	0	0	0	0	0	0	0	0	0	0	83	75	84	62	76.4	77.5	42.0444	6.4842	76.6472	0.080516	70	154	140	154	119	136.4	137.5	94.0444	9.6977	136.71	0.0674487	60	0	1	0	0	0	0	0	0	0	0	0	0	0	0	0	0	0	0	0	0	0	0	0	0	0	0	0	0	0	0	3	0	0	0	0	0	0	0	0	0	0	0	0	0	0	0	0	0	0	0	0	0	0	0	0
1	1	79.16	0	0	0	0	0	0	0	0	0	0	0	0	0	0	79	50	84	50	70.6923	70	69.8974	8.3605	71.1472	0.113626	53.8462	164	112	188	112	152.231	152	399.026	19.9756	153.436	0.126071	76.9231	0	0	0	0	0	0	0	0	0	0	0	0	0	0	0	0	0	0	0	0	0	0	0	0	0	0	0	0	0	0	3	1	0	0	1	0	0	0	0	0	0	0	0	0	0	0	0	0	0	0	0	0	0	0	0
1	1	80.48	0	1	0	0	0	1	0	0	2004-11-10	0	0	0	2004-11-10	0	84	84	84	84	84	84			84	0		141	141	141	141	141	141			141	0		0	0	0	0	0	0	0	0	0	0	0	0	0	0	0	0	0	0	0	0	0	0	0	0	0	0	0	0	0	0	4	0	0	0	1	1	1	0	0	0	0	0	0	0	0	0	0	0	0	0	0	0	0	0	0	100								3.8	34		80		3.13	0.313
0	0	52.78	0	0	0	0	0	0	0	0	0	0	0	0	0	0	70	70	70	70	70	70			70	0		110	110	110	110	110	110			110	0		0	1	0	0	0	0	0	0	0	0	0	0	0	0	0	0	0	0	0	0	0	0	0	0	0	0	0	0	0	0	1	0	0	1	0	0	0	1	0	0	0	0	0	0	0	0	0	0	0	0	0	0	0	0	0
1	0	82.75	0	0	0	0	0	0	0	0	0	0	0	0	0	0	84	84	84	84	84	84			84	0		147	147	147	147	147	147			147	0		0	0	0	0	0	0	0	0	0	0	0	0	0	0	0	0	0	0	0	0	0	0	0	0	0	0	0	0	0	0	4	0	0	1	1	0	0	0	0	0	0	0	0	0	0	0	0	0	0	0	0	0	0	0	0																4.6			143	9.1		110
0	0	57.54	0	0	0	0	0	0	0	0	0	0	0	0	0	0	78	78	78	78	78	78			78	0		153	153	153	153	153	153			153	0		0	0	0	0	0	0	0	0	0	0	0	0	0	0	0	0	0	0	0	0	0	0	0	0	0	0	0	0	0	0	1	0	0	0	0	0	0	0	0	0	0	0	0	0	0	0	0	0	0	0	0	0	0	0	0
1	1	74.34	0	0	0	0	0	0	0	0	0	0	0	0	0	0	83	75	113	75	93	98	185	13.6015	93.8487	0.135403	57.1429	161	159	224	159	194.429	202	643.619	25.3696	195.842	0.120804	85.7143	0	0	0	0	0	0	0	0	0	0	0	0	0	0	0	0	0	0	0	0	0	0	0	0	0	0	0	0	0	0	3	0	0	0	0	0	0	0	0	0	0	0	0	0	0	0	0	0	0	0	0	0	0	0	0	94								12.03	33.6		476		2.68	0.252	5.7	0.46	37	134	19	61	288		22
1	1	62.29	1	0	0	0	0	0	0	2003-06-02	0	0	0	0	0	0	80	70	80	70	76.6667	80	33.3333	5.7735	76.8115	0.0614875	33.3333	130	110	130	110	120	120	100	10	120.278	0.0680414	66.6667	0	1	0	0	0	0	0	0	0	0	0	0	0	0	0	0	0	0	0	0	0	0	0	0	0	0	0	0	0	0	2	0	0	0	0	0	0	0	0	0	0	0	0	0	0	0	0	0	0	0	0	0	0	0	0
1	1	68.39	0	0	0	0	0	0	0	0	0	0	0	0	0	0	64	72	72	64	68	68	32	5.6569	68.1175	0.0588235	50	120	131	131	120	125.5	125.5	60.5	7.7782	125.621	0.0438247	50	0	0	0	0	0	0	0	0	0	0	0	0	0	0	0	0	0	0	0	0	0	0	0	0	0	0	0	0	0	0	2	1	0	1	1	0	0	1	0	0	1	0	0	1	0	0	0	0	0	0	0	0	0	0	0																4.7		40	140	8.6	64	89		23
0	0	57.4	0	0	0	0	0	0	0	0	0	0	0	0	0	0	69	69	69	69	69	69			69	0		143	143	143	143	143	143			143	0		0	0	0	0	0	0	0	0	0	0	0	0	0	0	0	0	0	0	0	0	0	0	0	0	0	0	0	0	0	0	1	0	0	1	1	0	0	1	0	0	0	0	0	0	0	0	0	0	0	0	0	0	0	0	0	67.7	0.1	0.1	2			0.7	6.2	10.2	21.9		330	59.0724	5.43		5.28	0.345	37	142	6.1	64	75	67	33	32	9					11.9
0	0	61.64	0	0	0	0	0	0	0	0	0	0	0	0	0	0	79	70	79	70	74.5	74.5	40.5	6.364	74.6358	0.0604027	50	128	137	137	128	132.5	132.5	40.5	6.364	132.576	0.0339623	50	0	0	0	0	0	0	0	0	0	0	0	0	0	0	0	0	0	0	0	0	0	0	0	0	0	0	0	0	0	0	2	0	0	1	0	0	0	0	0	0	1	0	0	0	0	0	0	0	0	0	0	0	0	0	0
0	0	81.35	1	0	0	0	0	0	0	2003-07-19	0	0	0	0	0	0	90	90	90	89	89.6667	90	0.3333	0.5774	89.6679	0.0052573	0	179	182	218	179	193	182	471	21.7025	193.812	0.0918137	66.6667	0	0	0	0	0	0	0	0	0	0	0	0	0	0	0	0	0	0	0	0	0	0	0	0	0	0	0	0	0	0	4	0	0	0	0	0	0	0	0	0	0	0	0	0	0	0	0	0	0	0	0	0	0	0	0
0	0	61.13	0	0	0	0	0	0	0	0	0	0	0	0	0	0	52	58	58	44	51.3333	52	49.3333	7.0238	51.6527	0.111719	66.6667	129	113	129	113	123.667	129	85.3333	9.2376	123.897	0.0609903	33.3333	0	0	0	0	0	0	0	0	0	0	0	0	0	0	0	0	0	0	0	0	0	0	0	0	0	0	0	0	0	0	2	1	0	1	0	0	0	0	0	0	0	0	0	0	0	0	0	0	0	0	0	0	0	0	0																3.9			142.8	5.4		87
1	1	67.46	0	0	0	0	0	0	0	0	0	0	0	0	0	0	79	79	79	79	79	79			79	0		147	147	147	147	147	147			147	0		0	0	0	0	0	0	1	0	0	0	0	0	0	0	0	0	0	0	0	0	0	0	0	0	0	0	1	0	0	0	2	0	0	1	1	0	0	0	0	0	0	0	0	1	0	0	0	0	0	0	0	0	0	0	0																4.1			140	4.4		91
1	0	68.5	0	0	0	0	0	0	0	0	0	0	0	0	0	0	68	68	68	68	68	68			68	0		156	156	156	156	156	156			156	0		0	0	0	0	0	0	0	0	0	0	0	0	0	0	0	0	0	0	0	0	0	0	0	0	0	0	0	0	0	0	2	1	0	0	0	0	0	0	0	0	0	0	0	0	0	0	0	0	0	0	0	0	0	0	0
1	0	75.6	0	0	0	0	0	0	0	0	0	0	0	0	0	0	43	43	43	43	43	43			43	0		90	90	90	90	90	90			90	0		0	0	0	0	0	0	0	0	0	0	0	0	0	0	0	0	0	0	0	0	0	0	0	0	0	0	0	0	0	0	3	0	0	0	0	1	0	0	0	0	0	0	0	0	0	0	0	0	0	0	0	0	0	0	0
0	1	70.82	0	0	0	0	0	0	0	0	0	0	0	0	0	0	76	68	82	65	71.8667	71	25.981	5.0972	72.0352	0.0685202	53.3333	141	121	153	109	125.267	123	149.781	12.2385	125.823	0.0943868	73.3333	0	0	0	0	0	0	0	0	0	0	0	0	0	0	0	0	0	0	0	0	0	0	0	0	0	0	0	0	0	0	3	1	0	1	0	0	0	0	0	0	1	0	0	1	0	0	0	0	0	0	0	0	0	0	0																5.33		44.1	138.1	3.9	77	96
0	0	56.7	0	0	0	0	0	0	0	0	0	0	0	0	0	0	96	76	96	76	86	86	200	14.1421	86.5794	0.116279	50	169	136	169	136	152.5	152.5	544.5	23.3345	153.39	0.108197	50	0	0	0	0	0	0	0	0	0	0	0	0	0	0	0	0	0	0	0	0	0	0	0	0	0	0	0	0	0	0	1	0	0	0	1	0	1	0	0	0	0	0	0	0	0	0	0	0	0	0	0	0	0	0	0	91.7								7.2	30.9		346		4.54		4.4		44	144	6.1	77	66	82		15	5.8
0	1	59.78	0	0	0	0	0	0	0	0	0	0	0	0	0	0	82	82	82	82	82	82			82	0		169	169	169	169	169	169			169	0		0	0	0	0	0	0	0	0	0	0	0	0	0	0	0	0	0	0	0	0	0	0	0	0	0	0	0	0	0	0	1	0	0	1	0	0	1	0	1	0	0	0	0	1	0	0	0	0	0	0	0	0	0	0	0	83.6	0	0.2	1.7			0.6	5.1	7.5	29.1		208		5.19		3.1	0.24	42	143	4.1	76	103	60	22		12	1.86	3.2245	0.83	4.9	15.1	7.1
1	1	73.72	0	0	0	0	0	0	0	0	0	0	0	0	0	0	90	90	90	90	90	90			90	0		163	163	163	163	163	163			163	0		0	0	0	0	0	0	0	0	0	0	0	0	0	0	0	0	0	0	0	0	0	0	0	0	0	0	0	0	0	0	3	0	0	0	0	0	0	0	0	0	0	0	0	0	0	0	0	0	0	0	0	0	0	0	0
0	1	58.1	0	0	0	0	0	0	0	0	0	0	0	0	0	0	90	90	103	80	89.2	90	41.7429	6.4609	89.4181	0.0699753	80	160	120	170	120	135	130	235.714	15.353	135.812	0.10987	73.3333	0	0	0	0	0	0	0	0	0	0	0	0	0	0	0	0	0	0	0	0	0	0	0	0	0	0	0	0	0	0	1	0	0	0	0	0	0	0	0	0	1	0	0	0	0	0	0	0	0	0	0	0	0	0	0																3.9		44	141	5.6	77	95					2.78			5.68			5.5
0	0	70.83	0	0	0	0	0	0	0	0	0	0	0	0	0	0	80	80	80	80	80	80			80	0		154	154	154	154	154	154			154	0		0	0	0	0	0	0	0	0	0	0	0	0	0	0	0	0	0	0	0	0	0	0	0	0	0	0	0	0	0	0	3	0	0	1	1	0	0	1	0	0	0	0	0	0	0	0	0	0	0	0	0	0	0	0	0
0	1	54.92	0	0	0	0	0	0	0	0	0	0	0	0	0	0	58	58	58	58	58	58			58	0		105	105	105	105	105	105			105	0		0	0	0	0	0	0	0	0	0	0	0	0	0	0	0	0	0	0	0	0	0	0	0	0	0	0	0	0	0	0	1	0	0	0	0	0	0	0	0	0	1	0	0	1	0	0	0	0	0	0	0	0	0	0	0																											1.07	3.8536	2.3	6.64
1	0	76.89	0	1	0	0	0	0	0	0	2005-12-28	0	0	0	0	0	65	65	65	65	65	65			65	0		119	119	119	119	119	119			119	0		0	0	0	0	0	0	0	0	0	0	0	0	0	0	0	0	0	0	0	0	1	0	0	0	0	0	0	0	0	0	4	0	0	0	0	0	0	0	0	0	0	0	0	0	0	0	0	0	0	0	0	0	0	0	0
1	1	69.24	0	0	0	0	0	0	0	0	0	0	0	0	0	0	80	70	85	65	75.2941	75	32.7206	5.7202	75.4983	0.073703	52.9412	150	120	160	120	140	140	237.5	15.411	140.796	0.106792	76.4706	0	1	0	0	0	0	0	0	0	0	0	0	0	0	0	0	0	0	0	0	0	0	0	0	0	0	0	0	0	0	2	0	0	0	0	0	0	0	0	0	0	0	0	0	0	0	0	0	0	0	0	0	0	0	0																4.2		42	141	4.3	71	71	139		22	11.2	0.68			5.17		6
0	1	62.34	0	0	0	0	0	0	0	0	0	0	0	0	0	0	69	75	88	57	75	78	105.5	10.2713	75.6226	0.129119	77.7778	114	126	153	114	135.111	144	204.861	14.313	135.783	0.0998763	55.5556	0	0	0	0	0	0	0	0	0	0	0	0	0	0	0	0	0	0	0	0	0	0	0	0	0	0	0	0	0	0	2	0	0	1	1	0	0	0	1	0	0	0	0	0	0	0	0	0	0	0	0	0	0	0	0																3.61		43.7	135	5.2	80.2	94	60		38	15
0	0	71.89	0	0	0	0	0	0	0	0	0	0	0	0	0	0	75	85	98	75	86.7	87	30.8526	5.5545	86.8689	0.0624437	65	148	157	157	129	142.5	142	71.5263	8.4573	142.738	0.0578469	75	0	0	0	0	0	0	0	0	0	0	0	0	0	0	0	0	0	0	0	0	0	0	0	0	0	0	0	0	0	0	3	0	0	0	0	0	1	0	0	0	1	0	0	0	0	0	0	0	0	0	0	0	0	0	0																4.36		43.5	141	8.2	80	123
0	1	56.75	0	0	0	0	0	0	0	0	0	0	0	0	0	0	55	59	59	55	57	57	8	2.8284	57.0351	0.0350877	0	114	113	114	113	113.5	113.5	0.5	0.7071	113.501	0.00440529	0	0	0	0	0	0	0	1	0	0	0	0	0	0	0	0	0	0	0	0	0	0	0	0	0	0	0	0	0	0	0	1	0	0	0	0	0	0	0	0	0	0	0	0	0	0	0	0	0	0	0	0	0	0	0	0
1	0	37.16	0	0	0	0	0	0	0	0	0	0	0	0	0	0	79	67	79	57	65	63	70.4	8.3905	65.4497	0.117837	33.3333	149	119	149	101	121.333	121	267.467	16.3544	122.248	0.123045	66.6667	1	0	0	0	0	0	0	0	0	0	0	0	0	0	0	0	0	0	0	0	0	0	0	0	0	0	0	0	0	0	0	1	0	0	0	1	0	0	0	0	0	0	0	0	0	0	0	0	0	0	0	0	0	0	1
0	1	43.96	0	0	0	0	0	0	0	0	0	0	0	0	0	0	82	82	82	82	82	82			82	0		154	154	154	154	154	154			154	0		0	0	0	0	0	0	0	0	0	0	0	0	0	0	0	0	0	0	0	0	0	0	0	0	0	0	0	0	0	0	0	0	0	0	0	0	0	0	0	0	0	0	0	0	0	0	0	0	0	0	0	0	0	0	0
1	1	63.36	0	0	0	0	0	0	0	0	0	0	0	0	0	0	70	61	70	61	65.5	65.5	40.5	6.364	65.6544	0.0687023	50	115	126	126	115	120.5	120.5	60.5	7.7782	120.626	0.0456432	50	0	0	0	0	0	0	0	0	0	0	0	0	0	0	0	0	0	0	0	0	0	0	0	0	0	0	0	0	0	0	2	0	0	0	1	0	0	1	0	0	1	0	0	0	0	0	0	0	0	0	0	0	0	0	0
0	0	61.48	0	0	1	0	0	0	0	0	0	2003-11-12	0	0	0	0	67	67	67	67	67	67			67	0		117	117	117	117	117	117			117	0		0	0	0	0	0	0	0	0	0	0	0	0	0	0	0	0	0	0	0	0	0	0	0	0	0	0	0	0	0	0	2	0	0	1	1	0	0	0	0	0	0	0	0	1	0	0	0	0	0	0	0	0	0	0	0	85.8	0	0	1.9			0.4	3.4	5.7	29.4		212		4.08	0.365	3.4	0.344	44	139	5.5	74	73	82	17	12	11					12
1	1	67.89	0	0	0	0	0	0	0	0	0	0	0	0	0	0	73	75	79	73	75.6667	75	9.3333	3.0551	75.7078	0.0329661	33.3333	125	123	136	123	128	125	49	7	128.127	0.0446522	66.6667	0	1	0	0	0	0	0	0	0	0	0	0	0	0	0	0	0	0	0	0	0	0	0	0	0	0	0	0	0	0	2	0	0	0	0	0	0	0	0	0	0	0	0	0	0	0	0	0	0	0	0	0	0	0	0	96.6								8.36	31.1		296		4.29																	13.3
0	0	52.81	0	0	0	0	0	0	0	0	0	0	0	0	0	0	88	89	89	88	88.5	88.5	0.5	0.7071	88.5014	0.00564972	0	120	148	148	120	134	134	392	19.799	134.729	0.104478	50	0	0	0	0	0	0	0	0	0	0	0	0	0	0	0	0	0	0	0	0	0	0	0	0	0	0	0	0	0	0	1	0	0	0	1	0	0	0	0	0	0	0	0	0	0	0	0	0	0	0	0	0	0	0	0
1	1	60.59	0	0	0	0	0	0	0	0	0	0	0	0	0	0	82	79	87	76	82.1667	82	18.9667	4.3551	82.2628	0.0483848	83.3333	157	127	164	127	145.833	148.5	254.967	15.9677	146.56	0.0999526	66.6667	0	0	0	0	0	0	0	0	0	0	0	0	0	0	0	0	0	0	0	0	0	0	0	0	0	0	0	0	0	0	3	0	0	0	0	0	0	0	0	0	0	0	0	0	0	0	0	0	0	0	0	0	0	0	0																4.1			140.2	6.7		104
0	0	48.54	0	0	0	0	0	0	0	0	0	0	0	0	0	0	58	64	66	58	62.3333	62.5	8.2667	2.8752	62.3886	0.042107	33.3333	120	98	120	93	103.167	98.5	122.967	11.089	103.662	0.0981214	50	0	0	0	0	0	0	0	0	0	0	0	0	0	0	0	0	0	0	0	0	0	0	0	0	0	0	0	0	0	0	0	0	0	0	0	0	0	0	0	0	1	0	0	1	0	0	0	0	0	0	0	0	0	0	0
0	0	42.76	0	0	0	0	0	0	0	0	0	0	0	0	0	0	62	65	65	62	63.5	63.5	4.5	2.1213	63.5177	0.023622	0	105	109	109	105	107	107	8	2.8284	107.019	0.0186916	0	0	0	0	0	0	0	0	0	0	0	0	0	0	0	0	0	0	0	0	0	0	0	0	0	0	0	0	0	0	0	0	0	0	0	0	0	0	0	0	0	0	0	0	0	0	0	0	0	0	0	0	0	0	0	0
0	1	56	0	0	0	0	0	0	0	0	0	0	0	0	0	0	84	80	84	72	79.75	81.5	29.5833	5.4391	79.889	0.0590641	50	154	150	156	149	152.25	152	10.9167	3.304	152.277	0.018794	25	0	0	0	0	0	0	0	0	0	0	0	0	0	0	0	0	0	0	0	0	0	0	0	0	0	0	0	0	0	0	1	1	0	1	0	0	0	1	0	0	1	0	0	1	0	0	0	0	0	0	0	0	0	0	0																4.9	0.364	42	142	5.6	73	89		14
0	0	61.26	0	0	0	0	0	0	0	0	0	0	0	0	0	0	85	85	85	85	85	85			85	0		113	113	113	113	113	113			113	0		1	0	0	0	0	0	0	0	0	0	0	0	0	0	1	0	0	0	0	0	0	0	0	0	0	0	0	0	0	0	2	0	0	0	1	1	1	1	0	0	0	0	0	0	0	0	0	0	0	0	0	0	0	0	1	100.4	0	0	2.5			0.3	3.2	6.1	33.5		143	60.9	4.01		5.04		40.86	140.17	8.68	70.78	94	74		34	19.27					13.4		5.4
0	0	55.98	0	0	0	0	0	0	0	0	0	0	0	0	0	0	83	73	83	73	76.6	73	24.8	4.98	76.7294	0.058149	20	158	125	158	125	136.4	133	170.3	13.0499	136.899	0.0855732	80	0	0	0	0	0	0	0	0	0	0	0	0	0	0	0	0	0	0	0	0	0	0	0	0	0	0	0	0	0	0	1	0	0	1	0	0	0	0	0	0	0	0	0	0	0	0	0	0	0	0	0	0	0	0	0
0	1	52.27	0	0	0	0	0	0	0	0	0	0	0	0	0	0	104	79	104	70	81.7857	81.5	73.4121	8.5681	82.2014	0.100952	78.5714	179	141	179	133	151.857	150.5	162.132	12.7331	152.352	0.0807991	85.7143	0	0	0	0	0	0	0	0	0	0	0	0	0	0	0	0	0	0	0	0	0	0	0	0	0	0	0	0	0	0	1	0	0	0	0	0	0	0	1	0	0	0	0	0	0	0	0	0	0	0	0	0	0	0	0																4.02			134	4.8		93					3.06	3.5291	1.69	6.61		7.41
0	0	61.96	1	0	0	0	0	0	0	2015-06-10	0	0	0	0	0	0	58	85	85	58	71.5	71.5	364.5	19.0919	72.7633	0.188811	50	125	148	148	125	136.5	136.5	264.5	16.2635	136.984	0.0842491	50	0	0	0	0	0	0	0	0	0	0	0	0	0	0	0	0	0	0	0	0	0	0	0	0	0	0	0	0	0	0	2	0	0	0	0	0	0	0	0	0	0	0	0	0	0	0	0	0	0	0	0	0	0	0	0
0	0	36.39	0	0	0	0	0	0	0	0	0	0	0	0	0	0	64	79	79	64	71.5	71.5	112.5	10.6066	71.8923	0.104895	50	113	133	133	113	123	123	200	14.1421	123.406	0.0813008	50	0	0	0	0	0	0	0	0	0	0	0	0	0	0	0	0	0	0	0	0	0	0	0	0	0	0	0	0	0	0	0	0	0	0	0	0	0	0	0	0	0	0	0	0	0	0	0	0	0	0	0	0	0	0	0
0	0	23.02	0	0	0	0	0	0	0	0	0	0	0	0	0	0	63	63	63	63	63	63			63	0		109	109	109	109	109	109			109	0		0	0	0	0	0	0	0	0	0	0	0	0	0	0	0	0	0	0	0	0	0	0	0	0	0	0	0	0	0	0	0	0	0	0	0	0	0	0	0	0	0	0	0	0	0	0	0	0	0	0	0	0	0	0	0
1	0	80.73	0	0	0	0	0	0	0	0	0	0	0	0	0	0	81	70	81	70	75.5	75.5	60.5	7.7782	75.7001	0.0728477	50	142	141	142	141	141.5	141.5	0.5	0.7071	141.501	0.00353357	0	0	0	0	0	0	0	0	0	0	0	0	0	0	0	0	0	0	0	0	0	0	0	0	0	0	0	0	0	0	0	4	0	0	0	0	0	0	0	0	0	0	0	0	0	0	0	0	0	0	0	0	0	0	0	0
1	1	80.45	0	0	0	0	0	0	0	0	0	0	0	0	0	0	52	61	71	49	60.9091	61	40.4909	6.3632	61.2105	0.0996094	54.5455	106	130	158	106	135.273	132	269.618	16.4201	136.176	0.115736	63.6364	0	0	0	0	0	0	0	0	0	0	0	0	0	0	0	0	0	0	0	0	0	0	0	0	0	0	0	0	0	0	4	0	0	1	0	0	0	0	1	0	0	0	0	0	0	0	0	0	0	0	0	0	0	0	0																4.66	0.512		145	5.7		107
1	0	69.37	0	0	0	0	0	0	0	0	0	0	0	0	0	0	71	74	83	65	75.3846	74	28.5897	5.3469	75.5595	0.0681462	69.2308	152	137	161	135	148	146	89	9.434	148.277	0.0612424	92.3077	0	0	0	0	0	0	0	0	0	0	0	0	0	0	0	0	0	0	0	0	0	0	0	0	0	0	0	0	0	0	2	0	0	0	0	0	0	0	0	0	0	0	0	0	0	0	0	0	0	0	0	0	0	0	0
1	0	86.99	0	0	0	0	0	0	0	0	0	0	0	0	0	0	81	69	90	69	79.2	81	88.7	9.4181	79.6467	0.106361	80	137	153	166	137	150	153	153.5	12.3895	150.409	0.0738768	80	0	0	0	0	1	0	0	0	0	0	0	0	0	0	0	0	0	0	0	0	0	0	0	0	0	0	0	0	0	0	4	0	0	1	1	0	0	1	0	0	0	0	0	0	0	0	0	0	0	0	0	0	0	0	0	90.4	0.028	0.091	0.414			0.954	14	15.5	29.9		278		3.48		4.51		33	140.6	10.3	73	94	108			6					10.4
1	0	71.95	0	0	0	0	0	0	0	0	0	0	0	0	0	0	78	78	83	70	77.8889	78	22.8611	4.7813	78.0192	0.0578758	55.5556	120	133	154	118	132.556	133	133.278	11.5446	133.002	0.0821116	66.6667	0	0	0	0	0	0	0	0	0	0	0	0	0	0	0	0	0	0	0	0	0	0	0	0	0	0	0	0	0	0	3	0	0	0	0	0	1	0	0	0	0	0	0	0	0	0	0	0	0	0	0	0	0	0	0																3.72		40.8	140.5	12.8	85	144
1	0	82.82	0	0	0	0	0	0	0	0	0	0	0	0	0	0	65	67	93	65	76.6667	76	106.5	10.3199	77.2816	0.126909	77.7778	123	107	168	107	132.111	127	481.361	21.9399	133.721	0.156574	88.8889	0	0	0	0	0	1	0	0	0	0	0	0	0	0	0	0	0	0	0	0	0	0	0	0	0	0	0	0	0	0	4	0	0	1	0	0	1	0	0	0	0	0	0	0	0	0	0	0	0	0	0	0	0	0	0
1	0	90.86	0	0	0	0	0	0	0	0	0	0	0	0	0	0	64	52	77	48	63.0769	62	89.9103	9.4821	63.7314	0.144429	84.6154	161	150	188	105	150.538	150	511.269	22.6113	152.098	0.14431	92.3077	0	0	0	0	0	0	0	0	0	0	0	0	0	0	0	0	0	0	0	0	0	0	0	0	0	0	0	0	0	0	4	0	0	0	0	1	0	0	0	0	0	0	0	0	0	0	0	0	0	0	0	0	0	0	0	98.7								5.09	33.4		284		2.82		3.68		36.3	141.3	5.6	71	101
1	0	87.12	0	0	0	0	0	0	0	0	0	0	0	0	0	0	82	82	82	62	72.25	72.5	126.917	11.2657	72.9058	0.135037	50	150	163	163	125	141.75	139.5	320.917	17.9141	142.596	0.109447	50	0	0	0	0	0	0	0	0	0	0	0	0	0	0	0	0	0	0	0	0	0	0	0	0	0	0	0	0	0	0	4	1	0	0	0	0	1	0	0	0	0	0	0	0	0	0	0	0	0	0	0	0	0	0	0	93.2								9.9	31.3		241		4.23		4		41.4	139	9.8	71.8	113	108		21	7					13.2		5.3
0	0	66.71	0	0	0	0	0	0	0	0	0	0	0	0	0	0	69	69	69	69	69	69			69	0		125	125	125	125	125	125			125	0		1	0	0	0	0	0	0	0	0	0	0	0	0	0	0	1	0	0	0	0	0	0	0	0	0	0	0	0	0	0	2	0	0	1	1	0	0	1	0	0	0	0	0	0	0	0	0	0	0	0	0	0	0	0	1	91.7		0.2	1.7	0		0.6	5.9	8.4	30		233		4.39		3.7		39.1	141	4.8	66.3	58	95	16	20	11					13.2		6
1	1	72.79	0	0	0	0	0	0	0	0	0	0	0	0	0	0	78	82	82	78	80	80	8	2.8284	80.025	0.025	0	144	165	165	144	154.5	154.5	220.5	14.8492	154.856	0.0679612	50	0	1	0	0	0	0	0	0	0	0	0	0	0	0	0	0	0	0	0	0	0	0	0	0	0	0	0	0	0	0	3	0	0	0	0	0	0	0	1	0	0	0	0	0	0	0	0	0	0	0	0	0	0	0	0
0	0	79.52	0	0	0	0	0	0	0	0	0	0	0	0	0	0	80	75	80	75	77.5	77.5	12.5	3.5355	77.5403	0.0322581	50	190	157	190	157	173.5	173.5	544.5	23.3345	174.283	0.0951009	50	0	0	0	0	0	0	0	0	0	0	0	0	0	0	0	0	0	0	0	0	0	0	0	0	0	0	0	0	0	0	3	1	0	1	1	0	1	0	0	0	1	0	0	1	0	0	0	0	0	0	0	0	0	0	0	84.9								11.6	27		267		5.18		4.5		39.7	140.9	6.3	72.3	87	56		26	8	3.92	3.3282	1.89	7	14	7.6
1	1	73.96	0	0	0	0	0	0	0	0	0	0	0	0	0	0	81	74	81	74	77.3333	77	12.3333	3.5119	77.3865	0.037079	0	111	110	116	110	112.333	111	10.3333	3.2146	112.364	0.023365	66.6667	0	1	0	0	0	0	0	0	0	0	0	0	0	0	0	0	0	0	0	0	0	0	0	0	0	0	0	0	0	0	3	0	0	0	0	0	0	0	0	0	0	0	0	0	0	0	0	0	0	0	0	0	0	0	0
1	1	67.85	0	0	0	0	0	0	0	0	0	0	0	0	0	0	75	75	75	75	75	75			75	0		157	157	157	157	157	157			157	0		0	0	0	0	0	0	0	0	0	0	0	0	0	0	0	0	0	0	0	0	0	0	0	0	0	0	0	0	0	0	2	0	0	0	0	0	0	0	0	0	0	0	0	0	0	0	0	0	0	0	0	0	0	0	0	94.9								8.18	31.7		157		4.27		3.81		39.2	138.5	5.7	68	68
0	1	67.89	0	0	0	0	0	0	0	0	0	0	0	0	0	0	75	84	88	61	77.375	76.5	73.125	8.5513	77.7874	0.10338	75	159	160	165	137	153.5	159.5	136.857	11.6986	153.89	0.0712901	50	0	0	0	0	0	0	0	0	0	0	0	0	0	0	0	0	0	0	0	0	0	0	0	0	0	0	0	0	0	0	2	0	0	0	0	0	0	0	0	0	0	0	0	0	0	0	0	0	0	0	0	0	0	0	0
1	1	82.31	0	0	0	0	0	0	0	0	0	0	0	0	0	0	99	86	99	76	86	86	78.5	8.86	86.3643	0.092147	60	179	150	179	135	156.8	160	258.7	16.0842	157.459	0.0917481	60	0	0	0	0	0	0	0	0	0	0	0	0	0	0	0	0	0	0	0	0	0	0	0	0	0	0	0	0	0	0	4	0	0	0	1	0	0	0	1	0	0	0	0	0	0	0	0	0	0	0	0	0	0	0	0
1	0	77.73	0	0	0	0	0	0	0	0	0	0	0	0	0	0	66	61	66	61	63	62	5.5	2.3452	63.0349	0.0332955	0	137	129	137	116	128.8	131	60.2	7.7589	128.987	0.05388	60	0	0	0	0	0	0	0	0	0	0	0	0	0	0	0	0	0	0	0	0	0	0	0	0	0	0	0	0	0	0	3	0	0	1	0	0	0	0	0	0	0	0	0	0	0	0	0	0	0	0	0	0	0	0	0																4.8		40.4	140.1	5	80.7	88					0.84			4.1		5.5
1	0	81.18	0	0	0	0	0	0	0	0	0	0	0	0	0	0	83	66	83	66	74.5	74.5	144.5	12.0208	74.9833	0.114094	50	153	116	153	116	134.5	134.5	684.5	26.163	135.766	0.137546	50	0	0	0	0	0	0	0	0	0	0	0	0	0	0	0	0	0	0	0	0	0	0	0	0	0	0	0	0	0	0	4	0	0	1	0	0	0	1	0	0	0	0	0	0	0	0	0	0	0	0	0	0	0	0	0	89.3			1.44					7.75	30.1		325		4.26		3.4		44	130	5.1	82	59
1	0	79.7	0	0	0	0	0	0	0	0	0	0	0	0	0	0	72	78	78	70	73.3333	72	17.3333	4.1633	73.4121	0.0463547	33.3333	162	152	162	143	152.333	152	90.3333	9.5044	152.531	0.0509429	66.6667	0	0	0	0	0	0	0	0	0	0	0	0	0	0	0	0	0	0	0	0	0	0	0	0	0	0	0	0	0	0	3	0	0	1	0	0	0	0	0	0	0	0	0	0	0	0	0	0	0	0	0	0	0	0	0
0	0	84.75	0	0	0	0	0	0	0	0	0	0	0	0	0	0	71	72	72	62	68.3333	71	30.3333	5.5076	68.4811	0.0658085	66.6667	138	121	138	121	127.667	124	82.3333	9.0738	127.882	0.0580316	33.3333	0	0	0	0	0	0	0	0	0	0	0	0	0	0	0	0	0	0	0	0	0	0	0	0	0	0	0	0	0	0	4	0	0	0	0	0	0	0	0	0	0	0	0	0	0	0	0	0	0	0	0	0	0	0	0
1	1	78.3	0	0	0	0	0	0	0	0	0	0	0	0	0	0	64	64	64	64	64	64			64	0		129	129	129	129	129	129			129	0		0	0	0	0	0	0	0	0	0	0	0	0	0	0	0	0	0	0	0	0	0	0	0	0	0	0	0	0	0	0	3	0	0	0	0	0	0	0	0	0	0	0	0	0	0	0	0	0	0	0	0	0	0	0	0	87.7	0.02	0.07	0.99	0		0.43	4.11	5.6	29.5		219		4.11		3.83		36.31	140.22	6.3	57.59	76	71		16	5.85					12.1
1	0	84.06	0	0	0	0	0	0	0	0	0	0	0	0	0	0	72	70	95	70	79	72	193	13.8924	79.8102	0.143584	66.6667	147	128	167	128	147.333	147	380.333	19.5021	148.191	0.108078	66.6667	1	1	0	0	0	1	1	0	0	0	0	0	1	0	1	0	0	0	0	0	0	0	0	0	0	1	0	0	0	0	6	0	0	1	1	1	1	1	1	0	0	0	0	0	0	0	0	0	0	0	0	0	0	0	0	93.3	0	0.1	1.5			0.3	2.8	4.75	30.8		124		4.3		3.51		35.8	142	5.2	65.6	67	91		9	10					13.2		7.1
1	0	76.14	0	0	0	0	0	0	0	0	0	0	0	0	0	0	80	69	80	52	67.6923	69	82.8974	9.1048	68.2552	0.129226	69.2308	140	141	188	107	145.231	140	565.526	23.7808	147.017	0.157321	92.3077	0	0	0	0	0	0	0	0	0	0	0	0	0	0	0	0	0	0	0	0	0	0	0	0	0	0	0	0	0	0	3	0	0	0	1	0	1	0	0	0	0	0	0	0	0	0	0	0	0	0	0	0	0	0	0	66.2								12.7	22.2		232		4.87		3.39	0.584	40	144	8.6	72	96	114		203	119					10.8	6.17	8.99
0	0	81.77	0	0	0	0	0	0	0	0	0	0	0	0	0	0	63	70	70	63	66.5	66.5	24.5	4.9497	66.592	0.0526316	50	138	133	138	133	135.5	135.5	12.5	3.5355	135.523	0.0184502	50	0	0	0	0	0	0	0	0	0	0	0	0	0	0	0	0	0	0	0	0	0	0	0	0	0	0	0	0	0	0	4	1	0	1	0	0	0	0	0	0	0	0	0	0	0	0	0	0	0	0	0	0	0	0	0	84.2								12.8	28.9		238		3.69		3.4		35.9	137.9	6.4	66.1	79	96		17	3					10.7		6.7
0	1	50.57	0	0	0	0	0	0	0	0	0	0	0	0	0	0	82	78	82	72	78.25	79.5	20.25	4.5	78.347	0.0498034	50	156	146	156	136	147.75	149.5	78.9167	8.8835	147.95	0.05207	50	0	0	0	0	0	1	0	0	0	0	0	0	0	0	0	0	0	0	0	0	0	0	0	0	0	0	0	0	0	0	1	1	0	0	1	0	0	1	0	0	1	0	0	1	0	0	0	0	0	0	0	0	0	0	0																4.5		44.6	141.6	5.2	72.8	85	74		27	9	2.75	2.09	0.86	4.2		7.1
0	0	66.46	0	0	0	0	0	0	0	0	0	0	0	0	0	0	72	61	72	61	66.5	66.5	60.5	7.7782	66.7271	0.0827068	50	131	119	131	119	125	125	72	8.4853	125.144	0.048	50	0	0	0	0	0	0	0	0	0	0	0	0	0	0	0	0	0	0	0	0	0	0	0	0	0	0	0	0	0	0	2	0	0	1	1	0	0	0	0	0	0	0	0	0	0	0	0	0	0	0	0	0	0	0	0
0	1	72.87	0	0	0	0	0	0	0	0	0	0	0	0	0	0	58	74	74	58	66	66	128	11.3137	66.4831	0.121212	50	124	134	134	124	129	129	50	7.0711	129.097	0.0387597	50	0	0	0	0	0	0	0	0	0	0	0	0	0	0	0	0	0	0	0	0	0	0	0	0	0	0	0	0	0	0	3	1	0	0	1	0	0	1	0	0	1	0	0	1	0	0	0	0	0	0	0	0	0	0	0																4.7		43.3	139.1	8.9	82.2	121	112		23	8
1	1	71.93	0	0	0	0	0	0	0	0	0	0	0	0	0	0	80	69	80	62	69.875	68.5	38.125	6.1745	70.1133	0.0826584	62.5	150	137	176	132	144.625	138.5	224.839	14.9946	145.304	0.0969833	62.5	0	0	0	0	0	0	0	0	0	0	0	0	0	0	0	0	0	0	0	0	0	0	0	0	0	0	0	0	0	0	3	0	0	1	0	0	0	0	0	0	0	0	0	0	0	0	0	0	0	0	0	0	0	0	0
1	0	65.82	0	0	0	0	0	0	0	0	0	0	0	0	0	0	68	79	85	68	74.625	73	39.9821	6.3231	74.859	0.0792598	37.5	127	125	134	118	124.75	125	23.3571	4.8329	124.832	0.0362388	62.5	0	0	0	0	0	0	0	0	0	0	0	0	0	0	0	0	0	0	0	0	0	0	0	0	0	0	0	0	0	0	2	0	0	0	0	0	0	0	0	0	0	0	0	0	0	0	0	0	0	0	0	0	0	0	0	95.2	0.041	0.037	1.28			0.336	3.93	5.62	31.4		184		3.93		5.1	0.316	42.8	138.1	8.6	77	79	75		31	9					12.3
0	0	68.83	0	1	0	0	0	1	0	0	2011-04-02	0	0	0	2011-04-02	0	69	54	69	54	63.6667	68	70.3333	8.3865	64.0338	0.107553	33.3333	116	120	120	116	117.667	117	4.3333	2.0817	117.679	0.0144448	0	0	0	0	0	0	0	0	0	0	0	0	0	0	0	0	0	0	0	0	0	0	0	0	0	0	0	0	0	0	0	2	0	0	0	0	0	0	0	0	0	0	0	0	0	0	0	0	0	0	0	0	0	0	0	0	92.9								5.4	33		195		3.88		4.2		37.2	131.4	4.5	66.2	77	164		32	8							34.7
1	1	84.77	0	0	0	0	0	0	0	0	0	0	0	0	0	0	69	69	69	69	69	69			69	0		134	134	134	134	134	134			134	0		0	0	0	0	0	0	1	0	0	0	0	0	0	0	0	0	0	0	0	0	0	0	0	0	0	0	0	0	0	0	4	0	0	0	0	0	0	0	1	0	0	0	0	0	0	0	0	0	0	0	0	0	0	0	0																4.5		39	148	8	75	98	60	18	14	7
1	0	79.46	0	0	0	0	0	0	0	0	0	0	0	0	0	0	62	54	63	54	60.2	62	13.2	3.6332	60.2876	0.0539803	20	126	120	142	120	130	126	106	10.2956	130.326	0.0708361	80	0	0	0	0	0	0	0	0	0	0	0	0	0	0	0	0	0	0	0	0	0	0	0	0	0	0	0	0	0	0	3	0	0	1	0	0	1	1	0	0	0	0	0	0	0	0	0	0	0	0	0	0	0	0	0
1	1	79.66	0	0	0	0	0	0	0	0	0	0	0	0	0	0	87	77	87	77	80.6667	78	30.3333	5.5076	80.7919	0.0557468	33.3333	144	140	144	140	142.667	144	5.3333	2.3094	142.679	0.0132169	0	0	0	0	0	0	0	0	0	0	0	0	0	0	0	0	0	0	0	0	0	0	0	0	0	0	0	0	0	0	0	3	0	0	0	0	0	0	0	0	0	0	0	0	0	0	0	0	0	0	0	0	0	0	0	0																4			142.8	6.9		95
1	1	72.19	0	0	0	0	0	0	0	0	0	0	0	0	0	0	74	72	74	64	70	72	28	5.2915	70.1332	0.0617213	66.6667	128	135	135	101	121.333	128	322.333	17.9536	122.216	0.120817	66.6667	0	1	0	0	0	0	0	0	0	0	0	0	0	0	0	0	0	0	0	0	0	0	0	0	0	1	0	0	0	0	4	1	0	0	0	1	0	0	1	0	1	0	0	1	0	0	0	0	0	0	0	0	0	0	0																4.23			140	5.1		76					1.9	4.2464	1.28	6.39
1	1	73.88	0	0	0	0	0	0	0	0	0	0	0	0	0	0	73	70	80	70	74.1	73	9.4333	3.0714	74.1573	0.039322	40	134	120	142	114	127.6	127	93.1556	9.6517	127.928	0.0717588	60	0	0	0	0	0	0	1	0	0	0	0	0	0	0	0	0	0	0	0	0	0	0	0	0	1	0	0	0	0	0	5	0	0	0	0	0	1	0	0	0	0	0	0	0	0	0	0	0	0	0	0	0	0	0	0																4.33		42.1	139.8	6.8	75	117
1	0	77.66	0	0	0	0	0	0	0	0	0	0	0	0	0	0	79	63	79	63	71	71	128	11.3137	71.4493	0.112676	50	157	151	157	151	154	154	18	4.2426	154.029	0.0194805	50	0	0	0	0	0	0	0	0	0	0	0	0	0	0	0	0	0	0	0	0	0	0	0	0	0	0	0	0	0	0	3	1	0	1	1	0	0	1	0	0	1	0	0	1	0	0	0	0	0	0	0	0	0	0	0																3.1			144.2	7		105
1	1	77.16	0	0	0	0	0	0	0	0	0	0	0	0	0	0	74	76	90	74	78.8571	77	31.4762	5.6104	79.028	0.0658683	42.8571	181	160	182	144	164.143	160	217.476	14.7471	164.71	0.0831784	71.4286	0	0	0	0	0	0	0	0	0	0	0	0	0	0	0	0	0	0	0	0	0	0	0	0	0	0	0	0	0	0	3	0	0	1	0	0	0	0	0	0	0	0	0	0	0	0	0	0	0	0	0	0	0	0	0
0	1	77.76	0	0	0	0	0	0	0	0	0	0	0	0	0	0	65	64	87	57	72	72	66.4444	8.1513	72.4358	0.110194	57.8947	119	113	164	105	128.316	126	235.673	15.3516	129.183	0.116448	68.4211	0	0	0	0	0	0	0	0	0	0	0	0	0	0	0	0	0	0	0	0	0	0	0	0	0	0	0	0	0	0	3	0	0	1	1	0	1	0	1	0	0	0	0	0	0	0	0	0	0	0	0	0	0	0	0																3.13		37	138.7	6.9	71	140
1	0	60.62	0	0	0	0	0	0	0	0	0	0	0	0	0	0	81	88	88	81	84.5	84.5	24.5	4.9497	84.5725	0.0414201	50	138	120	138	120	129	129	162	12.7279	129.314	0.0697674	50	0	0	0	0	0	0	1	0	0	0	0	0	0	0	0	0	0	0	0	0	0	0	0	0	0	0	0	0	0	0	2	0	0	0	0	0	0	0	0	0	0	0	0	0	0	0	0	0	0	0	0	0	0	0	0	86.4								26.8	29.1		424		3.75		3.9		27	142	24.7	80	393		28
0	0	57.97	0	0	0	0	0	0	0	0	0	0	0	0	0	0	91	90	91	80	85.8	84.5	15.5111	3.9384	85.8813	0.0435467	30	144	145	151	128	139.3	141	62.9	7.931	139.503	0.0540126	70	0	0	0	0	0	1	0	0	0	0	0	0	0	0	0	0	0	0	0	0	0	0	0	0	0	0	0	0	0	0	1	0	0	1	0	0	0	0	0	0	0	0	0	0	0	0	0	0	0	0	0	0	0	0	0	83.5								5.6	29.4		263		4.58		3.63		44	144.2	3.8	78	71										6.9
0	0	58.07	0	0	0	0	0	0	0	0	0	0	0	0	0	0	74	70	74	61	68.3333	70	44.3333	6.6583	68.5493	0.0795586	66.6667	130	130	130	119	126.333	130	40.3333	6.3509	126.44	0.0410458	66.6667	0	0	0	0	0	0	0	0	0	0	0	0	0	0	0	0	0	0	0	0	0	0	0	0	0	0	0	0	0	0	1	0	0	0	0	0	0	0	0	0	1	0	0	1	0	0	0	0	0	0	0	0	0	0	0																4.5		38.1	139.2	6.7	69.1	73	66		11	5	0.52	4.4236	1.94	6.6		5.6
1	1	72.88	0	0	0	0	0	0	0	0	0	0	0	0	0	0	77	76	79	76	77.3333	77	2.3333	1.5275	77.3434	0.0161278	0	156	142	156	142	148.333	147	50.3333	7.0946	148.446	0.039052	66.6667	0	0	0	0	0	0	0	0	0	0	0	0	0	0	0	0	0	0	0	0	0	0	0	0	0	0	0	0	0	0	3	0	0	0	0	0	0	0	0	0	0	0	0	0	0	0	0	0	0	0	0	0	0	0	0
0	0	74.23	0	0	0	0	0	0	0	0	0	0	0	0	0	0	70	94	94	70	81	80	97.3333	9.8658	81.4494	0.105482	50	164	174	174	150	159.5	157	137	11.7047	159.822	0.0635521	50	0	0	0	0	0	0	0	0	0	0	0	0	0	0	0	0	0	0	0	0	0	0	0	0	0	0	0	0	0	0	3	0	0	0	1	0	1	0	0	0	0	0	0	0	0	0	0	0	0	0	0	0	0	0	0	91.8								6.76	30.9		340		4.09	0.375	4.6		37	137	5.4	67	76	102	24	13	7					12.6
1	0	72.84	0	0	0	0	0	0	0	0	0	0	0	0	0	0	82	77	82	77	79.5	79.5	12.5	3.5355	79.5393	0.0314465	50	159	155	159	155	157	157	8	2.8284	157.013	0.0127389	0	0	0	0	0	0	0	0	0	0	0	0	0	0	0	0	0	0	0	0	0	0	0	0	0	0	0	0	0	0	0	3	0	0	1	1	0	0	0	0	0	1	0	0	1	0	0	0	0	0	0	0	0	0	0	0																4.3			141	9.7		93
1	1	88.01	0	0	0	0	0	0	0	0	0	0	0	0	0	0	88	80	88	77	82.25	82	22.9167	4.7871	82.3544	0.0504046	25	165	164	165	154	160.75	162	24.9167	4.9917	160.808	0.0268921	75	0	0	0	0	0	0	0	0	0	0	0	0	0	0	0	0	0	0	0	0	0	0	0	0	0	0	0	0	0	0	4	1	0	0	0	0	0	0	0	0	0	0	0	0	0	0	0	0	0	0	0	0	0	0	0																4.8		43	140.3	4.4	70.8	88	60		58	19	0.89	2.4955	1.4	4.3		10.3
0	0	77.17	0	0	0	0	0	0	0	0	0	0	0	0	0	0	64	64	64	64	64	64			64	0		141	141	141	141	141	141			141	0		0	0	0	0	0	0	0	0	0	0	0	0	0	0	0	0	0	0	0	0	0	0	0	0	0	0	0	0	0	0	3	0	0	0	1	0	1	0	0	0	1	0	0	0	0	0	0	0	0	0	0	0	0	0	0	85.6	0.2	0.2	4			0.6	3.1	8.1	29.1		225		4.91		4.2		41	142	7	73	81		18	24		1.07			6	14.3
0	0	74.64	0	0	0	0	0	0	0	0	0	0	0	0	0	0	93	90	93	79	87.3333	90	54.3333	7.3711	87.5405	0.068914	66.6667	160	151	160	122	144.333	151	394.333	19.8578	145.241	0.112336	66.6667	0	0	0	0	0	0	0	0	0	0	0	0	0	0	0	0	0	0	0	0	0	0	0	0	0	0	0	0	0	0	3	0	0	0	0	1	0	0	1	0	0	0	0	0	0	0	0	0	0	0	0	0	0	0	0																4	0.37		143	3.6		75
1	0	80.91	0	0	0	0	0	0	0	0	0	0	0	0	0	0	69	76	82	67	73	70.5	31.4286	5.6061	73.1881	0.0718362	37.5	156	139	156	127	137.5	134.5	88.2857	9.396	137.781	0.0639214	50	0	1	0	0	0	0	1	0	0	0	0	0	0	0	0	0	0	0	0	0	0	0	0	0	0	0	1	0	0	0	4	1	0	1	0	1	0	0	1	0	0	0	0	0	0	0	0	0	0	0	0	0	0	0	0	87.3								19.1	29.6		167		3.61		5.19		35	136.1	12.4	81	107	94			10
1	0	79.54	0	0	0	0	0	0	0	0	0	0	0	0	0	0	70	70	70	70	70	70			70	0		153	153	153	153	153	153			153	0		1	0	0	0	0	1	0	0	1	0	0	0	0	0	0	0	0	0	0	0	0	0	0	1	0	0	0	0	0	0	3	0	0	1	1	0	0	0	0	0	0	0	0	1	0	0	0	0	0	0	0	0	0	0	0
0	1	68.88	0	0	0	0	0	0	0	0	0	0	0	0	0	0	56	61	61	56	59.5	60	3.9	1.9748	59.5273	0.0302987	16.6667	131	146	146	127	137.667	139	54.2667	7.3666	137.831	0.048848	66.6667	1	0	0	0	0	1	1	0	1	0	0	0	0	0	0	0	0	0	0	0	0	0	0	1	0	0	0	0	0	0	2	1	0	1	1	1	0	1	1	0	1	0	0	1	0	0	0	0	0	0	0	0	0	0	0	89.6	0.1	0.5	1.8			0.6	4.8	7.8	32.7		303		3.85		4.22		43	139.1	8.3	71	105	51			4	0.96	2.0298	1.23	3.7	11.3	6.5	15.1
1	1	88.54	0	0	0	0	0	0	0	0	0	0	0	0	0	0	91	82	91	59	75.9	76	72.9889	8.5434	76.3315	0.106784	70	169	166	170	126	150.6	152.5	321.822	17.9394	151.559	0.113007	90	0	0	0	0	0	0	0	0	1	0	0	0	0	0	0	0	0	0	0	0	0	0	0	0	0	0	0	0	0	0	4	0	0	0	0	0	0	0	1	0	0	0	0	0	0	0	0	0	0	0	0	0	0	0	0	93	0	0.8	1.6			0.8	5.3	8.56	31.9		180		4.12		4.12		36.2	131.9	6.9	60	106	95			5					13.2		6.6
1	1	73.46	0	0	0	0	0	0	0	0	0	0	0	0	0	0	54	64	68	54	61.8	62	26.2	5.1186	61.9693	0.0740811	60	141	129	165	122	139.8	141	268.7	16.3921	140.567	0.104875	80	0	0	0	0	0	1	0	0	0	0	0	0	0	0	0	0	0	0	0	0	0	0	1	0	0	0	0	0	0	0	4	1	0	1	0	0	0	0	0	0	0	0	0	0	0	0	0	0	0	0	0	0	0	0	0																3.9		40	136.4	6.1	76	104					2.02	2.0018	0.78	3.7		12.2
1	1	79.2	0	0	0	0	0	0	0	0	0	0	0	0	0	0	78	78	78	78	78	78			78	0		144	144	144	144	144	144			144	0		0	0	0	0	0	0	0	0	0	0	0	0	0	0	0	0	0	0	0	0	0	0	0	0	0	0	0	0	0	0	3	1	1	0	1	0	0	1	0	0	0	0	0	0	0	0	0	0	0	0	0	0	0	0	0																4.4		39.4	139.2	9	79.6	169
0	0	72.8	0	0	0	0	0	0	0	0	0	0	0	0	0	0	73	69	75	53	67.7778	70	42.0654	6.4858	68.0702	0.0929958	27.7778	160	119	172	105	132.556	130	347.085	18.6302	133.786	0.136587	72.2222	0	0	0	0	0	0	0	0	0	0	0	0	0	0	0	0	0	0	0	0	0	0	0	0	0	0	0	0	0	0	3	1	0	1	1	0	0	0	1	0	0	0	0	0	0	0	0	0	0	0	0	0	0	0	0																4.41	0.514	38.3	137.9	4.8	77	75	57			5
1	0	76.29	0	0	0	0	0	0	0	0	0	0	0	0	0	0	54	58	74	49	60.1765	59	40.6544	6.3761	60.4936	0.102793	29.4118	125	158	199	111	149.941	150	599.434	24.4833	151.811	0.158411	82.3529	0	0	0	0	0	0	0	0	0	0	0	0	0	0	0	0	0	0	0	0	0	0	0	0	0	0	0	0	0	0	3	0	0	1	1	0	0	0	0	0	0	0	0	0	0	0	0	0	0	0	0	0	0	0	0
1	1	66.83	0	0	0	0	0	0	0	0	0	0	0	0	0	0	86	90	90	73	84.2143	84.5	21.4121	4.6273	84.3323	0.0529482	50	151	160	160	112	138.5	138.5	132.115	11.4941	138.942	0.0799714	78.5714	0	0	0	0	0	0	0	0	1	0	0	0	0	0	0	0	0	0	0	0	0	0	0	0	0	0	0	0	0	0	2	0	0	0	0	0	0	0	0	0	0	0	0	0	0	0	0	0	0	0	0	0	0	0	0	90.7								5.94	29.5		272		4.91		4.8		40.1	140.6	4.7	82	83	66		30	10					14.5
1	0	77.54	0	0	0	0	0	0	0	0	0	0	0	0	0	0	66	67	67	61	64.6667	66	10.3333	3.2146	64.7199	0.0405877	66.6667	160	135	160	124	139.667	135	340.333	18.4481	140.477	0.107848	66.6667	0	0	0	0	0	0	0	0	0	0	0	0	0	0	0	0	0	0	0	0	0	0	0	0	0	0	0	0	0	0	3	0	0	0	0	0	0	0	0	0	0	0	0	0	0	0	0	0	0	0	0	0	0	0	0
1	0	69.63	0	0	0	0	0	0	0	0	0	0	0	0	0	0	73	73	73	73	73	73			73	0		129	129	129	129	129	129			129	0		0	0	0	0	0	0	0	0	0	0	0	0	0	0	0	0	0	0	0	0	0	0	0	0	0	0	0	0	0	0	2	0	0	0	1	0	0	0	0	0	0	0	0	0	0	0	0	0	0	0	0	0	0	0	0
1	1	86.82	0	0	0	0	0	0	0	0	0	0	0	0	0	0	79	84	90	67	80.6154	81	36.9231	6.0764	80.8265	0.0724186	53.8462	135	131	147	101	126.308	126	159.897	12.6451	126.891	0.0961856	61.5385	0	0	0	0	0	0	0	0	0	0	0	0	0	0	0	0	0	0	0	0	0	0	0	0	0	0	0	0	0	0	4	0	0	0	0	0	0	0	0	0	0	0	0	0	0	0	0	0	0	0	0	0	0	0	0	89.1								12.4	30.3		227		4.03		3.31		39.8	137.1	11.6	69	118											11.6
1	1	24.84	0	0	0	0	0	0	0	0	0	0	0	0	0	0	85	71	93	70	77.75	73.5	75.6429	8.6973	78.1745	0.104638	50	151	112	156	112	130.5	125	312.857	17.6878	131.545	0.126785	75	0	0	0	0	0	0	0	0	0	0	0	0	0	0	0	0	0	0	0	0	0	0	0	0	0	0	0	0	0	0	0	0	0	1	0	1	0	0	0	0	0	0	0	0	0	0	0	0	0	0	0	0	0	0	0
1	1	77.25	0	0	0	0	0	0	0	0	0	0	0	0	0	0	65	64	65	62	64	64.5	2	1.4142	64.0117	0.0191366	0	127	111	127	111	118.25	117.5	47.5833	6.8981	118.401	0.0505193	50	0	0	0	0	0	0	0	0	0	0	0	0	0	0	0	0	0	0	0	0	0	0	0	0	0	0	0	0	0	0	3	1	0	1	1	0	0	1	1	0	0	0	0	0	0	0	0	0	0	0	0	0	0	0	0																4.5		37.3	138.9	11	69	156	63		12	8
1	1	80.44	0	0	0	0	0	0	0	0	0	0	0	0	0	0	47	52	56	45	50.8	50.5	15.5111	3.9384	50.9372	0.0735494	40	117	145	150	117	134.8	138	138.622	11.7738	135.262	0.0828605	80	1	1	0	0	0	0	1	0	0	0	0	0	0	0	1	0	0	0	0	0	0	0	0	0	0	0	0	0	0	0	4	0	0	1	0	0	0	0	0	0	0	0	0	0	0	0	0	0	0	0	0	0	0	0	0	94.5	0.016	0.009	0.814			0.911	7.17	8.92	32.6		188		3.22		2.81		29.3	134.9	3.8	65	77	90			21					10.5
0	1	92.08	0	0	0	0	0	0	0	0	0	0	0	0	0	0	53	53	53	53	53	53	0	0	53	0	0	127	127	127	127	127	127	0	0	127	0	0	0	1	0	0	0	1	1	0	0	0	0	0	0	0	0	0	0	0	0	0	0	0	0	0	1	0	0	0	0	0	6	0	0	1	0	0	0	1	1	0	0	0	0	0	0	0	0	0	0	0	0	0	0	0	0	91.7		0.6	0.7	0		0.2	7.2	8.7	33.8		156		3.45		5.6		36.5	146.1	10.9	59.1	148	74		10	9					10.7		9.8
0	0	86.88	0	0	0	0	0	0	0	0	0	0	0	0	0	0	95	72	95	72	83	82	133	11.5326	83.5324	0.113449	66.6667	171	117	171	117	142.667	140	734.333	27.0986	144.372	0.155088	66.6667	0	0	0	0	0	0	0	0	0	0	0	0	1	0	0	0	0	0	0	0	0	0	0	0	0	0	0	0	0	0	4	0	0	0	0	0	0	0	0	0	0	0	0	0	0	0	0	0	0	0	0	0	0	0	0	70.2								9.12	23.5		260		5.73		3.76		41.3	143	6.1	79	94
1	0	80.76	0	0	0	0	0	0	0	0	0	0	0	0	0	0	58	67	77	58	66.1579	67	30.9181	5.5604	66.3789	0.0818059	47.3684	128	136	177	121	141.895	139	178.322	13.3537	142.489	0.0915999	68.4211	0	0	0	0	0	0	0	0	0	0	0	0	0	0	0	0	0	0	0	0	0	0	0	0	0	0	0	0	0	0	4	0	0	1	0	0	0	0	0	0	0	0	0	0	0	0	0	0	0	0	0	0	0	0	0																4.13		42	138.2	8.1	73	106	56			9
0	1	64.77	0	0	0	0	0	0	0	0	0	0	0	0	0	0	78	73	78	73	75.5	75.5	12.5	3.5355	75.5414	0.0331126	50	122	135	135	122	128.5	128.5	84.5	9.1924	128.664	0.0505837	50	0	0	0	0	0	0	0	0	0	0	0	0	0	0	0	0	0	0	0	0	0	0	0	0	0	0	0	0	0	0	2	0	0	0	0	0	0	0	1	0	0	0	0	0	0	0	0	0	0	0	0	0	0	0	0
0	1	71.01	0	0	0	0	0	0	0	0	0	0	0	0	0	0	67	79	79	57	66.7857	65.5	29.7198	5.4516	66.992	0.0786587	57.1429	103	134	134	90	110.929	111.5	91.9176	9.5874	111.313	0.0832844	50	0	0	0	0	0	0	0	0	0	0	0	0	0	0	0	0	0	0	0	0	0	0	0	0	0	0	0	0	0	0	3	1	0	0	0	1	0	1	0	0	1	0	0	1	0	0	0	0	0	0	0	0	0	0	0																5.08			140	7.9		74					1.78	2.8109	1.04	4.66
1	0	72.67	0	0	0	0	0	0	0	0	0	0	0	0	0	0	59	59	59	59	59	59			59	0		129	129	129	129	129	129			129	0		0	0	0	0	0	0	0	0	0	0	0	0	0	0	0	0	0	0	0	0	0	0	0	0	0	0	0	0	0	0	3	0	0	0	0	0	0	0	0	0	0	0	0	0	0	0	0	0	0	0	0	0	0	0	0
1	0	93.7	0	0	0	0	0	0	0	0	0	0	0	0	0	0	72	67	76	67	71.6667	72	20.3333	4.5092	71.7612	0.0513738	33.3333	150	145	177	145	157.333	150	296.333	17.2143	157.96	0.0893355	66.6667	0	0	0	0	0	0	0	0	0	0	0	0	0	0	0	0	0	0	0	0	0	0	0	0	0	0	0	0	0	0	4	0	0	1	0	0	0	0	0	0	0	0	0	0	0	0	0	0	0	0	0	0	0	0	0
1	1	78.84	0	1	0	0	0	0	0	0	2010-05-05	0	0	0	0	0	68	66	73	63	68	68	11.3333	3.3665	68.0714	0.0458349	42.8571	125	101	125	100	112.857	110	110.476	10.5108	113.276	0.0862247	28.5714	0	1	0	0	0	0	0	0	0	0	0	0	0	0	0	0	0	0	0	0	1	0	0	0	0	0	0	0	0	0	4	0	0	0	0	0	0	0	1	0	0	0	0	0	0	0	0	0	0	0	0	0	0	0	0	94								8.99	32.7		158		3.78		3.42	0.412	36.8	139.2	5.8	81	98
0	1	66.76	0	0	0	0	0	0	0	0	0	0	0	0	0	0	102	75	102	70	83	82	90.5	9.5131	83.5017	0.11012	30.7692	167	124	167	119	140.154	138	248.808	15.7736	140.971	0.10813	53.8462	0	0	0	0	0	0	0	0	0	0	0	0	0	0	0	0	0	0	0	0	0	0	0	0	0	0	0	0	0	0	2	0	0	1	0	0	0	0	0	0	0	0	0	0	0	0	0	0	0	0	0	0	0	0	0
1	0	83.35	0	0	0	0	1	0	0	0	0	0	0	2002-12-09	0	0	60	66	72	60	66	66	36	6	66.1816	0.074227	66.6667	137	162	175	137	158	162	373	19.3132	158.785	0.0998049	66.6667	0	0	0	0	0	0	0	0	0	0	0	0	0	0	0	0	0	0	0	0	0	0	0	0	1	1	0	0	0	0	7	0	0	1	1	0	0	1	0	0	0	0	0	0	0	0	0	0	0	0	0	0	0	0	0	89.7	0	0.2	2			0.6	4.6	7.33	29.4		248	64.5	4.14		4.87		37.6	136	12.5	68.1	156	54		19	6					12.2		15.6
0	0	72.62	0	0	0	0	0	0	0	0	0	0	0	0	0	0	80	72	90	72	80.6667	80	81.3333	9.0185	81.0021	0.091284	66.6667	163	150	170	150	161	163	103	10.1489	161.213	0.0514692	66.6667	0	0	0	0	0	0	0	0	0	0	0	0	0	0	0	0	0	0	0	0	0	0	0	0	0	0	0	0	0	0	3	0	0	0	0	0	0	0	0	0	0	0	0	0	0	0	0	0	0	0	0	0	0	0	0																4			143.6	5.5		96
1	0	86.86	0	0	0	0	0	0	0	0	0	0	0	0	0	0	59	70	70	59	64.25	64	26.25	5.1235	64.403	0.0690593	25	119	158	159	119	143.5	148	360.333	18.9824	144.439	0.114559	50	0	0	0	0	0	0	0	0	0	0	0	0	0	0	0	0	0	0	0	0	0	0	0	0	0	0	0	0	0	0	4	0	0	0	0	0	0	0	0	0	0	0	0	0	0	0	0	0	0	0	0	0	0	0	0	86.5								21.8	29.6		385		4.51		3.6	0.37	41.3	114.7	5	68.6	88	73		13	12					13.3		13.4
1	1	83.84	1	0	0	0	0	0	0	2011-01-31	0	0	0	0	0	0	76	96	96	75	83.9333	84	39.2095	6.2618	84.1511	0.0720742	66.6667	136	167	167	135	150.2	153	95.6	9.7775	150.497	0.0628894	60	0	0	0	0	0	0	0	0	0	0	0	0	0	0	0	0	0	0	0	0	0	0	0	0	0	0	0	0	0	0	4	0	0	0	0	0	1	0	0	0	0	0	0	0	0	0	0	0	0	0	0	0	0	0	0	89.1	0.051	0.217	0.992			0.345	4.05	5.66	29.8		248		4.48		3.88	0.442	38.7	137.3	7	68	125	87			6					13.3
1	0	75.81	0	0	0	0	0	0	0	0	0	0	0	0	0	0	62	62	62	62	62	62			62	0		126	126	126	126	126	126			126	0		1	1	0	0	0	0	0	0	0	1	0	0	0	0	0	0	0	0	0	0	0	0	0	0	0	0	0	0	0	0	4	1	0	1	0	1	0	0	0	0	0	0	0	0	0	0	0	0	0	0	0	0	0	0	0	98.6	0	0.1	1.1			0.8	10.5	12.4	32.5		189		4.33		2.89		32.3	137	7.1	54	91	92			6					13.8
1	1	79.84	0	0	0	0	0	0	0	0	0	0	0	0	0	0	77	77	83	56	71.1667	73.5	98.1667	9.9079	71.7391	0.127091	83.3333	165	131	173	123	146.667	144	427.467	20.6753	147.876	0.128685	83.3333	0	0	0	0	0	1	1	0	1	0	0	0	0	0	0	0	0	0	0	0	0	0	0	0	0	0	1	0	0	0	4	0	0	1	0	0	0	0	1	0	0	0	0	0	0	0	0	0	0	0	0	0	0	0	0																3.58			138	5.5		100
1	0	67.77	0	0	0	0	0	0	0	0	0	0	0	0	0	0	97	84	97	84	90.5	90.5	84.5	9.1924	90.7331	0.0718232	50	170	171	171	170	170.5	170.5	0.5	0.7071	170.501	0.00293255	0	0	1	0	0	0	0	0	0	0	0	0	0	0	0	0	0	0	0	0	0	0	0	0	0	0	0	0	0	0	0	2	0	0	0	0	0	0	0	0	0	0	0	0	0	0	0	0	0	0	0	0	0	0	0	0	93	0	0.2	1.9			0.5	6	8.7	30.2		215		4.8		3.76		41.9	139.2	4.1	73	82	77			4					14.5
1	0	67.79	0	0	0	0	0	0	0	0	0	0	0	0	0	0	74	71	87	71	77.7778	78	20.6944	4.5491	77.8959	0.0551436	44.4444	141	129	172	125	146.111	140	356.611	18.8841	147.192	0.121853	55.5556	0	1	0	0	0	0	0	0	0	0	0	0	0	0	0	0	0	0	0	0	0	0	0	0	0	0	0	0	0	0	2	0	0	1	1	0	0	0	0	0	0	0	0	0	0	0	0	0	0	0	0	0	0	0	0																4.04	0.487	43.3	139.6	4.9	82	88					1.4	3.4036	1.36	5.4		4.7
1	0	76.85	0	0	0	0	0	0	0	0	0	0	0	0	0	0	78	81	81	69	76	78	39	6.245	76.1709	0.0670924	66.6667	162	151	162	124	145.667	151	382.333	19.5533	146.539	0.109601	66.6667	0	0	0	0	0	0	1	0	0	0	0	0	0	0	0	0	0	0	0	0	0	0	0	0	1	0	0	0	0	0	5	0	0	0	0	0	0	0	0	0	1	0	0	0	0	0	0	0	0	0	0	0	0	0	0																4.77	0.358	44.6	138	4.4	82	83	100			6
1	1	77.27	0	0	0	0	0	0	0	0	0	0	0	0	0	0	56	55	56	55	55.5	55.5	0.5	0.7071	55.5023	0.00900901	0	125	119	125	119	122	122	18	4.2426	122.037	0.0245902	50	0	0	0	0	0	0	0	0	0	0	0	0	0	0	0	0	0	0	0	0	0	0	0	0	0	0	0	0	0	0	3	0	0	0	1	0	0	0	1	0	1	0	0	1	0	0	0	0	0	0	0	0	0	0	0																5		37.9	140	10.1	67.6	135	55		17	20	0.79	1.6609	1.48	3.5		5.5
1	1	82.19	0	0	0	0	0	0	0	0	0	0	0	0	0	0	71	71	71	71	71	71			71	0		148	148	148	148	148	148			148	0		0	0	0	0	0	0	0	0	0	0	0	0	0	0	0	0	0	0	0	0	0	0	0	0	0	0	0	0	0	0	4	1	0	1	0	0	0	0	0	0	0	0	0	0	0	0	0	0	0	0	0	0	0	0	0	95.9		0.1	0.4	0.1		0.3	19.3	7.6	33.1		277		4.33		4.1	0.49	43.7	142.7	9.5	72.6	151	128		10	7	1.46				14.3
1	0	86.96	0	0	0	0	0	0	0	0	0	0	0	0	0	0	77	83	83	58	70.8333	73	91.7667	9.5795	71.3711	0.123457	83.3333	133	127	167	117	141.833	137.5	416.967	20.4198	143.053	0.131426	83.3333	1	0	0	0	0	0	0	0	1	0	0	0	0	0	0	0	0	0	0	0	0	0	0	1	0	0	0	0	0	0	4	0	0	0	1	0	0	1	0	0	1	0	0	1	0	0	0	0	0	0	0	0	0	0	0																3.17			143	6.5		85
0	1	54.26	0	0	0	0	0	0	0	0	0	0	0	0	0	0	81	82	99	65	81.3333	81	117.75	10.8513	81.9743	0.125787	66.6667	129	139	159	115	133.889	129	233.861	15.2925	134.663	0.107686	77.7778	0	0	0	0	0	0	0	0	0	0	0	0	0	0	0	0	0	0	0	0	0	0	0	0	0	0	0	0	0	0	1	0	0	1	0	0	0	0	0	0	0	0	0	0	0	0	0	0	0	0	0	0	0	0	0																3.42	0.372		140	4.1		75					2.44	2.1409	0.89	4.14
0	1	47.03	0	0	0	0	0	0	0	0	0	0	0	0	0	0	83	77	83	77	80	80	18	4.2426	80.0562	0.0375	50	152	119	152	119	135.5	135.5	544.5	23.3345	136.501	0.121771	50	0	0	0	0	0	0	0	0	0	0	0	0	0	0	0	0	0	0	0	0	0	0	0	0	0	0	0	0	0	0	0	0	0	0	0	0	0	0	0	0	0	0	0	0	0	0	0	0	0	0	0	0	0	0	0
0	1	38.54	0	0	0	0	0	0	0	0	0	0	0	0	0	0	61	70	70	61	65.5	65.5	40.5	6.364	65.6544	0.0687023	50	106	116	116	106	111	111	50	7.0711	111.113	0.045045	50	0	0	0	0	0	0	0	0	0	0	0	0	0	0	0	0	0	0	0	0	0	0	0	0	0	0	0	0	0	0	0	0	0	0	0	0	0	0	0	0	0	0	0	0	0	0	0	0	0	0	0	0	0	0	0																3.7	0.41	45.2	140.7	4.9	77.9	81	89		43	5
0	1	33.76	0	0	0	0	0	0	0	0	0	0	0	0	0	0	66	66	66	66	66	66			66	0		112	112	112	112	112	112			112	0		0	0	0	0	0	0	0	0	0	0	0	0	0	0	0	0	0	0	0	0	0	0	0	0	0	0	0	0	0	0	0	0	0	0	0	0	0	0	0	0	0	0	0	0	0	0	0	0	0	0	0	0	0	0	0
0	0	71.58	0	0	0	0	0	0	0	0	0	0	0	0	0	0	66	66	66	66	66	66			66	0		136	136	136	136	136	136			136	0		0	0	0	0	0	0	0	0	0	0	0	0	0	0	0	0	0	0	0	0	0	0	0	0	0	0	0	0	0	0	3	0	0	0	0	0	0	0	0	0	0	0	0	0	0	0	0	0	0	0	0	0	0	0	0	93.4								5.02	31.5		226		3.58		3.65		39	141.2	5.1	72	81
0	1	49.36	0	0	0	0	0	0	0	0	0	0	0	0	0	0	93	95	97	93	95	95	4	2	95.014	0.0171894	0	133	153	153	133	142	140	103	10.1489	142.242	0.0583559	66.6667	0	0	0	0	0	0	0	0	0	0	0	0	0	0	0	0	0	0	0	0	0	0	0	0	0	0	0	0	0	0	0	0	0	0	0	0	0	0	0	0	0	0	0	0	0	0	0	0	0	0	0	0	0	0	0
0	0	73.53	0	0	0	0	0	0	0	0	0	0	0	0	0	0	58	58	58	58	58	58			58	0		104	104	104	104	104	104			104	0		0	0	0	0	0	0	0	0	0	0	0	0	0	0	0	0	0	0	0	0	0	0	0	0	0	0	0	0	0	0	3	0	0	0	0	0	0	0	0	0	0	0	0	0	0	0	0	0	0	0	0	0	0	0	0	86.4		0	0.7	0		0.3	3.3	4.4	29.4		229		4.27		3.5		36.9	141.6	3.4	62.5	74	56		16	6					12.6		5.9
0	1	24.13	0	0	0	0	0	0	0	0	0	0	0	0	0	0	90	90	90	90	90	90			90	0		120	120	120	120	120	120			120	0		0	0	0	0	0	0	0	0	0	0	0	0	0	0	0	0	0	0	0	0	0	0	0	0	0	0	0	0	0	0	0	1	0	0	0	0	0	0	0	0	0	0	0	0	0	0	0	0	0	0	0	0	0	0	0	82.4	0.1	0.1	2.4			0.5	3.8	6.8	27.7		346		4.63		5.2		42	139	4.5	78	68	54		7	10.1	0.76	2.4945	1.86	4.7	12.8	3.9	4.1
1	0	58.53	0	1	0	0	0	1	0	0	2017-02-19	0	0	0	2017-02-19	0	81	72	81	72	76.5	76.5	40.5	6.364	76.6322	0.0588235	50	152	138	152	138	145	145	98	9.8995	145.169	0.0482759	50	0	0	0	0	0	0	0	0	0	0	0	0	0	0	0	0	0	0	0	0	0	0	0	0	0	0	0	0	0	0	1	0	0	0	1	0	1	0	1	0	0	0	0	0	0	0	0	0	0	0	0	0	0	0	0																3.5		39	140.5	4.9	70.9	74
1	1	76.28	0	0	0	0	0	0	0	0	0	0	0	0	0	0	73	73	73	73	73	73			73	0		154	154	154	154	154	154			154	0		0	0	0	0	0	0	0	0	0	0	0	0	0	0	0	0	0	0	0	0	0	0	0	0	0	0	0	0	0	0	3	0	0	1	1	0	0	1	0	0	1	0	0	1	0	0	0	0	0	0	0	0	0	0	0																4.1		39.7	136.8	5.8	76.4	109	90		29	15	1.27			4.3
1	0	71.83	0	0	1	0	0	0	0	0	0	2006-06-08	0	0	0	0	64	56	72	54	62.8	64	59.2	7.6942	63.1759	0.109584	20	141	137	143	131	138.6	141	22.8	4.7749	138.666	0.0308141	60	0	1	0	0	0	0	0	0	0	0	0	0	0	0	0	0	0	0	0	0	0	0	0	0	1	0	0	0	0	0	5	0	0	0	0	0	0	0	0	0	0	0	0	0	0	0	0	0	0	0	0	0	0	0	0																		42.9			76.9		138		151	9
1	0	70.29	0	0	0	0	0	0	0	0	0	0	0	0	0	0	67	79	79	67	73	73	72	8.4853	73.2462	0.0821918	50	154	154	154	154	154	154	0	0	154	0	0	0	0	0	0	0	0	0	0	0	0	0	0	0	0	0	0	0	0	0	0	0	0	0	0	0	0	0	0	0	0	3	1	0	1	0	0	0	0	0	0	0	0	0	0	0	0	0	0	0	0	0	0	0	0	0	90.3		0	1.7	0		0.3	5	8.2	32.3		252		4.15		4.1		36.9	135.5	8.2	82.7	105	193		26	6	3.67	3.1818	1.25	6.1	13.4	17.3	19.8
0	0	63.76	0	0	0	0	0	0	0	0	0	0	0	0	0	0	71	55	71	55	63	63	128	11.3137	63.5059	0.126984	50	137	108	137	108	122.5	122.5	420.5	20.5061	123.355	0.118367	50	0	0	0	0	0	0	0	0	0	0	0	0	0	0	0	0	0	0	0	0	0	0	0	0	0	0	0	0	0	0	2	0	0	0	0	0	0	0	0	0	0	0	0	0	0	0	0	0	0	0	0	0	0	0	0
1	1	67.49	1	0	0	0	0	0	0	2014-04-15	0	0	0	0	0	0	61	53	61	53	57	57	11.3333	3.3665	57.0745	0.0511487	50	110	103	110	102	106.25	106.5	18.9167	4.3493	106.317	0.0354506	75	0	0	0	0	0	0	0	0	0	0	0	0	0	0	0	0	0	0	0	0	0	0	0	0	0	0	0	0	0	0	2	0	0	0	0	0	0	0	0	0	0	0	0	0	0	0	0	0	0	0	0	0	0	0	0	73.5								9.6	23.8		275		4.84		5.3		40	139	6.7	68	95	113		28	7					11.5
1	0	73.85	0	0	0	0	0	0	0	0	0	0	0	0	0	0	83	93	96	83	90.5	91.5	26.7	5.1672	90.6228	0.0521214	50	131	152	173	131	157.333	161	213.867	14.6242	157.899	0.0848516	66.6667	0	0	0	0	0	0	0	0	0	0	0	0	0	0	0	0	0	0	0	0	0	0	0	0	0	0	0	0	0	0	3	0	0	1	0	0	0	0	0	0	0	0	0	0	0	0	0	0	0	0	0	0	0	0	0																3.93			138.2	3.1		61
1	0	75.89	0	0	0	0	0	0	0	0	0	0	0	0	0	0	71	68	71	68	69.5	69.5	4.5	2.1213	69.5162	0.0215827	0	124	131	131	124	127.5	127.5	24.5	4.9497	127.548	0.027451	50	0	0	0	0	0	0	0	0	0	0	0	0	0	0	0	0	0	0	0	0	0	0	0	0	0	0	0	0	0	0	3	0	0	1	1	0	0	0	0	0	0	0	0	0	0	0	0	0	0	0	0	0	0	0	0	93.2	0.035	0.084	0.734			0.635	8.04	9.53	35.4		590		3.29		4.8		30.7	139.3	17.9	71	253	189			9					10.9
1	1	55.31	0	0	0	0	0	0	0	0	0	0	0	0	0	0	76	83	83	76	78.3333	77	7.0667	2.6583	78.3709	0.0309792	0	157	162	165	150	160	162.5	31.2	5.5857	160.081	0.0318689	50	0	0	0	0	0	0	0	0	0	0	0	0	0	0	0	0	0	0	0	0	0	0	0	0	0	0	0	0	0	0	1	1	0	0	0	0	0	0	0	0	0	0	0	0	0	0	0	0	0	0	0	0	0	0	0																4.2		39.1	141.7	6.2	70	116	61		18	8						5.6
1	0	80.3	0	0	0	0	0	0	0	0	0	0	0	0	0	0	58	79	79	57	65.55	65	23.9447	4.8933	65.7233	0.0727602	40	134	124	166	111	133.95	133	182.787	13.5199	134.597	0.0983765	75	0	0	0	0	0	0	0	0	0	0	0	0	0	0	0	0	0	0	0	0	0	0	0	0	0	0	0	0	0	0	4	0	0	1	0	0	1	0	0	0	0	0	0	0	0	0	0	0	0	0	0	0	0	0	0
0	1	55.1	0	0	0	0	0	0	0	0	0	0	0	0	0	0	94	61	94	61	76.6667	75	274.333	16.563	77.8503	0.176395	66.6667	152	109	152	109	127.667	122	486.333	22.053	128.93	0.141041	66.6667	0	0	0	0	0	1	0	0	0	0	0	0	0	0	0	0	0	0	0	0	0	0	0	0	0	0	0	0	0	0	1	1	0	1	1	0	1	0	0	0	0	0	0	1	0	0	0	0	0	0	0	0	0	0	0																4			141	8.3		101
1	0	85.58	0	0	0	0	0	0	0	0	0	0	0	0	0	0	80	61	80	52	64.3333	61	204.333	14.2945	65.3835	0.181421	66.6667	158	144	158	136	146	144	124	11.1355	146.283	0.0622748	66.6667	1	1	0	0	0	1	0	0	1	0	0	0	0	0	1	0	0	0	0	0	0	0	0	1	0	1	0	0	0	0	5	1	0	1	1	1	0	1	1	0	0	0	0	0	0	0	0	0	0	0	0	0	0	0	0	98.9								8.61	33.2		234		4.14		3.59		34.4	142	6.8	63.2	119	84		25	13					13.8
1	1	72.42	0	1	0	0	0	1	0	0	2007-10-19	0	0	0	2007-10-19	0	75	75	79	74	75.8333	75	3.3667	1.8348	75.8518	0.0220876	16.6667	128	137	137	120	128.667	128.5	43.4667	6.5929	128.807	0.0467758	50	0	0	0	0	0	0	0	0	0	0	0	0	0	0	0	0	0	0	0	0	0	0	0	0	0	0	0	0	0	0	3	0	0	0	0	0	0	0	1	0	0	0	0	0	0	0	0	0	0	0	0	0	0	0	0
0	0	52.43	0	1	0	0	0	1	0	0	2018-01-03	0	0	0	2018-01-03	0	95	85	95	66	81.375	81.5	72.8393	8.5346	81.7657	0.0981061	62.5	155	161	161	120	139.125	138	187.839	13.7054	139.714	0.0921493	75	0	0	0	0	0	0	0	0	0	0	0	0	0	0	0	0	0	0	0	0	0	0	0	0	0	0	0	0	0	0	1	1	0	1	1	0	0	0	0	0	0	0	0	0	0	0	0	0	0	0	0	0	0	0	0	89		0.4	3.2	0.1		0.6	5.5	9.8	31		333		4.35		4.7		43.4	134.9	3.4	76.4	72	78		18	4	2.51	3.6791	1.38	6.2	13.5	10.3
0	1	52.23	0	0	0	0	0	0	0	0	0	0	0	0	0	0	69	69	69	69	69	69			69	0		115	115	115	115	115	115			115	0		0	0	0	0	0	0	0	0	0	0	0	0	0	0	0	0	0	0	0	0	0	0	0	0	0	0	0	0	0	0	1	0	0	0	0	0	0	0	0	0	1	0	0	0	0	0	0	0	0	0	0	0	0	0	0
0	0	64.81	0	0	0	0	0	0	0	0	0	0	0	0	0	0	87	82	97	75	85.8824	86	26.4853	5.1464	86.0274	0.0581345	76.4706	180	123	180	121	147.823	147	308.654	17.5686	148.803	0.1153	82.3529	0	0	0	0	0	0	0	0	0	0	0	0	0	0	0	0	0	0	0	0	0	0	0	0	0	0	0	0	0	0	2	0	0	0	0	0	0	0	0	0	0	0	0	0	0	0	0	0	0	0	0	0	0	0	0
0	1	24.55	0	0	0	0	0	0	0	0	0	0	0	0	0	0	78	73	78	73	75.5	75.5	12.5	3.5355	75.5414	0.0331126	50	130	144	144	130	137	137	98	9.8995	137.179	0.0510949	50	0	0	0	0	0	0	0	0	0	0	0	0	0	0	0	0	0	0	0	0	0	0	0	0	0	0	0	0	0	0	0	0	0	0	0	0	0	0	0	0	0	0	0	0	0	0	0	0	0	0	0	0	0	0	0																3.88			140	5.3		84					0.82	3.7073	0.99	5.07		8.26
0	1	55.6	0	0	0	0	0	0	0	0	0	0	0	0	0	0	84	76	84	76	80	80	32	5.6569	80.0999	0.05	50	123	119	123	119	121	121	8	2.8284	121.016	0.0165289	0	0	0	0	0	0	0	0	0	0	0	0	0	0	0	0	0	0	0	0	0	0	0	0	0	0	0	0	0	0	0	1	0	0	0	0	0	0	0	0	0	0	0	0	0	0	0	0	0	0	0	0	0	0	0	0
1	1	51.98	0	1	0	0	0	1	0	0	2012-02-07	0	0	0	2012-02-07	0	81	74	81	74	77.5	77.5	24.5	4.9497	77.579	0.0451613	50	132	110	132	110	121	121	242	15.5563	121.499	0.0909091	50	0	0	0	0	0	0	0	0	0	0	0	0	0	0	0	0	0	0	0	0	0	0	0	0	0	0	0	0	0	0	1	0	0	0	0	0	0	0	0	0	0	0	0	0	0	0	0	0	0	0	0	0	0	0	0
0	1	51.24	0	0	0	0	0	0	0	0	0	0	0	0	0	0	75	69	75	69	72	72	18	4.2426	72.0625	0.0416667	50	115	120	120	115	117.5	117.5	12.5	3.5355	117.527	0.0212766	50	0	0	0	0	0	0	0	0	0	0	0	0	0	0	0	0	0	0	0	0	0	0	0	0	0	0	0	0	0	0	1	0	0	0	0	0	0	0	0	0	0	0	0	0	0	0	0	0	0	0	0	0	0	0	0	94.9								10.1	33.1		84		4.35		4		42.2	140.9	4.1	76.3	101	80		28	9					14.4
0	0	49.66	0	0	0	0	0	0	0	0	0	0	0	0	0	0	80	80	80	80	80	80			80	0		128	128	128	128	128	128			128	0		0	0	0	0	0	0	0	0	0	0	0	0	0	0	0	0	0	0	0	0	0	0	0	0	0	0	0	0	0	0	0	0	0	1	0	0	0	0	0	0	1	0	0	1	0	0	0	0	0	0	0	0	0	0	0
0	1	64.8	0	0	0	0	0	0	0	0	0	0	0	0	0	0	72	72	72	72	72	72			72	0		119	119	119	119	119	119			119	0		0	0	0	0	0	0	0	0	0	0	0	0	0	0	0	0	0	0	0	0	0	0	0	0	0	0	0	0	0	0	2	0	0	0	0	0	0	0	1	0	0	0	0	0	0	0	0	0	0	0	0	0	0	0	0
0	1	47.7	0	0	0	0	0	0	0	0	0	0	0	0	0	0	75	88	88	75	81.5	81.5	84.5	9.1924	81.7588	0.0797546	50	133	146	146	133	139.5	139.5	84.5	9.1924	139.651	0.046595	50	0	0	0	0	0	0	0	0	0	0	0	0	0	0	0	0	0	0	0	0	0	0	0	0	0	0	0	0	0	0	0	0	0	0	0	0	0	0	0	0	0	0	0	0	0	0	0	0	0	0	0	0	0	0	0	84.1	0	0.2	1.3	0		0.4	3	4.9	29.1		188		4.49		4.06		40.3	141	4.5	79.7	75	120		12	10					13.1
0	0	48.92	0	0	0	0	0	0	0	0	0	0	0	0	0	0	94	78	94	75	83.8182	85	36.3636	6.0302	84.0152	0.068596	54.5455	181	133	189	120	149.364	142	475.055	21.7957	150.802	0.139133	81.8182	0	0	0	0	0	0	0	0	0	0	0	0	0	0	0	0	0	0	0	0	0	0	0	0	0	0	0	0	0	0	1	0	0	1	1	0	0	0	0	0	0	0	0	0	0	0	0	0	0	0	0	0	0	0	0	66.9								8.6	21.5		334		5.48		3.87	0.456	38	144.12	5.12	75	89	77		12	8					11.8
1	0	81.19	0	0	0	0	0	0	0	0	0	0	0	0	0	0	75	76	82	66	75	75.5	28.6667	5.3541	75.1718	0.0677249	50	175	147	180	129	154.4	152	221.378	14.8788	155.044	0.0914199	80	0	0	0	0	0	0	0	0	0	0	0	0	0	0	0	0	0	0	0	0	0	0	0	0	0	0	0	0	0	0	4	0	0	1	0	0	0	0	1	0	0	0	0	0	0	0	0	0	0	0	0	0	0	0	0																4.57	0.506		141	9		96										6.45
0	1	49.22	0	0	0	0	0	0	0	0	0	0	0	0	0	0	68	68	68	68	68	68			68	0		143	143	143	143	143	143			143	0		0	0	0	0	0	0	0	0	0	0	0	0	0	0	0	0	0	0	0	0	0	0	0	0	0	0	0	0	0	0	0	0	0	0	0	0	0	0	0	0	0	0	0	0	0	0	0	0	0	0	0	0	0	0	0																3.7		44.2	140.6	5	81.6	118					3.65	4.2809	1.16	7.1		5.5
1	0	86.21	0	0	0	0	0	0	0	0	0	0	0	0	0	0	95	79	95	79	88	89	60.6667	7.7889	88.2581	0.0766519	75	171	122	171	122	150	153.5	418	20.445	151.041	0.11804	50	1	0	0	0	0	0	0	0	0	0	0	0	0	0	1	0	0	0	0	0	0	0	0	0	0	0	0	0	0	0	4	0	0	1	0	0	0	0	0	0	0	0	0	0	0	0	0	0	0	0	0	0	0	0	0
0	1	42.23	0	0	0	0	0	0	0	0	0	0	0	0	0	0	59	65	65	59	62	62	18	4.2426	62.0725	0.0483871	50	123	116	123	116	119.5	119.5	24.5	4.9497	119.551	0.0292887	50	0	0	0	0	0	0	0	0	0	0	0	0	0	0	0	0	0	0	0	0	0	0	0	0	0	0	0	0	0	0	0	0	0	0	0	0	0	0	0	0	0	0	0	0	0	0	0	0	0	0	0	0	0	0	0																4.2		42.1	138.7	7.1	74.2	95
0	0	52.72	0	1	0	0	0	1	0	0	2009-10-13	0	0	0	2015-09-16	0	75	78	104	75	84.4286	81	94.2857	9.7101	84.9058	0.106478	57.1429	155	152	184	152	163.857	165	107.809	10.3831	164.139	0.0586664	57.1429	0	0	0	0	0	0	0	0	0	0	0	0	0	0	0	0	0	0	0	0	0	0	0	0	0	0	0	0	0	0	1	0	0	1	0	0	0	0	0	0	0	0	0	0	0	0	0	0	0	0	0	0	0	0	0	88.2								9.84	31		238		4.95		3.5		43.7	139.7	5.8	87.4	91
0	1	42.03	0	0	0	0	0	0	0	0	0	0	0	0	0	0	111	77	111	77	91	85	316	17.7764	92.1502	0.159498	66.6667	168	138	168	138	149.333	142	265.333	16.2891	149.924	0.0890622	33.3333	0	0	0	0	0	0	0	0	0	0	0	0	0	0	0	0	0	0	0	0	0	0	0	0	0	0	0	0	0	0	0	0	0	0	0	0	0	0	0	0	0	0	0	0	0	0	0	0	0	0	0	0	0	0	0
1	1	61.67	0	1	0	0	0	0	0	0	2011-05-10	0	0	0	0	0	71	70	76	70	72.3333	71	10.3333	3.2146	72.3809	0.0362858	66.6667	126	114	126	114	122	126	48	6.9282	122.131	0.0463677	33.3333	0	0	0	0	0	0	0	0	0	0	0	0	0	0	0	0	0	0	0	0	0	0	0	0	0	0	0	0	0	0	2	0	0	1	0	0	0	0	0	0	0	0	0	0	0	0	0	0	0	0	0	0	0	0	0
0	1	62.78	0	0	0	0	0	0	0	0	0	0	0	0	0	0	71	65	71	59	65	65	36	6	65.1844	0.0753689	66.6667	125	137	137	116	126	125	111	10.5357	126.293	0.0682724	66.6667	0	0	0	0	0	0	0	0	0	0	0	0	0	0	0	0	0	0	0	0	0	0	0	0	0	0	0	0	0	0	2	0	0	0	0	0	0	0	0	0	0	0	0	0	0	0	0	0	0	0	0	0	0	0	0																3.6		43	137.7	4.7	76.4	105											8.2
0	0	85.25	0	0	0	0	0	0	0	0	0	0	0	0	0	0	75	75	75	70	73.3333	75	8.3333	2.8868	73.3712	0.0321412	66.6667	143	134	143	134	138.667	139	20.3333	4.5092	138.715	0.0265513	33.3333	0	0	0	0	0	1	0	0	0	0	0	0	0	0	0	0	0	0	0	0	0	0	0	0	0	0	0	0	0	0	4	1	0	1	0	0	1	0	1	0	0	0	0	0	0	0	0	0	0	0	0	0	0	0	0																4.5			134.7	6.7		100
0	1	61.41	0	0	0	0	0	0	0	0	0	0	0	0	0	0	100	84	100	77	84.0909	81	47.4909	6.8914	84.3472	0.0781376	45.4545	165	156	165	130	149.546	154	130.473	11.4225	149.941	0.0728266	54.5455	0	0	0	0	0	0	0	0	0	0	0	0	0	0	0	0	0	0	0	0	0	0	0	0	0	0	0	0	0	0	2	0	0	0	1	0	1	0	0	0	0	0	0	0	0	0	0	0	0	0	0	0	0	0	0																3.31	0.523		142	6.9		91					2.07	3.6591	0.86	5.46		6.77
0	0	77.51	0	0	0	0	0	0	0	0	0	0	0	0	0	0	82	82	82	82	82	82			82	0		131	131	131	131	131	131			131	0		0	0	0	0	0	0	0	0	0	0	0	0	0	0	0	0	0	0	0	0	0	0	0	0	0	0	0	0	0	0	3	0	0	0	0	0	0	0	0	0	0	0	0	0	0	0	0	0	0	0	0	0	0	0	0
0	0	56.2	0	0	0	0	0	0	0	0	0	0	0	0	0	0	78	78	78	78	78	78	0	0	78	0	0	127	123	127	123	125	125	8	2.8284	125.016	0.016	0	0	0	0	0	0	0	0	0	0	0	0	0	0	0	0	0	0	0	0	0	0	0	0	0	0	0	0	0	0	0	1	0	0	0	0	0	0	0	0	0	0	0	0	0	0	0	0	0	0	0	0	0	0	0	0
1	0	86.38	0	0	0	0	0	0	0	0	0	0	0	0	0	0	79	73	79	73	76	76	18	4.2426	76.0592	0.0394737	50	155	128	155	128	141.5	141.5	364.5	19.0919	142.143	0.0954064	50	0	1	1	0	0	1	0	0	1	0	0	0	0	0	0	0	0	0	0	0	0	0	0	0	0	0	0	0	0	0	4	1	0	0	1	0	0	1	1	0	0	0	0	0	0	0	0	0	0	0	0	0	0	0	0	94	0.006	0.045	2.09			0.744	9.46	20.2	31.3		166		4.24		3.98		36.8	141	6.7	73.9	69	76		12	10					13.2
0	1	25.02	0	0	0	0	0	0	0	0	0	0	0	0	0	0	74	74	74	74	74	74			74	0		121	121	121	121	121	121			121	0		0	0	0	0	0	0	0	0	0	0	0	0	0	0	0	0	0	0	0	0	0	0	0	0	0	0	0	0	0	0	0	0	0	0	0	0	0	0	0	0	0	0	0	0	0	0	0	0	0	0	0	0	0	0	0
0	0	48.04	0	0	1	0	0	0	0	0	0	2018-12-21	0	0	0	0	64	64	64	64	64	64			64	0		110	110	110	110	110	110			110	0		0	0	0	0	0	0	0	0	0	0	0	0	0	0	0	0	0	0	0	0	0	0	0	0	1	0	0	0	0	0	2	0	0	0	0	0	0	0	0	0	0	0	0	0	0	0	0	0	0	0	0	0	0	0	0
0	1	50.57	0	0	0	0	0	0	0	0	0	0	0	0	0	0	72	72	72	72	72	72			72	0		114	114	114	114	114	114			114	0		0	0	0	0	0	0	0	0	0	0	0	0	0	0	0	0	0	0	0	0	0	0	0	0	0	0	0	0	0	0	1	0	0	0	0	0	0	0	0	0	0	0	0	0	0	0	0	0	0	0	0	0	0	0	0
0	0	24.6	0	0	0	0	0	0	0	0	0	0	0	0	0	0	58	60	60	58	59	59	2	1.4142	59.0085	0.0169492	0	116	112	116	112	114	114	8	2.8284	114.017	0.0175439	0	0	0	0	0	0	0	0	0	0	0	0	0	0	0	0	0	0	0	0	0	0	0	0	0	0	0	0	0	0	0	0	0	0	0	0	0	0	0	0	0	0	0	0	0	0	0	0	0	0	0	0	0	0	0	0
1	0	70.1	0	0	0	0	0	0	0	0	0	0	0	0	0	0	109	52	109	50	70.8571	64	456.81	21.3731	73.5682	0.279261	71.4286	216	126	216	100	138.857	127	1370.14	37.0154	143.024	0.246798	57.1429	0	0	0	0	0	0	0	0	0	0	0	0	0	0	0	0	0	0	0	0	0	0	0	0	0	0	0	0	0	0	3	0	0	1	0	0	0	0	0	0	1	0	0	0	0	0	0	0	0	0	0	0	0	0	0
0	0	66.6	0	0	0	0	0	0	0	0	0	0	0	0	0	0	82	82	82	82	82	82			82	0		137	137	137	137	137	137			137	0		0	0	0	0	0	0	0	0	0	0	0	0	0	0	0	0	0	0	0	0	0	0	0	0	0	0	0	0	0	0	2	0	0	0	0	0	0	0	0	0	0	0	0	0	0	0	0	0	0	0	0	0	0	0	0	91.9								7.2	31.9		174		4.14		4.7		42	143	3.5	75	60	155	56	52	9.5					13.2
0	1	59.28	0	0	0	0	0	0	0	0	0	0	0	0	0	0	111	111	111	111	111	111			111	0		163	163	163	163	163	163			163	0		0	0	0	0	0	0	0	0	0	0	0	0	0	0	0	0	0	0	0	0	0	0	0	0	0	0	0	0	0	0	1	0	0	0	0	0	0	0	0	0	0	0	0	0	0	0	0	0	0	0	0	0	0	0	0
1	0	75.59	0	0	0	0	0	0	0	0	0	0	0	0	0	0	87	75	90	75	84	87	63	7.9373	84.2496	0.0771517	33.3333	181	145	181	145	161.667	159	329.333	18.1475	162.344	0.0916541	66.6667	0	1	0	1	0	0	0	0	1	0	0	0	0	0	0	0	0	0	0	0	0	0	0	0	0	0	0	0	0	0	3	0	0	0	0	0	0	0	0	0	0	0	0	0	0	0	0	0	0	0	0	0	0	0	0
0	1	72.96	0	0	0	0	0	0	0	0	0	0	0	0	0	0	76	76	76	76	76	76			76	0		130	130	130	130	130	130			130	0		0	0	0	0	0	0	0	0	0	0	0	0	0	0	0	0	0	0	0	0	0	0	0	0	0	0	0	0	0	0	3	0	0	0	0	0	0	0	0	0	0	0	0	0	0	0	0	0	0	0	0	0	0	0	0
1	1	67.22	0	0	0	0	0	0	0	0	0	0	0	0	0	0	62	66	66	62	64	64	8	2.8284	64.0312	0.03125	0	132	148	148	132	140	140	128	11.3137	140.228	0.0571429	50	0	0	0	0	0	0	0	0	0	0	0	0	0	0	0	0	0	0	0	0	0	0	0	0	0	0	0	0	0	0	2	1	0	0	1	0	0	1	1	0	0	0	0	0	0	0	0	0	0	0	0	0	0	0	1	89.9	0	0.1	1.6			0.5	4	6.2	30.9		161		4.98		4.1		39	141	5.4	66	97	128		55	7.5	0.89	3.4955	1.7	5.6	15.4	12.5
1	1	71.4	0	0	0	0	0	0	0	0	0	0	0	0	0	0	81	79	82	63	77.7	79.5	31.5667	5.6184	77.8826	0.0685985	40	128	133	150	112	131.5	131	166.278	12.8949	132.068	0.0930278	60	0	0	0	0	0	0	0	0	0	0	0	0	0	0	0	0	0	0	0	0	0	0	0	0	0	0	0	0	0	0	3	0	0	0	0	0	0	0	1	0	0	0	0	0	0	0	0	0	0	0	0	0	0	0	0
0	0	69.48	0	0	0	0	0	0	0	0	0	0	0	0	0	0	77	78	88	69	76	76	42	6.4807	76.2452	0.0803961	66.6667	159	149	159	117	137.556	137	219.528	14.8165	138.263	0.101552	88.8889	0	0	0	0	0	0	0	0	0	0	0	0	0	0	0	0	0	0	0	0	0	0	0	0	0	0	0	0	0	0	2	0	0	1	0	0	0	0	0	0	0	0	0	0	0	0	0	0	0	0	0	0	0	0	0
1	0	81.27	0	0	0	0	0	0	0	0	0	0	0	0	0	0	64	81	81	64	74	77	79	8.8882	74.355	0.09807	33.3333	133	158	158	133	142	135	193	13.8924	142.452	0.0798812	33.3333	0	0	0	0	0	0	0	0	0	0	0	0	0	0	0	0	0	0	0	0	0	0	0	0	0	0	0	0	0	0	4	0	0	0	0	0	0	0	0	0	1	0	0	0	0	0	0	0	0	0	0	0	0	0	0	85.5	0	0.2	2			0.6	4	6.8	29.5		433		4.56		4.5		43	141	10.2	78	100	114		16	6.2					13.5		5.1
1	1	66.84	0	0	0	0	0	0	0	0	0	0	0	0	0	0	90	77	90	77	80.8333	78	29.3667	5.4191	80.9846	0.0611993	33.3333	179	162	179	153	165.333	162.5	117.067	10.8197	165.628	0.0597401	33.3333	0	0	0	0	0	1	0	0	0	0	0	0	0	0	0	0	0	0	0	0	0	0	0	0	0	0	0	0	0	0	2	1	0	0	0	0	0	0	0	0	0	0	0	0	0	0	0	0	0	0	0	0	0	0	0
0	0	76.47	0	0	0	0	0	0	0	0	0	0	0	0	0	0	64	61	65	48	60.2308	61	21.1923	4.6035	60.3929	0.0734327	46.1538	152	149	168	126	142.769	146	132.359	11.5047	143.196	0.0774214	69.2308	0	0	0	0	0	0	0	0	0	0	0	0	0	0	0	0	0	0	0	0	0	0	0	0	0	0	0	0	0	0	3	0	0	1	0	0	0	0	0	0	0	0	0	0	0	0	0	0	0	0	0	0	0	0	0
0	0	70.5	0	0	0	0	0	0	0	0	0	0	0	0	0	0	61	61	61	61	61	61			61	0		135	135	135	135	135	135			135	0		0	0	0	0	0	0	0	0	0	0	0	0	0	0	0	0	0	0	0	0	0	0	0	0	0	0	0	0	0	0	3	0	0	0	0	0	0	0	0	0	1	0	0	1	0	0	0	0	0	0	0	0	0	0	0
0	0	67.41	0	0	0	0	0	0	0	0	0	0	0	0	0	0	73	73	73	73	73	73			73	0		126	126	126	126	126	126			126	0		0	0	0	0	0	0	0	0	0	0	0	0	0	0	0	0	0	0	0	0	0	0	0	0	0	0	0	0	0	0	2	0	0	1	0	0	0	0	0	0	1	0	0	1	0	0	0	0	0	0	0	0	0	0	0																											2.34	2.5364	1.16	4.76			4.7
1	1	73.06	0	1	0	0	0	1	0	0	2008-06-10	0	0	0	2008-06-10	0	86	86	86	86	86	86			86	0		165	165	165	165	165	165			165	0		0	0	1	0	0	1	0	0	0	0	0	0	0	0	0	0	0	0	0	0	0	0	0	0	0	0	0	0	0	0	3	1	0	1	1	0	0	0	1	0	1	0	0	1	0	0	0	0	0	0	0	0	0	0	0	88.4	0	0	1.1			0.4	5.4	6.9	31.5		158		4.28		4.6		38	132	4.3	72	123	132		5	17.3	1.52	3.7391	1.02	5.45	13.5	23.1	3.6
1	0	76.04	0	0	0	0	0	0	0	0	0	0	0	0	0	0	61	63	63	61	62	62	2	1.4142	62.0081	0.016129	0	139	137	139	137	138	138	2	1.4142	138.004	0.00724638	0	0	0	0	0	0	0	0	0	0	0	0	0	0	0	0	0	0	0	0	0	0	0	0	0	0	0	0	0	0	0	3	1	0	1	0	1	1	0	0	0	1	0	0	0	0	0	0	0	0	0	0	0	0	0	0	92.5								6.5	30.7		367		3.43		4.7		45	140	10.2	80	118
0	0	74.35	0	0	0	0	0	0	0	0	0	0	0	0	0	0	70	80	90	70	79.1667	80	26.5152	5.1493	79.32	0.0622745	41.6667	120	120	140	120	130.833	130	44.697	6.6856	130.99	0.0489245	66.6667	0	1	0	0	0	0	0	0	0	0	0	0	0	0	0	0	0	0	0	0	0	0	0	0	0	0	0	0	0	0	3	0	0	1	0	0	1	0	0	0	1	0	0	0	0	0	0	0	0	0	0	0	0	0	0																3.4		42	144	10.4	74	97					0.46			6.03
1	0	85.86	0	0	0	0	0	0	0	0	0	0	0	0	0	0	64	73	100	47	67.9545	64.5	136.807	11.6965	68.9087	0.168165	77.2727	145	134	203	117	160.273	153	638.97	25.2778	162.164	0.154092	81.8182	0	0	0	0	0	0	0	0	0	0	0	0	0	0	0	0	0	0	0	0	0	0	0	0	0	0	0	0	0	0	4	0	0	1	0	0	1	1	0	0	0	0	0	0	0	0	0	0	0	0	0	0	0	0	0
0	0	69.84	0	0	0	0	0	0	0	0	0	0	0	0	0	0	79	79	79	79	79	79			79	0		159	159	159	159	159	159			159	0		0	0	0	0	0	0	0	0	0	0	0	0	0	0	0	0	0	0	0	0	0	0	0	0	0	0	0	0	0	0	2	0	0	0	0	0	0	0	0	0	0	0	0	0	0	0	0	0	0	0	0	0	0	0	0
1	1	76.63	0	0	0	0	0	0	0	0	0	0	0	0	0	0	74	69	82	69	74	72.5	32.6667	5.7155	74.1654	0.0668885	50	141	143	178	141	156.5	153.5	313.667	17.7106	157.25	0.0980055	75	0	0	0	0	0	0	1	0	0	0	0	0	0	0	0	0	0	0	0	0	0	0	0	0	0	0	0	0	0	0	3	0	0	1	0	0	0	0	0	0	0	0	0	0	0	0	0	0	0	0	0	0	0	0	0	71.1	0	0.2	2.6			0.7	4.2	7.61	22.4		233		5.07		4.11	0.506	44	140	9	79	132	130	35		9	1.52	3.1491	1.36	5.2	11.4	5.8
1	0	77.43	0	1	0	0	0	1	0	0	2019-06-27	0	0	0	2019-06-27	0	91	61	91	60	68	64	138.4	11.7644	68.8428	0.157931	66.6667	161	116	161	116	135.833	135.5	294.167	17.1513	136.733	0.115266	83.3333	0	0	0	0	0	0	0	0	0	0	0	0	0	0	0	0	0	0	0	0	0	0	0	0	0	0	0	0	0	0	3	0	0	0	0	0	0	0	0	0	0	0	0	0	0	0	0	0	0	0	0	0	0	0	0
1	1	76.6	0	1	0	0	0	1	0	0	2007-07-27	0	0	0	2007-07-27	0	70	75	90	50	65.6875	64	104.096	10.2027	66.4262	0.15039	62.5	180	149	180	134	156.5	153	160.133	12.6544	156.979	0.0782911	68.75	0	0	0	0	0	0	0	0	0	0	0	0	0	0	0	0	0	0	0	0	0	0	0	0	0	0	0	0	0	0	3	1	0	1	0	0	0	0	0	0	0	0	0	0	0	0	0	0	0	0	0	0	0	0	0
1	1	71.65	0	0	0	0	0	0	0	0	0	0	0	0	0	0	69	69	69	69	69	69			69	0		172	172	172	172	172	172			172	0		0	0	0	0	0	0	0	0	0	0	0	0	0	0	0	0	0	0	0	0	0	0	0	0	0	0	0	0	0	0	3	1	0	1	0	0	0	0	0	0	0	0	0	0	0	0	0	0	0	0	0	0	0	0	0	88.1	0	0.5	1.4			0.4	6.1	8.4	29.9		276		4.12		4.7		43	139	8.3	81	111	84		24	11.5	1.01	3.5809	1.38	5.42	12.3	6.3	7.7
1	0	66.7	0	0	0	0	0	0	0	0	0	0	0	0	0	0	70	71	71	70	70.5	70.5	0.5	0.7071	70.5018	0.0070922	0	123	123	123	123	123	123	0	0	123	0	0	0	0	0	0	0	0	0	0	0	0	0	0	0	0	0	0	0	0	0	0	0	0	0	0	0	0	0	0	0	0	2	0	0	1	0	1	1	0	0	0	0	0	0	0	0	0	0	0	0	0	0	0	0	0	0																3.96		38.21	136.48	5.89	76.75	87	78		19	13.66
1	0	69.41	0	0	0	0	0	0	0	0	0	0	0	0	0	0	68	68	68	68	68	68			68	0		111	111	111	111	111	111			111	0		0	0	0	0	0	1	0	0	1	0	0	0	1	0	0	0	0	0	0	0	0	0	0	0	0	0	0	0	0	0	2	0	0	1	0	0	1	0	0	0	0	0	0	0	0	0	0	0	0	0	0	0	0	0	0
0	0	63.39	0	0	0	0	0	0	0	0	0	0	0	0	0	0	64	64	64	64	64	64			64	0		107	107	107	107	107	107			107	0		1	0	0	0	0	0	0	0	1	0	0	0	0	0	0	0	0	0	0	0	0	0	0	1	0	0	0	0	0	0	2	0	0	0	1	0	0	1	0	0	0	0	0	0	0	0	0	0	0	0	0	0	0	0	0	68.3								6.4	21.9		196		5.1		3.7		40	144	6.1	68	75	92	24	26	6.2	0.69	1.7364	1.7	3.75	11.2	5.2	5.1
1	1	83.85	0	0	0	0	0	0	0	0	0	0	0	0	0	0	92	70	92	70	80.8333	82	86.1667	9.2826	81.2763	0.104831	33.3333	203	149	204	147	176	176.5	669.6	25.8766	177.578	0.134216	50	0	0	0	0	0	0	0	0	0	0	0	0	0	0	0	0	0	0	0	0	0	0	0	0	0	0	0	0	0	0	4	0	0	0	0	0	0	0	0	0	0	0	0	0	0	0	0	0	0	0	0	0	0	0	0
1	1	74.52	0	0	0	0	0	0	0	0	0	0	0	0	0	0	76	76	76	76	76	76			76	0		130	130	130	130	130	130			130	0		0	1	0	0	0	0	0	0	0	0	0	0	0	0	0	0	0	0	0	0	1	0	0	0	0	0	0	0	0	0	4	0	0	0	0	0	0	0	1	0	0	0	0	0	0	0	0	0	0	0	0	0	0	0	0	85.5	0.1	0	0.71			0.27	7.89	8.87	28.6		193		4.54		3.5		34.13	141	4.3	80	77	70.13		6.782	15.3025					13		7.9
1	0	95.23	0	0	0	0	0	0	0	0	0	0	0	0	0	0	76	76	76	76	76	76			76	0		174	174	174	174	174	174			174	0		0	0	0	0	0	0	0	0	0	0	0	0	0	0	0	0	0	0	0	0	0	0	0	0	0	0	0	0	0	0	4	0	0	0	0	0	1	0	0	0	0	0	0	0	0	0	0	0	0	0	0	0	0	0	0	94.7								6.36	31		199		5.13		3.4		30.728	140	10.7	63	84
1	0	60.23	0	0	0	0	0	0	0	0	0	0	0	0	0	0	73	72	75	62	69.5714	71	20.2857	4.504	69.6963	0.0599364	57.1429	142	147	164	137	148.429	147	103.619	10.1793	148.727	0.0634934	42.8571	0	1	0	0	0	0	0	0	0	0	0	0	0	0	0	0	0	0	0	0	0	0	0	0	0	0	0	0	0	0	2	0	0	0	0	0	0	0	0	0	0	0	0	0	0	0	0	0	0	0	0	0	0	0	0																5.43	0.369		142	9		116					1.56	3.2309	1.01	4.95		4.86
1	0	78.39	0	0	0	0	0	0	0	0	0	0	0	0	0	0	71	67	75	55	67.7	67.5	34.0111	5.8319	67.9257	0.0817228	50	163	154	173	136	154.4	154	99.3778	9.9688	154.689	0.0612518	80	0	0	0	0	0	0	0	0	0	0	0	0	0	0	0	0	0	0	0	0	0	0	0	0	0	0	0	0	0	0	3	0	0	0	0	0	0	0	0	0	0	0	0	0	0	0	0	0	0	0	0	0	0	0	0
0	1	69.74	0	0	0	0	0	0	0	0	0	0	0	0	0	0	94	94	94	94	94	94			94	0		150	150	150	150	150	150			150	0		0	0	0	0	0	0	0	0	0	0	0	0	0	0	0	0	0	0	0	0	0	0	0	0	0	0	0	0	0	0	2	0	0	0	1	0	1	0	1	0	0	0	0	0	0	0	0	0	0	0	0	0	0	0	0	90.8	0	0.3	1.6			0.5	4.6	7	30.6		202		4.86		3.9	0.4964	45	142	4.7	73	115	99		12	11.8	1.54	2.72	0.88	4.3	14.9		5
0	0	68.08	0	0	0	0	0	0	0	0	0	0	0	0	0	0	70	80	80	70	75	75	50	7.0711	75.1665	0.0666667	50	120	120	120	120	120	120	0	0	120	0	0	0	0	0	0	0	0	0	0	0	0	0	0	0	0	0	0	0	0	0	0	0	0	0	0	0	0	0	0	0	0	2	0	0	0	0	0	0	1	0	0	0	0	0	0	0	0	0	0	0	0	0	0	0	0	0
1	0	85.6	0	0	0	0	0	0	0	0	0	0	0	0	0	0	84	64	84	63	70.3333	64	140.333	11.8462	70.9953	0.137522	33.3333	210	139	210	131	160	139	1891	43.4856	163.892	0.221912	66.6667	0	0	0	0	0	0	0	0	0	0	0	0	0	0	0	0	0	0	0	0	0	0	0	0	0	0	0	0	0	0	4	0	0	0	0	0	0	0	0	0	0	0	0	0	0	0	0	0	0	0	0	0	0	0	0
0	0	69.44	0	0	0	0	0	0	0	0	0	0	0	0	0	0	67	66	95	54	69.8667	67	155.981	12.4892	70.9009	0.172697	86.6667	134	131	195	128	158.667	156	463.952	21.5396	160.025	0.13115	86.6667	0	0	0	0	0	0	0	0	0	0	0	0	0	0	0	0	0	0	0	0	0	0	0	0	0	0	0	0	0	0	2	0	0	0	1	0	0	0	0	0	0	0	0	0	0	0	0	0	0	0	0	0	0	0	0
0	1	63.22	0	0	0	0	0	0	0	0	0	0	0	0	0	0	82	90	90	82	86	86	32	5.6569	86.093	0.0465116	50	150	160	160	150	155	155	50	7.0711	155.081	0.0322581	50	0	0	0	0	0	0	0	0	0	0	0	0	0	0	0	0	0	0	0	0	0	0	0	0	0	0	0	0	0	0	2	0	0	1	1	0	1	0	0	0	0	0	0	1	0	0	0	0	0	0	0	0	0	0	0																4.3	0.53		144	4.8		82
1	0	74.14	0	0	0	0	0	0	0	0	0	0	0	0	0	0	56	56	56	56	56	56			56	0		128	128	128	128	128	128			128	0		1	0	0	0	1	0	0	0	0	0	0	0	0	0	0	0	0	0	0	0	0	0	0	0	0	0	0	0	0	0	3	1	0	0	0	0	0	0	1	0	0	0	0	0	0	0	0	0	0	0	0	0	0	0	0	91.9	0	0.1	1.2			0.3	2.7	4.3	34.2		192		3.54		4.7		43	141	6.1	76	89	60		32	9.6	1.17	4.2282	1.12	5.88	11.1	4.3	4.4
1	1	66.02	0	0	0	0	0	0	0	0	0	0	0	0	0	0	79	57	99	57	76.8	79	246.2	15.6908	78.0718	0.182738	60	174	137	204	137	169.2	174	629.7	25.0938	170.682	0.132651	60	0	0	0	0	0	0	0	0	0	0	0	0	0	0	0	0	0	0	0	0	0	0	0	0	0	0	0	0	0	0	2	1	0	1	0	0	0	0	0	0	0	0	0	0	0	0	0	0	0	0	0	0	0	0	0	77.2	0.011	0.298	1.61			0.16	5.78	5.47	27.2		174		2.63		4.82	0.55	43	143	7.1	70	119	61		11	16					7.15
1	1	79	1	0	0	0	0	0	0	2006-05-08	0	0	0	0	0	0	51	63	63	51	57.25	57.5	24.25	4.9244	57.4086	0.0744922	50	129	135	142	129	134.5	133.5	31	5.5678	134.586	0.03585	50	0	0	0	0	0	0	0	0	0	0	0	0	0	0	0	0	0	0	0	0	0	0	0	0	0	0	0	0	0	0	3	1	0	0	1	0	1	0	1	0	0	0	0	0	0	0	0	0	0	0	0	0	0	0	0	90.6	0	0.1	1.2			0.3	3.5	5.2	30.1		182		4.84		4.4	0.45	41	144	6.7	68	83	368		11	10.6					14.6
0	1	68.49	0	0	0	0	0	0	0	0	0	0	0	0	0	0	75	74	80	62	72.6667	72.5	21.697	4.658	72.8034	0.061372	50	142	124	149	118	130.917	127.5	96.6288	9.83	131.255	0.0718893	66.6667	0	0	0	0	0	0	1	0	0	0	0	0	0	0	0	0	0	0	0	0	0	0	0	0	0	0	0	0	0	0	2	0	0	0	1	0	0	0	1	0	0	0	0	0	0	0	0	0	0	0	0	0	0	0	0																3.7		44	141	4.7	74	94
0	0	64.04	0	0	0	0	0	0	0	0	0	0	0	0	0	0	63	68	75	63	70	71	31.3333	5.5976	70.1677	0.0692526	50	142	147	151	142	147.25	148	14.9167	3.8622	147.288	0.0227149	25	0	0	0	0	0	0	0	0	0	0	0	0	0	0	0	0	0	0	0	0	0	0	0	0	1	0	0	0	0	0	4	0	0	1	1	0	0	0	0	0	0	0	0	0	0	0	0	0	0	0	0	0	0	0	0	91.8	0.03	0.1	2.66			0.74	6.5	9.8	31.2		206		4.4		5.29		43.21	139.89	7.26	73.17	83	85		17	6.41					13.7
1	0	78.2	0	0	0	0	0	0	0	0	0	0	0	0	0	0	50	50	50	50	50	50			50	0		117	117	117	117	117	117			117	0		0	0	0	0	0	0	0	0	0	0	0	0	0	0	0	0	0	0	0	0	0	0	0	0	0	0	0	0	0	0	3	0	0	0	1	0	1	0	0	0	1	0	0	1	0	0	0	0	0	0	0	0	0	0	0																5.1			136	10.4		96					1.32	4.04	1.18	5.82
1	1	83.71	0	0	0	0	0	0	0	0	0	0	0	0	0	0	79	79	79	79	79	79			79	0		156	156	156	156	156	156			156	0		0	0	0	0	0	0	0	0	0	0	0	0	0	0	0	0	0	0	0	0	0	0	0	0	0	0	0	0	0	0	4	0	0	1	1	0	0	0	0	0	0	0	0	0	0	0	0	0	0	0	0	0	0	0	0
1	0	77.31	0	1	0	0	0	1	0	0	2015-07-24	0	0	0	2015-07-24	0	65	72	82	50	69.3333	72	101.75	10.0871	69.9825	0.137167	66.6667	149	174	183	145	157.111	150	202.861	14.2429	157.684	0.0854705	55.5556	0	0	0	0	0	0	0	0	0	0	0	0	0	0	0	0	0	0	0	0	0	0	0	0	0	0	0	0	0	0	3	0	0	0	0	0	1	0	0	0	0	0	0	0	0	0	0	0	0	0	0	0	0	0	0
0	0	64.55	0	0	0	0	0	0	0	0	0	0	0	0	0	0	76	83	97	76	84.4615	82	49.4359	7.0311	84.7312	0.07998	61.5385	134	150	179	123	141.231	137	248.526	15.7647	142.041	0.107245	76.9231	0	0	0	0	0	0	0	0	0	0	0	0	0	0	0	0	0	0	0	0	0	0	0	0	0	0	0	0	0	0	2	0	0	0	0	0	0	0	0	0	0	0	0	0	0	0	0	0	0	0	0	0	0	0	0
1	0	87.79	0	0	0	0	0	0	0	0	0	0	0	0	0	0	94	94	94	94	94	94			94	0		145	145	145	145	145	145			145	0		0	0	0	0	0	0	0	0	0	0	0	0	0	0	0	0	0	0	0	0	0	0	0	0	0	0	0	0	0	0	4	1	1	0	0	0	1	0	0	0	0	0	0	0	0	0	0	0	0	0	0	0	0	0	0
0	0	76.41	0	0	0	0	0	0	0	0	0	0	0	0	0	0	67	56	94	51	67.4	62	149.543	12.2288	68.4276	0.175284	80	167	146	206	129	156.8	149	417.743	20.4388	158.038	0.125929	73.3333	0	0	0	0	0	0	0	0	0	0	0	0	0	0	0	0	0	0	0	0	0	0	0	0	0	0	0	0	0	0	3	0	0	0	1	0	0	0	1	0	0	0	0	0	0	0	0	0	0	0	0	0	0	0	0
1	0	84	0	0	0	0	0	0	0	0	0	0	0	0	0	0	70	50	70	50	58.3333	55	108.333	10.4083	58.9491	0.145686	66.6667	183	140	183	130	151	140	793	28.1603	152.74	0.15227	66.6667	0	0	0	0	0	0	0	0	0	0	0	0	0	0	0	0	0	0	0	0	0	0	0	0	0	0	0	0	0	0	4	0	0	1	0	0	1	0	0	0	1	0	0	1	0	0	0	0	0	0	0	0	0	0	0	90.8	0.1	0	2.5			0.5	6.3	9.38	31		336		3.89		4		53.408	142	7.2	81	88	49.34		6.782	13.4805	1.59	2.5382	2.08	4.32	12.1	4.1	6.9
1	0	82.26	0	0	0	0	0	0	0	0	0	0	0	0	0	0	79	79	79	79	79	79			79	0		155	155	155	155	155	155			155	0		0	0	0	0	0	0	0	0	0	0	0	1	0	0	0	0	0	0	0	0	0	0	0	0	0	0	0	0	0	0	4	0	0	0	0	0	0	0	0	0	0	0	0	0	0	0	0	0	0	0	0	0	0	0	0	96.4								4.5	33.2		319		4.21		3.8		46	141	5.1	76	69	116		23	9.6					14
1	1	75.5	0	0	0	0	0	0	0	0	0	0	0	0	0	0	80	80	80	80	80	80			80	0		140	140	140	140	140	140			140	0		0	0	0	0	1	0	0	0	0	0	0	0	0	0	0	0	0	0	0	0	0	0	0	0	0	0	0	0	0	0	3	0	0	1	0	0	0	0	0	0	0	0	0	0	0	0	0	0	0	0	0	0	0	0	0	91.4								6	30		226		4.15		5		38	141	7.8	73	143											5.6
1	0	76.85	0	0	0	0	1	0	0	0	0	0	0	2005-09-23	0	0	80	87	87	80	83.5	83.5	24.5	4.9497	83.5733	0.0419162	50	140	162	162	140	151	151	242	15.5563	151.4	0.0728477	50	0	0	0	0	0	0	1	0	0	0	0	0	0	0	0	0	0	0	0	0	0	0	0	0	0	0	0	0	0	0	3	1	0	1	0	0	1	0	0	0	1	0	0	1	0	0	0	0	0	0	0	0	0	0	0	105	0	0.4	2.5			0.4	3.4	9.3	37.1		232		3.07		3.7		41	137	7.6	65	89	79		25	11.8					11.4		8.6
1	1	74.39	0	0	0	0	0	0	0	0	0	0	0	0	0	0	59	80	80	52	64.9286	63	66.3791	8.1473	65.4015	0.120917	85.7143	131	145	157	123	139	140.5	113.846	10.6699	139.38	0.0739694	78.5714	0	0	0	0	0	0	0	0	0	0	0	0	0	0	0	0	0	0	0	0	0	0	0	0	0	0	0	0	0	0	3	0	0	0	0	0	0	0	0	0	0	0	0	0	0	0	0	0	0	0	0	0	0	0	0
1	1	78.15	0	0	0	0	0	0	0	0	0	0	0	0	0	0	70	74	89	70	77.25	75	67.5833	8.2209	77.5774	0.092162	50	187	199	208	187	198	198.5	74	8.6023	198.14	0.0376254	75	0	0	0	0	0	0	0	0	0	0	0	0	0	0	0	0	0	0	0	0	0	0	0	0	0	0	0	0	0	0	3	0	0	0	1	0	1	0	1	0	0	0	0	0	0	0	0	0	0	0	0	0	0	0	0	93.4	0	0.3	2.7			0.4	5.3	8.8	32.3		216		4.27		3.6		42	143	5.9	70	98	91		13	11					13.8	4.3
1	1	82.88	0	0	0	0	0	0	0	0	0	0	0	0	0	0	69	65	85	65	74.4	75	32.4889	5.6999	74.5962	0.0726801	70	135	117	137	117	128.4	127.5	53.8222	7.3364	128.589	0.0542047	50	0	0	0	0	0	0	0	0	0	0	0	0	0	0	0	0	0	0	0	0	0	0	0	0	0	0	0	0	0	0	4	0	0	0	0	0	0	0	1	0	0	0	0	0	0	0	0	0	0	0	0	0	0	0	0
0	0	66	0	0	0	0	0	0	0	0	0	0	0	0	0	0	72	71	93	57	73.7778	74	93.7124	9.6805	74.3752	0.127515	83.3333	113	118	156	94	123.833	119.5	291.794	17.082	124.941	0.134057	83.3333	0	0	0	0	0	0	0	0	0	0	0	0	0	0	0	0	0	0	0	0	0	0	0	0	0	0	0	0	0	0	2	0	0	1	0	0	0	0	0	0	0	0	0	0	0	0	0	0	0	0	0	0	0	0	0
1	0	71.23	0	0	0	0	0	0	0	0	0	0	0	0	0	0	86	66	96	66	80	80	71.0909	8.4315	80.4063	0.100907	75	187	143	187	129	157.25	154.5	314.568	17.7361	158.164	0.107987	91.6667	0	0	0	0	0	0	0	0	0	0	0	0	0	0	0	0	0	0	0	0	0	0	0	0	0	0	0	0	0	0	3	0	0	1	1	0	0	0	0	0	0	0	0	0	0	0	0	0	0	0	0	0	0	0	0	93								7.6	31.3		180		4.42		3.74		39	142	6.1	78	83	51		25	8					13.9
1	0	84.36	0	0	0	0	0	0	0	0	0	0	0	0	0	0	103	74	103	74	88.5	88.5	420.5	20.5061	89.68	0.163842	50	196	210	210	196	203	203	98	9.8995	203.121	0.0344828	50	0	0	0	0	0	0	0	0	0	0	0	0	0	0	0	0	0	0	0	0	0	0	0	0	0	0	0	0	0	0	4	0	0	0	0	0	0	0	0	0	0	0	0	0	0	0	0	0	0	0	0	0	0	0	0
1	0	83.17	0	0	0	0	0	0	0	0	0	0	0	0	0	0	62	85	92	56	72.6875	70	102.229	10.1108	73.3438	0.134683	50	135	156	185	100	144.75	146	400.867	20.0217	146.042	0.133927	87.5	1	0	0	0	0	1	0	0	0	0	0	0	0	0	1	0	0	0	0	0	0	0	0	0	0	1	0	0	0	0	5	1	0	0	0	1	0	0	0	0	0	0	0	0	0	0	0	0	0	0	0	0	0	0	0
0	0	70.1	0	0	0	0	0	0	0	0	0	0	0	0	0	0	71	68	71	50	63.2308	63	29.859	5.4643	63.4483	0.0830286	46.1538	144	135	144	114	125.154	121	101.641	10.0817	125.528	0.0773944	61.5385	0	0	0	0	0	0	0	0	0	0	0	0	0	0	0	0	0	0	0	0	0	0	0	0	0	0	0	0	0	0	3	0	0	0	0	0	0	0	0	0	1	0	0	0	0	0	0	0	0	0	0	0	0	0	0																3.96		41	142	8.1	75	90			13	9	0.74	4.1036	1.3	5.74		4.42
0	0	70.1	0	0	0	0	0	0	0	0	0	0	0	0	0	0	65	75	91	62	74.2222	75	73.1944	8.5554	74.6592	0.108675	55.5556	165	147	165	112	145.111	147	268.361	16.3817	145.931	0.106435	77.7778	0	0	0	0	0	0	0	0	0	0	0	0	0	0	0	0	0	0	0	0	0	0	0	0	0	0	0	0	0	0	3	0	0	1	0	0	0	0	0	0	0	0	0	0	0	0	0	0	0	0	0	0	0	0	0	88.8	0	0.1	2.5			0.5	4.2	7.4	30.6		310		4.34		4.6		44	140	4.2	79	77	105		0.8	10.3	3.43	2.4509	1.38	5.39	13.3	10.9
0	0	75.08	0	0	0	0	0	0	0	0	0	0	0	0	0	0	73	80	80	73	76.6667	77	12.3333	3.5119	76.7203	0.0374014	0	133	136	136	133	134.667	135	2.3333	1.5275	134.672	0.00926153	0	0	0	0	0	0	0	0	0	0	0	0	0	0	0	0	0	0	0	0	0	0	0	0	0	0	0	0	0	0	0	3	0	0	0	0	0	0	0	0	0	1	0	0	1	0	0	0	0	0	0	0	0	0	0	0	90.2	0	0.3	2.8			0.6	3.9	7.6	28.6		249		3.63		4.9		41	141	7.6	77	87	93		21	6.3	1.11			4.79	10.4		5.3
0	0	68.36	0	0	0	0	0	0	0	0	0	0	0	0	0	0	81	77	81	77	79	79	8	2.8284	79.0253	0.0253165	0	165	155	165	155	160	160	50	7.0711	160.078	0.03125	50	0	0	0	0	0	0	1	0	0	0	0	0	0	0	0	0	0	0	0	0	0	0	0	0	0	0	0	0	0	0	2	1	0	0	0	1	0	0	0	0	1	0	0	0	0	0	0	0	0	0	0	0	0	0	0	84.9								14.8	28.8		311		3.66		5		48	140	7.7	80	73	143		15	7	0.56			4.98		9.2
0	0	72.39	0	0	0	0	0	0	0	0	0	0	0	0	0	0	64	56	64	56	60	60	16	4	60.0888	0.0544331	0	150	170	170	150	158.333	155	108.333	10.4083	158.561	0.0536739	66.6667	0	0	0	0	0	0	0	0	0	0	0	0	0	0	0	0	0	0	0	0	0	0	0	0	0	0	0	0	0	0	3	0	0	0	1	0	1	0	0	0	1	0	0	1	0	0	0	0	0	0	0	0	0	0	0	89.2								5.3	30.1		224		4.36		4.3	0.18	41	143	3.5	69	65	70		11	10.9	0.86	4.3791	1.49	6.26	13.1	4.6
0	0	57.8	0	0	0	0	0	0	0	0	0	0	0	0	0	0	75	75	75	75	75	75			75	0		140	140	140	140	140	140			140	0		0	0	0	0	0	0	0	0	0	0	0	0	0	0	0	0	0	0	0	0	0	0	0	0	0	0	0	0	0	0	1	0	0	0	0	0	0	0	0	0	0	0	0	0	0	0	0	0	0	0	0	0	0	0	0
0	1	65.09	0	0	0	0	0	0	0	0	0	0	0	0	0	0	73	66	79	64	68.5	67	24.0556	4.9046	68.6578	0.0679264	50	126	127	144	114	127.6	126	81.1556	9.0086	127.886	0.0669776	50	0	0	0	0	0	0	0	0	0	0	0	0	0	0	0	0	0	0	0	0	0	0	0	0	0	0	0	0	0	0	2	0	0	0	0	0	0	0	0	0	0	0	0	0	0	0	0	0	0	0	0	0	0	0	0
1	0	74.33	0	0	0	0	0	0	0	0	0	0	0	0	0	0	74	84	100	70	79.7143	75	102.238	10.1113	80.2621	0.117435	57.1429	179	136	230	136	176.429	179	1382.29	37.1791	179.755	0.1951	85.7143	0	0	0	0	0	0	0	0	0	0	0	0	0	0	0	0	0	0	0	0	0	0	0	0	0	0	0	0	0	0	3	0	0	0	1	0	0	0	0	0	0	0	0	0	0	0	0	0	0	0	0	0	0	0	0
1	0	69.35	0	0	0	0	0	0	0	0	0	0	0	0	0	0	68	69	79	68	72.4167	72	15.5379	3.9418	72.5149	0.052115	25	120	126	144	120	131.917	135	69.1742	8.3171	132.157	0.060364	83.3333	0	0	0	0	0	0	0	0	0	0	0	0	0	0	0	0	0	0	0	0	0	0	0	0	0	0	0	0	0	0	2	0	0	0	0	0	0	0	0	0	0	0	0	0	0	0	0	0	0	0	0	0	0	0	0
0	0	66.49	0	0	0	0	0	0	0	0	0	0	0	0	0	0	77	76	81	53	68.2308	68	75.6923	8.7001	68.7409	0.122508	92.3077	149	125	149	98	127.077	128	226.41	15.0469	127.897	0.113763	92.3077	0	0	0	0	0	0	0	0	0	0	0	0	0	0	0	0	0	0	0	0	0	0	0	0	0	0	0	0	0	0	2	0	0	0	0	0	0	0	0	0	0	0	0	0	0	0	0	0	0	0	0	0	0	0	0	89.6								7	31.3		247		4.08		4.1			136	5		81									12.8
1	1	79.13	0	0	0	0	0	0	0	0	0	0	0	0	0	0	81	74	120	74	87.5714	81	252.286	15.8835	88.7975	0.167923	42.8571	158	152	220	152	185.286	178	693.571	26.3357	186.883	0.131592	57.1429	0	0	0	0	0	0	0	0	0	0	0	0	0	0	0	0	0	0	0	0	0	0	0	0	0	0	0	0	0	0	3	1	0	0	0	0	0	0	1	0	0	0	0	0	0	0	0	0	0	0	0	0	0	0	0
0	0	75.52	0	0	0	0	0	0	0	0	0	0	0	0	0	0	80	72	80	62	69.1667	67.5	57.3667	7.5741	69.5114	0.0999637	33.3333	155	160	160	123	145.5	150	201.5	14.1951	146.076	0.0890602	83.3333	0	0	0	0	0	1	1	0	0	0	0	0	0	0	0	0	0	0	0	0	0	0	0	0	0	1	0	0	0	0	4	0	0	1	0	1	0	0	1	0	0	0	0	0	0	0	0	0	0	0	0	0	0	0	0	84.7	0	0.1	2.8			0.2	2	5.2	28.7		283		4.33		4.7		45	145	4.9	77	68	82		15	8.8					12.4	7.3	6.4
1	0	77.48	0	1	0	0	0	0	0	0	2015-08-16	0	0	0	0	0	71	79	79	71	73.5	72	14.3333	3.7859	73.5731	0.0446084	25	163	158	187	158	168	163.5	167.333	12.9357	168.373	0.0666826	75	0	0	0	0	0	0	0	0	0	0	0	0	0	0	0	0	0	0	0	0	0	0	0	0	0	0	0	0	0	0	3	0	0	0	0	0	0	0	0	0	0	0	0	0	0	0	0	0	0	0	0	0	0	0	0
0	1	65.77	0	0	0	0	0	0	0	0	0	0	0	0	0	0	90	84	90	83	85.6667	84	14.3333	3.7859	85.7224	0.0360841	33.3333	190	198	198	147	178.333	190	752.333	27.4287	179.734	0.125582	66.6667	0	0	0	0	0	0	0	0	0	0	0	0	0	0	0	0	0	0	0	0	0	0	0	0	0	0	0	0	0	0	2	0	0	0	0	0	0	0	0	0	0	0	0	0	0	0	0	0	0	0	0	0	0	0	0
1	1	64.93	0	0	0	0	0	0	0	0	0	0	0	0	0	0	68	66	68	66	67	67	2	1.4142	67.0075	0.0149254	0	147	134	147	134	140.5	140.5	84.5	9.1924	140.65	0.0462633	50	0	0	0	0	0	0	0	0	0	0	0	0	0	0	0	0	0	0	0	0	0	0	0	0	0	0	0	0	0	0	2	1	0	1	1	0	1	0	0	0	0	0	0	0	0	0	0	0	0	0	0	0	0	0	0																3.9		42	136	5.5	68	91	64		21	8.4							5.8
1	0	84.51	0	0	0	0	0	0	0	0	0	0	0	0	0	0	87	70	87	45	61.6667	59	229.467	15.1482	63.1981	0.224243	83.3333	114	125	128	108	119.833	121	65.3667	8.085	120.06	0.06159	66.6667	0	0	0	0	0	0	0	0	0	0	0	0	0	0	0	0	0	0	0	0	0	0	0	0	0	0	0	0	0	0	4	0	0	0	0	0	0	0	0	0	1	0	0	0	0	0	0	0	0	0	0	0	0	0	0
1	1	85.33	0	1	0	0	0	0	0	0	2004-09-19	0	0	0	0	0	75	75	75	75	75	75			75	0		151	151	151	151	151	151			151	0		0	0	0	0	1	1	0	0	0	0	0	0	0	0	0	0	0	0	0	0	0	0	0	0	0	0	0	0	0	0	4	1	0	0	0	0	0	0	0	0	0	0	0	0	0	0	0	0	0	0	0	0	0	0	0	91.4	0	0.1	1			0.8	12.8	16.2	31.7		201		3.62		5		33	144	8.9	72	93	104		14	25.7					11.5	5.8
1	1	77	0	0	0	0	0	0	0	0	0	0	0	0	0	0	73	65	73	65	69	69	32	5.6569	69.1158	0.057971	50	156	153	156	153	154.5	154.5	4.5	2.1213	154.507	0.00970874	0	0	1	0	0	0	0	0	0	0	0	0	0	0	0	0	0	0	0	0	0	0	0	0	0	0	0	0	0	0	0	3	0	0	0	0	0	0	0	1	0	0	0	0	0	0	0	0	0	0	0	0	0	0	0	0	92.8								6.3	31.3		252		3.78		4.2		44	141	7.3	74	117
1	0	67.56	0	0	0	0	0	0	0	0	0	0	0	0	0	0	63	57	63	57	60	60	18	4.2426	60.075	0.05	50	158	132	158	132	145	145	338	18.3848	145.582	0.0896552	50	0	0	0	0	0	0	1	0	0	0	0	0	0	0	0	0	0	0	0	0	0	0	0	0	0	0	0	0	0	0	2	1	0	1	0	0	1	0	0	0	1	0	0	1	0	0	0	0	0	0	0	0	0	0	0	89.9	0	0.2	1.6			0.4	5	7.2	29.3		224		3.54		4.8		46	146	14.2	78	143	78		20	4.3	2.47	2.4473	0.91	4.48	10.4		6.6
1	1	75.33	0	0	0	0	0	0	0	0	0	0	0	0	0	0	104	59	104	59	76.1667	75.5	186.515	13.6571	77.2809	0.171671	66.6667	196	147	196	137	156.083	153	210.265	14.5005	156.7	0.0889473	66.6667	0	0	0	0	0	0	0	0	0	0	0	0	0	0	0	0	0	0	0	0	0	0	0	0	0	0	0	0	0	0	3	0	0	0	0	0	0	0	0	0	0	0	0	0	0	0	0	0	0	0	0	0	0	0	0
0	1	65.02	0	0	0	0	0	0	0	0	0	0	0	0	0	0	81	78	81	78	79.5	79.5	4.5	2.1213	79.5141	0.0188679	0	178	144	178	144	161	161	578	24.0416	161.895	0.10559	50	0	0	0	0	0	0	0	0	0	0	0	0	0	0	0	0	0	0	0	0	0	0	0	0	0	0	0	0	0	0	2	1	0	0	0	0	0	0	0	0	0	0	0	0	0	0	0	0	0	0	0	0	0	0	0	92.4	0	0.2	1.9			0.7	2.6	5.5	31.1		237		4.28		4.8		43	142	4.6	74	85	55.955		10.518	7.3768	0.57			4.4	13.3	7.1
0	0	63.23	0	0	0	0	0	0	0	0	0	0	0	0	0	0	57	88	88	53	71.4667	71	94.981	9.7458	72.0842	0.131745	60	109	149	161	91	127.8	122	336.6	18.3467	129.023	0.13869	73.3333	0	0	0	0	0	0	0	0	0	0	0	0	0	0	0	0	0	0	0	0	0	0	0	0	0	0	0	0	0	0	2	1	0	0	1	0	0	0	0	0	0	0	0	0	0	0	0	0	0	0	0	0	0	0	0
1	0	81.46	0	0	0	0	0	0	0	0	0	0	0	0	0	0	61	85	85	51	65.5714	66	139.286	11.8019	66.4756	0.166635	57.1429	112	156	156	112	140	143	180.667	13.4412	140.552	0.0888869	28.5714	0	0	0	0	0	1	0	0	0	0	0	0	0	0	0	0	0	0	0	0	0	0	0	0	0	0	0	0	0	0	4	0	0	0	0	0	1	0	0	0	0	0	0	0	0	0	0	0	0	0	0	0	0	0	0
1	0	87.46	0	0	0	0	0	0	0	0	0	0	0	0	0	0	67	59	93	55	70.6667	67.5	205.867	14.3481	71.8703	0.185348	83.3333	161	138	161	127	146.167	149.5	142.167	11.9234	146.571	0.0744663	66.6667	0	0	0	0	0	0	0	0	0	0	0	0	0	0	0	0	0	0	0	0	0	0	0	0	0	0	0	0	0	0	4	0	0	0	0	0	0	0	0	0	0	0	0	0	0	0	0	0	0	0	0	0	0	0	0
0	0	65.77	0	0	0	0	0	0	0	0	0	0	0	0	0	0	55	65	65	55	60	60	50	7.0711	60.208	0.0833333	50	114	131	131	114	122.5	122.5	144.5	12.0208	122.794	0.0693878	50	0	0	0	0	0	0	0	0	0	0	0	0	0	0	0	0	0	0	0	0	0	0	0	0	0	0	0	0	0	0	2	0	0	0	0	0	0	0	0	0	0	0	0	0	0	0	0	0	0	0	0	0	0	0	0
0	0	64.93	0	0	0	0	0	0	0	0	0	0	0	0	0	0	80	75	80	65	73.3333	75	58.3333	7.6376	73.598	0.0850377	66.6667	122	122	122	106	116.667	122	85.3333	9.2376	116.91	0.0646498	66.6667	0	0	0	0	0	0	0	0	0	0	0	0	0	0	0	0	0	0	0	0	0	0	0	0	0	0	0	0	0	0	2	0	0	0	0	0	0	0	0	0	0	0	0	0	0	0	0	0	0	0	0	0	0	0	0
0	0	61.92	0	0	0	0	0	0	0	0	0	0	0	0	0	0	82	82	82	82	82	82			82	0		156	156	156	156	156	156			156	0		0	0	0	0	0	0	0	0	0	0	0	0	0	0	0	0	0	0	0	0	0	0	0	0	0	0	0	0	0	0	2	0	0	0	0	0	0	0	0	0	0	0	0	0	0	0	0	0	0	0	0	0	0	0	0	88.2								5.4	30.6		232		3.93		3.9		46	140	3.8	84	64
0	0	76.89	0	0	0	0	0	0	0	0	0	0	0	0	0	0	89	74	101	74	83.5556	84	102.278	10.1132	84.0978	0.114114	66.6667	162	137	184	133	152.667	152	341.5	18.4797	153.658	0.114123	77.7778	0	0	0	0	0	0	0	0	0	0	0	0	0	0	0	0	0	0	0	0	0	0	0	0	0	0	0	0	0	0	3	0	0	0	0	0	0	0	1	0	0	0	0	0	0	0	0	0	0	0	0	0	0	0	0
0	0	75.4	0	0	0	0	0	0	0	0	0	0	0	0	0	0	59	90	105	51	74.9091	68	320.491	17.9023	76.8292	0.227865	90.9091	161	192	192	114	159.454	158	482.673	21.9698	160.825	0.131369	72.7273	0	0	0	0	0	0	0	0	0	0	0	0	0	0	0	0	0	0	0	0	0	0	0	0	0	0	0	0	0	0	3	0	0	0	1	0	0	0	0	0	0	0	0	0	0	0	0	0	0	0	0	0	0	0	0
1	1	70.86	0	0	0	0	0	0	0	0	0	0	0	0	0	0	56	54	83	54	68.1	68.5	86.5444	9.3029	68.6695	0.129597	60	139	143	198	139	161.7	155.5	469.344	21.6644	163.001	0.127103	70	0	0	0	0	0	0	1	0	0	0	0	0	0	0	0	0	0	0	0	0	0	0	0	0	0	0	0	0	0	0	3	0	0	0	0	0	1	0	0	0	0	0	0	0	0	0	0	0	0	0	0	0	0	0	0
0	1	65.73	0	0	0	0	0	0	0	0	0	0	0	0	0	0	85	80	85	80	80.7143	80	3.5714	1.8898	80.7332	0.0216769	14.2857	120	120	130	110	121.429	120	47.619	6.9007	121.597	0.0526134	71.4286	0	0	0	0	0	0	0	0	0	0	0	0	0	0	0	0	0	0	0	0	0	0	0	0	0	0	0	0	0	0	2	0	0	0	0	0	0	0	0	0	0	0	0	0	0	0	0	0	0	0	0	0	0	0	0	118.7								6.1	40.5		266		2.95		4.7		41	142	8.8	78	89	65		11	11	0.45			4.02	11.9		6.4
1	1	72.16	0	0	0	0	0	0	0	0	0	0	0	0	0	0	64	64	64	64	64	64			64	0		128	128	128	128	128	128			128	0		0	0	0	0	0	0	0	0	0	0	0	0	0	0	0	0	0	0	0	0	0	0	0	0	0	0	0	0	0	0	3	1	0	1	1	0	0	0	0	0	1	0	0	1	0	0	0	0	0	0	0	0	0	0	0	91.3	0	0	1.3			0.3	4.1	5.7	32.1		244		4.63		4.6	0.3616	46	140	3.6	75	101	77		26	18.2	1.74	3.8491	1.24	5.88	14.8	11.7	18.3
1	0	76.79	0	0	0	0	0	0	0	0	0	0	0	0	0	0	68	67	75	61	69.7143	70	24.5714	4.957	69.8652	0.0658294	57.1429	132	154	162	118	139.857	135	236.143	15.3669	140.579	0.101725	71.4286	0	0	0	0	0	0	0	0	0	0	0	0	0	0	0	0	0	0	0	0	0	0	0	0	0	0	0	0	0	0	3	1	0	1	0	0	0	1	1	0	0	0	0	0	0	0	0	0	0	0	0	0	0	0	0	96	0	0.1	1.3			0.4	4.6	6.4	32.2		161		4.07		3.7		42	142	5.8	76	73	86		18	13.4					13.1
1	1	67.27	0	0	0	0	0	0	0	0	0	0	0	0	0	0	88	86	88	60	79.7692	81	56.359	7.5073	80.0947	0.0904201	46.1538	156	146	161	144	152.154	153	29.8077	5.4596	152.244	0.0344747	53.8462	0	0	0	0	0	0	0	0	0	0	0	0	0	0	0	0	0	0	0	0	0	0	0	0	0	0	0	0	0	0	2	0	0	0	1	0	0	0	0	0	0	0	0	0	0	0	0	0	0	0	0	0	0	0	0
0	0	65.85	0	0	0	0	0	0	0	0	0	0	0	0	0	0	68	60	95	54	72.4737	71	93.7076	9.6803	73.0836	0.130007	78.9474	118	137	193	111	136.79	134	310.842	17.6307	137.862	0.125452	73.6842	0	0	0	0	0	0	0	0	0	0	0	0	0	0	0	0	0	0	0	0	0	0	0	0	0	0	0	0	0	0	2	0	0	0	0	0	0	0	0	0	0	0	0	0	0	0	0	0	0	0	0	0	0	0	0
0	0	57.14	0	0	0	0	0	0	0	0	0	0	0	0	0	0	80	80	80	80	80	80			80	0		137	137	137	137	137	137			137	0		0	0	0	0	0	0	0	0	0	0	0	0	0	0	0	0	0	0	0	0	0	0	0	0	0	0	0	0	0	0	1	0	0	0	0	0	0	0	0	0	0	0	0	0	0	0	0	0	0	0	0	0	0	0	0
1	1	75.24	0	0	0	0	0	0	0	0	0	0	0	0	0	0	90	80	90	80	85	85	50	7.0711	85.1469	0.0588235	50	160	120	160	120	140	140	800	28.2843	141.421	0.142857	50	0	0	0	0	0	0	0	0	0	0	0	0	0	0	0	0	0	0	0	0	0	0	0	0	0	0	0	0	0	0	3	0	0	1	1	0	1	0	0	0	0	0	0	0	0	0	0	0	0	0	0	0	0	0	0	98.2								5.1	33		216		4.16		5		41	141	8.5	76	113	80		20	17.5	0.84			5.8	13.7		6.4
0	0	63.08	0	0	0	0	0	0	0	0	0	0	0	0	0	0	84	84	84	84	84	84			84	0		166	166	166	166	166	166			166	0		0	0	0	0	0	0	0	0	0	0	0	0	0	0	0	0	0	0	0	0	0	0	0	0	0	0	0	0	0	0	2	0	0	0	0	0	0	0	0	0	1	0	0	1	0	0	0	0	0	0	0	0	0	0	0	95.9								10.4	31.8		228		4.81		4.38		42	141.9	4.2	75	88	100		33	9					15.3		5.4
1	0	74.32	0	0	0	0	0	0	0	0	0	0	0	0	0	0	74	64	74	54	68.1667	69.5	34.8788	5.9058	68.4008	0.0829496	66.6667	155	137	161	118	147.583	150	138.992	11.7895	148.014	0.0764828	75	0	0	0	0	0	0	0	0	0	0	0	0	0	0	0	0	0	0	0	0	0	0	0	0	0	0	0	0	0	0	3	0	0	0	0	0	1	0	0	0	0	0	0	0	0	0	0	0	0	0	0	0	0	0	0
0	1	54.17	0	0	0	0	0	0	0	0	0	0	0	0	0	0	72	66	72	66	69	69	18	4.2426	69.0652	0.0434783	50	128	122	128	122	125	125	18	4.2426	125.036	0.024	50	0	0	0	0	0	0	0	0	0	0	0	0	0	0	0	0	0	0	0	0	0	0	0	0	0	0	0	0	0	0	1	1	0	0	0	0	0	0	0	0	0	0	0	0	0	0	0	0	0	0	0	0	0	0	0	93.4	0	0.4	2.8			0.7	5.5	9.4	31.5		283		4.43		4.3		42	138	6.9	66	78	67		16	12.3					14		11.3
0	0	53.61	0	0	0	0	0	0	0	0	0	0	0	0	0	0	68	81	86	65	78	80	58.2857	7.6345	78.3262	0.0915568	62.5	119	116	138	116	125.625	121.5	95.125	9.7532	125.956	0.0726232	50	0	0	0	0	0	0	0	0	0	0	0	0	0	0	0	0	0	0	0	0	0	0	0	0	0	0	0	0	0	0	1	0	0	0	0	0	0	0	0	0	0	0	0	0	0	0	0	0	0	0	0	0	0	0	0
0	0	63.82	0	1	0	0	0	1	0	0	2007-11-22	0	0	0	2007-11-22	0	67	81	86	66	74.0556	75.5	32.5261	5.7032	74.2627	0.0748423	55.5556	128	148	148	118	136.333	138	79.6471	8.9245	136.609	0.0636167	72.2222	0	0	0	0	0	0	0	0	0	0	0	0	0	0	0	0	0	0	0	0	0	0	0	0	0	0	0	0	0	0	2	0	0	1	0	0	1	0	0	0	0	0	0	0	0	0	0	0	0	0	0	0	0	0	0	86.2								6.84	30.4		255		4.65																	14.1
0	0	53.97	0	0	0	0	0	0	0	0	0	0	0	0	0	0	92	77	92	67	78.2	79	34.6	5.8822	78.4062	0.0726691	53.3333	175	119	175	119	144.467	144	169.124	13.0048	145.012	0.0869667	73.3333	0	0	0	0	0	0	0	0	0	0	0	0	0	0	0	0	0	0	0	0	0	0	0	0	0	0	0	0	0	0	1	0	0	0	0	0	0	0	0	0	0	0	0	0	0	0	0	0	0	0	0	0	0	0	0
0	0	55.25	0	1	0	0	0	1	0	0	2004-01-16	0	0	0	2004-01-16	0	75	75	75	75	75	75	0	0	75	0	0	119	99	119	99	109	109	200	14.1421	109.458	0.0917431	50	0	0	0	0	0	0	0	0	0	0	0	0	0	0	0	0	0	0	0	0	0	0	0	0	0	0	0	0	0	0	1	0	0	0	0	0	0	0	0	0	0	0	0	0	0	0	0	0	0	0	0	0	0	0	0	86.4								8.53	28		336		4.14		4.1	0.23	40	141	4.4	68	67
0	1	52.2	0	0	0	0	0	0	0	0	0	0	0	0	0	0	72	80	87	72	81.6	84	35.3	5.9414	81.7729	0.0651242	40	121	134	134	121	125.6	124	27.3	5.2249	125.687	0.037208	40	0	0	0	0	0	0	0	0	0	0	0	0	0	0	0	0	0	0	0	0	0	0	0	0	0	0	0	0	0	0	1	0	0	0	0	0	0	0	0	0	0	0	0	0	0	0	0	0	0	0	0	0	0	0	0	87.4								7.07	29.3		237		5.31																	15.6
0	1	52.01	0	0	0	0	0	0	0	0	0	0	0	0	0	0	75	75	75	75	75	75			75	0		119	119	119	119	119	119			119	0		0	0	0	0	0	1	0	0	0	0	0	0	0	0	0	0	0	0	0	0	0	0	0	0	0	0	0	0	0	0	1	0	0	0	1	0	0	0	0	0	1	0	0	1	0	0	0	0	0	0	0	0	0	0	0																4.2		42	142	5	64	97	68		30	13.2						5.9
0	0	67.36	0	0	0	0	0	0	0	0	0	0	0	0	0	0	72	72	72	72	72	72			72	0		113	113	113	113	113	113			113	0		0	0	0	0	0	0	0	0	0	0	0	0	0	0	0	0	0	0	0	0	0	0	0	0	0	0	0	0	0	0	2	0	0	0	0	0	1	0	0	0	1	0	0	1	0	0	0	0	0	0	0	0	0	0	0	89.8	0	0.3	1.5			0.6	5.9	8.4	30.6		300		4.61		4	0.33	43	139	4.6	71	71	78		10	8.9					14.1
0	0	71.39	0	0	0	0	0	0	0	0	0	0	0	0	0	0	67	67	67	67	67	67			67	0		136	136	136	136	136	136			136	0		0	0	0	0	0	0	0	0	0	0	0	0	0	0	0	0	0	0	0	0	0	0	0	0	0	0	0	0	0	0	3	0	0	0	0	0	0	0	0	0	0	0	0	0	0	0	0	0	0	0	0	0	0	0	0
0	0	60.32	0	0	0	0	0	0	0	0	0	0	0	0	0	0	68	52	75	52	65.1667	66	62.5667	7.9099	65.5655	0.110804	66.6667	141	127	165	127	140.333	138	177.467	13.3217	140.859	0.0866577	66.6667	0	0	0	0	0	1	0	0	0	0	0	0	0	0	0	0	0	0	0	0	0	0	0	0	0	0	0	0	0	0	2	0	0	1	1	0	0	1	0	0	0	0	0	1	0	0	0	0	0	0	0	0	0	0	0	95.6								9.1	33.7		325		4.13		3.7			144	4.8		67									13.9		5.1
1	0	86.04	0	0	0	0	0	0	0	0	0	0	0	0	0	0	70	80	90	70	80.875	80	60.25	7.7621	81.2235	0.0929287	87.5	150	190	210	130	156.875	155	529.583	23.0127	158.45	0.142036	81.25	0	0	0	0	0	0	0	0	0	0	0	0	0	0	0	0	0	0	0	0	0	0	0	0	0	0	0	0	0	0	4	0	0	0	0	0	0	0	0	0	0	0	0	0	0	0	0	0	0	0	0	0	0	0	0																3.9		44	140	7.6	73	75	75		15	13.5	0.86			5.02			6
1	1	74.08	0	0	0	0	0	0	0	0	0	0	0	0	0	0	80	100	100	70	85	90	108.333	10.4083	85.5445	0.113368	71.4286	160	160	170	130	154.286	160	161.905	12.7242	154.735	0.0763538	57.1429	0	0	0	0	0	0	1	0	0	0	0	0	0	0	0	0	0	0	0	0	0	0	0	0	0	0	0	0	0	0	3	1	0	0	0	1	0	0	0	0	0	0	0	0	0	0	0	0	0	0	0	0	0	0	0	93.5								5.5	31.9		194		4.4		4.2		41	138	7.1	65	84	80		16	7.9					14	6.8	7.3
0	1	59.79	0	0	0	0	0	0	0	0	0	0	0	0	0	0	120	85	122	78	96.3913	92	184.704	13.5906	97.3034	0.137895	52.1739	200	134	200	119	151.957	141	725.043	26.9266	154.222	0.173305	82.6087	0	0	0	0	0	0	0	0	0	0	0	0	0	0	0	0	0	0	0	0	0	0	0	0	0	0	0	0	0	0	1	0	0	0	0	0	0	0	0	0	0	0	0	0	0	0	0	0	0	0	0	0	0	0	0
1	0	84.08	0	0	0	0	0	0	0	0	0	0	0	0	0	0	84	83	84	83	83.5	83.5	0.5	0.7071	83.5015	0.00598802	0	148	149	149	148	148.5	148.5	0.5	0.7071	148.501	0.003367	0	0	1	0	0	0	1	0	0	0	0	0	0	0	0	0	0	0	0	0	0	0	0	0	0	0	0	0	0	0	0	4	0	0	1	0	0	1	0	0	0	0	0	0	0	0	0	0	0	0	0	0	0	0	0	0	90.5								7.3	31		252		4.17		4.5	0.27	39	133	4.4	67	78	91		13	11.7					12.9		4.7
0	0	71.46	0	0	0	0	0	0	0	0	0	0	0	0	0	0	85	85	85	85	85	85			85	0		123	123	123	123	123	123			123	0		0	0	0	0	0	0	0	0	0	0	0	0	0	0	0	0	0	0	0	0	0	0	0	0	0	0	0	0	0	0	3	0	0	0	0	0	1	0	0	0	0	0	0	0	0	0	0	0	0	0	0	0	0	0	0																4.3		43	142	6.1	70	67
0	0	58.07	0	0	0	0	0	0	0	0	0	0	0	0	0	0	61	61	61	61	61	61			61	0		137	137	137	137	137	137			137	0		0	0	0	0	0	0	0	0	0	0	0	0	0	0	0	0	0	0	0	0	0	0	0	0	0	0	0	0	0	0	1	0	0	0	0	0	0	0	0	0	0	0	0	0	0	0	0	0	0	0	0	0	0	0	0	88.8								5.4	29.8		213		4.1		3.8		43	140	6.6	77	79	87		16	12.2	1.02	2.7864	1.63	4.88		8.6
1	0	72.06	1	0	0	0	0	0	0	2012-06-13	0	0	0	0	0	0	71	73	80	71	75.25	75	16.25	4.0311	75.3309	0.0463928	50	132	132	140	132	135.75	135.5	18.9167	4.3493	135.802	0.0277468	50	0	0	0	0	0	0	0	0	0	0	0	0	0	0	0	0	0	0	0	0	0	0	0	0	0	0	0	0	0	0	3	1	0	1	0	0	1	0	1	0	0	0	0	0	0	0	0	0	0	0	0	0	0	0	0	97.2	0	0.1	2.9			0.6	4.5	8.2	33.3		275		3.6		4.1		41	139	6.2	75	77	81		19	8.5	1.46	2.4764	1.31	4.45	12	7.1
0	0	69.38	0	0	0	0	0	0	0	0	0	0	0	0	0	0	68	68	68	68	68	68			68	0		132	132	132	132	132	132			132	0		0	0	0	0	0	0	0	0	0	0	0	0	0	0	0	0	0	0	0	0	0	0	0	0	0	0	0	0	0	0	2	0	0	1	0	0	1	0	1	0	0	0	0	0	0	0	0	0	0	0	0	0	0	0	0	82.9	0.1	0.2	2.6			0.5	3.7	7	28.6		306		4.7		3.5		46	143	6.9	73	73	67		35	10.4	1.21	4.07	1.81	6.43	13.4		7.8
0	0	77	0	0	0	0	0	0	0	0	0	0	0	0	0	0	68	65	68	52	61.6667	65	72.3333	8.5049	62.0564	0.112609	66.6667	149	139	149	119	135.667	139	233.333	15.2753	136.239	0.0919326	66.6667	0	0	0	0	0	1	0	0	0	0	0	0	0	0	0	0	0	0	0	0	0	0	0	0	0	0	0	0	0	0	3	1	0	0	0	0	1	0	0	0	1	0	0	0	0	0	0	0	0	0	0	0	0	0	0	93.9								10.9	32.3		231		3.86		4		37	136	8	63	95		14
0	0	74.32	0	0	0	0	0	0	0	0	0	0	0	0	0	0	75	68	80	60	70.6	70	56.8	7.5366	70.9211	0.0954805	60	156	133	156	112	137.6	142	272.3	16.5015	138.389	0.107263	60	0	0	0	0	0	0	0	0	0	0	0	0	0	0	0	0	0	0	0	0	0	0	0	0	0	0	0	0	0	0	3	0	0	1	1	0	0	0	0	0	1	0	0	1	0	0	0	0	0	0	0	0	0	0	0	84.4		0.1	5.2	0.1		0.4	4.8	10.6	28.8		406		5.03		3.6		43	140.2	5.6	81.9	82	103		22	13	2.11			7.2	14.5	5.2	8.5
1	1	66.12	0	0	0	0	0	0	0	0	0	0	0	0	0	0	61	68	68	61	65.3333	67	14.3333	3.7859	65.4064	0.0473144	33.3333	133	153	156	133	147.333	153	156.333	12.5033	147.687	0.0692914	33.3333	0	0	0	0	0	0	0	0	0	0	0	0	0	0	0	0	0	0	0	0	0	0	0	0	0	0	0	0	0	0	2	1	0	0	1	0	0	0	0	0	0	0	0	0	0	0	0	0	0	0	0	0	0	0	0	93.4	0	0.1	2.4			0.6	2.7	5.8	31.7		216		4.47		4.8		42	139	6.1	76	85	79		21	10.6	0.63	2.6936	1.47	4.45	14.2	7.9	5.6
0	0	67.47	0	0	0	0	0	0	0	0	0	0	0	0	0	0	66	54	66	54	60.3333	61	36.3333	6.0277	60.5337	0.0815736	66.6667	132	135	135	132	133.333	133	2.3333	1.5275	133.339	0.00935414	0	0	0	0	0	0	0	0	0	0	0	0	0	0	0	0	0	0	0	0	0	0	0	0	0	0	0	0	0	0	0	2	0	0	0	0	0	0	0	0	0	0	0	0	0	0	0	0	0	0	0	0	0	0	0	0
1	1	67.04	0	1	0	0	0	0	0	0	2006-10-26	0	0	0	0	0	90	80	90	80	83.3333	80	26.6667	5.164	83.4666	0.0565685	50	140	130	150	120	135	135	110	10.4881	135.339	0.0709205	83.3333	0	0	0	0	0	0	0	0	0	0	0	0	0	0	0	0	0	0	0	0	0	0	0	0	0	0	0	0	0	0	2	0	0	1	0	0	0	0	1	0	0	0	0	0	0	0	0	0	0	0	0	0	0	0	0																3.8	0.43		140	5.9		84					1.66			4.26		6.6
0	1	56.09	0	0	0	0	0	0	0	0	0	0	0	0	0	0	64	66	72	60	66.7778	66	18.9444	4.3525	66.9037	0.0614515	44.4444	115	126	155	110	128.667	126	219.75	14.824	129.423	0.108623	88.8889	0	1	0	0	0	0	0	0	0	0	0	0	0	0	0	0	0	0	0	0	0	0	0	0	0	0	0	0	0	0	1	0	0	0	0	0	0	0	0	0	0	0	0	0	0	0	0	0	0	0	0	0	0	0	0																4.1	0.399	46	139	5.4	78	93					0.51	2.4582	1.39	4.08		6.5
1	1	89.23	0	0	0	0	0	0	0	0	0	0	0	0	0	0	62	67	67	62	63.6667	62	8.3333	2.8868	63.7103	0.0370213	33.3333	131	138	138	110	126.333	131	212.333	14.5717	126.892	0.0941771	66.6667	0	1	0	0	0	0	0	0	0	0	0	0	0	0	0	0	0	0	0	0	0	0	0	0	0	0	0	0	0	0	4	0	0	0	0	0	0	0	0	0	0	0	0	0	0	0	0	0	0	0	0	0	0	0	0	90.9	0.056	0.127	1.45			0.497	2.61	4.73	31.9		186		4.01		4.1725		42.5485	144.447	4.8353	68.6139	93.2518									12.8
1	1	71.44	0	0	0	0	0	0	0	0	0	0	0	0	0	0	69	65	79	65	72.4	74	29.8	5.4589	72.5645	0.0674395	60	128	134	149	128	137	134	83	9.1104	137.242	0.059479	60	0	0	0	0	0	0	0	0	0	0	0	0	0	0	0	0	0	0	0	0	0	0	0	0	0	0	0	0	0	0	3	0	0	0	0	0	0	0	0	0	1	0	0	0	0	0	0	0	0	0	0	0	0	0	0																4		43	140	6.1	76	106		15			0.92			4.57
0	0	70.93	0	0	0	0	0	0	0	0	0	0	0	0	0	0	62	72	72	62	67	67	50	7.0711	67.1863	0.0746269	50	139	121	139	121	130	130	162	12.7279	130.311	0.0692308	50	0	0	0	0	0	0	0	0	0	0	0	0	0	0	0	0	0	0	0	0	0	0	0	0	0	0	0	0	0	0	3	0	0	0	0	0	0	0	0	0	0	0	0	0	0	0	0	0	0	0	0	0	0	0	0
1	1	79.13	0	1	0	0	0	1	0	0	2014-11-27	0	0	0	2014-11-27	0	63	63	63	63	63	63	0	0	63	0	0	139	133	139	116	129.333	133	142.333	11.9304	129.7	0.0753177	66.6667	0	0	0	0	0	0	0	0	0	0	0	0	0	0	0	0	0	0	0	0	0	0	0	0	0	0	0	0	0	0	3	0	0	0	0	0	0	0	1	0	0	0	0	0	0	0	0	0	0	0	0	0	0	0	0	60								7.35	19.3		310		5.57		4.07		42	142.3	6.6	79	103
1	0	83.18	0	0	0	0	0	0	0	0	0	0	0	0	0	0	70	70	70	70	70	70			70	0		120	120	120	120	120	120			120	0		0	0	0	0	0	0	0	0	0	0	0	0	0	0	0	0	0	0	0	0	0	0	0	0	0	0	0	0	0	0	4	0	0	0	1	0	0	0	0	0	0	0	0	0	0	0	0	0	0	0	0	0	0	0	0
1	0	82.97	0	0	0	0	0	0	0	0	0	0	0	0	0	0	70	70	70	70	70	70			70	0		130	130	130	130	130	130			130	0		0	0	0	0	0	0	0	0	0	0	0	0	0	0	0	0	0	0	0	0	0	0	0	0	0	0	0	0	0	0	4	0	0	1	1	0	1	0	0	0	0	0	0	0	0	0	0	0	0	0	0	0	0	0	0	84.7	0	0.2	1.2			0.4	4	5.9	29.3		180		4.01		3.5		39	142	7.1	64	87	71		14	12.1					11.7
1	1	81.26	0	0	0	0	0	0	0	0	0	0	0	0	0	0	80	80	90	80	82	80	20	4.4721	82.0975	0.0487805	40	120	110	120	110	118	120	20	4.4721	118.068	0.0338983	20	0	0	0	0	0	0	0	0	0	0	0	0	0	0	0	0	0	0	0	0	0	0	0	0	0	0	0	0	0	0	4	0	0	0	0	0	0	0	0	0	0	0	0	0	0	0	0	0	0	0	0	0	0	0	0	98.4								6.1	33.7		233		3.72		4.2			140	7.2		104
1	0	93.78	0	0	0	0	0	0	0	0	0	0	0	0	0	0	80	90	90	60	77.8	80	82.6	9.0885	78.2939	0.112857	53.3333	150	150	160	120	137.667	140	138.81	11.7817	138.136	0.0826798	86.6667	0	0	0	0	0	0	0	0	0	0	0	0	0	0	0	0	0	0	0	0	0	0	0	0	0	0	0	0	0	0	4	0	0	1	0	0	0	0	0	0	0	0	0	0	0	0	0	0	0	0	0	0	0	0	0	90.3								4.3	30.3		318		4.26		4.4		42	142	6.5	76	94	107		9	6.9					12.9		5.1
1	1	75.03	1	0	0	0	0	0	0	2010-06-02	0	0	0	0	0	0	80	90	90	80	83.3333	80	33.3333	5.7735	83.4666	0.0565685	33.3333	140	140	150	140	143.333	140	33.3333	5.7735	143.411	0.0328887	66.6667	0	0	0	0	0	0	0	0	0	0	0	0	0	0	0	0	0	0	0	0	0	0	0	0	0	0	0	0	0	0	3	0	0	0	0	0	0	0	1	0	0	0	0	0	0	0	0	0	0	0	0	0	0	0	0
1	0	80.63	0	0	0	0	0	0	0	0	0	0	0	0	0	0	65	90	90	60	70	67.5	103.846	10.1905	70.6854	0.140283	57.1429	110	130	130	100	120.357	120	63.3242	7.9576	120.601	0.0637119	35.7143	1	1	0	0	0	1	0	0	1	0	0	0	0	0	1	0	0	0	0	0	0	0	0	1	0	0	0	0	0	0	4	0	0	1	0	1	0	1	0	0	0	0	0	0	0	0	0	0	0	0	0	0	0	0	0	92.6								20.9	30.2		270		5.27	0.488	4			142	7.1		92
0	0	58.22	0	0	0	0	0	0	0	0	0	0	0	0	0	0	60	70	93	60	80.8571	81.5	76.4396	8.743	81.2949	0.104195	78.5714	145	137	193	120	144.214	144.5	308.027	17.5507	145.203	0.117272	71.4286	0	0	0	0	0	1	0	0	0	0	0	0	0	0	0	0	0	0	0	0	0	0	0	0	0	0	0	0	0	0	1	0	0	0	0	0	1	0	0	0	0	0	0	0	0	0	0	0	0	0	0	0	0	0	0																3.4	0.48	44	142	6.4	87	87
0	0	75.14	0	0	0	0	0	0	0	0	0	0	0	0	0	0	100	90	100	70	83.2222	82.5	66.3007	8.1425	83.5976	0.0950841	72.2222	210	140	210	130	154.722	150	357.271	18.9016	155.809	0.118723	77.7778	0	0	0	0	0	1	0	0	0	0	0	0	0	0	0	0	0	0	0	0	0	0	0	0	0	0	0	0	0	0	3	1	0	0	0	0	1	0	0	0	1	0	0	0	0	0	0	0	0	0	0	0	0	0	0																4.8		46	141	13.4	80	135					0.7			6.4		5.3
0	0	61.52	0	0	0	0	0	0	0	0	0	0	0	0	0	0	95	80	105	80	93	95	82.5	9.083	93.3542	0.0873553	60	150	120	170	120	149.6	150	350.8	18.7297	150.535	0.111981	60	0	0	0	0	1	0	0	0	0	0	0	0	0	0	0	0	0	0	0	0	0	0	0	0	0	0	0	0	0	0	2	0	0	0	0	0	0	0	0	0	0	0	0	0	0	0	0	0	0	0	0	0	0	0	0	87.3								6.9	30.4		257		4.43		5.7	0.25	42	141	4.9	78	71					1.3			4.79	13.4
1	0	77.14	0	0	0	0	1	0	0	0	0	0	0	2015-11-11	0	0	90	90	90	90	90	90	0	0	90	0	0	150	150	150	150	150	150	0	0	150	0	0	0	0	0	0	0	0	0	0	0	0	0	0	0	0	0	0	0	0	0	0	0	0	0	0	0	0	0	0	0	0	3	0	0	0	0	0	0	0	0	0	0	0	0	0	0	0	0	0	0	0	0	0	0	0	0
1	1	90.13	0	0	0	0	0	0	0	0	0	0	0	0	0	0	70	68	70	68	69	69	2	1.4142	69.0072	0.0144928	0	150	135	150	135	142.5	142.5	112.5	10.6066	142.697	0.0526316	50	0	0	0	0	0	0	0	0	0	0	0	0	0	0	0	0	0	0	0	0	0	0	0	0	0	0	0	0	0	0	4	0	0	0	0	0	0	0	0	0	0	0	0	0	0	0	0	0	0	0	0	0	0	0	0	88.3	0	0.2	1.7			0.6	3.2	5.6	30.5		149		4		3.7		33	141	10.4	63	102	80		9	11	0.92	1.6418	1.95	4.01	12.2	6.9
1	0	74.1	0	0	0	0	0	0	0	0	0	0	0	0	0	0	100	80	110	60	82.9412	80	175.184	13.2357	83.9292	0.154815	76.4706	160	110	160	100	125.588	120	412.132	20.301	127.123	0.156821	76.4706	0	1	0	0	0	1	0	0	1	0	0	0	0	0	0	0	0	0	0	0	0	0	0	0	0	0	0	0	0	0	4	1	0	1	0	0	1	1	1	0	0	0	0	1	0	0	0	0	0	0	0	0	0	0	0																3.8			143	6.2		80					1.61			6.32		5.1
1	0	75.09	0	0	0	0	0	0	0	0	0	0	0	0	0	0	90	85	120	80	96.1111	90	211.111	14.5297	97.0824	0.14253	66.6667	140	125	200	120	152.778	150	731.944	27.0545	154.892	0.166956	88.8889	0	0	0	0	0	0	0	0	0	0	0	0	0	0	0	0	0	0	0	0	0	0	0	0	0	0	0	0	0	0	3	0	0	1	0	0	0	0	0	0	0	0	0	0	0	0	0	0	0	0	0	0	0	0	0	89.9								5.9	30.8		280		4.15		3.6	0.31	45	144	4.4	74	80	90		21	15.4					12.8	8.1
0	0	48.95	0	0	0	0	0	0	0	0	0	0	0	0	0	0	100	65	100	63	77.7273	75	136.418	11.6798	78.521	0.143274	72.7273	170	134	170	100	133.364	130	516.455	22.7256	135.112	0.162473	81.8182	0	0	0	0	0	0	0	0	0	0	0	0	0	0	0	0	0	0	0	0	0	0	0	0	0	0	0	0	0	0	0	0	0	0	0	0	0	0	0	0	0	0	0	0	0	0	0	0	0	0	0	0	0	0	0
0	0	50.86	0	0	0	0	0	0	0	0	0	0	0	0	0	0	86	78	86	78	82	82	32	5.6569	82.0975	0.0487805	50	145	115	145	115	130	130	450	21.2132	130.863	0.115385	50	0	0	0	0	0	1	1	0	0	0	0	0	0	0	0	0	0	0	0	0	0	0	0	0	0	0	0	0	0	0	1	0	0	0	1	0	0	0	0	0	0	0	0	0	0	0	0	0	0	0	0	0	0	0	0	89.3	0.092	0.201	2.16			0.736	5.67	8.86	30.3		226		4.61		3.4		47.738	142	5.4	78	91									14
0	1	48.19	0	0	0	0	0	0	0	0	0	0	0	0	0	0	96	96	96	96	96	96			96	0		165	165	165	165	165	165			165	0		0	0	0	0	0	0	0	0	0	0	0	0	0	0	0	0	0	0	0	0	0	0	0	0	0	0	0	0	0	0	0	0	0	0	0	0	0	0	0	0	0	0	0	0	0	0	0	0	0	0	0	0	0	0	0
1	1	76.97	0	0	0	0	0	0	0	0	0	0	0	0	0	0	80	80	80	80	80	80			80	0		154	154	154	154	154	154			154	0		0	0	0	0	0	0	0	0	0	0	0	0	0	0	0	0	0	0	0	0	0	0	0	0	0	0	0	0	0	0	3	0	0	0	0	1	1	0	0	0	0	0	0	0	0	0	0	0	0	0	0	0	0	0	0
0	0	58.83	0	0	0	0	0	0	0	0	0	0	0	0	0	0	81	81	81	81	81	81			81	0		137	137	137	137	137	137			137	0		0	0	0	0	0	0	0	0	0	0	0	0	0	0	0	0	0	0	0	0	0	0	0	0	0	0	0	0	0	0	1	0	0	0	1	0	1	0	0	0	1	0	0	1	0	0	0	0	0	0	0	0	0	0	0	90.3								6.9	30.6		333		4.18		4		43	141	5.9	80	81
0	1	43.31	0	0	0	0	0	0	0	0	0	0	0	0	0	0	99	95	99	95	97	97	8	2.8284	97.0206	0.0206186	0	152	135	152	135	143.5	143.5	144.5	12.0208	143.751	0.0592334	50	0	0	0	0	0	0	0	0	0	0	0	0	0	0	0	0	0	0	0	0	0	0	0	0	0	0	0	0	0	0	0	1	1	1	1	0	0	0	1	0	0	0	0	0	0	0	0	0	0	0	0	0	0	0	0	86.8	0	0.2	3			0.6	4.6	8.5	31		256		5.19		4.4		45	137	5.8	72	79	94		49	17.8	2.64	2.37	1.07	4.64	16.1		8.4
0	0	67.94	0	0	0	0	0	0	0	0	0	0	0	0	0	0	59	72	72	59	65	64	43	6.5574	65.2201	0.0823712	66.6667	119	128	134	119	127	128	57	7.5498	127.15	0.0485387	66.6667	0	0	0	0	0	0	0	0	0	0	0	0	0	0	0	0	0	0	0	0	0	0	0	0	0	0	0	0	0	0	2	0	0	1	0	0	1	1	0	0	0	0	0	0	0	0	0	0	0	0	0	0	0	0	0	87.6								7.6	30.3		235		4.24		3.8		43.5	138.7	8.5	77.1	76
1	1	62.87	1	0	0	0	0	0	0	2009-10-08	0	0	0	0	0	0	80	70	80	70	74.6667	74	25.3333	5.0332	74.7797	0.0550394	33.3333	130	124	130	116	123.333	124	49.3333	7.0238	123.467	0.0464991	66.6667	0	0	0	0	0	0	0	0	0	0	0	0	0	0	0	0	0	0	0	0	0	0	0	0	0	0	0	0	0	0	2	0	0	0	0	0	0	0	0	0	0	0	0	0	0	0	0	0	0	0	0	0	0	0	0
1	1	74.76	0	0	0	0	0	0	0	0	0	0	0	0	0	0	66	85	94	66	81.6667	85	204.333	14.2945	82.4965	0.142915	66.6667	129	165	165	129	150	156	351	18.735	150.778	0.10198	66.6667	1	0	0	0	0	0	0	0	0	0	0	0	0	0	0	0	0	0	0	0	0	0	0	0	0	0	0	0	0	0	3	0	0	0	1	0	1	1	0	0	0	0	0	0	0	0	0	0	0	0	0	0	0	0	0
0	0	62.39	0	0	0	0	0	0	0	0	0	0	0	0	0	0	98	98	98	98	98	98			98	0		140	140	140	140	140	140			140	0		0	0	0	0	0	0	0	0	0	0	0	0	0	0	0	0	0	0	0	0	0	0	0	0	0	0	0	0	0	0	2	0	0	0	0	0	0	0	1	0	0	0	0	0	0	0	0	0	0	0	0	0	0	0	0	92.9	0	0.1	2.9			0.4	2.6	6.1	31.6		202		4.08		4.7	0.29	45	140	6.8	72	88	91		16	14.9	1.41	2.7991	0.91	4.35	12.9	9	7.7
0	0	77.16	0	0	0	0	0	0	0	0	0	0	0	0	0	0	86	76	86	70	77.3333	76	65.3333	8.0829	77.6144	0.0853405	66.6667	148	151	151	110	136.333	148	522.333	22.8546	137.605	0.136876	66.6667	0	0	0	0	0	0	0	0	0	0	0	0	0	0	0	0	0	0	0	0	0	0	0	0	0	0	0	0	0	0	3	0	0	0	0	0	0	0	0	0	0	0	0	0	0	0	0	0	0	0	0	0	0	0	0
0	0	34.61	0	0	0	0	0	0	0	0	0	0	0	0	0	0	80	61	80	61	75.1667	80	64.1667	8.0104	75.5215	0.0972834	33.3333	120	120	120	110	116.667	120	26.6667	5.164	116.762	0.0404061	33.3333	0	0	0	0	0	0	0	0	0	0	0	0	0	0	0	0	0	0	0	0	0	0	0	0	0	0	0	0	0	0	0	0	0	0	0	0	0	0	0	0	0	0	0	0	0	0	0	0	0	0	0	0	0	0	0
0	1	41.06	0	0	0	0	0	0	0	0	0	0	0	0	0	0	66	66	66	66	66	66			66	0		116	116	116	116	116	116			116	0		0	0	0	0	0	0	0	0	0	0	0	0	0	0	0	0	0	0	0	0	0	0	0	0	0	0	0	0	0	0	0	0	0	0	0	0	0	0	0	0	0	0	0	0	0	0	0	0	0	0	0	0	0	0	0
0	1	37.28	0	0	0	0	0	0	0	0	0	0	0	0	0	0	76	76	76	76	76	76			76	0		132	132	132	132	132	132			132	0		0	0	0	0	0	0	0	0	0	0	0	0	0	0	0	0	0	0	0	0	0	0	0	0	0	0	0	0	0	0	0	0	0	0	0	0	0	0	0	0	0	0	0	0	0	0	0	0	0	0	0	0	0	0	0	90.8								4.9	31.2		243		4.3		3.9		43	139	3.6	73	82	69		21	18.7					13.4	4.8
0	1	58.16	0	0	0	0	0	0	0	0	0	0	0	0	0	0	88	93	93	85	88.75	88.5	10.9167	3.304	88.7961	0.0322409	25	156	154	159	144	153.25	155	42.25	6.5	153.353	0.0367319	75	0	0	0	0	1	0	0	0	0	0	0	0	0	0	0	0	0	0	0	0	0	0	0	0	0	0	0	0	0	0	1	0	0	1	0	0	0	0	0	0	0	0	0	0	0	0	0	0	0	0	0	0	0	0	0																4.2		41.2	139.4	5.7	75.1	88					5.04			4.9		6.4
1	0	69.18	0	0	0	0	0	0	0	0	0	0	0	0	0	0	72	66	72	54	65.4286	66	33.2857	5.7694	65.6462	0.0816372	28.5714	157	149	164	133	149.143	149	96.8095	9.8392	149.421	0.0610778	71.4286	1	0	0	0	0	1	0	0	1	0	0	0	0	0	0	0	0	0	0	0	0	0	0	1	0	0	0	0	0	0	2	1	0	1	1	0	1	1	0	0	0	0	0	0	0	0	0	0	0	0	0	0	0	0	0
0	0	53.91	0	0	0	0	0	0	0	0	0	0	0	0	0	0	78	67	88	57	71.3913	71	42.1581	6.4929	71.6732	0.0889493	60.8696	141	123	171	107	127.13	123	279.3	16.7123	128.177	0.128568	86.9565	0	0	0	0	0	0	0	0	0	0	0	0	0	0	0	0	0	0	0	0	0	0	0	0	0	0	0	0	0	0	1	0	0	0	0	0	0	0	0	0	0	0	0	0	0	0	0	0	0	0	0	0	0	0	0																4.45		41	136.5	5.2	77	84					2.16	3.5482	1.4	5.93		5.5
1	1	61.04	0	0	0	0	0	0	0	0	0	0	0	0	0	0	85	85	85	85	85	85			85	0		135	135	135	135	135	135			135	0		0	0	0	0	0	0	0	0	0	0	0	0	0	0	0	0	0	0	0	0	0	0	0	0	0	0	0	0	0	0	2	1	0	1	0	1	0	1	0	0	0	0	0	1	0	0	0	0	0	0	0	0	0	0	0																4.6			140	7.2		132					0.79	3.0009	1.54	4.9		5.4
1	0	66.44	0	0	0	0	0	0	0	0	0	0	0	0	0	0	60	60	60	60	60	60			60	0		120	120	120	120	120	120			120	0		1	0	0	0	0	1	0	0	1	0	0	0	0	0	0	0	0	0	0	0	0	0	0	1	0	0	0	0	0	0	2	0	0	1	1	0	1	1	0	0	0	0	0	0	0	0	0	0	0	0	0	0	0	0	0	87.4								9.12	29.9		324		3.96	0.346	3.3		37	141	6.1	65	70		47								6.3
0	0	49.93	0	0	0	0	0	0	0	0	0	0	0	0	0	0	59	59	59	59	59	59			59	0		128	128	128	128	128	128			128	0		0	0	0	0	0	0	0	0	0	0	0	0	0	0	0	0	0	0	0	0	0	0	0	0	0	0	0	0	0	0	0	0	0	0	0	0	0	0	0	0	0	0	0	0	0	0	0	0	0	0	0	0	0	0	0
0	0	58.88	0	0	0	0	0	0	0	0	0	0	0	0	0	0	49	49	49	49	49	49			49	0		127	127	127	127	127	127			127	0		0	0	0	0	0	0	0	0	0	0	0	0	0	0	0	0	0	0	0	0	0	0	0	0	0	0	0	0	0	0	1	0	0	0	0	0	0	0	0	0	0	0	0	0	0	0	0	0	0	0	0	0	0	0	0
1	0	63.06	0	1	0	0	0	0	0	0	2003-02-13	0	0	0	0	0	71	77	77	70	72.6667	71	14.3333	3.7859	72.7324	0.0425395	33.3333	106	116	120	106	114	116	52	7.2111	114.152	0.0516477	33.3333	0	0	0	0	0	0	0	0	0	0	0	0	0	0	0	0	0	0	0	0	0	0	0	0	0	0	0	0	0	0	2	0	0	0	0	0	0	0	0	0	0	0	0	0	0	0	0	0	0	0	0	0	0	0	0	66.9	0.13	0.26	1.89			0.13	4.1	6.1	21.5		143		5.88	0.397	4.2	0.18	38	140	3.9	71	69	182		63	13.9	0.84	1.8982	2	4.28	12.7	8.7	10.5
0	0	46.3	0	0	0	0	0	0	0	0	0	0	0	0	0	0	93	98	98	77	89.25	91	80.25	8.9582	89.5866	0.086925	75	150	173	173	146	156	152.5	142	11.9164	156.341	0.0661531	50	0	0	0	0	0	0	0	0	0	0	0	0	0	0	0	0	0	0	0	0	0	0	0	0	0	0	0	0	0	0	0	0	0	0	1	0	0	0	0	0	0	0	0	0	0	0	0	0	0	0	0	0	0	0	0																4.4			134.8	3		65
0	1	45.4	0	0	0	0	0	0	0	0	0	0	0	0	0	0	50	50	50	50	50	50			50	0		127	127	127	127	127	127			127	0		0	0	0	0	0	0	0	0	0	0	0	0	0	0	0	0	0	0	0	0	0	0	0	0	0	0	0	0	0	0	0	0	0	0	0	0	0	0	0	0	0	0	0	0	0	0	0	0	0	0	0	0	0	0	0
0	0	45.72	0	0	0	0	0	0	0	0	0	0	0	0	0	0	70	70	70	70	70	70	0	0	70	0	0	110	130	130	110	120	120	200	14.1421	120.416	0.0833333	50	0	0	0	0	1	0	1	0	0	0	0	0	0	0	0	0	0	0	0	0	0	0	0	0	0	0	0	0	0	0	0	0	0	0	0	0	0	0	0	0	0	0	0	0	0	0	0	0	0	0	0	0	0	0	0	93.6								4.6	32.2		178		4.31		4.9	0.23	42	141	4.3	74	57	50		22	17.6					13.9
0	0	52.55	0	0	0	0	0	0	0	0	0	0	0	0	0	0	66	66	66	66	66	66			66	0		100	100	100	100	100	100			100	0		0	0	0	0	0	0	0	0	0	0	0	0	0	0	0	0	0	0	0	0	0	0	0	0	0	0	0	0	0	0	1	0	0	0	0	0	0	0	0	0	0	0	0	0	0	0	0	0	0	0	0	0	0	0	0	92.6								5	31.7		300		4.04																	12.8
0	1	38.43	0	0	0	0	0	0	0	0	0	0	0	0	0	0	72	80	80	72	76	76	32	5.6569	76.1052	0.0526316	50	125	132	132	125	128.5	128.5	24.5	4.9497	128.548	0.0272374	50	0	0	0	0	0	0	0	0	0	0	0	0	0	0	0	0	0	0	0	0	0	0	0	0	0	0	0	0	0	0	0	0	0	0	0	0	0	0	0	0	0	0	0	0	0	0	0	0	0	0	0	0	0	0	0																		45.4			73.6		55		30	15						5.4
0	1	55.63	0	0	0	0	0	0	0	0	0	0	0	0	0	0	68	68	68	68	68	68			68	0		127	127	127	127	127	127			127	0		0	0	0	0	0	0	1	0	0	0	0	0	0	0	0	0	0	0	0	0	0	0	0	0	0	0	0	0	0	0	1	1	0	1	1	0	0	0	0	0	1	0	0	1	0	0	0	0	0	0	0	0	0	0	0	87	0	0.5	2.4			0.8	4.7	8.5	30		280		5.16		4.6		46	144	4.8	76	91	81		37	7.9	4.17	2.4845	1.01	5.39	15.5		7.5
0	1	41.11	0	0	0	0	0	0	0	0	0	0	0	0	0	0	68	85	85	68	76.5	76.5	144.5	12.0208	76.9708	0.111111	50	105	142	142	105	123.5	123.5	684.5	26.163	124.878	0.149798	50	0	0	0	0	0	0	0	0	0	0	0	0	0	0	0	0	0	0	0	0	0	0	0	0	0	0	0	0	0	0	0	0	0	0	0	0	0	0	0	0	0	0	0	0	0	0	0	0	0	0	0	0	0	0	0	90.6								5.2	31.8		198		4.91		4.1	0.37	45.7	142.8	5	76.4	100	96		98	15					15.6		5.6
0	1	73.29	0	0	0	0	0	0	0	0	0	0	0	0	0	0	73	71	73	71	72.3333	73	1.3333	1.1547	72.3395	0.0130342	0	139	134	139	134	136.667	137	6.3333	2.5166	136.682	0.0150352	0	0	0	0	0	0	0	0	0	0	0	0	0	0	0	0	0	0	0	0	0	0	0	0	0	0	0	0	0	0	0	3	0	0	0	0	0	0	0	0	0	0	0	0	0	0	0	0	0	0	0	0	0	0	0	0
0	0	60.66	0	0	0	0	0	0	0	0	0	0	0	0	0	0	78	74	84	74	78.6667	78	25.3333	5.0332	78.7739	0.0522408	66.6667	158	144	158	143	148.333	144	70.3333	8.3865	148.491	0.0461632	33.3333	0	0	0	0	0	0	0	0	0	0	0	0	0	0	0	0	0	0	0	0	0	0	0	0	0	0	0	0	0	0	2	0	0	0	0	0	0	0	0	0	0	0	0	0	0	0	0	0	0	0	0	0	0	0	0																5			142	4.2		68					1.91	5.3418	1.24	7.45		5.5
0	0	70.91	0	0	0	0	0	0	0	0	0	0	0	0	0	0	79	69	79	65	70.0909	69	16.8909	4.1099	70.2004	0.0559073	36.3636	129	114	135	109	121.273	123	72.4182	8.5099	121.544	0.0669059	63.6364	0	0	0	0	0	0	0	0	0	0	0	0	0	0	0	0	0	0	0	0	0	0	0	0	0	0	0	0	0	0	3	0	0	1	1	0	0	0	0	0	0	0	0	0	0	0	0	0	0	0	0	0	0	0	0
0	1	24.1	0	0	0	0	0	0	0	0	0	0	0	0	0	0	61	61	61	61	61	61			61	0		141	141	141	141	141	141			141	0		0	0	0	0	0	0	0	0	0	0	0	0	0	0	0	0	0	0	0	0	0	0	0	0	0	0	0	0	0	0	0	0	0	0	0	0	0	0	0	0	0	0	0	0	0	0	0	0	0	0	0	0	0	0	0
1	0	78.33	0	0	0	0	0	0	0	0	0	0	0	0	0	0	79	81	81	78	79.3333	79	2.3333	1.5275	79.3431	0.0157212	0	149	171	171	149	161	163	124	11.1355	161.256	0.0564728	66.6667	0	0	0	0	0	0	0	0	0	0	0	0	0	0	0	0	0	0	0	0	0	0	0	0	0	0	0	0	0	0	3	0	0	0	0	0	0	0	0	0	0	0	0	0	0	0	0	0	0	0	0	0	0	0	0
0	1	65	0	0	0	0	0	0	0	0	0	0	0	0	0	0	79	83	91	71	82.5385	83	31.1026	5.577	82.7122	0.0649173	61.5385	127	139	154	127	138.846	139	79.3077	8.9055	139.109	0.061623	76.9231	0	0	0	0	0	0	0	0	0	0	0	0	0	0	0	0	0	0	0	0	0	0	0	0	0	0	0	0	0	0	2	1	0	0	0	0	0	0	0	0	0	0	0	0	0	0	0	0	0	0	0	0	0	0	0																4.08	0.438		145	10.4		111					2.92	3.0927	0.97	5.39		5.06
0	0	64.75	0	0	0	0	0	0	0	0	0	0	0	0	0	0	74	74	74	74	74	74	0	0	74	0	0	131	134	134	131	132.5	132.5	4.5	2.1213	132.508	0.0113208	0	0	0	0	0	0	0	0	0	0	0	0	0	0	0	0	0	0	0	0	0	0	0	0	0	0	0	0	0	0	0	2	0	0	0	1	0	0	0	0	0	0	0	0	0	0	0	0	0	0	0	0	0	0	0	0	85.7	0	0.1	3			0.6	4.9	8.7	30.1		223		4.25		4.2		39	145	6	67	87	92		29	7.1					12.8
0	0	77.72	0	0	0	0	0	0	0	0	0	0	0	0	0	0	61	61	61	61	61	61			61	0		112	112	112	112	112	112			112	0		0	0	0	0	0	0	0	0	0	0	0	0	0	0	0	0	0	0	0	0	0	0	0	0	0	0	0	0	0	0	3	0	0	0	0	0	0	0	0	0	0	0	0	0	0	0	0	0	0	0	0	0	0	0	0
1	0	62.52	0	0	1	0	0	0	0	0	0	2006-11-29	0	0	0	0	73	88	105	73	92.875	93	137.554	11.7283	93.5207	0.118125	62.5	124	138	187	124	158	161	447.143	21.1458	159.233	0.12519	62.5	0	0	0	0	0	0	0	0	0	0	0	0	0	0	0	0	0	0	0	0	0	0	0	0	0	0	0	0	0	0	2	0	0	0	0	1	1	0	1	0	0	0	0	0	0	0	0	0	0	0	0	0	0	0	0	94.9	0	0.3	1.8			0.5	7.1	9.8	32.7		263		3.59		4.4		45	139	8.6	80	204	65		14	8	1.78	2.7509	1.46	5.02	11.7		5.7
0	0	44.74	0	0	0	0	0	0	0	0	0	0	0	0	0	0	80	80	80	80	80	80			80	0		120	120	120	120	120	120			120	0		0	0	0	0	0	0	0	0	0	0	0	0	0	0	0	0	0	0	0	0	0	0	0	0	0	0	0	0	0	0	0	0	0	0	1	0	1	0	1	0	0	0	0	0	0	0	0	0	0	0	0	0	0	0	0																3.4			142	3.8		72
0	1	30.06	0	0	0	0	0	0	0	0	0	0	0	0	0	0	80	80	80	80	80	80			80	0		121	121	121	121	121	121			121	0		0	0	0	0	1	0	0	0	0	0	0	0	0	0	0	0	0	0	0	0	0	0	0	0	0	0	0	0	0	0	0	1	0	0	0	0	0	0	0	0	0	0	0	0	0	0	0	0	0	0	0	0	0	0	0	91	0	0.2	1.2			0.4	5	6.8	30.9		319		4.95	0.454	5		44	139	5.2	73	101	75	23	12	8					15.3		5.1
0	0	54.09	0	0	0	0	0	0	0	0	0	0	0	0	0	0	79	72	79	72	75.5	75.5	24.5	4.9497	75.5811	0.0463576	50	136	102	136	102	119	119	578	24.0416	120.208	0.142857	50	0	0	0	0	0	0	0	0	0	0	0	0	0	0	0	0	0	0	0	0	0	0	0	0	0	0	0	0	0	0	1	0	0	0	0	0	0	0	0	0	0	0	0	0	0	0	0	0	0	0	0	0	0	0	0
0	0	62.15	0	0	0	0	0	0	0	0	0	0	0	0	0	0	76	63	85	63	75.2222	76	47.9444	6.9242	75.505	0.0867854	55.5556	143	136	156	134	143.333	143	66.5	8.1548	143.539	0.0536398	55.5556	1	0	0	0	0	0	0	0	0	0	0	0	0	0	0	0	0	0	0	0	0	0	0	1	0	0	0	0	0	0	2	0	0	1	1	0	1	1	1	0	0	0	0	0	0	0	0	0	0	0	0	0	0	0	0
0	1	28.53	0	0	0	0	0	0	0	0	0	0	0	0	0	0	87	91	98	66	83.2857	81.5	58.8352	7.6704	83.6131	0.0887474	78.5714	152	147	160	121	143.857	145.5	83.5165	9.1387	144.126	0.0612156	64.2857	0	0	0	0	0	0	0	0	0	0	0	0	0	0	0	0	0	0	0	0	0	0	0	0	0	0	0	0	0	0	0	0	0	0	0	0	0	0	0	0	0	0	0	0	0	0	0	0	0	0	0	0	0	0	0
0	0	66.07	0	0	0	0	0	0	0	0	0	0	0	0	0	0	76	69	76	64	69.1429	69	20.1429	4.4881	69.2676	0.0600952	28.5714	161	156	161	126	141.286	141	172.571	13.1366	141.808	0.0860821	42.8571	1	1	0	0	0	0	0	0	0	0	0	0	0	0	0	0	0	0	0	0	0	0	0	0	0	0	0	0	0	0	2	0	0	1	0	0	0	0	1	0	1	0	0	1	0	0	0	0	0	0	0	0	0	0	0																3.87			141	5.4		61					1.553	3.4209	1.3816	5.2406
0	0	26.35	0	0	0	0	0	0	0	0	0	0	0	0	0	0	55	56	56	55	55.5	55.5	0.5	0.7071	55.5023	0.00900901	0	85	85	85	85	85	85	0	0	85	0	0	0	0	0	0	0	0	0	0	0	0	0	0	0	0	0	0	0	0	0	0	0	0	0	0	0	0	0	0	0	0	0	0	0	0	0	0	0	0	0	0	0	0	0	0	0	0	0	0	0	0	0	0	0	0	0
0	0	71.08	0	0	0	0	0	0	0	0	0	0	0	0	0	0	78	78	78	78	78	78			78	0		158	158	158	158	158	158			158	0		1	0	0	0	0	0	1	0	1	0	0	1	0	0	1	0	0	0	0	0	0	0	0	0	0	0	0	0	0	0	4	0	0	0	0	0	0	1	0	0	0	0	0	0	0	0	0	0	0	0	0	0	0	0	1
0	0	49.87	0	0	0	0	0	0	0	0	0	0	0	0	0	0	91	89	91	89	90	90	2	1.4142	90.0056	0.0111111	0	134	141	141	134	137.5	137.5	24.5	4.9497	137.544	0.0254545	50	0	0	0	0	0	0	1	0	0	0	0	0	0	0	0	0	0	0	0	0	0	0	0	0	0	0	0	0	0	0	0	0	0	0	1	0	0	0	0	0	0	0	0	0	0	0	0	0	0	0	0	0	0	0	0	88.2	0	0.2	1.8			0.5	3.5	7.9	31		296		4.47		4.1	0.26	43	140	4.5	78	76	138		20	10.5					13.9
0	0	44.92	0	0	0	0	0	0	0	0	0	0	0	0	0	0	79	80	88	72	78.75	79	25.6429	5.0639	78.8923	0.0601501	62.5	113	107	141	105	113.5	111	131.143	11.4518	114.004	0.0943801	25	0	0	0	0	0	0	0	0	0	0	0	0	0	0	0	0	0	0	0	0	0	0	0	0	0	0	0	0	0	0	0	0	0	0	0	0	0	0	0	0	0	0	0	0	0	0	0	0	0	0	0	0	0	0	0
1	1	76.72	0	0	0	0	0	0	0	0	0	0	0	0	0	0	74	60	74	60	67	67	98	9.8995	67.3647	0.104478	50	147	142	147	142	144.5	144.5	12.5	3.5355	144.522	0.017301	50	0	0	0	0	0	0	0	0	0	0	0	0	0	0	0	0	0	0	0	0	0	0	0	0	0	0	0	0	0	0	3	0	0	1	1	0	1	0	0	0	0	0	0	0	0	0	0	0	0	0	0	0	0	0	0																3.8			141	9.3		115
0	0	64.28	0	0	0	0	0	0	0	0	0	0	0	0	0	0	74	74	74	74	74	74			74	0		127	127	127	127	127	127			127	0		0	1	0	0	0	0	0	0	0	0	0	0	0	0	0	0	0	0	0	0	0	0	0	0	0	0	0	0	0	0	2	0	0	0	0	0	0	0	0	0	0	0	0	0	0	0	0	0	0	0	0	0	0	0	0																4		40	140	6.6	69	60	89		10	10.6						7.1
1	1	71.79	0	1	0	0	0	0	1	0	2004-09-08	0	0	0	0	2004-09-08	88	81	96	80	86.25	84.5	54.9167	7.4106	86.4884	0.0744087	50	150	157	157	130	145.75	148	130.917	11.4419	146.086	0.067986	50	0	0	0	0	0	0	0	0	0	0	0	0	0	0	0	0	0	0	0	0	0	0	0	0	0	0	0	0	0	0	3	0	0	0	0	0	0	0	0	0	0	0	0	0	0	0	0	0	0	0	0	0	0	0	0
0	0	58.21	0	0	0	0	1	0	0	0	0	0	0	2017-01-05	0	0	71	69	80	64	70.3333	70	25.6667	5.0662	70.5034	0.0695892	66.6667	123	121	136	104	119.067	121	69.4952	8.3364	119.339	0.0676403	66.6667	0	0	0	0	0	0	0	0	0	0	0	0	0	0	0	0	0	0	0	0	0	0	0	0	0	0	0	0	0	0	1	0	0	0	1	0	1	1	0	0	1	0	0	0	0	0	0	0	0	0	0	0	0	0	0
0	0	76.76	0	0	0	0	0	0	0	0	0	0	0	0	0	0	59	71	74	57	65.4286	66	38.2857	6.1875	65.6789	0.0875543	71.4286	149	151	161	136	148.286	149	55.2381	7.4322	148.445	0.0464031	57.1429	0	0	0	0	0	0	0	0	0	0	0	0	0	0	0	0	0	0	0	0	0	0	0	0	0	0	0	0	0	0	3	0	0	0	0	0	0	0	0	0	0	0	0	0	0	0	0	0	0	0	0	0	0	0	0
0	0	63.01	0	0	0	0	0	0	0	0	0	0	0	0	0	0	69	49	71	49	62.25	65.5	65.9286	8.1196	62.7116	0.122012	62.5	136	115	136	115	121.875	122	44.4107	6.6641	122.034	0.0511485	50	0	0	0	0	0	0	0	0	0	0	0	0	0	0	0	0	0	0	0	0	0	0	0	0	0	0	0	0	0	0	2	0	0	1	1	0	0	0	0	0	1	0	0	1	0	0	0	0	0	0	0	0	0	0	0
0	1	82.26	0	0	0	0	0	0	0	0	0	0	0	0	0	0	76	70	86	66	72.7	70	38.6778	6.2191	72.939	0.0811554	50	137	121	153	119	134.1	133	159.656	12.6355	134.635	0.0893891	90	1	0	0	0	0	0	0	0	1	0	0	0	0	0	0	0	0	0	0	0	0	0	0	1	0	0	0	0	0	0	4	0	0	1	1	0	1	1	0	0	0	0	0	0	0	0	0	0	0	0	0	0	0	0	0
0	0	57.67	0	0	0	0	0	0	0	0	0	0	0	0	0	0	102	63	102	60	78	78	216.286	14.7067	79.2039	0.176369	75	187	145	199	136	159.25	153	476.786	21.8354	160.554	0.128259	62.5	0	0	0	0	0	0	0	0	0	0	0	0	0	0	0	0	0	0	0	0	0	0	0	0	0	0	0	0	0	0	1	0	0	1	1	0	0	0	1	0	0	0	0	0	0	0	0	0	0	0	0	0	0	0	0
1	1	74.6	1	0	0	0	0	0	0	2007-11-01	0	0	0	0	0	0	60	61	61	60	60.5	60.5	0.5	0.7071	60.5021	0.00826446	0	148	125	148	125	136.5	136.5	264.5	16.2635	136.984	0.0842491	50	1	0	0	0	0	0	0	0	0	0	0	0	0	0	0	0	0	0	0	0	0	0	1	0	0	0	0	0	0	0	3	0	0	0	0	0	0	0	0	0	0	0	0	0	0	0	0	0	0	0	0	0	0	0	0
0	1	72.76	0	1	0	0	0	1	0	0	2018-07-02	0	0	0	2018-07-02	0	64	66	67	64	66	66.5	2	1.4142	66.0114	0.0185567	0	109	120	120	109	114.25	114	20.9167	4.5735	114.319	0.0346674	25	0	0	0	0	0	1	0	0	0	0	0	1	0	0	0	0	0	0	0	1	0	0	0	1	0	0	0	0	0	0	4	1	0	0	1	0	0	1	1	0	1	0	0	1	0	0	0	0	0	0	0	0	0	0	0
0	0	56.54	0	0	0	0	0	0	0	0	0	0	0	0	0	0	84	78	89	70	80.8889	83	36.6111	6.0507	81.0898	0.0705247	44.4444	135	130	147	118	131.222	135	100.194	10.0097	131.561	0.0719181	33.3333	0	0	0	0	0	0	0	0	0	0	0	0	0	0	0	0	0	0	0	0	0	0	0	0	0	0	0	0	0	0	1	0	0	1	0	0	1	0	0	0	0	0	0	0	0	0	0	0	0	0	0	0	0	0	0																3.37			136	6.5		57					2.37	3.1027	2.16	6.34
0	0	72.29	0	0	0	0	0	0	0	0	0	0	0	0	0	0	92	76	98	67	83.4231	81	93.7738	9.6837	83.9618	0.113825	57.6923	184	140	191	136	168.038	176	300.279	17.3285	168.895	0.10112	88.4615	0	0	0	0	0	0	0	0	0	0	0	0	0	0	0	0	0	0	0	0	0	0	0	0	0	0	0	0	0	0	3	0	0	1	0	0	1	0	0	0	0	0	0	0	0	0	0	0	0	0	0	0	0	0	0
1	0	70.41	0	0	0	0	0	0	0	0	0	0	0	0	0	0	75	79	91	73	81.5455	80	46.8727	6.8464	81.8063	0.0800505	72.7273	135	148	158	135	147.273	148	54.8182	7.4039	147.442	0.047934	45.4545	0	0	0	0	0	0	0	0	0	0	0	0	0	0	0	0	0	0	0	0	0	0	0	0	0	0	0	0	0	0	3	1	0	0	0	0	1	0	0	0	0	0	0	0	0	0	0	0	0	0	0	0	0	0	0																	0.52
1	1	68.78	0	0	0	0	0	0	0	0	0	0	0	0	0	0	86	66	86	66	76.375	76.5	41.4107	6.4351	76.6118	0.0788151	50	150	135	152	119	139.75	142	111.071	10.539	140.097	0.0705429	62.5	0	0	0	0	0	0	0	0	0	0	0	0	0	0	0	0	0	0	0	0	0	0	0	0	0	0	0	0	0	0	2	0	0	0	1	0	0	0	0	0	0	0	0	0	0	0	0	0	0	0	0	0	0	0	0
0	0	64.34	0	0	0	0	0	0	0	0	0	0	0	0	0	0	71	77	82	50	67.5333	67	78.981	8.8871	68.0769	0.127134	73.3333	145	135	153	108	132.533	135	155.124	12.4549	133.078	0.0907888	80	0	0	0	0	0	0	0	0	0	0	0	0	0	0	0	0	0	0	0	0	0	0	0	0	0	0	0	0	0	0	2	0	0	0	0	0	0	0	0	0	0	0	0	0	0	0	0	0	0	0	0	0	0	0	0	76.6								5.4	25.5		233		5.11	0.392
1	1	70.02	0	0	0	0	0	0	0	0	0	0	0	0	0	0	90	90	90	90	90	90			90	0		130	130	130	130	130	130			130	0		0	0	0	0	0	0	0	0	0	0	0	0	0	0	0	0	0	0	0	0	0	0	0	0	0	0	0	0	0	0	3	0	0	0	0	0	0	0	0	0	0	0	0	0	0	0	0	0	0	0	0	0	0	0	0	67.3								7	21.2		221		5.56		4.3		44	139	4.4	72	78
0	1	54.2	0	0	0	0	0	0	0	0	0	0	0	0	0	0	77	77	77	77	77	77			77	0		119	119	119	119	119	119			119	0		0	0	0	0	0	0	0	0	0	0	0	0	0	0	0	0	0	0	0	0	0	0	0	0	0	0	0	0	0	0	1	0	0	0	0	0	0	0	0	0	0	0	0	0	0	0	0	0	0	0	0	0	0	0	0
0	0	52.25	0	0	0	0	0	0	0	0	0	0	0	0	0	0	81	81	81	81	81	81			81	0		147	147	147	147	147	147			147	0		0	0	0	0	0	0	0	0	0	0	0	0	0	0	0	0	0	0	0	0	0	0	0	0	0	0	0	0	0	0	1	0	0	0	0	0	0	0	0	0	0	0	0	0	0	0	0	0	0	0	0	0	0	0	0
0	0	63.1	0	0	1	0	0	0	0	0	0	2016-01-14	0	0	0	0	70	70	70	70	70	70	0	0	70	0	0	120	110	120	110	115	115	50	7.0711	115.109	0.0434783	50	0	0	0	0	0	0	0	0	0	0	0	0	0	0	0	0	0	0	0	0	0	0	0	0	0	0	0	0	0	0	2	0	0	0	0	0	0	0	0	0	0	0	0	0	0	0	0	0	0	0	0	0	0	0	0																4.1		44	142	5.9	71	74	93		15	7.1	1.68			6.05			5.1
0	0	46	0	0	1	0	0	0	0	0	0	2012-02-15	0	0	0	0	84	84	94	77	84.6	84	17.5429	4.1884	84.6967	0.0478298	46.6667	139	142	159	125	137	139	84.2857	9.1807	137.287	0.0647403	66.6667	0	0	0	0	0	0	0	0	0	0	0	0	0	0	0	0	0	0	0	0	0	0	0	0	0	0	0	0	0	0	0	0	0	0	1	0	1	0	0	0	0	0	0	0	0	0	0	0	0	0	0	0	0	0	0																3.7			135.7	5.5		76
1	1	46.39	0	0	0	0	0	0	0	0	0	0	0	0	0	0	90	90	90	90	90	90	0	0	90	0	0	144	130	144	130	134.667	130	65.3333	8.0829	134.828	0.0490074	33.3333	0	0	0	0	1	0	0	0	0	0	0	0	0	0	0	0	0	0	0	0	0	0	0	0	0	0	0	0	0	0	0	0	0	0	0	0	0	0	0	0	0	0	0	0	0	0	0	0	0	0	0	0	0	0	0
1	1	72.16	0	0	0	0	0	0	0	0	0	0	0	0	0	0	70	81	81	56	68.5333	70	39.4095	6.2777	68.8012	0.0884947	53.3333	143	148	148	111	129	126	171.571	13.0985	129.619	0.098096	80	0	0	0	0	0	0	0	0	0	0	0	0	0	0	0	0	0	0	0	0	0	0	0	0	0	0	0	0	0	0	3	0	0	1	1	0	0	0	0	0	0	0	0	0	0	0	0	0	0	0	0	0	0	0	0
1	0	80.49	0	0	0	0	0	0	0	0	0	0	0	0	0	0	69	87	87	61	72.3333	69	177.333	13.3167	73.146	0.150318	66.6667	143	161	161	129	144.333	143	257.333	16.0416	144.926	0.0907477	66.6667	0	1	0	0	0	1	1	0	0	0	0	0	0	0	0	0	0	0	0	0	0	0	0	0	0	0	0	0	0	0	4	0	0	1	0	0	0	1	0	0	0	0	0	0	0	0	0	0	0	0	0	0	0	0	0	97.4								9.59	32.7		143		3.47		3.58		37.1	141	6.5	66.4	68
0	1	21.91	0	0	0	0	0	0	0	0	0	0	0	0	0	0	78	78	78	78	78	78			78	0		134	134	134	134	134	134			134	0		0	0	0	0	0	0	0	0	0	0	0	0	0	0	0	0	0	0	0	0	0	0	0	0	0	0	0	0	0	0	0	0	0	0	0	0	0	0	0	0	0	0	0	0	0	0	0	0	0	0	0	0	0	0	0
0	1	13.92	0	0	0	0	0	0	0	0	0	0	0	0	0	0	70	70	70	70	70	70	0	0	70	0	0	98	100	100	98	99	99	2	1.4142	99.0051	0.010101	0	0	0	0	0	0	0	0	0	0	0	0	0	0	0	0	0	0	0	0	0	0	0	0	0	0	0	0	0	0	0	0	0	0	0	0	0	0	0	0	0	0	0	0	0	0	0	0	0	0	0	0	0	0	0	0
1	0	73.92	0	0	0	0	0	0	0	0	0	0	0	0	0	0	57	57	57	57	57	57			57	0		103	103	103	103	103	103			103	0		0	0	0	0	0	0	0	0	0	0	0	0	0	0	0	0	0	0	0	0	0	0	0	0	0	0	0	0	0	0	3	0	0	1	1	0	0	0	0	0	0	0	0	0	0	0	0	0	0	0	0	0	0	0	1
0	0	73.64	0	0	0	0	0	0	0	0	0	0	0	0	0	0	75	75	75	75	75	75	0	0	75	0	0	149	160	160	149	154.5	154.5	60.5	7.7782	154.598	0.0355987	50	0	0	0	0	0	0	0	0	0	0	0	0	0	0	0	0	0	0	0	0	0	0	0	0	0	0	0	0	0	0	3	0	0	0	0	0	0	0	0	0	0	0	0	0	0	0	0	0	0	0	0	0	0	0	0
1	1	76.32	0	1	0	0	0	0	0	0	2004-06-28	0	0	0	0	0	87	73	87	57	74.4	77	102.711	10.1346	75.0187	0.129228	70	158	143	158	126	140.9	144	98.7667	9.9381	141.215	0.0669138	80	0	0	0	0	0	0	0	0	0	0	0	0	0	0	0	0	0	0	0	0	0	0	0	0	0	0	0	0	0	0	3	1	0	1	0	0	0	0	0	0	0	0	0	0	0	0	0	0	0	0	0	0	0	0	0																4.74			138	6.4		107										7.53
1	1	58.63	0	1	0	0	0	0	0	0	2003-05-27	0	0	0	0	0	70	70	70	70	70	70			70	0		123	123	123	123	123	123			123	0		0	0	0	0	0	1	0	0	0	0	0	0	0	0	0	0	0	0	0	0	0	0	0	0	0	0	0	0	0	0	1	1	0	0	0	0	1	0	0	0	0	0	0	0	0	0	0	0	0	0	0	0	0	0	0	96.7	0.12	0.23	1.84			0.28	6.81	8.8	35.2		182		4.7		4.9		41	136	7	79	93	71			24	1.72	1.8682	1.05	3.7	16	11.8
1	1	82.06	0	1	0	0	0	0	1	0	2009-11-16	0	0	0	0	2009-11-16	90	90	90	90	90	90			90	0		160	160	160	160	160	160			160	0		0	0	0	0	0	0	0	0	0	0	0	0	0	0	0	0	0	0	0	0	0	0	0	0	0	0	0	0	0	0	4	0	0	0	0	0	0	0	1	0	0	0	0	0	0	0	0	0	0	0	0	0	0	0	0																4.3			139	5.4		90
1	0	81.82	0	0	0	0	0	0	0	0	0	0	0	0	0	0	72	72	72	72	72	72			72	0		178	178	178	178	178	178			178	0		0	0	0	0	0	0	0	0	0	0	0	0	0	0	0	0	0	0	0	0	0	0	0	0	0	0	0	0	0	0	4	0	0	0	0	0	0	0	0	0	0	0	0	0	0	0	0	0	0	0	0	0	0	0	0
0	0	67.2	0	0	0	0	0	0	0	0	0	0	0	0	0	0	61	72	72	61	66.5	66.5	60.5	7.7782	66.7271	0.0827068	50	129	145	145	129	137	137	128	11.3137	137.233	0.0583942	50	0	0	0	0	0	0	0	0	0	0	0	0	0	0	0	0	0	0	0	0	0	0	0	0	0	0	0	0	0	0	2	0	0	0	0	0	0	0	0	0	0	0	0	0	0	0	0	0	0	0	0	0	0	0	0
0	1	69.31	0	0	0	0	0	0	0	0	0	0	0	0	0	0	83	75	96	60	78.1111	80	145.361	12.0566	78.9339	0.145524	77.7778	155	155	190	132	163.556	160	343.028	18.521	164.485	0.106764	77.7778	0	0	0	0	0	0	0	0	0	0	0	0	0	0	0	0	0	0	0	0	0	0	0	0	0	0	0	0	0	0	2	0	0	1	1	0	0	0	0	0	0	0	0	0	0	0	0	0	0	0	0	0	0	0	0
1	0	74.22	0	0	0	0	0	0	0	0	0	0	0	0	0	0	68	63	80	63	68.875	67	32.9821	5.743	69.0842	0.0779977	37.5	128	127	152	116	136.375	135.5	162.554	12.7496	136.895	0.0874516	75	0	0	0	0	0	0	0	0	0	0	0	0	0	0	0	0	0	0	0	0	0	0	0	0	0	0	0	0	0	0	3	1	0	0	0	0	0	0	0	0	0	0	0	0	0	0	0	0	0	0	0	0	0	0	0																4.41			138	5.6		76
1	0	85.71	0	0	0	0	0	0	0	0	0	0	0	0	0	0	106	59	106	48	66.3846	61	334.59	18.2918	68.6715	0.264733	46.1538	202	135	218	113	149	139	906.333	30.1054	151.781	0.194123	76.9231	0	0	0	0	0	0	0	0	0	0	0	0	0	0	0	0	0	0	0	0	0	0	0	0	0	0	0	0	0	0	4	0	0	0	1	0	0	0	0	0	0	0	0	0	0	0	0	0	0	0	0	0	0	0	0
1	1	76.27	0	0	0	0	0	0	0	0	0	0	0	0	0	0	86	86	86	86	86	86			86	0		167	167	167	167	167	167			167	0		0	0	0	0	0	0	0	0	0	0	0	0	0	0	0	0	0	0	0	0	0	0	0	0	0	0	0	0	0	0	3	1	0	1	0	0	1	0	0	0	0	0	0	0	0	0	0	0	0	0	0	0	0	0	0
0	1	66.32	0	0	0	0	0	0	0	0	0	0	0	0	0	0	89	89	89	89	89	89			89	0		153	153	153	153	153	153			153	0		0	0	0	0	0	0	0	0	0	0	0	0	0	0	0	0	0	0	0	0	0	0	0	0	0	0	0	0	0	0	2	0	0	0	0	0	0	0	0	0	0	0	0	0	0	0	0	0	0	0	0	0	0	0	0
1	1	63.39	0	0	0	0	1	0	0	0	0	0	0	2015-04-24	0	0	75	84	87	72	79.2727	77	30.2182	5.4971	79.4458	0.0661171	72.7273	120	131	157	120	135.454	131	113.473	10.6524	135.835	0.0749818	81.8182	0	0	0	0	0	0	0	0	0	0	0	0	0	0	0	0	0	0	0	0	0	0	0	0	0	0	0	0	0	0	2	0	0	0	0	0	0	0	0	0	0	0	0	0	0	0	0	0	0	0	0	0	0	0	0
1	0	74.39	0	0	0	0	0	0	0	0	0	0	0	0	0	0	64	58	90	56	66.7857	66	73.4121	8.5681	67.2941	0.123625	57.1429	124	138	167	124	148.357	148	119.786	10.9447	148.732	0.0710889	78.5714	0	0	0	0	0	0	0	0	0	0	0	0	0	0	0	0	0	0	0	0	0	0	0	0	0	0	0	0	0	0	3	0	0	1	0	0	0	1	0	0	0	0	0	0	0	0	0	0	0	0	0	0	0	0	0	90.1								10.7	29.4		469		3.82	0.344
0	0	63.2	0	0	0	0	0	0	0	0	0	0	0	0	0	0	80	85	85	71	81.3333	83	19.5	4.4159	81.4398	0.0511885	22.2222	150	154	155	137	149.667	150	30.25	5.5	149.756	0.0346467	44.4444	0	0	0	0	0	0	0	0	0	0	0	0	0	0	0	0	0	0	0	0	0	0	0	0	0	0	0	0	0	0	2	0	0	1	1	0	0	0	0	0	0	0	0	0	0	0	0	0	0	0	0	0	0	0	0																4.31		47.66	140	7.1	88.28	75					1.37	3.9373	1.42	5.98		6.11
0	1	64.02	0	0	0	0	0	0	0	0	0	0	0	0	0	0	67	63	83	63	71	67	112	10.583	71.5239	0.121704	66.6667	154	112	154	112	139.667	153	574.333	23.9653	141.031	0.140102	33.3333	0	0	0	0	0	0	0	0	0	0	0	0	0	0	0	0	0	0	0	0	0	0	0	0	0	0	0	0	0	0	2	0	0	0	0	0	0	1	1	0	0	0	0	0	0	0	0	0	0	0	0	0	0	0	0	89.1		0	1.1	0		0.3	4.1	5.5	30.3		240		4.62		3.7		44.9	146	5.3	77.2	91	69		15	9					14
0	1	64.81	0	0	0	0	0	0	0	0	0	0	0	0	0	0	68	79	84	67	74.5556	75	32.7778	5.7252	74.7507	0.0723992	55.5556	134	131	147	114	128.778	126	139.694	11.8192	129.259	0.0865311	55.5556	0	0	0	0	0	0	0	0	0	0	0	0	0	0	0	0	0	0	0	0	0	0	0	0	0	0	0	0	0	0	2	1	0	1	0	0	0	0	1	0	0	0	0	0	0	0	0	0	0	0	0	0	0	0	0	95.7								6.86	31.8		183		4.29		4.58		42.4	139.9	5	75	103	80			14							7.8
0	1	68.44	0	0	0	0	0	0	0	0	0	0	0	0	0	0	81	88	88	81	84.5	84.5	24.5	4.9497	84.5725	0.0414201	50	118	152	152	118	135	135	578	24.0416	136.066	0.125926	50	0	0	0	0	0	0	0	0	0	0	0	0	0	0	0	0	0	0	0	0	0	0	0	0	0	0	0	0	0	0	2	0	0	0	0	0	0	0	0	0	0	0	0	0	0	0	0	0	0	0	0	0	0	0	0	88.5								7.1	29.3		174		5.86		4.1			142	5.5		93									17.1
1	0	82.81	0	0	0	0	0	0	0	0	0	0	0	0	0	0	71	64	71	64	67.5	67.5	24.5	4.9497	67.5907	0.0518519	50	130	132	132	130	131	131	2	1.4142	131.004	0.00763359	0	0	0	0	0	0	0	0	0	0	0	0	0	0	0	0	0	0	0	0	0	0	0	0	0	0	0	0	0	0	0	4	0	0	0	1	0	0	0	1	0	0	0	0	0	0	0	0	0	0	0	0	0	0	0	0
1	0	92.37	0	1	0	0	0	0	0	0	2007-02-21	0	0	0	0	0	80	75	85	59	72.3333	75	78.25	8.8459	72.8125	0.1153	66.6667	169	147	181	141	157.556	158	146.528	12.1049	157.968	0.0724353	66.6667	0	0	0	0	0	0	0	0	0	0	0	0	0	0	0	0	0	0	0	0	0	0	0	0	0	0	0	0	0	0	4	0	0	0	0	0	0	0	0	0	0	0	0	0	0	0	0	0	0	0	0	0	0	0	0
1	1	73.54	0	0	0	0	0	0	0	0	0	0	0	0	0	0	84	74	84	74	79	79	50	7.0711	79.1581	0.0632911	50	150	140	150	140	145	145	50	7.0711	145.086	0.0344828	50	0	0	0	0	0	0	0	0	0	0	0	0	0	0	0	0	0	0	0	0	0	0	0	0	0	0	0	0	0	0	3	0	0	0	0	0	0	0	0	0	0	0	0	0	0	0	0	0	0	0	0	0	0	0	0
1	1	75.58	0	0	0	0	0	0	0	0	0	0	0	0	0	0	70	70	70	70	70	70			70	0		110	110	110	110	110	110			110	0		0	1	0	0	0	0	0	0	0	0	0	0	0	0	0	0	0	0	0	0	0	0	0	0	0	0	0	0	0	0	3	0	0	0	1	0	0	0	0	0	0	0	0	0	0	0	0	0	0	0	0	0	0	0	0
1	0	80.1	0	0	0	0	0	0	0	0	0	0	0	0	0	0	67	53	67	53	60	60	98	9.8995	60.407	0.116667	50	139	144	144	139	141.5	141.5	12.5	3.5355	141.522	0.0176678	50	0	0	0	0	0	0	0	0	0	0	0	0	0	0	0	0	0	0	0	0	0	0	0	0	0	0	0	0	0	0	4	1	0	0	0	1	0	0	0	0	0	0	0	0	0	0	0	0	0	0	0	0	0	0	0																4.8			141	10		111
1	0	83.55	0	1	0	0	0	0	0	0	2006-11-17	0	0	0	0	0	68	59	83	59	72.6364	76	73.6545	8.5822	73.0958	0.112655	63.6364	158	172	178	140	160.727	159	144.018	12.0008	161.134	0.0711906	72.7273	0	0	0	0	0	0	0	0	0	0	0	0	0	0	0	0	0	0	0	0	0	0	0	0	0	0	0	0	0	0	4	0	0	0	0	1	1	1	0	0	0	0	0	0	0	0	0	0	0	0	0	0	0	0	0
1	1	76.23	0	0	0	0	0	0	0	0	0	0	0	0	0	0	76	76	76	76	76	76	0	0	76	0	0	133	130	133	130	131.5	131.5	4.5	2.1213	131.509	0.0114068	0	0	0	0	0	0	0	0	0	0	0	0	0	0	0	0	0	0	0	0	0	0	0	0	0	0	0	0	0	0	0	3	0	0	1	1	0	0	0	0	0	0	0	0	0	0	0	0	0	0	0	0	0	0	0	0
0	1	65.75	0	0	0	0	0	0	0	0	0	0	0	0	0	0	80	80	80	80	80	80			80	0		120	120	120	120	120	120			120	0		0	0	0	0	1	0	0	0	0	0	0	0	0	0	0	0	0	0	0	0	0	0	0	0	0	0	0	0	0	0	2	0	0	1	0	0	1	0	0	0	0	0	0	0	0	0	0	0	0	0	0	0	0	0	0																3.8			143	4.9		105
1	0	69.77	0	0	0	0	0	0	0	0	0	0	0	0	0	0	98	98	98	98	98	98			98	0		164	164	164	164	164	164			164	0		0	0	0	0	0	0	0	0	0	0	0	0	0	0	0	0	0	0	0	0	0	0	0	0	0	0	0	0	0	0	2	0	0	1	0	0	0	0	0	0	0	0	0	0	0	0	0	0	0	0	0	0	0	0	0	93.8								27.2	33.3		305		3.51		3.8		35.8	130.6	6.4	75.9	85
1	0	79.79	0	0	0	0	0	0	0	0	0	0	0	0	0	0	63	63	63	63	63	63			63	0		118	118	118	118	118	118			118	0		0	0	1	0	0	1	0	0	0	0	0	0	0	0	0	0	0	0	0	0	0	0	0	0	0	0	0	0	0	0	3	0	0	0	0	1	0	0	0	0	0	0	0	0	0	0	0	0	0	0	0	0	0	0	0	91.1								9.6	31		209		3.91	0.338	5.6		38.88	138	10.2	75.93	110		34								4.3
1	0	86.77	0	0	0	0	0	0	0	0	0	0	0	0	0	0	106	96	106	75	92.3333	96	250.333	15.8219	93.2327	0.139912	66.6667	197	186	197	146	176.333	186	720.333	26.839	177.69	0.124276	66.6667	0	0	0	0	0	0	0	0	0	0	0	0	0	0	0	0	0	0	0	0	0	0	0	0	0	0	0	0	0	0	4	0	0	1	1	0	1	0	1	0	0	0	0	0	0	0	0	0	0	0	0	0	0	0	0
1	1	72.48	0	0	0	0	0	0	0	0	0	0	0	0	0	0	80	75	89	63	75.7143	75	46.6813	6.8324	76	0.0869564	50	148	149	180	103	146.214	146.5	314.335	17.7295	147.209	0.116846	85.7143	0	0	0	0	0	0	0	0	0	0	0	0	0	0	0	0	0	0	0	0	0	0	0	0	0	0	0	0	0	0	3	0	0	1	0	0	1	0	1	0	0	0	0	0	0	0	0	0	0	0	0	0	0	0	0
0	0	71.33	0	0	0	0	0	0	0	0	0	0	0	0	0	0	66	70	81	61	70.0667	71	30.9238	5.5609	70.2723	0.0766749	53.3333	163	146	176	140	155.933	157	125.067	11.1833	156.307	0.0692868	66.6667	0	0	0	0	0	0	0	0	0	0	0	0	0	0	0	0	0	0	0	0	0	0	0	0	0	0	0	0	0	0	3	0	0	0	0	0	0	0	0	0	0	0	0	0	0	0	0	0	0	0	0	0	0	0	0
0	1	56.5	0	0	0	0	0	0	0	0	0	0	0	0	0	0	66	66	66	66	66	66			66	0		135	135	135	135	135	135			135	0		0	0	0	0	0	0	0	0	0	0	0	0	0	0	0	0	0	0	0	0	0	0	0	0	0	0	0	0	0	0	1	0	0	0	0	0	0	0	0	0	0	0	0	0	0	0	0	0	0	0	0	0	0	0	0	96								9.5	33.2		141		4.73		4.5		44	143	6.6	72	90	79	27	32	18
1	0	71.72	0	0	0	0	0	0	0	0	0	0	0	0	0	0	56	56	56	56	56	56			56	0		117	117	117	117	117	117			117	0		1	0	0	0	0	0	0	0	0	0	0	0	0	0	0	0	0	0	0	0	0	0	0	1	0	0	0	0	0	0	3	1	0	0	0	0	0	1	0	0	0	0	0	0	0	0	0	0	0	0	0	0	0	0	0	67.6								5.5	22.1		213		4.38		4.29		41.9	138	4.9	77.8	73									9.68
0	1	67.17	0	0	0	0	0	0	0	0	0	0	0	0	0	0	56	61	61	56	57.6667	56	8.3333	2.8868	57.7148	0.0408732	33.3333	95	104	104	95	101	104	27	5.1962	101.089	0.0420063	33.3333	0	0	0	0	0	0	0	0	0	0	0	0	0	0	0	0	0	0	0	0	0	0	0	0	0	0	0	0	0	0	2	0	0	0	0	0	0	0	1	0	0	0	0	0	0	0	0	0	0	0	0	0	0	0	0																3.8	0.31	44	135	7	77	88
0	0	64.49	0	0	0	0	0	0	0	0	0	0	0	0	0	0	74	69	74	69	72.3333	74	8.3333	2.8868	72.3717	0.0325856	33.3333	150	138	150	137	141.667	138	52.3333	7.2342	141.79	0.0416942	33.3333	0	0	0	0	0	0	0	0	0	0	0	0	0	0	0	0	0	0	0	0	0	0	0	0	0	0	0	0	0	0	2	0	0	0	0	0	1	0	0	0	0	0	0	0	0	0	0	0	0	0	0	0	0	0	0	89	0	0	2.3			0.4	3.3	6	30.5		305		4.14		4.1	0.33	40	143	6.4	72	72	79		14	5					12.6
0	0	54.94	0	0	0	0	0	0	0	0	0	0	0	0	0	0	74	66	80	66	76	80	38	6.1644	76.1997	0.0725476	40	129	119	148	119	134.8	139	123.2	11.0995	135.165	0.0736479	80	0	0	0	0	0	0	0	0	0	0	0	0	0	0	0	0	0	0	0	0	0	0	0	0	0	0	0	0	0	0	1	0	0	0	0	0	0	0	1	0	0	0	0	0	0	0	0	0	0	0	0	0	0	0	0
1	1	65.07	0	1	0	0	0	1	0	0	2002-11-18	0	0	0	2002-11-18	0	70	70	70	70	70	70			70	0		150	150	150	150	150	150			150	0		0	1	0	0	0	0	1	0	0	0	0	0	0	0	0	0	0	0	0	0	0	0	0	0	0	0	1	0	0	0	2	0	0	0	1	0	0	1	1	0	0	0	0	0	0	0	0	0	0	0	0	0	0	0	0	80.1	0	0.1	1.1	0		0.4	3.7	5.32	32.1		159		5.77		4.32	0.34	40.6	140	4.4	68.1	81	78	11	16	8	1.74	4.2091	0.82	5.82	14.9		5.1
1	1	80.1	1	0	0	0	0	0	0	2009-06-24	0	0	0	0	0	0	62	62	62	62	62	62			62	0		128	128	128	128	128	128			128	0		0	1	0	0	0	0	0	0	0	0	0	0	0	0	0	0	0	0	0	0	1	0	0	0	0	0	0	0	0	0	5	0	0	0	0	0	0	0	0	0	0	0	0	0	0	0	0	0	0	0	0	0	0	0	0
1	1	75.95	0	0	0	0	0	0	0	0	0	0	0	0	0	0	74	75	83	68	73.9286	74.5	22.3791	4.7307	74.069	0.0616619	57.1429	168	153	171	145	159.286	158	74.3736	8.624	159.502	0.0521723	78.5714	0	0	0	0	0	1	0	0	0	0	0	0	0	0	0	0	0	0	0	0	0	0	0	0	0	0	0	0	0	0	3	0	0	1	1	0	1	0	0	0	0	0	0	0	0	0	0	0	0	0	0	0	0	0	0
0	1	64.89	0	0	0	0	0	0	0	0	0	0	0	0	0	0	89	89	89	89	89	89			89	0		169	169	169	169	169	169			169	0		0	0	0	0	0	0	0	0	0	0	0	0	0	0	0	0	0	0	0	0	0	0	0	0	0	0	0	0	0	0	2	1	0	1	0	0	0	0	0	0	0	0	0	0	0	0	0	0	0	0	0	0	0	0	0	95.4	0	0	0.3			0.1	6.8	7.21	32.9		164		4.34		3.8		40.934	142	4.4	72	106	90.92		36.67	13.936					14.3		15.5
0	0	54.73	0	0	1	0	0	0	0	0	0	2010-10-22	0	0	0	0	66	66	75	64	66.8	66	11.5111	3.3928	66.8775	0.0481841	20	122	110	134	99	118	121	131.778	11.4795	118.501	0.0922912	70	0	0	0	0	0	0	0	0	0	0	0	0	0	0	0	0	0	0	0	0	0	0	0	0	0	0	0	0	0	0	1	0	0	1	0	0	0	0	0	0	0	0	0	0	0	0	0	0	0	0	0	0	0	0	0																4.82		44.22	141.14	4.39	78.73	70	85		25	10.12
0	0	56.1	0	0	0	0	0	0	0	0	0	0	0	0	0	0	94	72	95	70	79.1579	79	56.807	7.537	79.4971	0.0926758	42.1053	160	115	161	115	132.895	131	202.655	14.2357	133.615	0.104263	52.6316	0	0	0	0	0	0	0	0	0	0	0	0	0	0	0	0	0	0	0	0	0	0	0	0	0	0	0	0	0	0	1	0	0	0	1	0	1	0	0	0	0	0	0	0	0	0	0	0	0	0	0	0	0	0	0																3.26	0.509		141	8.5		108					1.05	3.5127	1.92	5.91		4.65
0	1	54.5	0	0	0	0	0	0	0	0	0	0	0	0	0	0	86	80	95	78	85.9091	86	29.4909	5.4306	86.065	0.060271	18.1818	160	148	170	120	152.273	152	186.218	13.6462	152.828	0.0854462	54.5455	0	0	0	0	0	0	0	0	0	0	0	0	0	0	0	0	0	0	0	0	0	0	0	0	0	0	0	0	0	0	1	0	0	0	0	0	0	0	0	0	0	0	0	0	0	0	0	0	0	0	0	0	0	0	0
1	1	70.05	0	0	0	0	0	0	0	0	0	0	0	0	0	0	80	80	80	80	80	80	0	0	80	0	0	120	120	120	120	120	120	0	0	120	0	0	0	0	0	0	0	0	0	0	0	0	0	0	0	0	0	0	0	0	0	0	0	0	0	0	0	0	0	0	0	0	3	1	0	0	0	0	1	0	0	0	0	0	0	0	0	0	0	0	0	0	0	0	0	0	0																5.2	0.58		143	6		111
0	0	55.07	0	0	0	0	0	0	0	0	0	0	0	0	0	0	82	80	98	64	79.6	80	88.2667	9.395	80.0974	0.111971	80	136	118	165	113	132.1	121.5	398.767	19.9691	133.452	0.143409	50	1	0	0	0	0	1	0	0	0	0	0	0	0	0	0	0	0	0	0	0	0	0	0	0	0	0	0	0	0	0	1	0	0	0	1	0	0	0	0	0	0	0	0	0	0	0	0	0	0	0	0	0	0	0	0
0	1	52.85	0	0	0	0	0	0	0	0	0	0	0	0	0	0	75	75	75	75	75	75			75	0		127	127	127	127	127	127			127	0		0	0	0	0	0	0	0	0	0	0	0	0	0	0	0	0	0	0	0	0	0	0	0	0	0	0	0	0	0	0	1	0	0	0	0	0	0	0	0	0	0	0	0	0	0	0	0	0	0	0	0	0	0	0	0	87.7								8.6	31.3		261		4.52		3.9	0.34	45.5	139	6.1	81	94	74		12	10
0	1	62.45	0	0	0	0	0	0	0	0	0	0	0	0	0	0	83	71	83	57	75.625	78.5	72.2679	8.5011	76.0419	0.10515	50	148	149	164	125	150.875	153	137.554	11.7283	151.273	0.0727148	50	0	1	0	0	0	0	0	0	0	0	0	0	0	0	0	0	0	0	0	0	0	0	0	0	0	0	0	0	0	0	2	0	0	0	0	0	0	0	0	0	0	0	0	0	0	0	0	0	0	0	0	0	0	0	0																4.3			140	4.7		91					1.08	3.0991	1.46	5.05		7.24
0	0	51.23	0	0	0	0	0	0	0	0	0	0	0	0	0	0	66	65	76	49	63.25	64	58.7857	7.6672	63.6553	0.113391	75	112	108	134	108	116	113.5	85.7143	9.2582	116.323	0.0746574	75	0	0	0	0	0	0	0	0	0	0	0	0	0	0	0	0	0	0	0	0	0	0	0	0	0	0	0	0	0	0	1	0	0	0	0	0	0	0	0	0	0	0	0	0	0	0	0	0	0	0	0	0	0	0	0																4.85			141	3.9		76					3.43	3.4709	0.98	6.01		8.05
0	0	59.06	0	0	0	0	0	0	0	0	0	0	0	0	0	0	100	83	100	83	91.5	91.5	144.5	12.0208	91.894	0.0928962	50	150	167	167	150	158.5	158.5	144.5	12.0208	158.728	0.0536278	50	0	0	0	0	0	0	1	0	0	0	0	0	0	0	0	0	0	0	0	0	0	0	0	0	0	0	0	0	0	0	1	0	0	0	0	0	0	0	0	0	0	0	0	0	0	0	0	0	0	0	0	0	0	0	0																4.4			140	5.6		91
1	1	49.84	0	0	0	0	0	0	0	0	0	0	0	0	0	0	116	109	116	66	99.7273	102	191.618	13.8426	100.597	0.132345	81.8182	223	199	223	154	186.364	187	408.255	20.2053	187.357	0.103373	81.8182	0	0	0	0	0	0	0	0	0	0	0	0	0	0	0	0	0	0	0	0	0	0	0	0	0	0	0	0	0	0	0	0	0	1	0	0	0	0	0	0	0	0	0	0	0	0	0	0	0	0	0	0	0	0	0																4.6	0.33	40	138	4.4	74	92	81	12	16	12
1	0	75.95	0	1	0	0	0	0	0	0	2015-07-16	0	0	0	0	0	86	85	88	72	79.0588	78	22.5588	4.7496	79.193	0.0582832	35.2941	143	158	185	124	152.588	148	206.132	14.3573	153.223	0.0912825	88.2353	0	0	0	0	0	0	0	0	0	0	0	0	0	0	0	0	0	0	0	0	0	0	0	0	0	0	0	0	0	0	3	0	0	0	1	0	1	0	0	0	0	0	0	0	0	0	0	0	0	0	0	0	0	0	0
0	1	58.82	0	0	0	0	0	0	0	0	0	0	0	0	0	0	71	70	90	68	76.8571	73	73.4762	8.5718	77.2658	0.103256	71.4286	131	140	158	129	139.143	131	163.143	12.7727	139.644	0.0849865	71.4286	0	0	0	0	0	1	0	0	0	0	0	0	0	0	0	0	0	0	0	0	0	0	0	0	0	0	0	0	0	0	1	0	0	1	0	0	1	0	0	0	0	0	0	1	0	0	0	0	0	0	0	0	0	0	0
1	0	81.16	0	0	0	0	0	0	0	0	0	0	0	0	0	0	78	81	87	78	82.3333	82.5	10.6667	3.266	82.3873	0.0362116	16.6667	140	147	164	140	156.167	162	101.767	10.0879	156.438	0.058969	33.3333	0	0	0	0	0	0	0	0	0	0	0	0	0	0	0	0	0	0	0	0	0	0	0	0	0	0	0	0	0	0	4	0	0	1	0	0	0	1	0	0	0	0	0	0	0	0	0	0	0	0	0	0	0	0	0	83.9								8.86	29.4		315		4.39		3.89	0.462	41	143	7	74	68					4	1.0818	1.05	3.95		8.6
1	1	82.17	0	0	0	0	0	0	0	0	0	0	0	0	0	0	92	70	92	70	79.2857	77	58.5714	7.6532	79.6017	0.0893665	28.5714	165	120	165	120	148.286	151	218.238	14.7729	148.915	0.0922343	42.8571	0	0	0	0	0	0	0	0	0	0	0	0	0	0	0	0	0	0	0	0	0	0	0	0	0	0	0	0	0	0	4	0	0	0	1	0	0	0	0	0	0	0	0	0	0	0	0	0	0	0	0	0	0	0	0	94.1								7.6	31.5		261		4.67		4.14	0.569	42	141	5.6	76	123	56		23	13					14.7		5.64
1	0	85.18	0	0	0	0	0	0	0	0	0	0	0	0	0	0	57	85	85	57	66.3333	57	261.333	16.1658	67.6338	0.198985	33.3333	139	169	169	137	148.333	139	321.333	17.9258	149.054	0.0986719	33.3333	0	0	0	0	0	0	0	0	0	0	0	0	0	0	0	0	0	0	0	0	0	0	0	0	0	0	0	0	0	0	4	0	0	0	0	0	1	0	0	0	0	0	0	0	0	0	0	0	0	0	0	0	0	0	0	87.6		0.4	1.3	0.1		0.4	2.9	5.1	30.2		183		4.07		3.8	0.3	42.8	136.7	4.5	81.3	81	103		21	6	0.69	1.8864	2.4	4.6	12.3		4.8
1	1	81.94	0	0	0	0	0	0	0	0	0	0	0	0	0	0	80	69	80	69	74.5	74.5	60.5	7.7782	74.7027	0.0738255	50	158	153	158	153	155.5	155.5	12.5	3.5355	155.52	0.0160772	50	1	0	0	0	0	1	0	0	1	0	0	0	0	0	1	0	0	0	0	0	0	0	0	1	0	0	0	0	0	0	5	0	0	1	0	0	1	0	0	0	0	0	0	0	0	0	0	0	0	0	0	0	0	0	0	79.6			0.91					4.99	25.3		222		5.18		3.6		34	141	4.9	63	100									13.1
0	0	87.84	0	0	0	0	0	0	0	0	0	0	0	0	0	0	80	80	90	70	80	80	66.6667	8.165	80.3119	0.0883883	75	160	150	160	150	155	155	33.3333	5.7735	155.081	0.0322581	25	0	0	0	0	0	0	0	0	0	0	0	0	0	0	0	0	0	0	0	0	0	0	0	0	0	0	0	0	0	0	4	0	0	1	0	0	0	0	1	0	0	0	0	0	0	0	0	0	0	0	0	0	0	0	0																4.3			145	7.9		92
1	1	73.04	0	0	0	0	0	0	0	0	0	0	0	0	0	0	49	49	49	49	49	49			49	0		111	111	111	111	111	111			111	0		1	1	0	0	0	0	0	0	1	0	0	0	0	0	0	0	0	0	0	0	1	0	0	1	0	0	0	0	0	0	4	0	0	1	0	0	0	1	0	0	0	0	0	1	0	0	0	0	0	0	0	0	0	0	0	93.5								15.4	31.5		268		4.07		3.7		38	142	4.5	67	70
0	1	69.28	0	0	0	0	0	0	0	0	0	0	0	0	0	0	76	62	106	58	74.6	73	173.378	13.1673	75.6386	0.167448	60	152	121	191	121	146.9	147.5	361.211	19.0056	148.002	0.122738	90	0	0	0	0	0	0	0	0	0	0	0	0	0	0	0	0	0	0	0	0	0	0	0	0	0	0	0	0	0	0	2	0	0	1	0	0	0	0	0	0	0	0	0	0	0	0	0	0	0	0	0	0	0	0	0																4.34			139	5.2		103					1.64	3.1445	0.84	4.73
0	0	64.93	0	0	0	0	0	0	0	0	0	0	0	0	0	0	80	80	80	80	80	80			80	0		156	156	156	156	156	156			156	0		0	0	0	0	0	0	0	0	0	0	0	0	0	0	0	0	0	0	0	0	0	0	0	0	0	0	0	0	0	0	2	0	0	0	0	0	0	0	0	0	0	0	0	0	0	0	0	0	0	0	0	0	0	0	0																4.9			144	3.7		68					2.7			6.8		4.9
1	1	63.99	0	1	0	0	0	1	0	0	2011-08-25	0	0	0	2011-08-25	0	88	83	88	83	85.5	85.5	12.5	3.5355	85.5365	0.0292398	50	151	133	151	133	142	142	162	12.7279	142.285	0.0633803	50	0	0	0	0	0	0	0	0	0	0	0	0	0	0	0	0	0	0	0	0	0	0	0	0	0	0	0	0	0	0	2	1	0	0	1	0	0	0	1	0	0	0	0	0	0	0	0	0	0	0	0	0	0	0	0	92	0.04	0.04	1.45			0.94	6.21	8.7	31.5		208		4.39		3.4		38	136	3.6	79	80	78			22					13.8
1	1	68.08	0	1	0	0	0	0	1	0	2002-05-02	0	0	0	0	2002-05-02	84	84	84	84	84	84			84	0		141	141	141	141	141	141			141	0		0	0	0	0	0	0	0	0	0	0	0	0	0	0	0	0	0	0	0	0	0	0	0	0	0	0	0	0	0	0	2	0	0	0	0	0	0	0	0	0	0	0	0	0	0	0	0	0	0	0	0	0	0	0	0	92		0.2	0.9	0		0.6	6.7	7.8	33.1		358		4.65		3.6		40.1	132.4	4.5	71	86	379		314	28					13.9	6.4	6.3
1	1	62.21	0	0	0	0	0	0	0	0	0	0	0	0	0	0	58	70	83	58	66.625	65.5	66.8393	8.1755	67.0625	0.114784	50	113	130	160	113	130.125	126	324.411	18.0114	131.211	0.129476	75	0	0	1	0	0	0	0	0	0	0	0	0	0	0	0	0	0	0	0	0	0	0	0	0	0	0	0	0	0	0	2	0	0	1	0	0	1	0	0	0	0	0	0	0	0	0	0	0	0	0	0	0	0	0	0	93								6.24	31.2		309		4.44		3.79	0.433	42.23	140.24	5.86	76.94	119	70		13	5.74	0.7848			4.1491	13.8	8.85
1	0	71.12	0	0	0	0	0	0	0	0	0	0	0	0	0	0	92	94	94	70	80.2857	78	91.2381	9.5519	80.7713	0.110148	42.8571	182	165	182	110	149.571	156	561.619	23.6985	151.172	0.146689	71.4286	0	0	0	0	0	0	0	0	0	0	0	0	0	0	0	0	0	0	0	0	0	0	0	0	0	0	0	0	0	0	3	1	0	0	1	0	0	1	0	0	1	0	0	1	0	0	0	0	0	0	0	0	0	0	0																4.4			141.1	7.8		100
1	1	63.82	0	0	0	0	0	0	0	0	0	0	0	0	0	0	71	82	83	67	75.6111	75	26.3693	5.1351	75.7756	0.0660012	38.8889	123	143	166	114	136.944	135.5	281.938	16.791	137.913	0.119157	83.3333	0	0	0	0	0	0	0	0	0	0	0	0	0	0	0	0	0	0	0	0	0	0	0	0	0	0	0	0	0	0	2	0	0	0	1	0	0	0	1	0	0	0	0	0	0	0	0	0	0	0	0	0	0	0	0
0	0	58.89	0	0	0	0	0	0	0	0	0	0	0	0	0	0	58	83	83	58	72.5	74.5	129.667	11.3871	73.1676	0.136021	50	142	131	145	131	139	140	36.6667	6.0553	139.099	0.0377269	50	0	0	0	0	0	0	0	0	0	0	0	0	0	0	0	0	0	0	0	0	0	0	0	0	0	0	0	0	0	0	1	0	0	0	0	0	0	0	0	0	0	0	0	0	0	0	0	0	0	0	0	0	0	0	0	60.9	0.056	0.151	3.69			0.721	5.62	10.2	21		287		5.73		3.22	0.604	41.9	136.8	5.1	76	79	75			19					12
0	0	61.77	0	0	0	0	0	0	0	0	0	0	0	0	0	0	77	73	88	72	78.5833	78	29.1742	5.4013	78.7533	0.0658075	50	167	163	167	141	152.667	152	62.0606	7.8779	152.853	0.0494048	58.3333	0	0	0	0	0	0	0	0	0	0	0	0	0	0	0	0	0	0	0	0	0	0	0	0	0	0	0	0	0	0	2	0	0	0	0	0	1	0	0	0	0	0	0	0	0	0	0	0	0	0	0	0	0	0	0																											1.15	4.1673	1.47	6.16		6.1
0	0	62.13	0	0	0	0	0	0	0	0	0	0	0	0	0	0	84	84	84	84	84	84			84	0		135	135	135	135	135	135			135	0		0	0	0	0	0	0	0	0	0	0	0	0	0	0	0	0	0	0	0	0	0	0	0	0	0	0	0	0	0	0	2	0	0	0	0	0	0	0	0	0	0	0	0	0	0	0	0	0	0	0	0	0	0	0	0																		40		6.4	71	91	96	37	36	13	1.5			6.8		10
0	1	64.79	0	0	0	0	0	0	0	0	0	0	0	0	0	0	80	80	88	74	80	80	13.75	3.7081	80.0764	0.0437004	33.3333	150	150	178	139	158.556	160	185.778	13.63	159.076	0.0810474	88.8889	0	0	0	0	0	0	0	0	0	0	0	0	0	0	0	0	0	0	0	0	0	0	0	0	0	0	0	0	0	0	2	0	0	0	1	0	0	1	0	0	0	0	0	0	0	0	0	0	0	0	0	0	0	0	0
0	1	70.01	0	0	0	0	0	0	0	0	0	0	0	0	0	0	68	68	68	68	68	68			68	0		161	161	161	161	161	161			161	0		0	0	0	0	0	0	0	0	0	0	0	0	0	0	0	0	0	0	0	0	0	0	0	0	0	0	0	0	0	0	3	1	0	1	0	0	0	0	0	0	0	0	0	0	0	0	0	0	0	0	0	0	0	0	0																		41			70						0.95			4.6
1	0	70.96	0	0	0	0	0	0	0	0	0	0	0	0	0	0	82	82	82	82	82	82			82	0		131	131	131	131	131	131			131	0		0	0	0	0	0	0	0	0	0	0	0	0	0	0	0	0	0	0	0	0	0	0	0	0	0	0	0	0	0	0	3	0	0	0	0	0	0	0	1	0	0	0	0	0	0	0	0	0	0	0	0	0	0	0	0	100.1								5.9	33.6		180		4.38	0.439	4		43	138	5.3	80	97		26
0	0	72.13	0	0	0	0	0	0	0	0	0	0	0	0	0	0	81	67	82	64	75	75	26.9333	5.1897	75.1681	0.0669992	31.25	155	113	172	113	142.312	140.5	293.829	17.1414	143.277	0.116625	87.5	0	0	0	0	0	0	0	0	0	0	0	0	0	0	0	0	0	0	0	0	0	0	0	0	0	0	0	0	0	0	3	0	0	0	1	0	0	0	0	0	0	0	0	0	0	0	0	0	0	0	0	0	0	0	0	93.3								6.49	31.3		245		4.27		4.06	0.589	41	137	4.2	80	72	99		10	13	1.58	4.2918	1.42	6.43	13.4	5.11
0	1	59.4	0	1	0	0	1	0	1	0	2015-11-24	0	0	2009-02-20	0	2015-11-24	80	90	90	70	79.9	80	62.3222	7.8944	80.2502	0.0937337	70	120	140	160	118	135.2	137	143.289	11.9703	135.676	0.0839945	60	0	1	0	0	0	1	0	0	1	0	0	0	0	0	0	0	0	0	0	0	0	0	0	0	0	0	0	0	0	0	1	1	0	1	1	0	0	0	1	0	0	0	0	1	0	0	0	0	0	0	0	0	0	0	0	86.3	0.1	0.5	1.7			0.8	6.4	9.3	28.6		221		4.41		3.9	0.49	44.336	142	6.1	78	135	57.845		10.518	14.847	1.48	2.2573	0.77	3.7	12.6	6.2
1	0	85.31	0	0	0	0	0	0	0	0	0	0	0	0	0	0	65	76	76	58	70	72	40.6667	6.377	70.2485	0.0843428	42.8571	137	159	178	125	149.143	149	293.476	17.1311	149.984	0.106343	71.4286	1	0	0	0	0	1	0	0	1	0	0	0	0	0	0	0	0	0	0	0	0	0	0	1	0	0	0	0	0	0	4	0	0	1	1	0	0	1	0	0	0	0	0	0	0	0	0	0	0	0	0	0	0	0	0
0	0	57.67	0	0	0	0	0	0	0	0	0	0	0	0	0	0	84	83	88	77	82.1	82.5	11.6556	3.414	82.1639	0.0394498	40	164	155	179	102	156.6	163	441.378	21.009	157.863	0.127273	70	0	0	0	0	0	0	0	0	0	0	0	0	0	0	0	0	0	0	0	0	0	0	0	0	0	0	0	0	0	0	1	1	0	0	0	0	0	0	1	0	0	0	0	0	0	0	0	0	0	0	0	0	0	0	0	86.9								5.76	29.9		217		4.51		4.28		40	142	4.3	64	80	50		27	3	2.45	5.0864	1.17	7.37	13.5	4.4
0	0	69.43	0	0	0	0	0	0	0	0	0	0	0	0	0	0	50	61	68	50	60.8571	61	39.1429	6.2564	61.1322	0.095179	71.4286	137	148	151	118	140.714	142	126.571	11.2504	141.099	0.0740212	71.4286	0	0	0	0	0	0	0	0	0	0	0	0	0	0	0	0	0	0	0	0	0	0	0	0	0	0	0	0	0	0	2	0	0	1	1	0	0	0	0	0	0	0	0	0	0	0	0	0	0	0	0	0	0	0	0
1	1	78.83	0	0	0	0	0	0	0	0	0	0	0	0	0	0	80	80	80	80	80	80			80	0		130	130	130	130	130	130			130	0		0	0	0	0	0	0	0	0	0	0	0	0	0	0	0	0	0	0	0	0	0	0	0	0	0	0	0	0	0	0	3	0	0	0	0	0	0	0	0	0	0	0	0	0	0	0	0	0	0	0	0	0	0	0	0	90.2								6.4	31.5		182		4.2		3.7		36	140	4.5	69	103									13.3
1	0	61.89	0	1	0	0	0	0	1	0	2015-04-16	0	0	0	0	2015-04-16	72	74	75	64	70.5	71	16.7	4.0866	70.5986	0.052915	66.6667	128	153	153	128	141	144.5	90.8	9.5289	141.268	0.0616926	66.6667	0	0	0	0	0	0	0	0	0	0	0	0	0	0	0	0	0	0	0	0	0	0	0	0	0	0	0	0	0	0	2	0	0	1	0	0	0	0	0	0	0	0	0	0	0	0	0	0	0	0	0	0	0	0	0																4.2		42	141	5.3	77	81	81	12	14	8	2.01	4.1784	1.1	6.2		5.1
1	0	73.89	0	0	0	0	0	0	0	0	0	0	0	0	0	0	69	69	69	69	69	69			69	0		136	136	136	136	136	136			136	0		0	0	0	0	0	0	0	0	0	0	0	0	0	0	0	0	0	0	0	0	0	0	0	0	0	0	0	0	0	0	3	0	0	0	0	0	0	0	0	0	0	0	0	0	0	0	0	0	0	0	0	0	0	0	0	95.9								5	33.1		105		4.24		3.8		44.1	143.2	5.6	77.6	82	74		38	28					14		4.7
0	0	72.47	0	0	0	0	0	0	0	0	0	0	0	0	0	0	75	68	75	68	72.3333	74	14.3333	3.7859	72.3994	0.0427356	33.3333	134	134	134	128	132	134	12	3.4641	132.03	0.0214275	66.6667	1	0	0	0	0	1	0	0	1	0	0	0	0	0	0	0	0	0	0	0	0	0	0	1	0	0	0	0	0	0	3	1	0	1	1	0	0	1	0	0	0	0	0	0	0	0	0	0	0	0	0	0	0	0	0																3.7		42.7	138.6	6.4	78.3	96	100		18	13							6.4
1	1	57.01	0	1	0	0	0	1	0	0	2007-01-15	0	0	0	2007-01-15	0	86	82	86	82	84	84	8	2.8284	84.0238	0.0238095	0	129	148	148	129	138.5	138.5	180.5	13.435	138.825	0.0685921	50	0	0	0	0	0	0	1	0	0	0	0	0	0	0	0	0	0	0	0	0	0	0	0	0	1	0	0	0	0	0	3	1	0	0	0	0	0	0	0	0	1	0	0	1	0	0	0	0	0	0	0	0	0	0	0																3.8			139	3.4		82					2.59	3.5827	1.48	6.24		5.7
1	0	82.89	0	0	0	0	0	0	0	0	0	0	0	0	0	0	60	60	60	60	60	60			60	0		126	126	126	126	126	126			126	0		0	0	0	0	0	0	0	0	0	0	0	0	0	0	0	0	0	0	0	0	0	0	0	0	0	0	0	0	0	0	4	0	0	1	0	0	1	0	0	0	0	0	0	0	0	0	0	0	0	0	0	0	0	0	0	93.2								7.1	30.6		243		3.98	0.372	4.2		40	133	8.2	70	108		12
1	1	72.69	0	1	0	0	0	0	0	0	2017-10-11	0	0	0	0	0	65	65	65	65	65	65			65	0		122	122	122	122	122	122			122	0		0	1	0	0	0	0	0	0	1	0	0	0	0	0	0	0	0	0	1	0	0	1	0	0	0	0	0	0	0	0	4	0	0	0	0	0	0	0	0	0	0	0	0	0	0	0	0	0	0	0	0	0	0	0	0
1	0	68.77	0	0	0	0	0	0	0	0	0	0	0	0	0	0	70	70	70	70	70	70			70	0		139	139	139	139	139	139			139	0		0	0	0	0	0	1	0	0	1	0	0	0	0	0	0	0	0	0	1	0	0	1	0	0	0	0	0	0	0	0	2	0	0	1	0	0	0	0	0	0	0	0	0	0	0	0	0	0	0	0	0	0	0	0	0
1	0	78.45	0	0	0	0	0	0	0	0	0	0	0	0	0	0	78	48	78	48	71	75	112.667	10.6145	71.6769	0.13841	28.5714	157	150	176	135	154.429	157	158.619	12.5944	154.868	0.0755052	85.7143	0	1	0	0	0	0	0	0	0	0	0	0	0	0	0	0	0	0	0	0	0	0	0	0	0	0	0	0	0	0	3	0	0	1	0	1	1	0	1	0	0	0	0	0	0	0	0	0	0	0	0	0	0	0	0																3.5			140.8	10.6		124
0	0	67.22	0	0	0	0	0	0	0	0	0	0	0	0	0	0	70	70	70	70	70	70			70	0		150	150	150	150	150	150			150	0		0	0	0	0	0	0	0	0	0	0	0	0	0	0	0	0	0	0	0	0	0	0	0	0	0	0	0	0	0	0	2	0	0	0	0	0	1	0	0	0	0	0	0	0	0	0	0	0	0	0	0	0	0	0	0
0	1	74.1	0	0	0	0	0	0	0	0	0	0	0	0	0	0	90	90	90	90	90	90			90	0		170	170	170	170	170	170			170	0		0	0	0	0	0	0	0	0	0	0	0	0	0	0	0	0	0	0	0	0	0	0	0	0	0	0	0	0	0	0	3	0	0	0	0	0	0	0	1	0	0	0	0	0	0	0	0	0	0	0	0	0	0	0	0																3.8			136	5.9		122
0	1	72.15	0	0	0	0	0	0	0	0	0	0	0	0	0	0	65	63	65	53	60.125	60.5	18.125	4.2573	60.2567	0.0662351	25	150	138	150	117	136	139	134.571	11.6005	136.432	0.0797887	87.5	0	0	0	0	0	0	0	0	0	0	0	0	0	0	0	0	0	0	0	0	0	0	0	0	0	0	0	0	0	0	3	0	0	1	1	0	0	0	0	0	0	0	0	0	0	0	0	0	0	0	0	0	0	0	0																4.27			139	4		73					1.89	2.5109	0.85	4.22		7.77
1	0	82.02	0	0	0	0	0	0	0	0	0	0	0	0	0	0	60	68	96	46	62	58	191.333	13.8323	63.3735	0.211653	60	156	190	190	109	150.1	159.5	689.656	26.2613	152.154	0.16598	80	0	0	0	0	0	0	0	0	0	0	0	0	0	0	0	0	0	0	0	0	0	0	0	0	0	0	0	0	0	0	4	0	0	1	0	0	0	0	0	0	1	0	0	1	0	0	0	0	0	0	0	0	0	0	0	88.7								8.26	29.4		272		4.27	0.379	4.3	0.54	39	141	8.9	70	141	74	13	7	9	2.98	4.3337	1.4	7.1
1	0	75.3	0	0	1	0	0	0	0	0	0	2007-10-05	0	0	0	0	75	71	75	71	72.5	72	3	1.7321	72.5155	0.0206897	0	152	170	170	145	158.25	159	137.583	11.7296	158.576	0.0641904	75	0	0	0	0	0	0	0	0	0	0	0	0	0	0	0	0	0	0	0	0	0	0	0	0	0	0	0	0	0	0	3	0	0	0	0	0	0	0	0	0	0	0	0	0	0	0	0	0	0	0	0	0	0	0	0
1	1	56.19	0	0	0	0	0	0	0	0	0	0	0	0	0	0	66	66	66	66	66	66			66	0		112	112	112	112	112	112			112	0		0	0	0	0	0	0	0	0	0	0	0	0	0	0	0	0	0	0	0	0	0	0	0	0	0	0	0	0	0	0	1	0	0	0	0	0	0	0	0	0	0	0	0	0	0	0	0	0	0	0	0	0	0	0	0	98.9	0.075	0.342	2.45			0.702	3.38	7.9	32.5		309		4.92		3.87		39.6	137	4.8	77.4	68	171		31	6					16
1	1	77.9	0	0	0	0	0	0	0	0	0	0	0	0	0	0	73	60	81	56	70.0714	72	70.9945	8.4258	70.5403	0.115872	50	133	103	150	92	122.357	121	345.94	18.5995	123.663	0.14648	71.4286	1	0	0	0	0	0	0	0	0	0	0	0	0	0	0	0	0	0	0	0	0	0	0	1	0	0	0	0	0	0	3	0	0	0	1	0	0	1	1	0	1	0	0	1	0	0	0	0	0	0	0	0	0	0	0
1	1	61.93	0	0	0	0	0	0	0	0	0	0	0	0	0	0	79	70	87	70	77	75.5	59.3333	7.7028	77.2884	0.0866342	75	133	107	147	107	124.75	122.5	346.917	18.6257	125.788	0.129301	75	0	0	0	0	0	0	0	0	0	0	0	0	0	0	0	0	0	0	0	0	0	0	0	0	0	0	0	0	0	0	2	0	0	0	0	1	0	0	0	0	0	0	0	0	0	0	0	0	0	0	0	0	0	0	0	98.7	0.1	0.2	1.2			0.7	3.7	5.9	34.4		111		3.66		4.3		32	132	5.1	83	98	164	96	68	22					12.4
0	1	67.79	0	0	0	0	0	0	0	0	0	0	0	0	0	0	80	80	80	80	80	80			80	0		135	135	135	135	135	135			135	0		0	0	0	0	0	0	0	0	0	0	0	0	0	0	0	0	0	0	0	0	0	0	0	0	0	0	0	0	0	0	2	0	0	0	0	0	0	0	0	0	0	0	0	0	0	0	0	0	0	0	0	0	0	0	0																3.8		43.9	138.7	6.1	80.9	95
0	1	55.93	0	0	0	0	0	0	0	0	0	0	0	0	0	0	98	79	98	70	84.6429	82.5	51.9396	7.2069	84.9273	0.0820477	50	160	134	160	111	139.571	137.5	173.648	13.1776	140.148	0.0909801	71.4286	0	0	0	0	0	0	0	0	0	0	0	0	0	0	0	0	0	0	0	0	0	0	0	0	0	0	0	0	0	0	1	0	0	0	0	0	0	0	0	0	0	0	0	0	0	0	0	0	0	0	0	0	0	0	0
1	0	82.09	0	0	0	0	0	0	0	0	0	0	0	0	0	0	67	66	89	57	70.4615	67	101.603	10.0798	71.1239	0.137442	76.9231	144	143	216	117	153.308	144	690.564	26.2786	155.373	0.164686	92.3077	0	1	0	0	0	1	0	0	0	0	0	0	0	0	0	0	0	0	0	0	0	0	0	0	0	0	0	0	0	0	4	1	0	1	1	0	0	0	0	0	0	0	0	0	0	0	0	0	0	0	0	0	0	0	0	84.5								12.3	27.8		195		4.48		4.76		43	138	5.6	71	92	59		12	5	1.59	2.9173	1.05	4.69	12.5	7.69
1	1	79.14	0	0	0	0	0	0	0	0	0	0	0	0	0	0	63	49	68	49	58.75	59	70.9167	8.4212	59.2009	0.124136	75	129	134	142	119	131	131.5	92.6667	9.6264	131.265	0.0636387	75	0	0	0	0	0	0	0	0	0	0	0	0	0	0	0	0	0	0	0	0	0	0	0	0	0	0	0	0	0	0	3	0	0	1	0	0	0	0	0	1	0	0	0	0	0	0	0	0	1	0	0	0	0	0	0
0	1	68.11	0	0	0	0	0	0	0	0	0	0	0	0	0	0	70	57	70	57	61.3333	57	56.3333	7.5056	61.6387	0.0999173	33.3333	130	141	141	129	133.333	130	44.3333	6.6583	133.444	0.0407738	33.3333	0	0	0	0	0	0	0	0	0	0	0	0	0	0	0	0	0	0	0	0	0	0	0	0	0	0	0	0	0	0	2	0	0	0	0	0	0	0	1	0	0	0	0	0	0	0	0	0	0	0	0	0	0	0	0	67.5		0.1	1.3	0		0.4	3.6	5.5	21.5		213		5.81		3.7	0.39	37.9	141.2	5.2		91	93								12.5
0	0	73.1	0	0	0	0	0	0	0	0	0	0	0	0	0	0	69	67	71	58	65.4545	67	19.6727	4.4354	65.591	0.0646095	36.3636	142	149	152	124	140.091	142	74.0909	8.6076	140.331	0.0585836	72.7273	0	0	0	0	0	0	0	0	0	0	0	0	0	0	0	0	0	0	0	0	0	0	0	0	0	0	0	0	0	0	3	0	0	0	0	0	1	0	0	0	0	0	0	0	0	0	0	0	0	0	0	0	0	0	0																4.16			139	5.6		92
1	0	74.65	0	0	0	0	0	0	0	0	0	0	0	0	0	0	66	66	66	66	66	66			66	0		144	144	144	144	144	144			144	0		0	0	0	0	0	0	1	0	0	0	0	0	0	0	0	0	0	0	0	0	0	0	0	0	0	0	1	0	0	0	3	0	0	1	0	0	0	0	0	0	0	0	0	0	0	0	0	0	0	0	0	0	0	0	0	90.2								9.8	30.2		205		3.26		3.78		32	134	11.4	74	135	95	16	13	3					9.9
0	0	64.56	0	0	0	0	0	0	0	0	0	0	0	0	0	0	70	80	80	70	75	75	50	7.0711	75.1665	0.0666667	50	140	140	140	140	140	140	0	0	140	0	0	0	0	0	0	0	0	0	0	0	0	0	0	0	0	0	0	0	0	0	0	0	0	0	0	0	0	0	0	0	0	2	0	0	0	0	0	0	0	0	0	0	0	0	0	0	0	0	0	0	0	0	0	0	0	0																4.3		47	143	7	85	79	97		27	10
0	0	74.06	0	0	0	0	0	0	0	0	0	0	0	0	0	0	65	65	65	65	65	65			65	0		181	181	181	181	181	181			181	0		0	0	0	0	0	0	0	0	0	0	0	0	0	0	0	0	0	0	0	0	0	0	0	0	0	0	0	0	0	0	3	0	0	1	0	0	1	0	0	0	0	0	0	0	0	0	0	0	0	0	0	0	0	0	0
0	1	66.17	0	0	0	0	0	0	0	0	0	0	0	0	0	0	72	72	72	72	72	72			72	0		148	148	148	148	148	148			148	0		0	0	0	0	0	0	0	0	0	0	0	0	0	0	0	0	0	0	0	0	0	0	0	0	0	0	0	0	0	0	2	1	0	1	0	0	0	0	1	0	0	0	0	0	0	0	0	0	0	0	0	0	0	0	0	86.6	0	0.1	0.9			0.3	3.7	7.3	28.7		240		4.82		5.2		38	132	6.8	65	118	60	39	57	12					13.9
0	0	79.43	0	0	0	0	0	0	0	0	0	0	0	0	0	0	80	80	80	80	80	80			80	0		152	152	152	152	152	152			152	0		1	0	0	0	0	1	0	0	1	1	0	0	0	0	1	0	0	0	0	0	0	0	0	1	0	0	0	0	0	0	4	0	0	1	1	1	1	1	0	0	1	0	0	1	0	0	0	0	0	0	0	0	0	0	0	92.6	0	0.2	3.8			0.7	6	10.8	30.7		229		4.83		3.7	0.23	42	143	4.4	79	78	68		16	9.5					14.8		6.2
0	0	59.87	0	0	0	0	0	0	0	0	0	0	0	0	0	0	81	78	94	75	83.3571	82	33.3242	5.7727	83.5425	0.0667336	50	134	113	149	103	124.571	122	202.725	14.2382	125.325	0.11014	85.7143	0	0	0	0	0	0	0	0	0	0	0	0	0	0	0	0	0	0	0	0	0	0	0	0	0	0	0	0	0	0	1	0	0	0	0	0	0	0	0	0	0	0	0	0	0	0	0	0	0	0	0	0	0	0	0																3.94		41	136.3	4.8	75	63	87			8
1	1	75.56	0	0	0	0	1	0	0	0	0	0	0	2006-11-01	0	0	84	60	93	55	74.4	75	210.933	14.5235	75.6651	0.185191	90	185	110	204	110	160.3	154	887.122	29.7846	162.771	0.17627	80	0	0	0	0	0	1	0	0	0	0	0	0	0	0	0	0	0	0	0	0	0	0	0	0	0	0	0	0	0	0	3	0	0	0	1	0	1	1	0	0	0	0	0	0	0	0	0	0	0	0	0	0	0	0	0																4.83	0.464	42	140	6.5	70	99					1.84	4.5736	0.99	6.4		7.49
0	1	70.1	0	0	0	0	0	0	0	0	0	0	0	0	0	0	69	73	76	68	71.5	71	13.6667	3.6968	71.5716	0.0447771	75	113	114	146	111	121	113.5	279.333	16.7133	121.863	0.119621	50	0	0	0	0	0	0	0	0	0	0	0	0	0	0	0	0	0	0	0	0	0	0	0	0	0	0	0	0	0	0	3	0	0	0	1	0	0	0	0	0	1	0	0	1	0	0	0	0	0	0	0	0	0	0	0																5.5	0.491		145	8		145
1	0	83.98	0	1	0	0	0	1	0	0	2003-08-03	0	0	0	2003-08-03	0	90	63	93	61	72.4667	70	113.838	10.6695	73.1961	0.142241	73.3333	210	140	210	103	142.067	142	672.21	25.927	144.258	0.176311	80	1	0	0	0	0	1	1	0	0	0	0	0	0	1	0	0	0	0	0	0	0	0	0	0	0	0	1	0	0	0	4	0	0	1	1	0	0	0	0	0	0	0	0	0	0	0	0	0	0	0	0	0	0	0	1
0	0	67.18	0	0	0	0	0	0	0	0	0	0	0	0	0	0	85	85	85	85	85	85			85	0		120	120	120	120	120	120			120	0		0	0	0	0	0	0	0	0	0	0	0	0	0	0	0	0	0	0	0	0	0	0	0	0	0	0	0	0	0	0	2	0	0	1	0	0	1	1	0	0	1	0	0	1	0	0	0	0	0	0	0	0	0	0	0	87.3								5.41	30.5		262		4.67		3.7	0.31	40	141	5	71	78	48			16					14.2	4.9
1	0	78.61	0	0	0	0	0	0	0	0	0	0	0	0	0	0	76	81	81	76	78.5	78.5	12.5	3.5355	78.5398	0.0318471	50	136	151	151	136	143.5	143.5	112.5	10.6066	143.696	0.0522648	50	0	0	0	0	0	0	0	0	0	0	0	0	0	0	0	0	0	0	0	0	0	0	0	0	0	0	0	0	0	0	3	0	0	0	0	0	0	0	0	0	0	0	0	0	0	0	0	0	0	0	0	0	0	0	0
0	1	75.85	0	0	0	0	0	0	0	0	0	0	0	0	0	0	86	61	90	57	70	67.5	138.727	11.7783	70.9025	0.161097	58.3333	187	154	190	128	154.25	151	593.477	24.3614	156.004	0.151211	83.3333	0	0	0	0	0	0	0	0	0	0	0	0	0	0	0	0	0	0	0	0	0	0	0	0	0	0	0	0	0	0	3	0	0	0	0	0	0	0	0	0	0	0	0	0	0	0	0	0	0	0	0	0	0	0	0
1	0	77.13	0	0	0	0	0	0	0	0	0	0	0	0	0	0	64	92	92	64	78.75	79.5	131.583	11.471	79.3741	0.126148	50	131	177	177	131	158	162	380	19.4936	158.899	0.106848	75	1	1	0	0	0	0	0	0	1	0	0	0	0	0	0	0	0	0	0	0	1	0	0	1	1	0	0	0	0	0	6	0	0	0	0	0	0	1	0	0	0	0	0	0	0	0	0	0	0	0	0	0	0	0	1	91.8		0.1	1.8	0		0.5	18.4	20.8	31		241		3.98		3.5		37.6	133.9	5.9	74.2	89	92		41	14					12.3
1	1	72.9	0	0	0	0	0	0	0	0	0	0	0	0	0	0	76	76	76	76	76	76			76	0		140	140	140	140	140	140			140	0		0	0	0	0	0	0	0	0	0	0	0	0	0	0	0	0	0	0	0	0	0	0	0	0	0	0	0	0	0	0	3	0	0	0	0	0	1	0	0	0	1	0	0	1	0	0	0	0	0	0	0	0	0	0	0	85.9	0	0.1	1.9			0.6	4.9	7.5	29.2		312		4.41		3.8		42	142	6.3	73	82	75		31	8.6					12.9
0	0	55.7	0	0	0	0	0	0	0	0	0	0	0	0	0	0	75	77	77	55	72.2222	75	48.1944	6.9422	72.5182	0.0906257	33.3333	135	136	142	104	129.778	135	128.944	11.3554	130.219	0.0824944	88.8889	0	0	0	0	0	0	0	0	0	0	0	0	0	0	0	0	0	0	0	0	0	0	0	0	0	0	0	0	0	0	1	1	0	1	0	0	0	0	0	0	0	0	0	0	0	0	0	0	0	0	0	0	0	0	0																4.68			140	4.6		79					1.25	3.7918	1.33	5.69		7.14
0	1	54.92	0	0	0	0	0	0	0	0	0	0	0	0	0	0	59	77	77	59	65.6667	61	97.3333	9.8658	66.1589	0.122671	33.3333	104	104	112	104	106.667	104	21.3333	4.6188	106.733	0.0353553	66.6667	0	0	0	0	0	0	0	0	0	0	0	0	0	0	0	0	0	0	0	0	0	0	0	0	0	0	0	0	0	0	1	0	0	0	0	0	0	0	0	0	0	0	0	0	0	0	0	0	0	0	0	0	0	0	0																4.23			139	6.6		66
1	0	77.07	0	0	0	0	0	0	0	0	0	0	0	0	0	0	64	65	65	53	60.6667	64	44.3333	6.6583	60.9098	0.0896127	66.6667	150	130	150	125	135	130	175	13.2288	135.431	0.0800091	66.6667	0	0	0	0	0	1	0	0	0	0	0	0	0	0	0	0	0	0	0	0	0	0	0	0	0	0	0	0	0	0	3	0	0	1	1	0	1	0	1	0	0	0	0	0	0	0	0	0	0	0	0	0	0	0	0	100.2	0	0.1	2.1			0.5	5.3	8.2	34.1		160	46.9	3.13		4.18		37.6	139	7.8	79	89									10.7
0	0	60.31	0	0	0	0	0	0	0	0	0	0	0	0	0	0	70	70	80	70	75	75	28.5714	5.3452	75.1665	0.0666667	50	100	130	130	100	116.875	115	149.554	12.2292	117.433	0.097877	75	0	0	0	0	1	0	0	0	0	0	0	0	0	0	0	0	0	0	0	0	0	0	0	0	0	0	0	0	0	0	2	0	0	0	0	0	0	0	0	0	0	0	0	0	0	0	0	0	0	0	0	0	0	0	0	90.3								4.5	31.4		245		3.78		4.3	0.27	42	142	4.4	74	64	53		16	9.4	1.23	4.5409	1.67	6.77	11.9
0	0	65.25	0	0	0	0	0	0	0	0	0	0	0	0	0	0	93	76	93	67	76.2857	75	63.9048	7.994	76.6439	0.0970175	42.8571	167	120	167	119	131.143	126	275.476	16.5975	132.04	0.117172	71.4286	0	0	0	0	0	0	0	0	0	0	0	0	0	0	0	0	0	0	0	0	0	0	0	0	0	0	0	0	0	0	2	1	0	1	0	0	0	0	0	0	0	0	0	0	0	0	0	0	0	0	0	0	0	0	0																3.74			138	7.3		79
1	0	64.46	0	0	0	0	0	0	0	0	0	0	0	0	0	0	82	82	82	82	82	82			82	0		153	153	153	153	153	153			153	0		0	0	0	0	0	0	0	0	0	0	0	0	0	0	0	0	0	0	0	0	0	0	0	0	0	0	0	0	0	0	2	0	0	1	0	0	0	0	1	0	1	0	0	1	0	0	0	0	0	0	0	0	0	0	0																4.8		36	139	16.7	68	194	56			5
1	1	73.83	0	0	0	0	0	0	0	0	0	0	0	0	0	0	80	76	80	69	73.75	73	26.9167	5.1881	73.8867	0.0609227	50	170	149	170	142	152	148	152.667	12.3558	152.376	0.0703978	50	0	0	0	0	0	0	0	0	1	0	0	0	0	0	0	0	0	0	0	0	0	0	0	0	0	0	0	0	0	0	3	1	0	1	1	0	0	0	0	0	1	0	0	1	0	0	0	0	0	0	0	0	0	0	0	93.3								6.4	32.5		155		4.31		4		40.9	142.1	7.6	79.1	116	56		25	14					14
1	1	83.92	0	0	0	0	0	0	0	0	0	0	0	0	0	0	62	81	85	62	76	81	151	12.2882	76.6594	0.132017	33.3333	93	134	134	93	112.333	110	424.333	20.5994	113.585	0.149727	66.6667	1	1	0	0	0	0	0	0	1	0	0	0	0	0	0	0	0	0	0	0	0	0	0	1	0	0	0	0	0	0	4	1	0	1	1	0	0	1	0	0	1	0	0	1	0	0	0	0	0	0	0	0	0	0	0																4.98		41.1	141	7.3	80.8	122	106		14	14	0.76	3.5845	1.2	5.13
0	1	71.24	0	0	0	0	0	0	0	0	0	0	0	0	0	0	77	77	77	77	77	77			77	0		133	133	133	133	133	133			133	0		0	0	0	0	0	0	0	0	0	0	0	0	0	0	0	0	0	0	0	0	0	0	0	0	0	0	0	0	0	0	3	0	0	0	0	0	0	0	0	0	0	0	0	0	0	0	0	0	0	0	0	0	0	0	0
1	0	74.13	0	0	0	0	0	0	0	0	0	0	0	0	0	0	76	78	78	67	73.6667	76	34.3333	5.8595	73.8219	0.0649443	66.6667	132	139	139	118	129.667	132	114.333	10.6927	129.96	0.0673306	66.6667	1	0	0	0	0	0	0	0	0	0	0	0	0	0	0	0	0	0	0	0	0	0	0	0	0	0	0	0	0	0	3	0	0	0	0	1	0	0	0	1	0	0	0	0	0	0	0	0	1	0	0	0	0	0	0																											1.84	2.5836	1.58	5		4.4
0	0	58.92	0	0	0	0	0	0	0	0	0	0	0	0	0	0	67	68	68	67	67.5	67.5	0.5	0.7071	67.5019	0.00740741	0	127	134	134	127	130.5	130.5	24.5	4.9497	130.547	0.0268199	50	0	0	0	0	0	0	0	0	0	0	0	0	0	0	0	0	0	0	0	0	0	0	0	0	0	0	0	0	0	0	1	0	0	0	0	0	0	0	0	0	0	0	0	0	0	0	0	0	0	0	0	0	0	0	0
1	1	76.25	0	1	0	0	0	1	0	0	2007-01-03	0	0	0	2007-01-03	0	77	75	80	55	69.6667	72.5	63.1515	7.9468	70.0809	0.109213	50	175	158	188	112	149.833	148.5	511.606	22.6187	151.39	0.144532	83.3333	0	0	0	0	0	0	0	0	0	0	0	0	0	0	0	0	0	0	0	0	0	0	0	0	0	0	0	0	0	0	3	0	0	0	1	0	0	1	0	0	0	0	0	0	0	0	0	0	0	0	0	0	0	0	0
1	0	60.16	0	0	0	0	0	0	0	0	0	0	0	0	0	0	86	86	86	86	86	86			86	0		160	160	160	160	160	160			160	0		0	0	0	0	0	0	0	0	0	0	0	0	0	0	0	0	0	0	0	0	0	0	0	0	0	0	0	0	0	0	2	1	0	1	0	0	0	0	0	0	1	0	0	0	0	0	0	0	0	0	0	0	0	0	0																5.5		39	138	11	74	132	77			4	3.51	4.6845	1.02	7.3		12.3
1	1	83.85	0	0	0	0	0	0	0	0	0	0	0	0	0	0	73	80	80	73	76.5	76.5	24.5	4.9497	76.58	0.0457516	50	137	130	137	130	133.5	133.5	24.5	4.9497	133.546	0.0262172	50	0	0	0	0	0	1	0	0	0	0	0	0	0	0	0	0	0	0	0	0	0	0	0	0	0	0	0	0	0	0	4	0	0	0	0	0	1	0	0	0	0	0	0	0	0	0	0	0	0	0	0	0	0	0	0																5.49		43	137.5	10.2	81	179
0	0	70.2	0	0	1	0	0	0	0	0	0	2005-07-19	0	0	0	0	72	59	72	58	62.75	61	23.6429	4.8624	62.9146	0.0724837	50	152	128	152	58.7	123.963	131.5	798.154	28.2516	126.748	0.213185	75	0	0	0	0	0	0	0	0	0	0	0	0	0	0	0	0	0	0	0	0	0	0	0	0	0	0	0	0	0	0	3	0	0	1	1	0	0	0	0	0	0	0	0	0	0	0	0	0	0	0	0	0	0	0	0																3.64			141	4.3		68					1.14	2.8118	1.3	4.63		8.73
1	0	72.1	0	0	0	0	0	0	0	0	0	0	0	0	0	0	56	56	56	56	56	56			56	0		106	106	106	106	106	106			106	0		1	1	0	0	0	0	1	0	1	1	0	0	0	0	0	0	0	0	0	0	0	0	0	0	0	0	1	0	0	0	5	0	0	0	0	1	0	1	0	0	0	0	0	0	0	0	0	0	0	0	0	0	0	0	0	72	0	0	3.3			0.8	6.9	8.53	22.7		228		3.6		3.31	0.435	36.5	136	7.7	68.4	120	60		13	9	2.13	3.0518	1.2	5.22	8.81		9.3
1	0	76.6	0	0	0	0	0	0	0	0	0	0	0	0	0	0	69	69	69	69	69	69			69	0		139	139	139	139	139	139			139	0		0	0	0	0	0	0	0	0	0	0	0	0	0	0	0	0	0	0	0	0	0	0	0	0	0	0	0	0	0	0	3	0	0	0	0	0	0	0	1	0	1	0	0	0	0	0	0	0	0	0	0	0	0	0	0
1	1	72.01	0	0	0	0	0	0	0	0	0	0	0	0	0	0	76	78	92	72	81.8462	82	30.141	5.4901	82.0159	0.0644466	46.1538	163	132	168	125	142.692	137	248.064	15.7501	143.492	0.106047	69.2308	0	0	0	0	0	0	0	0	0	0	0	0	0	0	0	0	0	0	0	0	0	0	0	0	0	0	0	0	0	0	3	0	0	0	1	0	1	0	0	0	0	0	0	0	0	0	0	0	0	0	0	0	0	0	0																4.21		42.9	137.3	10.4	71	157	90			15	1.94	1.2782	0.59	2.75
0	0	52.29	0	0	0	0	0	0	0	0	0	0	0	0	0	0	70	67	70	67	68.5	68.5	4.5	2.1213	68.5164	0.0218978	0	133	123	133	123	128	128	50	7.0711	128.098	0.0390625	50	0	0	0	0	0	0	0	0	0	0	0	0	0	0	0	0	0	0	0	0	0	0	0	0	0	0	0	0	0	0	1	0	0	0	0	0	0	0	0	0	1	0	0	1	0	0	0	0	0	0	0	0	0	0	0																4.2		43.8	141.7	5.9	73.7	76	97		55	9	1.09	3.1145	1.69	5.3		8.3
0	0	51.12	0	0	0	0	0	0	0	0	0	0	0	0	0	0	53	53	53	53	53	53			53	0		87	87	87	87	87	87			87	0		1	0	0	0	0	0	0	0	0	0	0	0	0	1	0	0	0	0	0	0	0	0	0	0	0	0	0	0	0	0	1	0	0	0	0	0	0	0	0	0	0	0	0	0	0	0	0	0	0	0	0	0	0	0	0																											0.84	2.5082	1.65	4.54
0	1	50.38	0	0	0	0	0	0	0	0	0	0	0	0	0	0	65	69	69	65	67	67	8	2.8284	67.0298	0.0298507	0	114	124	124	114	119	119	50	7.0711	119.105	0.0420168	50	0	0	0	0	0	0	0	0	0	0	0	0	0	0	0	0	0	0	0	0	0	0	0	0	0	0	0	0	0	0	1	1	0	0	0	0	0	0	0	0	0	0	0	0	0	0	0	0	0	0	0	0	0	0	0																4.4			140.6	4.7		99					0.77	3.02	1.63	5		4.7
0	0	49.73	0	0	0	0	0	0	0	0	0	0	0	0	0	0	78	82	82	78	80	80	8	2.8284	80.025	0.025	0	135	150	150	135	142.5	142.5	112.5	10.6066	142.697	0.0526316	50	0	0	0	0	0	0	0	0	0	0	0	0	0	0	0	0	0	0	0	0	0	0	0	0	0	0	0	0	0	0	0	0	0	0	0	0	0	0	0	0	0	0	0	0	0	0	0	0	0	0	0	0	0	0	0	86.2	0.01	0.076	2.14			0.636	5.44	8.3	29.7		321		4.48		3.8		43	140	5.4	78	63	71		14	6					13.3		4.7
0	1	47.66	0	0	0	0	0	0	0	0	0	0	0	0	0	0	68	66	68	66	67	67	2	1.4142	67.0075	0.0149254	0	104	104	104	104	104	104	0	0	104	0	0	0	0	0	0	0	0	0	0	0	0	0	0	0	0	0	0	0	0	0	0	0	0	0	0	0	0	0	0	0	0	0	0	0	0	0	0	0	0	0	0	0	0	0	0	0	0	0	0	0	0	0	0	0	0	0																4.79	0.4	43.1	137.6	6.6	78	108
0	0	40.27	0	0	0	0	0	0	0	0	0	0	0	0	0	0	84	92	98	76	86.1667	84.5	41.9697	6.4784	86.3896	0.0719837	50	118	129	147	115	127.417	124	117.901	10.8582	127.84	0.0815904	58.3333	0	0	0	0	0	0	0	0	0	0	0	0	0	0	0	0	0	0	0	0	0	0	0	0	0	0	0	0	0	0	0	0	0	0	0	0	0	0	0	0	0	0	0	0	0	0	0	0	0	0	0	0	0	0	0
0	0	45.9	0	0	0	0	0	0	0	0	0	0	0	0	0	0	68	68	68	68	68	68			68	0		131	131	131	131	131	131			131	0		0	0	0	0	0	0	0	0	0	0	0	0	0	0	0	0	0	0	0	0	0	0	0	0	0	0	0	0	0	0	0	0	0	0	0	0	1	0	0	0	0	0	0	0	0	0	0	0	0	0	0	0	0	0	0
0	1	54.26	0	0	0	0	0	0	0	0	0	0	0	0	0	0	76	76	76	76	76	76			76	0		125	125	125	125	125	125			125	0		0	0	0	0	0	0	0	0	0	0	0	0	0	0	0	0	0	0	0	0	0	0	0	0	0	0	0	0	0	0	1	0	0	0	0	0	0	0	0	0	0	0	0	0	0	0	0	0	0	0	0	0	0	0	0																		40.9			69.4		42		18	10
0	1	47.37	0	0	0	0	0	0	0	0	0	0	0	0	0	0	62	58	62	58	60	60	8	2.8284	60.0333	0.0333333	0	116	120	120	116	118	118	8	2.8284	118.017	0.0169492	0	0	0	0	0	0	0	0	0	0	0	0	0	0	0	0	0	0	0	0	0	0	0	0	0	0	0	0	0	0	0	0	0	0	0	0	0	0	0	0	0	0	0	0	0	0	0	0	0	0	0	0	0	0	0	0																		42.2			73
0	0	40.2	0	0	0	0	0	0	0	0	0	0	0	0	0	0	84	84	84	84	84	84			84	0		119	119	119	119	119	119			119	0		0	0	0	0	0	0	0	0	0	0	0	0	0	0	0	0	0	0	0	0	0	0	0	0	0	0	0	0	0	0	0	0	0	0	0	0	0	0	0	0	0	0	0	0	0	0	0	0	0	0	0	0	0	0	0	82.6	0.023	0.252	2.84			0.431	2.83	6.38	27.7		155		4.62		4.31		42	135.8	5.6	83	65	84			5					12.8
0	1	40.41	0	0	0	0	0	0	0	0	0	0	0	0	0	0	95	95	95	95	95	95			95	0		146	146	146	146	146	146			146	0		0	0	0	0	0	0	0	0	0	0	0	0	0	0	0	0	0	0	0	0	0	0	0	0	0	0	0	0	0	0	0	0	0	0	0	0	0	0	0	0	0	0	0	0	0	0	0	0	0	0	0	0	0	0	0
0	1	40.68	0	0	0	0	0	0	0	0	0	0	0	0	0	0	68	74	74	68	71	71	18	4.2426	71.0634	0.0422535	50	117	120	120	117	118.5	118.5	4.5	2.1213	118.51	0.0126582	0	0	0	0	0	0	0	0	0	1	0	0	0	0	0	0	0	0	0	0	0	0	0	0	0	0	0	0	0	0	0	0	0	0	0	0	0	0	0	0	0	0	0	0	0	0	0	0	0	0	0	0	0	0	0	0	91.7								8.9	31		198		4.47		4.2		44.5	135.6	5.5	77.3	86
0	0	41.65	0	0	0	0	0	0	0	0	0	0	0	0	0	0	94	94	94	94	94	94			94	0		160	160	160	160	160	160			160	0		0	0	0	0	0	0	0	0	0	0	0	0	0	0	0	0	0	0	0	0	0	0	0	0	0	0	0	0	0	0	0	0	0	0	1	0	0	0	1	0	0	0	0	0	0	0	0	0	0	0	0	0	0	0	0	63.5								6.02	19.6		250		5.72																	11.2
0	1	41.9	0	0	0	0	0	0	0	0	0	0	0	0	0	0	86	83	95	70	85.2308	86	34.5256	5.8759	85.4175	0.0662359	38.4615	133	126	158	117	132.615	133	101.423	10.0709	132.968	0.0729614	53.8462	0	0	0	0	0	0	0	0	0	0	0	0	0	0	0	0	0	0	0	0	0	0	0	0	0	0	0	0	0	0	0	1	0	0	0	0	0	0	0	0	0	0	0	0	0	0	0	0	0	0	0	0	0	0	0																4.91			135.6	4.8		102					1.25	2.9518	1.29	4.81		5.4
1	0	42.58	0	1	0	0	0	0	0	0	2016-05-25	0	0	0	0	0	63	74	74	63	68.5	68.5	60.5	7.7782	68.7204	0.080292	50	132	162	162	132	147	147	450	21.2132	147.763	0.102041	50	0	0	0	0	0	0	0	0	0	0	0	0	0	0	0	0	0	0	0	0	0	0	0	0	0	0	0	0	0	0	0	0	0	0	0	0	0	0	0	0	0	0	0	0	0	0	0	0	0	0	0	0	0	0	0
0	0	38.26	0	0	0	0	0	0	0	0	0	0	0	0	0	0	81	81	81	81	81	81			81	0		123	123	123	123	123	123			123	0		0	0	0	0	0	0	0	0	0	0	0	0	0	0	0	0	0	0	0	0	0	0	0	0	0	0	0	0	0	0	0	0	0	0	0	0	0	0	0	0	0	0	0	0	0	0	0	0	0	0	0	0	0	0	0
0	0	37.68	0	0	0	0	0	0	0	0	0	0	0	0	0	0	86	74	86	74	80	80	72	8.4853	80.2247	0.075	50	132	116	132	116	124	124	128	11.3137	124.258	0.0645161	50	0	0	0	0	0	0	0	0	0	0	0	0	0	0	0	0	0	0	0	0	0	0	0	0	0	0	0	0	0	0	0	0	0	0	0	0	0	0	0	0	0	0	0	0	0	0	0	0	0	0	0	0	0	0	0																4.19		44.18	139.82	3.51	68.95	69		13
0	1	43.76	0	0	0	0	0	0	0	0	0	0	0	0	0	0	85	90	90	85	86.6667	85	8.3333	2.8868	86.6987	0.0271964	33.3333	147	163	163	147	155	155	64	8	155.138	0.0421418	66.6667	0	0	0	0	0	0	0	0	0	0	0	0	0	0	0	0	0	0	0	0	0	0	0	0	0	0	0	0	0	0	0	0	1	0	1	0	1	0	0	0	0	0	0	0	0	0	0	0	0	0	0	0	0	0	0																3.7			140.8	6.3		102					0.93	2.7473	1.73	4.9		5.3
0	1	24.93	0	0	0	0	0	0	0	0	0	0	0	0	0	0	62	62	62	62	62	62			62	0		98	98	98	98	98	98			98	0		0	0	0	0	0	0	0	0	0	0	0	0	0	0	0	0	0	0	0	0	0	0	0	0	0	0	0	0	0	0	0	0	0	0	0	0	0	0	0	0	0	0	0	0	0	0	0	0	0	0	0	0	0	0	0
0	0	44.36	0	0	0	0	0	0	0	0	0	0	0	0	0	0	75	86	86	75	80.5	80.5	60.5	7.7782	80.6877	0.068323	50	155	120	155	120	137.5	137.5	612.5	24.7487	138.609	0.127273	50	0	0	0	0	0	0	0	0	0	0	0	0	0	0	0	0	0	0	0	0	0	0	0	0	0	0	0	0	0	0	0	0	0	0	0	0	1	0	0	0	0	0	0	0	0	0	0	0	0	0	0	0	0	0	0
0	0	35.92	0	0	0	0	0	0	0	0	0	0	0	0	0	0	78	70	78	61	68.1667	69	38.5667	6.2102	68.402	0.0831655	66.6667	136	111	136	109	117.667	114	114.267	10.6896	118.071	0.0829308	66.6667	0	0	0	0	0	0	0	0	0	0	0	0	0	0	0	0	0	0	0	0	0	0	0	0	0	0	0	0	0	0	0	0	0	0	0	0	0	0	0	0	0	0	0	0	0	0	0	0	0	0	0	0	0	0	0																4.75			137	4		52					1.51	2.7636	1.09	4.54
1	0	42.68	0	0	0	0	0	0	0	0	0	0	0	0	0	0	73	73	73	73	73	73			73	0		116	116	116	116	116	116			116	0		0	0	0	0	1	0	0	0	0	0	0	0	0	0	0	0	0	0	0	0	0	0	0	0	0	0	0	0	0	0	0	0	0	0	0	0	0	0	0	0	0	0	0	0	0	0	0	0	0	0	0	0	0	0	0																4.9		37	137	4.2	77	60	47	27	18	8	0.98			4.7		13.4
0	0	38.24	0	0	0	0	0	0	0	0	0	0	0	0	0	0	100	100	100	100	100	100			100	0		140	140	140	140	140	140			140	0		0	0	0	0	0	0	0	0	0	0	0	0	0	0	0	0	0	0	0	0	0	0	0	0	0	0	0	0	0	0	0	0	0	0	0	0	0	0	0	0	0	0	0	0	0	0	0	0	0	0	0	0	0	0	0																4.1		42	140	2.7	73	73	93	22	20	5	1.78			4.9		4
0	1	42.78	0	0	0	0	0	0	0	0	0	0	0	0	0	0	89	89	89	89	89	89			89	0		150	150	150	150	150	150			150	0		0	0	0	0	0	0	0	0	0	0	0	0	0	0	0	0	0	0	0	0	0	0	0	0	0	0	0	0	0	0	0	0	0	0	0	0	0	0	0	0	0	0	0	0	0	0	0	0	0	0	0	0	0	0	0																4.5	0.47	44.7	143.1	5.3	73	100	91		78	15
0	1	33	0	0	0	0	0	0	0	0	0	0	0	0	0	0	95	95	95	95	95	95			95	0		145	145	145	145	145	145			145	0		0	0	0	0	0	0	0	0	0	0	0	0	0	0	0	0	0	0	0	0	0	0	0	0	0	0	0	0	0	0	0	0	0	0	0	0	0	0	0	0	0	0	0	0	0	0	0	0	0	0	0	0	0	0	0
0	1	46.81	0	0	0	0	0	0	0	0	0	0	0	0	0	0	61	54	62	54	59	61	19	4.3589	59.1072	0.0603225	33.3333	118	96	118	96	108.667	112	129.333	11.3725	109.063	0.0854502	66.6667	0	0	0	0	0	0	0	0	0	0	0	0	0	0	0	0	0	0	0	0	0	0	0	0	0	0	0	0	0	0	0	0	0	0	0	0	0	0	0	0	0	0	0	0	0	0	0	0	0	0	0	0	0	0	0	92.4	0	0.8	5.7			1	2.5	5.1	32.3		182		4.81		4.7		42.6	143.1	5.1	70	114	56		56	10					15.6		8.1
0	0	32.43	0	0	0	0	0	0	0	0	0	0	0	0	0	0	73	79	79	67	71.8	72	11.5111	3.3928	71.8721	0.0448286	20	120	114	132	100	114.9	114.5	71.2111	8.4387	115.179	0.0696747	70	0	0	0	0	0	0	0	0	0	0	0	0	0	0	0	0	0	0	0	0	0	0	0	0	0	0	0	0	0	0	0	0	0	0	0	0	0	0	0	0	0	0	0	0	0	0	0	0	0	0	0	0	0	0	0
0	0	31.11	0	0	0	0	0	0	0	0	0	0	0	0	0	0	53	62	62	53	57.5	57.5	40.5	6.364	57.6758	0.0782609	50	105	102	105	102	103.5	103.5	4.5	2.1213	103.511	0.0144928	0	0	0	0	0	0	0	0	0	0	0	0	0	0	0	0	0	0	0	0	0	0	0	0	0	0	0	0	0	0	0	0	0	0	0	0	0	0	0	0	0	0	0	0	0	0	0	0	0	0	0	0	0	0	0	0
0	0	50.08	0	0	0	0	0	0	0	0	0	0	0	0	0	0	74	77	77	68	73.1667	73	12.5667	3.5449	73.2382	0.0442289	66.6667	111	128	128	111	119.5	120	64.7	8.0436	119.725	0.061446	16.6667	0	0	0	0	0	0	0	0	1	0	0	0	0	0	0	0	0	0	0	0	0	0	0	0	0	0	0	0	0	0	1	0	0	0	1	0	0	0	0	0	0	0	0	0	0	0	0	0	0	0	0	0	0	0	0
1	1	66.39	0	0	0	0	0	0	0	0	0	0	0	0	0	0	74	74	74	74	74	74			74	0		137	137	137	137	137	137			137	0		0	0	0	0	0	0	0	0	0	0	0	0	0	0	0	0	0	0	0	0	0	0	0	0	0	0	0	0	0	0	2	0	0	0	0	0	0	0	0	0	0	0	0	0	0	0	0	0	0	0	0	0	0	0	0
0	0	50.38	0	0	0	0	1	0	0	0	0	0	0	2006-06-12	0	0	66	69	69	66	67.5	67.5	4.5	2.1213	67.5167	0.0222222	0	138	127	138	127	132.5	132.5	60.5	7.7782	132.614	0.0415094	50	0	0	0	0	0	1	0	0	0	0	0	0	0	0	0	0	0	0	0	0	0	0	0	0	1	0	0	0	0	0	3	0	0	0	1	0	0	0	0	0	0	0	0	0	0	0	0	0	0	0	0	0	0	0	0
1	1	84.71	0	0	0	0	0	0	0	0	0	0	0	0	0	0	65	65	65	65	65	65			65	0		145	145	145	145	145	145			145	0		0	1	0	0	0	0	0	0	0	0	0	0	0	0	0	0	0	0	0	0	0	0	0	0	0	0	0	0	0	0	4	0	0	1	0	0	0	0	1	0	0	0	0	0	0	0	0	0	0	0	0	0	0	0	0	90.9		0.1	0.9	0		0.8	6.3	4.8	31.9		166		4.12		3.8		36.2	137.1	6.7	64	106	89		19	6					13.2		5.8
0	1	53.86	0	0	0	0	0	0	0	0	0	0	0	0	0	0	101	101	101	101	101	101			101	0		175	175	175	175	175	175			175	0		0	0	0	0	0	0	0	0	0	0	0	0	0	0	0	0	0	0	0	0	0	0	0	0	0	0	0	0	0	0	1	1	0	0	1	0	1	0	0	0	0	0	0	0	0	0	0	0	0	0	0	0	0	0	0																4.2			143	7.6		93
0	0	47.5	0	0	0	0	0	0	0	0	0	0	0	0	0	0	59	67	67	59	63	63	32	5.6569	63.1269	0.0634921	50	129	141	141	129	135	135	72	8.4853	135.133	0.0444444	50	0	0	0	0	0	0	0	0	0	0	0	0	0	0	0	0	0	0	0	0	0	0	0	0	0	0	0	0	0	0	0	0	0	1	1	0	0	0	0	0	0	0	0	0	0	0	0	0	0	0	0	0	0	0	0
0	1	50.18	0	0	0	0	0	0	0	0	0	0	0	0	0	0	70	70	70	70	70	70			70	0		125	125	125	125	125	125			125	0		0	0	0	0	0	0	0	0	0	0	0	0	0	0	0	0	0	0	0	0	0	0	0	0	0	0	0	0	0	0	1	0	0	0	0	0	0	0	0	0	0	0	0	0	0	0	0	0	0	0	0	0	0	0	0																		41.3			75.6		79		35	9
0	0	46.91	0	0	0	0	0	0	0	0	0	0	0	0	0	0	64	74	79	56	67.8235	67	47.0294	6.8578	68.1491	0.0980934	70.5882	118	144	146	113	130	130	115.375	10.7413	130.417	0.0801582	88.2353	0	0	0	0	0	0	0	0	0	0	0	0	0	0	0	0	0	0	0	0	0	0	0	0	0	0	0	0	0	0	0	0	0	0	1	0	0	1	0	0	0	0	0	0	0	0	0	0	0	0	0	0	0	0	0
1	1	46.11	0	0	0	0	0	0	0	0	0	0	0	0	0	0	86	86	86	86	86	86			86	0		165	165	165	165	165	165			165	0		0	1	0	0	0	1	0	0	1	0	0	0	0	0	0	0	0	0	0	0	0	0	0	0	0	0	0	0	0	0	1	1	0	1	0	0	1	0	1	1	1	0	0	1	0	0	0	0	1	0	0	0	0	0	0	93.4								8.9	30.8		418		4.57		4.1		38.8	144.2	5.3	77.6	99	120		32	8					14
0	0	40.26	0	0	0	0	0	0	0	0	0	0	0	0	0	0	69	69	69	69	69	69			69	0		106	106	106	106	106	106			106	0		0	0	0	0	0	0	0	0	0	0	0	0	0	0	0	0	0	0	0	0	0	0	0	0	0	0	0	0	0	0	0	0	0	0	0	0	0	0	0	0	0	0	0	0	0	0	0	0	0	0	0	0	0	0	0
0	1	43.92	0	0	0	0	0	0	0	0	0	0	0	0	0	0	75	75	75	75	75	75			75	0		135	135	135	135	135	135			135	0		0	0	0	0	0	0	0	0	0	0	0	0	0	0	0	0	0	0	0	0	0	0	0	0	0	0	0	0	0	0	0	0	0	0	0	0	0	0	0	0	0	0	0	0	0	0	0	0	0	0	0	0	0	0	0
0	1	46.42	0	0	0	0	0	0	0	0	0	0	0	0	0	0	80	70	80	70	75	75	50	7.0711	75.1665	0.0666667	50	110	110	110	110	110	110	0	0	110	0	0	0	0	0	0	0	0	0	0	0	0	0	0	0	0	0	0	0	0	0	0	0	0	0	0	0	0	0	0	0	0	0	0	0	0	0	0	0	0	0	0	0	0	0	0	0	0	0	0	0	0	0	0	0	0	0
0	0	40.22	0	0	0	0	0	0	0	0	0	0	0	0	0	0	53	61	62	53	58.6667	61	24.3333	4.9329	58.8048	0.0686537	33.3333	103	103	104	103	103.333	103	0.3333	0.5774	103.334	0.00456198	0	0	0	0	0	1	0	0	0	0	0	0	0	0	0	0	0	0	0	0	0	0	0	0	0	0	0	0	0	0	0	0	0	0	0	0	0	0	0	0	0	0	0	0	0	0	0	0	0	0	0	0	0	0	0	0
0	0	45.11	0	0	0	0	0	0	0	0	0	0	0	0	0	0	70	63	84	63	73	70	76	8.7178	73.4153	0.106814	80	143	154	154	130	141.6	143	76.3	8.735	141.815	0.0551752	80	0	0	0	0	0	0	0	0	0	0	0	0	0	0	0	0	0	0	0	0	0	0	0	0	0	0	0	0	0	0	0	0	0	0	0	0	1	0	0	0	0	0	0	0	0	0	0	0	0	0	0	0	0	0	0
1	1	44.96	0	0	0	0	0	0	0	0	0	0	0	0	0	0	59	59	59	59	59	59			59	0		109	109	109	109	109	109			109	0		0	0	0	0	0	0	0	0	0	0	0	0	0	0	0	0	0	0	0	0	0	0	0	0	0	0	0	0	0	0	0	0	0	0	0	0	0	0	0	0	0	0	0	0	0	0	0	0	0	0	0	0	0	0	0
0	1	44.84	0	0	0	0	0	0	0	0	0	0	0	0	0	0	80	80	80	80	80	80			80	0		120	120	120	120	120	120			120	0		0	0	0	0	0	0	0	0	0	0	0	0	0	0	0	0	0	0	0	0	0	0	0	0	0	0	0	0	0	0	0	0	0	0	0	0	0	0	0	0	0	0	0	0	0	0	0	0	0	0	0	0	0	0	0
0	1	56.78	0	0	0	0	0	0	0	0	0	0	0	0	0	0	87	68	92	68	79.25	78	89.9286	9.4831	79.7449	0.111932	75	148	119	162	119	138	136	192.286	13.8667	138.608	0.0939936	87.5	0	0	0	0	0	0	0	0	0	0	0	0	0	0	0	0	0	0	0	0	0	0	0	0	0	0	0	0	0	0	1	1	0	0	1	0	0	0	0	0	0	0	0	0	0	0	0	0	0	0	0	0	0	0	0																4.06			140	6.6		101
1	0	81.76	0	0	0	0	0	0	0	0	0	0	0	0	0	0	88	88	88	88	88	88			88	0		168	168	168	168	168	168			168	0		1	0	0	0	0	1	0	0	0	0	0	0	0	0	0	0	0	0	0	0	0	0	0	0	0	0	0	0	0	0	4	0	0	1	1	0	0	1	0	0	0	0	0	1	0	0	0	0	0	0	0	0	0	0	0	74.1								7.69	23.7		192		5.43		3.4		45	136	8.4	82	108	127			8					12.9		5.3
0	1	56.64	0	0	0	0	0	0	0	0	0	0	0	0	0	0	85	85	85	85	85	85			85	0		141	141	141	141	141	141			141	0		0	0	0	0	0	0	0	0	0	0	0	0	0	0	0	0	0	0	0	0	0	0	0	0	0	0	0	0	0	0	1	0	0	0	0	0	0	0	0	0	0	0	0	0	0	0	0	0	0	0	0	0	0	0	0
0	0	53.99	0	0	0	0	0	0	0	0	0	0	0	0	0	0	81	81	81	81	81	81			81	0		116	116	116	116	116	116			116	0		0	0	0	0	0	0	0	0	0	0	0	0	0	0	0	0	0	0	0	0	0	0	0	0	0	0	0	0	0	0	1	0	0	0	0	0	0	0	0	0	0	0	0	0	0	0	0	0	0	0	0	0	0	0	0
0	1	24.95	0	0	0	0	0	0	0	0	0	0	0	0	0	0	75	80	80	71	76.25	77	16.9167	4.113	76.3332	0.0467141	50	128	122	128	113	120.75	121	38.25	6.1847	120.869	0.0443567	75	0	0	0	0	0	0	0	0	0	0	0	0	0	0	0	0	0	0	0	0	0	0	0	0	0	0	0	0	0	0	0	0	0	0	0	0	0	0	0	0	0	0	0	0	0	0	0	0	0	0	0	0	0	0	0																4.57	0.421	42.4	137	7.7	70	108	56			11
0	0	42.63	0	0	0	0	0	0	0	0	0	0	0	0	0	0	56	54	58	53	55.25	55	4.9167	2.2174	55.2834	0.0347563	25	103	100	107	100	103.25	103	8.25	2.8723	103.28	0.0240917	25	0	0	0	0	0	0	0	0	0	0	0	0	0	0	0	0	0	0	0	0	0	0	0	0	0	0	0	0	0	0	0	0	0	0	0	0	0	0	0	0	0	0	0	0	0	0	0	0	0	0	0	0	0	0	0
0	1	24.84	0	0	0	0	0	0	0	0	0	0	0	0	0	0	72	85	92	71	80.1	79.5	51.6556	7.1872	80.3897	0.0851231	80	111	134	152	105	127.5	123	313.167	17.6965	128.601	0.131674	90	0	0	0	0	0	0	0	0	0	0	0	0	0	0	0	0	0	0	0	0	0	0	0	0	0	0	0	0	0	0	0	0	0	0	0	0	1	0	0	0	0	0	0	0	0	0	0	0	0	0	0	0	0	0	0	92.7								8.55	32.1		161		4.59		3.56		40.9	139.2	6.4	73	97	58			6					14.8
0	0	49.19	0	0	0	0	0	0	0	0	0	0	0	0	0	0	73	77	77	73	75	75	8	2.8284	75.0267	0.0266667	0	122	122	122	122	122	122	0	0	122	0	0	0	0	0	0	0	0	0	0	0	0	0	0	0	0	0	0	0	0	0	0	0	0	0	0	0	0	0	0	0	0	0	0	0	0	0	0	0	0	0	0	0	0	0	0	0	0	0	0	0	0	0	0	0	0	0	88.9								7.04	28.1		305		5.16		3.92		44.1	141	3.9	78.6	52	92		25	11					14.5
1	0	83.48	0	0	0	0	0	0	0	0	0	0	0	0	0	0	51	64	64	50	55	51	61	7.8102	55.3685	0.115946	33.3333	111	133	133	111	120.667	118	126.333	11.2398	121.015	0.0760547	66.6667	0	0	0	0	0	0	0	0	0	0	0	0	0	0	0	0	0	0	0	0	0	0	0	0	0	0	0	0	0	0	4	0	0	1	0	0	1	0	0	0	0	0	0	0	0	0	0	0	0	0	0	0	0	0	0																4.1			141	5.2		79					1.21			5.6		4.2
0	0	64.44	0	0	0	0	0	0	0	0	0	0	0	0	0	0	88	84	90	71	81.5385	82	44.9359	6.7034	81.7924	0.0789866	53.8462	129	151	167	115	137.692	133	260.564	16.142	138.563	0.112633	84.6154	0	0	0	0	0	0	0	0	0	0	0	0	0	0	0	0	0	0	0	0	0	0	0	0	0	0	0	0	0	0	2	1	0	1	0	0	0	0	0	0	0	0	0	0	0	0	0	0	0	0	0	0	0	0	0
0	1	55.61	0	0	0	0	0	0	0	0	0	0	0	0	0	0	74	77	77	74	75.25	75	2.25	1.5	75.2612	0.017263	0	154	139	154	139	143	139.5	54	7.3485	143.142	0.0445032	25	0	0	0	0	0	0	0	0	0	0	0	0	0	0	0	0	0	0	0	0	0	0	0	0	0	0	0	0	0	0	1	1	0	0	0	0	1	0	0	0	1	0	0	1	0	0	0	0	0	0	0	0	0	0	0																4.1			143	7		107					1.48	3.0814	1.24	5
1	1	24.61	0	0	0	0	0	0	0	0	0	0	0	0	0	0	76	77	88	76	80.4	79	23.3	4.827	80.5158	0.0536991	40	132	146	159	132	145.4	146	95.8	9.7877	145.663	0.0602093	80	0	0	0	0	0	0	0	0	0	0	0	0	0	0	0	0	0	0	0	0	0	0	0	0	0	0	0	0	0	0	0	0	0	0	0	0	0	0	0	0	0	0	0	0	0	0	0	0	0	0	0	0	0	0	0																4.1	0.56		143.8	6		116
0	1	55.35	0	1	0	0	0	1	0	0	2007-04-19	0	0	0	2007-04-19	0	68	70	70	68	69.3333	70	1.3333	1.1547	69.3397	0.0135982	0	108	110	110	108	109.333	110	1.3333	1.1547	109.337	0.00862325	0	0	0	0	0	0	0	0	0	0	0	0	0	0	0	0	0	0	0	0	0	0	0	0	0	0	0	0	0	0	0	1	0	0	0	0	0	0	0	0	0	0	0	0	0	0	0	0	0	0	0	0	0	0	0	0
1	1	66.33	0	0	0	0	0	0	0	0	0	0	0	0	0	0	77	85	86	70	80.6	85	48.3	6.9498	80.8393	0.0771229	40	158	145	158	121	147.2	155	241.2	15.5306	147.854	0.0943682	60	0	0	0	0	0	0	0	0	1	0	0	0	0	0	0	0	0	0	0	0	0	0	0	0	0	0	0	0	0	0	2	0	0	1	0	1	0	0	0	0	0	0	0	0	0	0	0	0	0	0	0	0	0	0	0
0	1	67.44	0	0	0	0	0	0	0	0	0	0	0	0	0	0	64	67	75	64	69	68	18	4.2426	69.1086	0.0561302	33.3333	120	120	136	120	124.333	123	35.8667	5.9889	124.454	0.0439711	33.3333	0	0	0	0	0	0	0	0	0	0	0	0	0	0	0	0	0	0	0	0	0	0	0	0	0	0	0	0	0	0	2	0	0	0	0	0	0	0	0	0	0	0	0	0	0	0	0	0	0	0	0	0	0	0	0
0	0	55.01	0	0	0	0	0	0	0	0	0	0	0	0	0	0	60	71	80	60	69.5	69	69.6667	8.3467	69.8749	0.104006	75	107	109	116	107	111	110.5	15.3333	3.9158	111.052	0.030551	50	0	1	0	0	0	0	0	0	0	0	0	0	0	0	0	0	0	0	0	0	0	0	0	0	0	0	0	0	0	0	1	0	0	0	0	0	0	0	0	0	1	0	0	0	0	0	0	0	0	0	0	0	0	0	0																											0.88	5.66	1.43	7.49
0	1	63.45	0	0	0	0	0	0	0	0	0	0	0	0	0	0	62	72	73	60	66.75	67	44.9167	6.702	67.0019	0.0869527	75	136	152	161	136	147	145.5	135.333	11.6333	147.345	0.0685355	75	0	0	0	0	0	0	1	0	0	0	0	0	0	0	0	0	0	0	0	0	0	0	0	0	0	0	0	0	0	0	2	0	0	0	0	0	0	0	0	0	0	0	0	0	0	0	0	0	0	0	0	0	0	0	0
1	0	68.07	0	0	0	0	0	0	0	0	0	0	0	0	0	0	83	93	93	64	77.6667	77.5	103.867	10.1915	78.2219	0.119788	66.6667	147	172	172	116	144.333	141.5	441.867	21.0206	145.603	0.13295	83.3333	0	0	0	0	0	0	0	0	0	0	0	0	0	0	0	0	0	0	0	0	0	0	0	0	0	0	0	0	0	0	2	0	0	1	0	0	0	1	0	0	0	0	0	0	0	0	0	0	0	0	0	0	0	0	0	92.8								12.3	32.6		150		4.61		4.1	0.38	42.1	142.5	6.8	74.6	93	68	15	15	11	1.45	3.5909	1.65	5.9	15	5.3
1	0	77.56	0	0	0	0	0	0	0	0	0	0	0	0	0	0	84	63	84	44	68.1765	66	95.2794	9.7611	68.831	0.138899	70.5882	165	124	166	108	134.529	132	326.265	18.0628	135.666	0.130258	88.2353	0	0	0	0	0	0	0	0	0	0	0	0	0	0	0	0	0	0	0	0	0	0	0	0	0	0	0	0	0	0	3	0	0	1	0	0	0	0	0	0	0	0	0	0	0	0	0	0	0	0	0	0	0	0	0																4.22			139.6	9.2		92
1	0	70.83	0	0	0	0	0	0	0	0	0	0	0	0	0	0	68	75	75	66	69.6667	68	22.3333	4.7258	69.7734	0.0553868	33.3333	132	114	132	114	121	117	93	9.6437	121.256	0.0650744	33.3333	1	1	0	0	0	0	0	0	1	1	0	0	0	0	0	0	0	0	0	0	1	0	0	1	0	1	0	0	0	0	5	0	0	1	0	1	0	1	0	0	0	0	0	0	0	0	0	0	0	0	0	0	0	0	0
1	1	55.97	0	0	0	0	0	0	0	0	0	0	0	0	0	0	67	67	67	67	67	67			67	0		121	121	121	121	121	121			121	0		0	0	0	0	0	0	0	0	0	0	0	0	0	0	0	0	0	0	0	0	0	0	0	0	0	0	0	0	0	0	1	0	0	0	0	0	0	0	0	0	0	0	0	0	0	0	0	0	0	0	0	0	0	0	0
0	1	56.53	0	0	0	0	0	0	0	0	0	0	0	0	0	0	75	75	75	75	75	75			75	0		103	103	103	103	103	103			103	0		0	1	0	0	0	0	0	0	0	0	0	0	0	0	0	0	0	0	0	0	0	0	0	0	0	0	0	0	0	0	1	0	0	1	0	0	1	0	0	0	0	0	0	0	0	0	0	0	0	0	0	0	0	0	0																3.8	0.502		140	7.4		101
0	1	54.85	0	0	0	0	0	0	0	0	0	0	0	0	0	0	85	87	87	81	84.3333	85	9.3333	3.0551	84.3702	0.0295783	33.3333	127	142	142	121	130	127	117	10.8167	130.3	0.0679366	66.6667	0	0	0	0	0	0	0	0	0	0	0	0	0	0	0	0	0	0	0	0	0	0	0	0	0	0	0	0	0	0	1	0	0	0	0	0	0	0	0	0	0	0	0	0	0	0	0	0	0	0	0	0	0	0	0
0	1	54.05	0	0	0	0	0	0	0	0	0	0	0	0	0	0	56	75	75	56	65.5	65.5	180.5	13.435	66.1853	0.145038	50	116	128	128	116	122	122	72	8.4853	122.147	0.0491803	50	0	0	0	0	0	0	0	0	0	0	0	0	0	0	0	0	0	0	0	0	0	0	0	0	0	0	0	0	0	0	1	0	0	0	0	0	0	0	0	0	0	0	0	0	0	0	0	0	0	0	0	0	0	0	0
0	0	54.23	0	0	1	0	0	0	0	0	0	2012-10-18	0	0	0	0	91	77	91	76	83.25	83	61.5833	7.8475	83.5269	0.0816353	75	154	139	157	139	148.25	148.5	74.25	8.6168	148.438	0.0503366	75	0	0	0	0	0	0	0	0	0	0	0	0	0	0	0	0	0	0	0	0	0	0	0	0	0	0	0	0	0	0	1	0	0	0	0	0	1	0	0	0	0	0	0	0	0	0	0	0	0	0	0	0	0	0	0																4.3		44.1	143.6	4.7	80.3	77
0	1	53.74	0	0	0	0	0	0	0	0	0	0	0	0	0	0	81	73	81	73	77	77	32	5.6569	77.1038	0.0519481	50	133	119	133	119	126	126	98	9.8995	126.194	0.0555556	50	0	0	0	0	0	0	0	0	0	0	0	0	0	0	0	0	0	0	0	0	0	0	0	0	0	0	0	0	0	0	1	0	0	0	0	0	0	0	0	0	0	0	0	0	0	0	0	0	0	0	0	0	0	0	0
0	1	53.62	0	0	0	0	0	0	0	0	0	0	0	0	0	0	80	66	80	66	73	73	98	9.8995	73.3348	0.0958904	50	130	131	131	130	130.5	130.5	0.5	0.7071	130.501	0.00383142	0	0	0	0	0	0	0	0	0	0	0	0	0	0	0	0	0	0	0	0	0	0	0	0	0	0	0	0	0	0	0	1	0	0	0	0	0	0	0	0	0	0	0	0	0	0	0	0	0	0	0	0	0	0	0	0																4.2		43	139	5.9	73	92		21
0	1	56.17	0	0	0	0	0	0	0	0	0	0	0	0	0	0	74	78	94	70	82.9286	83	56.533	7.5188	83.2445	0.0873684	71.4286	132	131	162	130	141	140	92.7692	9.6317	141.305	0.0658249	57.1429	0	0	0	0	0	0	0	0	0	0	0	0	0	0	0	0	0	0	0	0	0	0	0	0	0	0	0	0	0	0	1	0	0	0	1	0	1	0	0	0	0	0	0	0	0	0	0	0	0	0	0	0	0	0	0																5.44			138.5	8.1		101					2.17	3.5136	0.8	5.3		10.6
0	1	53.17	0	0	0	0	0	0	0	0	0	0	0	0	0	0	90	83	94	78	85	84	31	5.5678	85.1562	0.0606441	57.1429	162	167	167	152	160.714	163	30.5714	5.5291	160.796	0.0318515	57.1429	0	0	0	0	0	0	0	0	0	0	0	0	0	0	0	0	0	0	0	0	0	0	0	0	0	0	0	0	0	0	1	0	0	0	0	0	0	0	0	0	0	0	0	0	0	0	0	0	0	0	0	0	0	0	0																4.2		42	137	4.6	70	85	85			11	4.82		1.07	5.6		5.7	6.3
0	0	53.18	0	0	1	0	0	0	0	0	0	2002-06-04	0	0	0	0	65	60	65	60	62.5	62.5	12.5	3.5355	62.55	0.04	50	118	100	118	100	109	109	162	12.7279	109.371	0.0825688	50	0	0	0	0	0	0	0	0	0	0	0	0	0	0	0	0	0	0	0	0	0	0	0	0	0	0	0	0	0	0	1	0	0	0	0	0	0	0	0	0	0	0	0	0	0	0	0	0	0	0	0	0	0	0	0	89	0	0.1	1.6			0.6	1.8	4.18	31.4		138		4.37		4.14		39.48	136.7	5.23	81.16	81	66		20	6.49					13.7		6.23
0	0	51.99	0	0	0	0	0	0	0	0	0	0	0	0	0	0	72	69	77	68	71.5	70.5	16.3333	4.0415	71.5856	0.048951	50	131	140	156	131	141	138.5	114	10.6771	141.303	0.0655789	75	0	0	0	0	0	0	0	0	0	0	0	0	0	0	0	0	0	0	0	0	0	0	0	0	0	0	0	0	0	0	1	0	0	0	0	0	0	0	0	0	0	0	0	0	0	0	0	0	0	0	0	0	0	0	0	89.5	0.1	0.1	1.7			0.5	2.5	4.9	29.9		144		4.17																	12.5
0	1	50.77	0	0	0	0	0	0	0	0	0	0	0	0	0	0	70	70	70	70	70	70			70	0		110	110	110	110	110	110			110	0		0	0	0	0	0	0	0	0	0	0	0	0	0	0	0	0	0	0	0	0	0	0	0	0	0	0	0	0	0	0	1	0	0	0	0	0	0	0	0	0	0	0	0	0	0	0	0	0	0	0	0	0	0	0	0
0	1	49.53	0	0	0	0	0	0	0	0	0	0	0	0	0	0	70	67	70	67	68.5	68.5	4.5	2.1213	68.5164	0.0218978	0	110	103	110	103	106.5	106.5	24.5	4.9497	106.558	0.0328639	50	0	0	0	0	0	0	1	0	0	0	0	0	0	0	0	0	0	0	0	0	0	0	0	0	0	0	0	0	0	0	0	0	0	0	0	0	0	1	0	0	0	0	0	0	0	0	0	0	0	0	0	0	0	0	0																4.4		42.47	139.38	6.3	70.45	95
0	0	51.5	0	0	0	0	0	0	0	0	0	0	0	0	0	0	78	78	78	78	78	78			78	0		140	140	140	140	140	140			140	0		0	0	0	0	0	0	1	0	0	0	0	0	0	0	0	0	0	0	0	0	0	0	0	0	0	0	0	0	0	0	1	0	0	0	0	0	0	0	0	0	0	0	0	0	0	0	0	0	0	0	0	0	0	0	0
0	1	54.54	0	0	0	0	0	0	0	0	0	0	0	0	0	0	76	67	76	67	71.25	71	19.5833	4.4253	71.353	0.0537885	25	140	119	140	113	123.25	120	136.25	11.6726	123.664	0.0820185	75	0	1	0	0	0	0	0	0	0	0	0	0	0	0	0	0	0	0	0	0	0	0	0	0	0	0	0	0	0	0	1	1	0	1	0	0	0	1	0	0	1	0	0	1	0	0	0	0	0	0	0	0	0	0	0	96.4								10.8	33.4		276		4.38		4.1		40.7	140.2	6.3	73.1	104									14.6
0	1	55.6	0	1	0	0	0	1	0	0	2015-02-08	0	0	0	2015-02-08	0	87	72	87	72	80.1111	80	31.3611	5.6001	80.2849	0.0659063	22.2222	133	117	154	117	136.778	138	186.444	13.6545	137.382	0.0941202	77.7778	0	0	0	0	0	0	1	0	0	0	0	0	0	0	0	0	0	0	0	0	0	0	0	0	0	0	0	0	0	0	1	0	0	0	1	0	0	0	0	0	0	0	0	0	0	0	0	0	0	0	0	0	0	0	0	92.3								8.87	31		214		3.94		3.84		37	142	9.4	59	102	74		22	4	0.9	3.6309	1.18	5.22	12.2	6.2
0	0	48.98	0	0	0	0	0	0	0	0	0	0	0	0	0	0	81	71	81	67	74.75	75.5	46.9167	6.8496	74.985	0.0793566	25	110	106	126	105	111.75	108	94.9167	9.7425	112.068	0.0755013	50	0	0	0	0	0	0	0	0	0	0	0	0	0	0	0	0	0	0	0	0	0	0	0	0	0	0	0	0	0	0	0	0	0	0	0	0	0	0	0	0	0	0	0	0	0	0	0	0	0	0	0	0	0	0	0	92	0.016	0.15	2.15			0.498	2.72	5.54	30		353		4.66		4.7		42	140	5.7	70	66	75		17	9	1.25			6.4	14
0	1	50.54	0	0	0	0	0	0	0	0	0	0	0	0	0	0	84	84	94	82	86.5	84.5	19.4286	4.4078	86.5982	0.047666	62.5	148	130	165	129	140.125	136.5	140.982	11.8736	140.565	0.079263	62.5	0	0	0	0	0	0	0	0	0	0	0	0	0	0	0	0	0	0	0	0	0	0	0	0	0	0	0	0	0	0	1	0	0	0	0	0	0	0	0	0	0	0	0	0	0	0	0	0	0	0	0	0	0	0	0	93.5								8.51	32.4		389		5.08		4.58		45	139.3	3.9	88	81
0	1	48.88	0	0	0	0	0	0	0	0	0	0	0	0	0	0	74	74	74	74	74	74			74	0		125	125	125	125	125	125			125	0		0	0	0	0	0	0	0	0	0	0	0	0	0	0	0	0	0	0	0	0	0	0	0	0	0	0	0	0	0	0	0	1	1	0	0	0	0	0	0	0	0	0	0	0	0	0	0	0	0	0	0	0	0	0	0	86.1	0.03	0.137	2.11			0.42	2.44	5.14	28.6		311		5.45		4.4	0.5	41	140	6	68	115	63		14	11					15.6
0	1	47.75	0	0	0	0	0	0	0	0	0	0	0	0	0	0	82	83	96	40	81.4545	84	221.473	14.882	82.6812	0.1742	72.7273	126	124	154	124	137.818	137	85.3636	9.2392	138.099	0.0639195	72.7273	0	0	0	0	0	0	0	0	0	0	0	0	0	0	0	0	0	0	0	0	0	0	0	0	0	0	0	0	0	0	0	0	0	1	1	0	0	0	0	0	0	0	0	0	0	0	0	0	0	0	0	0	0	0	0																4.01	0.488		140	7.3		113					3.06	3.5091	0.68	5.58		9.63
0	0	48.15	0	0	0	0	0	0	0	0	0	0	0	0	0	0	75	71	86	71	78.25	78	43.5833	6.6018	78.4586	0.0730645	75	128	107	128	107	120	122.5	102	10.0995	120.318	0.0728869	75	0	0	0	0	0	0	0	0	0	0	0	0	0	0	0	0	0	0	0	0	0	0	0	0	0	0	0	0	0	0	0	0	0	0	0	0	0	1	0	0	0	0	0	0	0	0	0	0	0	0	0	0	0	0	0	88.4								4.7	30.7		224		4.75				44			77.7		67		36	8	1.29	1.7336	1.28	3.6	14.6
1	1	86.83	0	0	0	0	0	0	0	0	0	0	0	0	0	0	59	59	62	52	58.6	59	15.3	3.9115	58.7043	0.0597026	40	142	126	142	118	128.8	129	74.7	8.6429	129.032	0.0600191	60	1	0	0	0	0	0	1	0	0	0	0	0	0	0	1	0	0	0	0	0	0	0	0	0	0	0	0	0	0	0	4	0	0	0	0	1	0	0	1	0	0	0	0	0	0	0	0	0	0	0	0	0	0	0	0	88.1		0.05	1.71	0.05		0.45	2.25	4.3	28.4		177		3.79		4.3			139.7	7.1		106									10.8
0	0	48.38	0	0	0	0	0	0	0	0	0	0	0	0	0	0	72	72	72	72	72	72			72	0		135	135	135	135	135	135			135	0		0	0	0	0	0	0	0	0	0	0	0	0	0	0	0	0	0	0	0	0	0	0	0	0	0	0	0	0	0	0	0	0	0	0	0	0	0	0	0	0	0	0	0	0	0	0	0	0	0	0	0	0	0	0	0
0	1	46.82	0	0	0	0	0	0	0	0	0	0	0	0	0	0	85	85	85	85	85	85			85	0		152	152	152	152	152	152			152	0		0	0	0	0	0	0	0	0	1	0	0	0	0	0	0	0	0	0	0	0	0	0	0	0	0	0	0	0	0	0	0	0	0	0	0	0	0	0	0	0	0	0	0	0	0	0	0	0	0	0	0	0	0	0	0																3.95		44.34	139.87	5.9	73.6	101	91	60	59	12.56
0	1	63.88	0	0	0	0	0	0	0	0	0	0	0	0	0	0	90	80	90	80	86	87	24	4.899	86.1046	0.049333	25	162	146	162	142	152.5	153	99.6667	9.9833	152.745	0.0566938	25	0	0	0	0	0	0	1	0	0	0	0	0	0	0	0	0	0	0	0	0	0	0	0	0	0	0	0	0	0	0	2	0	0	0	0	0	1	0	0	0	1	0	0	0	0	0	0	0	0	0	0	0	0	0	0																4.5		47	140	6.3	75	107					2.5	3.7436	1.12	6
1	1	40.28	0	1	0	0	0	1	0	0	2014-11-19	0	0	0	2014-11-19	0	80	80	80	80	80	80			80	0		128	128	128	128	128	128			128	0		0	0	0	0	0	0	0	0	0	0	0	0	0	0	0	0	0	0	0	0	0	0	0	0	0	0	0	0	0	0	0	0	0	0	0	0	0	0	0	0	0	0	0	0	0	0	0	0	0	0	0	0	0	0	0
0	0	40.84	0	0	0	0	0	0	0	0	0	0	0	0	0	0	65	65	65	65	65	65			65	0		104	104	104	104	104	104			104	0		0	0	0	0	0	0	0	0	0	0	0	0	0	0	0	0	0	0	0	0	0	0	0	0	0	0	0	0	0	0	0	0	0	0	0	0	0	0	0	0	0	0	0	0	0	0	0	0	0	0	0	0	0	0	0	92.1								6.68	31.1		294		4.33
0	1	46.96	0	0	0	0	0	0	0	0	0	0	0	0	0	0	100	79	100	79	89.5	89.5	220.5	14.8492	90.1138	0.117318	50	130	120	130	120	125	125	50	7.0711	125.1	0.04	50	0	0	0	0	0	0	0	0	0	0	0	0	0	0	0	0	0	0	0	0	0	0	0	0	0	0	0	0	0	0	0	0	0	0	0	0	0	0	0	0	0	0	0	0	0	0	0	0	0	0	0	0	0	0	0																4.3			142	6.8		111
1	0	85.26	0	0	0	0	0	0	0	0	0	0	0	0	0	0	56	81	81	56	67	64	163	12.7671	67.8061	0.155587	66.6667	123	193	195	123	170.333	193	1681.33	41.0041	173.592	0.196554	33.3333	0	0	0	0	0	0	0	0	0	0	0	0	1	0	0	0	0	0	0	0	0	0	0	0	0	0	0	0	0	0	5	0	0	0	0	0	0	0	0	0	0	0	0	0	0	0	0	0	0	0	0	0	0	0	0																3.4		32.2	141.8	4.6	71.3	101	100		27	8						7.6
0	0	39.57	0	0	0	0	0	0	0	0	0	0	0	0	0	0	71	67	71	67	68.6667	68	4.3333	2.0817	68.6877	0.0247525	0	120	111	120	105	112	111	57	7.5498	112.169	0.0550394	66.6667	0	0	0	0	0	0	0	0	0	0	0	0	0	0	0	0	0	0	0	0	0	0	0	0	0	0	0	0	0	0	0	0	0	0	0	0	0	0	0	0	0	0	0	0	0	0	0	0	0	0	0	0	0	0	0	67.3		0.1	2.3	0		0.6	2.9	5.7	20.9		391		4.47																	9.4
0	0	49.03	0	0	0	0	0	0	0	0	0	0	0	0	0	0	52	52	52	52	52	52			52	0		99	99	99	99	99	99			99	0		0	1	0	0	0	0	1	0	0	0	0	0	0	0	0	0	0	0	0	0	0	0	0	0	0	0	0	0	0	0	0	0	0	0	0	0	0	0	0	0	0	0	0	0	0	0	0	0	0	0	0	0	0	0	0	74.3	0	0.1	1.5			0.2	2.5	4.3	23		272		4.44		4.16			137	4.4		50									10.2
0	1	42.57	0	0	0	0	0	0	0	0	0	0	0	0	0	0	80	82	82	80	81	81	2	1.4142	81.0062	0.0123457	0	137	126	137	126	131.5	131.5	60.5	7.7782	131.615	0.0418251	50	0	0	0	0	0	0	0	0	0	0	0	0	0	0	0	0	0	0	0	0	0	0	0	0	0	0	0	0	0	0	0	0	0	0	0	0	0	0	0	0	0	0	0	0	0	0	0	0	0	0	0	0	0	0	0
0	1	46.88	0	0	0	0	0	0	0	0	0	0	0	0	0	0	69	72	94	69	80.4286	81	58.5714	7.6532	80.766	0.0916939	78.5714	110	115	165	110	129.929	126.5	220.841	14.8607	130.715	0.110215	85.7143	0	0	0	0	0	0	0	0	0	0	0	0	0	0	0	0	0	0	0	0	0	0	0	0	0	0	0	0	0	0	0	1	0	0	0	0	1	0	0	0	0	0	0	0	0	0	0	0	0	0	0	0	0	0	0																4.73		45.1	135.5	3.3	81	101	57			10
0	0	46.25	0	0	0	0	0	0	0	0	0	0	0	0	0	0	67	80	80	67	73.5	73.5	84.5	9.1924	73.7869	0.0884354	50	123	130	130	123	126.5	126.5	24.5	4.9497	126.548	0.027668	50	0	0	0	0	0	0	0	0	0	0	0	0	0	0	0	0	0	0	0	0	0	0	0	0	0	0	0	0	0	0	0	0	0	0	1	0	0	0	0	0	0	0	0	0	0	0	0	0	0	0	0	0	0	0	0	93.9	0	0.1	2.6			0.5	6	9.2	32.7		332		4.05		3.7		41	142	5.3	73	66	66	25		14	1.14			5.83	13.2	5.6
0	0	39.41	0	0	0	0	0	0	0	0	0	0	0	0	0	0	94	82	94	74	84.1111	84	35.8611	5.9884	84.3004	0.0671247	66.6667	164	136	165	126	144.556	142	172.778	13.1445	145.086	0.08573	88.8889	0	0	0	0	0	0	0	0	0	0	0	0	0	0	0	0	0	0	0	0	0	0	0	0	0	0	0	0	0	0	0	0	0	0	1	0	1	0	0	0	0	0	0	0	0	0	0	0	0	0	0	0	0	0	0																3.18	0.354		140	5.3		71					1.53	3.4345	0.92	5.05		4.36
0	1	46.03	0	0	0	0	0	0	0	0	0	0	0	0	0	0	89	91	91	83	86.75	86.5	14.9167	3.8622	86.8145	0.0385564	50	163	152	163	121	148	154	344.667	18.5652	148.871	0.108635	75	0	0	0	0	0	0	0	0	0	0	0	0	0	0	0	0	0	0	0	0	0	0	0	0	0	0	0	0	0	0	0	0	0	0	1	0	0	0	0	0	0	0	0	0	0	0	0	0	0	0	0	0	0	0	0																		40			71		107			11
1	1	50.39	0	1	0	0	0	0	1	0	2018-01-15	0	0	0	0	2018-01-15	77	81	81	77	79	79	8	2.8284	79.0253	0.0253165	0	139	130	139	130	134.5	134.5	40.5	6.364	134.575	0.0334572	50	0	0	0	0	0	0	1	0	0	0	0	0	0	0	0	0	0	0	0	0	0	0	0	0	0	0	0	0	0	0	1	0	0	1	0	0	1	0	0	0	0	0	0	0	0	0	0	0	0	0	0	0	0	0	0																3.42			146	6.3		81
0	1	48.41	0	0	0	0	0	0	0	0	0	0	0	0	0	0	70	90	90	70	77.3333	80	44	6.6332	77.5858	0.0808692	66.6667	120	150	150	120	132.111	130	125.111	11.1853	132.531	0.0798238	55.5556	0	0	0	0	0	0	0	0	0	0	0	0	0	0	0	0	0	0	0	0	0	0	0	0	0	0	0	0	0	0	0	0	0	0	0	0	0	0	0	0	0	0	0	0	0	0	0	0	0	0	0	0	0	0	0																4.4			141	4.9		83					1.72	4.1682	0.95	5.9		10.1
0	1	38.57	0	0	0	0	0	0	0	0	0	0	0	0	0	0	71	71	71	71	71	71			71	0		125	125	125	125	125	125			125	0		0	0	0	0	0	0	0	0	0	0	0	0	0	0	0	0	0	0	0	0	0	0	0	0	0	0	0	0	0	0	0	0	0	0	0	0	0	0	0	0	0	0	0	0	0	0	0	0	0	0	0	0	0	0	0
0	1	40	0	0	0	0	0	0	0	0	0	0	0	0	0	0	77	74	80	72	75.75	75.5	12.25	3.5	75.8106	0.0400144	75	129	118	129	118	123.5	123.5	28.3333	5.3229	123.586	0.0373261	75	0	0	0	0	0	0	0	0	0	0	0	0	0	0	0	0	0	0	0	0	0	0	0	0	0	0	0	0	0	0	0	0	0	0	0	0	0	0	0	0	0	0	0	0	0	0	0	0	0	0	0	0	0	0	0
0	1	38.96	0	0	0	0	0	0	0	0	0	0	0	0	0	0	82	82	82	82	82	82			82	0		127	127	127	127	127	127			127	0		0	0	0	0	0	0	0	0	0	0	0	0	0	0	0	0	0	0	0	0	0	0	0	0	0	0	0	0	0	0	0	0	0	0	0	0	0	0	0	0	0	0	0	0	0	0	0	0	0	0	0	0	0	0	0
0	0	44.22	0	0	0	0	0	0	0	0	0	0	0	0	0	0	73	73	73	73	73	73			73	0		177	177	177	177	177	177			177	0		0	0	0	0	0	0	0	0	0	0	0	0	0	0	0	0	0	0	0	0	0	0	0	0	0	0	0	0	0	0	0	0	0	0	0	0	0	0	0	0	0	0	0	0	0	0	0	0	0	0	0	0	0	0	0	81								7.1	26.4		239		5.32		4.33		39	133.6	4.6	78	74	54	42		10	0.74	2.3436	1.46	4.14	14	16.7	15.2
0	1	44.58	0	0	0	0	0	0	0	0	0	0	0	0	0	0	67	79	87	67	80.8333	83	54.1667	7.3598	81.1121	0.0831161	50	120	125	145	120	129.833	127.5	98.9667	9.9482	130.151	0.0699468	83.3333	0	0	0	0	0	0	0	0	0	0	0	0	0	0	0	0	0	0	0	0	0	0	0	0	0	0	0	0	0	0	0	0	0	1	0	0	1	0	0	0	0	0	0	0	0	0	0	0	0	0	0	0	0	0	0	92.2								9.5	32.2		262		5.24		3.46			137	6.6		83									16.9
0	0	43.12	0	0	0	0	0	0	0	0	0	0	0	0	0	0	67	67	67	67	67	67			67	0		108	108	108	108	108	108			108	0		0	0	0	0	0	0	0	0	0	0	0	0	0	0	0	0	0	0	0	0	0	0	0	0	0	0	0	0	0	0	0	0	0	0	0	0	0	0	0	0	0	0	0	0	0	0	0	0	0	0	0	0	0	0	0
1	1	42.28	0	0	0	0	0	0	0	0	0	0	0	0	0	0	83	83	83	83	83	83	0	0	83	0	0	130	134	134	130	132	132	8	2.8284	132.015	0.0151515	0	0	0	0	0	0	0	0	0	0	0	0	0	0	0	0	0	0	0	0	0	0	0	0	0	0	0	0	0	0	0	0	1	0	1	0	0	0	0	0	0	0	0	0	1	0	0	0	0	0	0	0	0	0	0	0	90	0	0.2	1.8			0.4	2.9	5.4	30		341		4.87		4.7		43	139	8.1	67	106	65		17	13.6	1.86			6.27	14.6	5
0	1	42.07	0	0	0	0	0	0	0	0	0	0	0	0	0	0	59	59	77	54	61.7	60.5	35.5667	5.9638	61.9589	0.0916975	30	109	112	126	97	110.7	110.5	77.7889	8.8198	111.016	0.0755844	90	0	0	0	0	0	0	0	0	0	0	0	0	0	0	0	0	0	0	0	0	0	0	0	0	0	0	0	0	0	0	0	0	0	0	0	0	0	0	0	0	0	0	0	0	0	0	0	0	0	0	0	0	0	0	0	89.6			1					14.5	30.2		272		5.22		4.2	0.15	40	139	5	68	87					0.54			4.3
0	1	53.33	0	0	0	0	0	0	0	0	0	0	0	0	0	0	88	85	88	85	86.5	86.5	4.5	2.1213	86.513	0.017341	0	143	179	179	143	161	161	648	25.4558	162.003	0.111801	50	0	1	0	0	0	0	0	0	0	0	0	0	0	0	0	0	0	0	0	0	0	0	0	0	0	0	0	0	0	0	1	0	0	0	0	0	0	0	0	0	0	0	0	0	0	0	0	0	0	0	0	0	0	0	0																4.43	0.475		139	6.1		119					0.84	3.7382	1.6	5.72		6.49
0	1	42.37	0	0	0	0	0	0	0	0	0	0	0	0	0	0	78	78	78	78	78	78			78	0		128	128	128	128	128	128			128	0		0	0	0	0	0	0	0	0	0	0	0	0	0	0	0	0	0	0	0	0	0	0	0	0	0	0	0	0	0	0	0	0	0	0	0	0	0	0	0	0	0	0	0	0	0	0	0	0	0	0	0	0	0	0	0
0	1	68.32	0	0	0	0	0	0	0	0	0	0	0	0	0	0	100	85	109	65	87.1818	89	153.564	12.3921	87.9788	0.135526	90.9091	170	160	176	128	154.909	157	184.291	13.5754	155.449	0.0835562	81.8182	0	0	0	0	0	1	0	0	0	0	0	0	0	0	0	0	0	0	0	0	0	0	0	0	0	0	0	0	0	0	2	0	0	0	0	0	1	0	1	0	0	0	0	0	0	0	0	0	0	0	0	0	0	0	0	77								5.75	28		289		4.53		4.91		46	137	5.4	76	91	66		43	17					12.7		7.49
0	0	40.68	0	0	0	0	0	0	0	0	0	0	0	0	0	0	73	73	73	71	72.3333	73	1.3333	1.1547	72.3395	0.0130342	0	117	104	117	103	108	104	61	7.8102	108.188	0.0590467	33.3333	0	0	0	0	0	0	0	0	0	0	0	0	0	0	0	0	0	0	0	0	0	0	0	0	0	0	0	0	0	0	0	0	0	0	0	0	0	0	0	0	0	0	0	0	0	0	0	0	0	0	0	0	0	0	0
0	0	38.55	0	0	0	0	0	0	0	0	0	0	0	0	0	0	57	79	81	57	73.5	78	123.667	11.1206	74.1283	0.13103	25	101	155	163	101	137.25	142.5	781.583	27.9568	139.369	0.176403	75	0	0	0	0	0	0	0	0	0	0	0	0	0	0	0	0	0	0	0	0	0	0	0	0	0	0	0	0	0	0	0	1	0	0	0	0	1	0	0	0	1	0	0	1	0	0	0	0	0	0	0	0	0	0	0																4			142	5.5		85
0	1	45.62	0	1	0	0	0	1	0	0	2016-12-05	0	0	0	2016-12-05	0	75	75	75	75	75	75			75	0		133	133	133	133	133	133			133	0		0	0	0	0	0	0	0	0	0	0	0	0	0	0	0	0	0	0	0	0	1	0	0	0	0	0	0	0	0	0	1	0	0	0	0	0	0	0	0	0	0	0	0	0	0	0	0	0	0	0	0	0	0	0	0																4.4		43	145	5.9	68	112		21
0	1	34.24	0	0	0	0	0	0	0	0	0	0	0	0	0	0	86	86	86	86	86	86			86	0		148	148	148	148	148	148			148	0		0	0	0	0	0	0	0	0	0	0	0	0	0	0	0	0	0	0	0	0	0	0	0	0	0	0	0	0	0	0	0	0	0	0	0	0	0	0	0	0	0	0	0	0	0	0	0	0	0	0	0	0	0	0	0																4.1		45	140	4.6	73	85	158	20	36	7	4.06	2.6345	0.92	5.4
0	1	46.59	0	0	0	0	0	0	0	0	0	0	0	0	0	0	98	95	98	82	90.1538	90	14.641	3.8264	90.2288	0.0407775	23.0769	140	145	145	123	131.231	129	51.5256	7.1781	131.412	0.0525527	61.5385	0	0	0	0	0	0	0	0	0	0	0	0	0	0	0	0	0	0	0	0	0	0	0	0	0	0	0	0	0	0	0	0	0	0	0	0	0	0	0	0	0	0	0	0	0	0	0	0	0	0	0	0	0	0	0																4.15		44	136.3	7.6	75	91	54			12	2.12	4.9264	1.02	6.91		6.4
0	0	32.15	0	0	0	0	0	0	0	0	0	0	0	0	0	0	64	64	64	64	64	64			64	0		115	115	115	115	115	115			115	0		0	0	0	0	0	0	0	0	0	0	0	0	0	0	0	0	0	0	0	0	0	0	0	0	0	0	0	0	0	0	0	0	0	0	0	0	0	0	0	0	0	0	0	0	0	0	0	0	0	0	0	0	0	0	0
1	0	44.14	0	0	0	0	0	0	0	0	0	0	0	0	0	0	72	72	72	72	72	72			72	0		107	107	107	107	107	107			107	0		1	0	1	0	0	0	0	0	0	0	0	0	0	0	0	1	0	0	0	0	0	0	0	0	0	0	0	0	0	0	0	0	0	0	1	0	0	0	0	0	0	0	0	0	0	0	0	0	0	0	0	0	0	0	0	89.6	0.012	0.096	1.52			0.487	4.95	7.06	30.4		300		3.22		3.6	0.21	40	136	5.7	70	70	44		6	15					9.8		4.2
0	0	36.94	0	0	0	0	0	0	0	0	0	0	0	0	0	0	83	83	83	83	83	83			83	0		136	136	136	136	136	136			136	0		0	0	0	0	0	0	0	0	0	0	0	0	0	0	0	0	0	0	0	0	0	0	0	0	0	0	0	0	0	0	0	0	0	0	0	0	1	0	0	0	0	0	0	0	0	0	0	0	0	0	0	0	0	0	0
0	1	42.98	0	0	0	0	0	0	0	0	0	0	0	0	0	0	55	54	55	54	54.5	54.5	0.5	0.7071	54.5023	0.00917431	0	114	105	114	105	109.5	109.5	40.5	6.364	109.592	0.0410959	50	0	0	0	0	0	0	0	0	0	0	0	0	0	0	0	0	0	0	0	0	0	0	0	0	0	0	0	0	0	0	0	0	0	0	0	0	0	0	0	0	0	0	0	0	0	0	0	0	0	0	0	0	0	0	0	90.9	0	0.1	2.8			0.5	3	6.5	30.6		246		4.71		4.6		36	143	6.4	66	95	93	293	955	19					14.4
0	1	42.63	0	0	0	0	0	0	0	0	0	0	0	0	0	0	63	63	63	63	63	63			63	0		114	114	114	114	114	114			114	0		0	0	0	0	0	0	0	0	0	0	0	0	0	0	0	0	0	0	0	0	0	0	0	0	0	0	0	0	0	0	0	0	0	0	0	0	0	0	0	0	0	0	0	0	0	0	0	0	0	0	0	0	0	0	0
1	0	44.77	0	1	0	0	0	0	0	0	2010-07-03	0	0	0	0	0	86	86	86	86	86	86			86	0		147	147	147	147	147	147			147	0		0	0	0	0	0	0	0	0	0	0	0	0	0	0	0	0	0	0	0	0	0	0	0	0	0	0	0	0	0	0	0	0	0	0	0	0	0	0	0	0	0	0	0	0	0	0	0	0	0	0	0	0	0	0	0
0	1	49.04	0	0	0	0	0	0	0	0	0	0	0	0	0	0	89	71	89	71	80.4	81	68.8	8.2946	80.7416	0.0922748	60	148	125	148	124	136.6	138	138.8	11.7813	137.006	0.0771417	40	0	0	0	0	0	0	0	0	0	0	0	0	0	0	0	0	0	0	0	0	0	0	0	0	0	0	0	0	0	0	0	0	0	0	0	0	0	0	0	0	0	0	0	0	0	0	0	0	0	0	0	0	0	0	0
0	1	68.44	0	0	0	0	0	0	0	0	0	0	0	0	0	0	60	65	65	60	62.5	62.5	12.5	3.5355	62.55	0.04	50	130	134	134	130	132	132	8	2.8284	132.015	0.0151515	0	0	0	0	0	0	0	0	0	0	0	0	0	0	0	0	0	0	0	0	0	0	0	0	0	0	0	0	0	0	0	2	0	0	0	0	0	0	0	0	0	0	0	0	0	0	0	0	0	0	0	0	0	0	0	0
0	1	42.55	0	0	0	0	0	0	0	0	0	0	0	0	0	0	59	59	59	59	59	59			59	0		97	97	97	97	97	97			97	0		0	0	0	0	0	0	0	0	0	0	0	0	0	0	0	0	0	0	0	0	0	0	0	0	0	0	0	0	0	0	0	0	0	0	0	0	0	0	0	0	0	0	0	0	0	0	0	0	0	0	0	0	0	0	0																		42.6			67.5		57		13	10
0	1	66.73	0	0	0	0	0	0	0	0	0	0	0	0	0	0	54	54	54	54	54	54			54	0		111	111	111	111	111	111			111	0		0	0	0	0	0	0	0	0	0	0	0	0	0	0	0	0	0	0	0	0	0	0	0	0	0	0	0	0	0	0	2	0	0	0	0	0	0	0	0	0	0	0	0	0	0	0	0	0	0	0	0	0	0	0	0
0	0	42.37	0	0	0	0	0	0	0	0	0	0	0	0	0	0	93	100	100	79	91.1538	93	44.4744	6.6689	91.3788	0.0702909	76.9231	134	139	139	120	131	131	40.1667	6.3377	131.141	0.0464815	69.2308	0	0	0	0	0	0	0	0	0	0	0	0	0	0	0	0	0	0	0	0	0	0	0	0	0	0	0	0	0	0	0	0	0	0	1	0	0	0	1	0	0	0	0	0	0	0	0	0	0	0	0	0	0	0	0																4.11	0.271	45.4	139	5.9	77	53					2.73	3.4791	1.08	5.8		9
0	1	55.13	0	0	0	0	0	0	0	0	0	0	0	0	0	0	98	77	98	75	82	80.5	43.0909	6.5644	82.2405	0.0766452	41.6667	154	115	154	115	128.75	127.5	124.386	11.1529	129.192	0.0829363	66.6667	0	0	0	0	0	0	0	0	0	0	0	0	0	0	0	0	0	0	0	0	0	0	0	0	0	0	0	0	0	0	1	1	0	1	1	0	0	0	1	0	0	0	0	0	0	0	0	0	0	0	0	0	0	0	0																4.97	0.595	41.9	137.3	7.5	72	99	90			10	3	3.5364	1.28	6.18		5.4
0	0	52.5	0	0	0	0	0	0	0	0	0	0	0	0	0	0	92	87	92	70	80.05	80	34.6816	5.8891	80.2555	0.0717051	55	164	144	174	123	150.5	150.5	149.947	12.2453	150.972	0.0793039	75	0	0	0	0	0	0	0	0	0	0	0	0	0	0	0	0	0	0	0	0	0	0	0	0	0	0	0	0	0	0	1	0	0	1	0	0	1	0	0	0	0	0	0	0	0	0	0	0	0	0	0	0	0	0	0
0	0	34.59	0	0	0	0	0	0	0	0	0	0	0	0	0	0	57	57	57	57	57	57			57	0		103	103	103	103	103	103			103	0		0	0	0	0	0	0	0	0	0	0	0	0	0	0	0	0	0	0	0	0	0	0	0	0	0	0	0	0	0	0	0	0	0	0	0	0	0	0	0	0	0	0	0	0	0	0	0	0	0	0	0	0	0	0	0
0	0	50.14	0	0	0	0	0	0	0	0	0	0	0	0	0	0	70	70	76	70	71.5714	70	5.9524	2.4398	71.6071	0.0315597	28.5714	113	114	133	113	121	118	67.6667	8.226	121.239	0.0629403	57.1429	0	0	0	0	0	1	1	0	1	1	0	0	0	0	0	0	0	0	0	0	0	0	0	0	0	0	0	0	0	0	1	0	0	1	0	0	0	0	0	0	1	0	0	0	0	0	0	0	0	0	0	0	0	0	0	86.3		0.1	1.1	0.1		0.2	5	13.4	29.8		319		4.06		3.5		38.1	138.2	3.3	72.1	78	85		14	12					12.5		9
0	1	68.78	0	0	0	0	0	0	0	0	0	0	0	0	0	0	77	86	99	70	80.8571	80	89.4762	9.4592	81.33	0.108308	71.4286	141	154	176	120	141.857	140	365.476	19.1174	142.957	0.124768	71.4286	0	0	0	0	0	0	0	0	0	0	0	0	0	0	0	0	0	0	0	0	0	0	0	0	0	0	0	0	0	0	2	0	0	1	1	0	0	0	0	0	0	0	0	0	0	0	0	0	0	0	0	0	0	0	0																4.71	0.638		142	7.7		133										5.39
0	1	25.02	0	0	0	0	0	0	0	0	0	0	0	0	0	0	89	89	89	89	89	89			89	0		138	138	138	138	138	138			138	0		0	0	0	0	0	0	0	0	0	0	0	0	0	0	0	0	0	0	0	0	0	0	0	0	0	0	0	0	0	0	0	0	0	0	0	0	0	0	0	0	0	0	0	0	0	0	0	0	0	0	0	0	0	0	0
0	0	53.74	0	0	0	0	0	0	0	0	0	0	0	0	0	0	67	63	67	63	65	65	8	2.8284	65.0308	0.0307692	0	138	144	144	138	141	141	18	4.2426	141.032	0.0212766	50	0	0	0	0	0	0	0	0	0	0	0	0	0	0	0	0	0	0	0	0	0	0	0	0	0	0	0	0	0	0	1	0	0	0	0	0	0	0	0	0	0	0	0	0	0	0	0	0	0	0	0	0	0	0	0
0	0	44.75	0	0	0	0	0	0	0	0	0	0	0	0	0	0	65	51	65	51	58	58	98	9.8995	58.4209	0.12069	50	114	106	114	106	110	110	32	5.6569	110.073	0.0363636	50	0	0	0	0	0	0	0	0	0	0	0	0	0	0	0	0	0	0	0	0	0	0	0	0	0	0	0	0	0	0	0	0	0	0	0	0	0	0	0	0	0	0	0	0	0	0	0	0	0	0	0	0	0	0	0	85.5								4.7	28.7		226		3.96		3.9		44.1	138.1	4	74	84	68		35	10					11.4
0	0	59.89	0	0	0	0	0	0	0	0	0	0	0	0	0	0	91	93	98	74	84.2143	84	64.7967	8.0496	84.5708	0.0921082	57.1429	146	143	164	117	136.5	134	156.577	12.5131	137.031	0.0883362	78.5714	0	0	0	0	0	1	0	0	0	0	0	0	0	0	0	0	0	0	0	0	0	0	0	0	0	0	0	0	0	0	1	0	0	1	0	0	0	0	0	0	0	0	0	0	0	0	0	0	0	0	0	0	0	0	0																4.32	0.627	42	140	8.3	76	114			20	7	1.16	4.5527	1.29	6.37		4.95
0	0	36.01	0	0	0	0	0	0	0	0	0	0	0	0	0	0	81	81	81	81	81	81			81	0		131	131	131	131	131	131			131	0		0	0	0	0	0	0	0	0	0	0	0	0	0	0	0	0	0	0	0	0	0	0	0	0	0	0	0	0	0	0	0	0	0	0	0	0	0	0	0	0	0	0	0	0	0	0	0	0	0	0	0	0	0	0	0	90.5								7.38	31.6		329		4.5		4.35		43.1	136	4.1	75.2	54	48		32	8	1.37	3.1473	0.96	4.73	14.2
0	0	48.2	0	0	0	0	0	0	0	0	0	0	0	0	0	0	67	55	67	55	61	61	72	8.4853	61.2944	0.0983607	50	113	113	113	113	113	113	0	0	113	0	0	0	0	0	0	0	0	0	0	0	0	0	0	0	0	0	0	0	0	0	0	0	0	0	0	0	0	0	0	0	0	0	0	0	0	0	0	0	0	0	0	0	0	0	0	0	0	0	0	0	0	0	0	0	0	0																		42			72.8		47		28	7
0	1	58.68	0	0	0	0	0	0	0	0	0	0	0	0	0	0	94	99	101	81	93.7	93.5	40.4556	6.3605	93.8941	0.0643978	70	138	161	169	121	146.1	143	218.989	14.7983	146.773	0.0960909	80	0	0	0	0	0	0	0	0	0	0	0	0	0	0	0	0	0	0	0	0	0	0	0	0	0	0	0	0	0	0	1	0	0	0	0	0	0	0	0	0	0	0	0	0	0	0	0	0	0	0	0	0	0	0	0																5.1		41	137.8	6.5	77	112	62			9	1.53	3.9845	1.08	5.76		6.6
1	0	72.45	0	0	0	0	0	0	0	0	0	0	0	0	0	0	81	61	81	61	75	79	88.6667	9.4163	75.442	0.10873	25	158	123	158	123	143.25	146	310.25	17.6139	144.06	0.106486	75	0	0	0	0	0	0	0	0	0	0	0	0	0	0	0	0	0	0	0	0	0	0	0	0	0	0	0	0	0	0	3	0	0	0	1	0	0	0	1	0	0	0	0	0	0	0	0	0	0	0	0	0	0	0	0																4.91	0.5	44	137.7	5.2	70	79		21
1	1	69.51	0	0	0	0	0	0	0	0	0	0	0	0	0	0	79	72	91	59	78.0667	78	57.4952	7.5826	78.4096	0.0938358	66.6667	147	140	168	130	144.667	146	111.952	10.5808	145.027	0.0706589	86.6667	0	0	0	0	0	0	0	0	0	0	0	0	0	0	0	0	0	0	0	0	0	0	0	0	0	0	0	0	0	0	2	0	0	0	1	0	0	0	1	0	0	0	0	0	0	0	0	0	0	0	0	0	0	0	0	92.6								9.98	31.4		189		4.11		4.31		38	134.72	7.52	67	119					3.26			5.06
0	0	51.02	0	0	0	0	0	0	0	0	0	0	0	0	0	0	87	84	94	75	84.9524	86	24.0476	4.9038	85.0871	0.0563334	33.3333	155	146	162	130	148.381	149	69.4476	8.3335	148.604	0.0548095	61.9048	0	0	0	0	0	0	0	0	0	0	0	0	0	0	0	0	0	0	0	0	0	0	0	0	0	0	0	0	0	0	1	0	0	0	0	0	0	0	1	0	0	0	0	0	0	0	0	0	0	0	0	0	0	0	0																4.46		44	139.9	3.7		73
0	0	72.85	0	0	0	0	0	0	0	0	0	0	0	0	0	0	84	91	101	84	94.4167	95	24.6288	4.9627	94.5361	0.0503244	50	148	139	172	135	144.833	143	99.7879	9.9894	145.149	0.0660353	66.6667	0	0	0	0	0	0	0	0	0	0	0	0	0	0	0	0	0	0	0	0	0	0	0	0	0	0	0	0	0	0	3	1	0	0	0	0	1	0	0	0	0	0	0	0	0	0	0	0	0	0	0	0	0	0	0																4.35			142.4	5.1		51											9.2
0	0	65.13	0	0	0	0	0	0	0	0	0	0	0	0	0	0	73	73	73	73	73	73			73	0		133	133	133	133	133	133			133	0		0	0	0	0	0	0	0	0	0	0	0	0	0	0	0	0	0	0	0	0	0	0	0	0	0	0	0	0	0	0	2	0	0	0	1	0	0	1	0	0	0	0	0	0	0	0	0	0	0	0	0	0	0	0	0
1	0	62.26	0	1	0	0	0	0	0	0	2010-05-28	0	0	0	0	0	72	65	72	65	68.5	68.5	24.5	4.9497	68.5894	0.0510949	50	139	127	139	127	133	133	72	8.4853	133.135	0.0451128	50	0	0	0	0	0	0	1	0	0	0	0	0	0	0	0	0	0	0	0	0	0	0	0	0	0	0	1	0	0	0	2	1	0	0	1	0	0	0	0	0	0	0	0	0	0	0	0	0	0	0	0	0	0	0	0																4.4		43	134.4	6.5	78.6	95	65		28	12
0	1	30.61	0	0	0	0	0	0	0	0	0	0	0	0	0	0	57	57	57	57	57	57			57	0		120	120	120	120	120	120			120	0		0	0	0	0	0	0	1	0	0	0	0	0	0	0	0	0	0	0	0	0	0	0	0	0	0	0	0	0	0	0	0	0	0	0	0	0	0	0	0	0	0	0	0	0	0	0	0	0	0	0	0	0	0	0	0	88.8	0	0.3	2.1			0.6	4.7	7.7	30.7		236		5.07		4.1			140	5.6		88									15.6
0	0	67.98	0	0	0	0	0	0	0	0	0	0	0	0	0	0	66	70	70	57	64	64.5	30	5.4772	64.1755	0.0741159	50	123	136	136	117	124	121.5	70	8.3666	124.212	0.058433	50	0	0	0	0	0	1	0	0	0	0	0	0	0	0	0	0	0	0	0	0	0	0	0	0	0	0	0	0	0	0	2	1	0	1	1	0	0	0	1	0	1	0	0	1	0	0	0	0	0	0	0	0	0	0	0	86.5		0.1	1.24	0		0.88	4.45	7.3	29.5		9		5.11		3.8		31.4	132.6	8.1	64.6	87	128		380	12					15.1
0	1	29.53	0	0	0	0	0	0	0	0	0	0	0	0	0	0	59	59	59	59	59	59			59	0		117	117	117	117	117	117			117	0		0	0	0	0	0	0	0	0	0	0	0	0	0	0	0	0	0	0	0	0	0	0	0	0	0	0	0	0	0	0	0	0	0	0	0	0	0	0	0	0	0	0	0	0	0	0	0	0	0	0	0	0	0	0	0
0	0	70.54	0	0	0	0	0	0	0	0	0	0	0	0	0	0	80	73	86	67	76.6667	75	27.3333	5.2281	76.8363	0.0665495	42.8571	136	122	142	116	130.619	131	50.1476	7.0815	130.802	0.0529083	61.9048	0	0	0	0	0	0	0	0	0	0	0	0	0	0	0	0	0	0	0	0	0	0	0	0	0	0	0	0	0	0	3	0	0	1	1	0	1	0	1	0	0	0	0	0	0	0	0	0	0	0	0	0	0	0	0																3.87		39	141.5	5.1	72	70
0	1	24.44	0	0	0	0	0	0	0	0	0	0	0	0	0	0	110	90	110	90	100	100	200	14.1421	100.499	0.1	50	170	130	170	130	150	150	800	28.2843	151.327	0.133333	50	0	0	0	0	0	0	0	0	0	0	0	0	0	0	0	0	0	0	0	0	0	0	0	0	0	0	0	0	0	0	0	0	0	0	0	0	0	0	0	0	0	0	0	0	0	0	0	0	0	0	0	0	0	0	0																3.7			137	4.9		75
1	0	64.33	0	0	0	0	0	0	0	0	0	0	0	0	0	0	77	59	87	59	73.8571	74	78.8095	8.8775	74.313	0.111282	71.4286	142	116	145	111	132.143	136	174.476	13.2089	132.708	0.0925446	71.4286	0	0	0	0	0	0	0	0	0	0	0	0	0	0	0	0	0	0	0	0	0	0	0	0	0	0	0	0	0	0	2	0	0	1	0	0	1	0	0	0	0	0	0	0	0	0	0	0	0	0	0	0	0	0	0	87.8	0.016	0.086	1.51			0.697	7.53	7	28.9		392	37.9	3.4	0.309	3.56	0.47	41.78	136.46	4.43	75.23	88	107	32	19	6.65					9.8		5.11
0	0	54.38	0	0	0	0	0	0	0	0	0	0	0	0	0	0	72	76	83	67	74	73.5	22.2222	4.714	74.135	0.0604343	40	118	138	150	117	133.3	135.5	122.678	11.076	133.714	0.0788268	80	0	1	0	0	0	0	0	0	0	0	0	0	0	0	0	0	0	0	0	0	0	0	0	0	0	0	0	0	0	0	1	0	0	0	0	0	0	0	0	0	1	0	0	0	0	0	0	0	0	0	0	0	0	0	0	84.7								6.35	31.2		251		4.41		4.46		44	141	5.6	71	72					4.65		1.08	5.13		6.42
0	1	27.89	0	0	0	0	0	0	0	0	0	0	0	0	0	0	76	76	76	76	76	76			76	0		128	128	128	128	128	128			128	0		0	0	0	0	0	0	0	0	0	0	0	0	0	0	0	0	0	0	0	0	0	0	0	0	0	0	0	0	0	0	0	0	0	0	0	0	0	0	0	0	0	0	0	0	0	0	0	0	0	0	0	0	0	0	0
0	0	49.79	0	0	0	0	0	0	0	0	0	0	0	0	0	0	75	75	75	75	75	75			75	0		122	122	122	122	122	122			122	0		0	0	0	0	0	0	0	0	0	0	0	0	0	0	0	0	0	0	0	0	0	0	0	0	0	0	0	0	0	0	0	0	0	0	0	0	0	0	0	0	0	0	0	0	0	0	0	0	0	0	0	0	0	0	0																4.5		43	140	2.5	80	70	61	25	15	15							4.9
0	0	28.16	0	0	0	0	0	0	0	0	0	0	0	0	0	0	70	70	70	70	70	70			70	0		112	112	112	112	112	112			112	0		0	0	0	0	0	0	0	0	0	1	0	0	0	0	0	0	0	0	0	0	0	0	0	0	0	0	0	0	0	0	0	0	0	0	0	0	0	0	0	0	0	0	0	0	0	0	0	0	0	0	0	0	0	0	0	91.7	0	0.1	1.3			0.7	6.8	8.9	31.7		274		3.83		3.8	0.44	35	137	2.5	65	48									12.1
0	0	50.59	0	0	0	0	0	0	0	0	0	0	0	0	0	0	60	59	60	59	59.5	59.5	0.5	0.7071	59.5021	0.00840336	0	108	104	108	104	106	106	8	2.8284	106.019	0.0188679	0	0	0	0	0	0	0	0	0	0	0	0	0	0	0	0	0	0	0	0	0	0	0	0	0	0	0	0	0	0	0	1	0	0	0	0	0	0	0	0	0	0	0	0	0	0	0	0	0	0	0	0	0	0	0	0																		40			72		92	18	15	9	1.86			5.4
0	0	37.98	0	0	0	0	0	0	0	0	0	0	0	0	0	0	56	48	56	48	52	52	32	5.6569	52.1536	0.0769231	50	101	109	109	101	105	105	32	5.6569	105.076	0.0380952	50	0	0	0	0	0	0	0	0	0	0	0	0	0	0	0	0	0	0	0	0	0	0	0	0	0	0	0	0	0	0	0	0	0	0	0	0	0	0	0	0	0	0	0	0	0	0	0	0	0	0	0	0	0	0	0
0	1	26.84	0	0	0	0	0	0	0	0	0	0	0	0	0	0	90	90	90	90	90	90			90	0		130	130	130	130	130	130			130	0		0	0	0	0	0	0	0	0	0	0	0	0	0	0	0	0	0	0	0	0	0	0	0	0	0	0	0	0	0	0	0	0	0	0	0	0	0	0	0	0	0	0	0	0	0	0	0	0	0	0	0	0	0	0	0
0	0	26.15	0	0	0	0	0	0	0	0	0	0	0	0	0	0	53	48	53	48	50.5	50.5	12.5	3.5355	50.5618	0.0495049	50	107	95	107	95	101	101	72	8.4853	101.178	0.0594059	50	0	0	0	0	0	0	0	0	0	0	0	0	0	0	0	0	0	0	0	0	0	0	0	0	0	0	0	0	0	0	0	0	0	0	0	0	0	0	0	0	0	0	0	0	0	0	0	0	0	0	0	0	0	0	0
0	1	26.18	0	0	0	0	0	0	0	0	0	0	0	0	0	0	66	66	66	66	66	66			66	0		125	125	125	125	125	125			125	0		0	0	0	0	0	0	1	0	0	0	0	0	0	0	0	0	0	0	0	0	0	0	0	0	0	0	0	0	0	0	0	0	0	0	0	0	0	0	0	0	0	0	0	0	0	0	0	0	0	0	0	0	0	0	0	86	0	0.1	3.7			0.6	4.3	8.72	29.2		309		5.44		4.08		45	137.7	4.1	74	92	81			8					15.9
0	1	24.9	0	0	0	0	0	0	0	0	0	0	0	0	0	0	100	90	100	90	95	95	50	7.0711	95.1315	0.0526316	50	140	140	140	140	140	140	0	0	140	0	0	0	0	0	0	0	0	0	0	0	0	0	0	0	0	0	0	0	0	0	0	0	0	0	0	0	0	0	0	0	0	0	0	0	0	0	0	0	0	0	0	0	0	0	0	0	0	0	0	0	0	0	0	0	0	0
0	0	40.74	0	0	0	0	0	0	0	0	0	0	0	0	0	0	77	77	77	77	77	77			77	0		120	120	120	120	120	120			120	0		0	0	0	0	0	0	0	0	0	0	0	0	0	0	0	0	0	0	0	0	0	0	0	0	0	0	0	0	0	0	0	0	0	0	0	0	0	0	0	0	0	0	0	0	0	0	0	0	0	0	0	0	0	0	0
0	0	45.41	0	0	0	0	0	0	0	0	0	0	0	0	0	0	69	69	69	69	69	69			69	0		113	113	113	113	113	113			113	0		0	0	0	0	0	0	0	0	0	0	0	0	0	0	0	0	0	0	0	0	0	0	0	0	0	0	0	0	0	0	0	0	0	0	0	0	0	0	0	0	0	0	0	0	0	0	0	0	0	0	0	0	0	0	0
0	1	24.75	0	0	0	0	0	0	0	0	0	0	0	0	0	0	74	67	87	65	76.3	76	68.9	8.3006	76.7053	0.103206	70	111	135	157	98	133.2	137.5	297.956	17.2614	134.203	0.12294	80	0	0	0	0	0	0	0	0	0	0	0	0	0	0	0	0	0	0	0	0	0	0	0	0	0	0	0	0	0	0	0	0	0	0	0	0	0	0	0	0	0	0	0	0	0	0	0	0	0	0	0	0	0	0	0
0	1	25.06	0	0	0	0	0	0	0	0	0	0	0	0	0	0	75	75	75	75	75	75			75	0		130	130	130	130	130	130			130	0		0	0	0	0	0	0	0	0	0	0	0	0	0	0	0	0	0	0	0	0	0	0	0	0	0	0	0	0	0	0	0	0	0	0	0	0	0	0	0	0	0	0	0	0	0	0	0	0	0	0	0	0	0	0	0
0	0	52.15	0	0	0	0	0	0	0	0	0	0	0	0	0	0	71	71	71	71	71	71			71	0		122	122	122	122	122	122			122	0		0	0	0	0	0	0	0	0	0	0	0	0	0	0	0	0	0	0	0	0	0	0	0	0	0	0	0	0	0	0	1	0	0	0	0	0	0	0	0	0	0	0	0	0	0	0	0	0	0	0	0	0	0	0	0
0	1	55.11	0	0	0	0	0	0	0	0	0	0	0	0	0	0	86	86	86	86	86	86			86	0		127	127	127	127	127	127			127	0		1	0	0	0	0	1	0	0	0	0	0	0	0	0	0	0	0	0	0	0	0	0	0	0	0	0	0	0	0	0	1	0	0	0	0	0	0	0	1	0	0	0	0	0	0	0	0	0	0	0	0	0	0	0	0																4.33			141	4.1		94
0	0	24.7	0	0	0	0	0	0	0	0	0	0	0	0	0	0	58	58	58	58	58	58			58	0		116	116	116	116	116	116			116	0		0	0	0	0	0	0	0	0	0	0	0	0	0	0	0	0	0	0	0	0	0	0	0	0	0	0	0	0	0	0	0	0	0	0	0	0	0	0	0	0	0	0	0	0	0	0	0	0	0	0	0	0	0	0	0
0	0	38.99	0	0	0	0	0	0	0	0	0	0	0	0	0	0	60	80	80	60	70	70	200	14.1421	70.7107	0.142857	50	92	124	124	92	108	108	512	22.6274	109.179	0.148148	50	1	0	0	0	0	0	0	0	0	0	0	0	0	1	0	0	0	0	0	0	0	0	0	0	0	0	0	0	0	0	0	0	0	0	0	0	0	0	0	0	0	0	0	0	0	0	0	0	0	0	0	0	0	0	0	84.5								4.96	29.3		222		3.93		3.89		38	137.4	3.9	64	66	50		11	2					11.5		4.6
0	1	23.63	0	0	0	0	0	0	0	0	0	0	0	0	0	0	90	90	90	90	90	90			90	0		130	130	130	130	130	130			130	0		0	0	0	0	0	0	0	0	0	0	0	0	0	0	0	0	0	0	0	0	0	0	0	0	0	0	0	0	0	0	0	0	0	0	0	0	0	0	0	0	0	0	0	0	0	0	0	0	0	0	0	0	0	0	0
0	0	48.56	0	0	0	0	0	0	0	0	0	0	0	0	0	0	68	61	68	51	60.7778	61	25.9444	5.0936	60.9672	0.0790135	44.4444	163	143	163	111	130.444	132	289.028	17.0008	131.425	0.122876	88.8889	0	0	0	0	0	0	0	0	0	0	0	0	0	0	0	0	0	0	0	0	0	0	0	0	0	0	0	0	0	0	0	0	0	1	1	0	1	0	0	0	0	0	0	0	0	0	0	0	0	0	0	0	0	0	0
0	0	38.76	0	0	0	0	0	0	0	0	0	0	0	0	0	0	64	64	64	64	64	64			64	0		168	168	168	168	168	168			168	0		0	0	0	0	0	0	0	0	0	0	0	0	0	0	0	0	0	0	0	0	0	0	0	0	0	0	0	0	0	0	0	0	0	0	0	0	0	0	0	0	0	0	0	0	0	0	0	0	0	0	0	0	0	0	0	77.8								9.42	26.1		287		5.03		4.08		39	138	5.1	74	56										8.12
0	0	37.14	0	0	0	0	0	0	0	0	0	0	0	0	0	0	77	77	77	77	77	77			77	0		127	127	127	127	127	127			127	0		0	0	0	0	0	0	0	0	0	0	0	0	0	0	0	0	0	0	0	0	0	0	0	0	0	0	0	0	0	0	0	0	0	0	0	0	0	0	0	0	0	0	0	0	0	0	0	0	0	0	0	0	0	0	0
0	1	24.9	0	0	0	0	0	0	0	0	0	0	0	0	0	0	64	78	78	64	69	65	61	7.8102	69.2941	0.0924209	33.3333	112	111	112	106	109.667	111	10.3333	3.2146	109.698	0.0239332	66.6667	0	0	0	0	0	0	0	0	0	0	0	0	0	0	0	0	0	0	0	0	0	0	0	0	0	0	0	0	0	0	0	0	0	0	0	0	0	0	0	0	0	0	0	0	0	0	0	0	0	0	0	0	0	0	0
0	0	25.09	0	0	0	0	0	0	0	0	0	0	0	0	0	0	67	67	67	67	67	67			67	0		111	111	111	111	111	111			111	0		0	0	0	0	0	0	0	0	0	0	0	0	0	0	0	0	0	0	0	0	0	0	0	0	0	0	0	0	0	0	0	0	0	0	0	0	0	0	0	0	0	0	0	0	0	0	0	0	0	0	0	0	0	0	0
0	0	57.74	0	0	0	0	0	0	0	0	0	0	0	0	0	0	73	73	73	73	73	73			73	0		128	128	128	128	128	128			128	0		0	0	0	0	0	0	0	0	0	0	0	0	0	0	0	0	0	0	0	0	0	0	0	0	0	0	0	0	0	0	1	0	0	0	0	0	0	0	0	0	0	0	0	0	0	0	0	0	0	0	0	0	0	0	0
0	0	29.47	0	0	0	0	0	0	0	0	0	0	0	0	0	0	71	71	71	71	71	71			71	0		111	111	111	111	111	111			111	0		0	0	0	0	0	0	0	0	0	0	0	0	0	0	0	0	0	0	0	0	0	0	0	0	0	0	0	0	0	0	0	0	0	0	0	0	0	0	0	0	0	0	0	0	0	0	0	0	0	0	0	0	0	0	0
0	1	24	0	0	0	0	0	0	0	0	0	0	0	0	0	0	64	64	64	64	64	64			64	0		123	123	123	123	123	123			123	0		0	0	0	0	0	0	0	0	0	0	0	0	0	0	0	0	0	0	0	0	0	0	0	0	0	0	0	0	0	0	0	0	0	0	0	0	0	0	0	0	0	0	0	0	0	0	0	0	0	0	0	0	0	0	0	88.9								3.85	29.8		152		5.41
0	1	7.65	0	0	0	0	0	0	0	0	0	0	0	0	0	0	50	50	50	50	50	50			50	0		90	90	90	90	90	90			90	0		0	0	0	0	0	0	0	0	0	0	0	0	0	0	0	0	0	0	0	0	0	0	0	0	0	0	0	0	0	0	0	0	0	0	0	0	0	0	0	0	0	0	0	0	0	0	0	0	0	0	0	0	0	0	0	82.8								5.3	28.7		276		4.16		4		45	141	3.2	74	51
0	0	19.24	0	0	0	0	0	0	0	0	0	0	0	0	0	0	57	57	57	57	57	57			57	0		110	110	110	110	110	110			110	0		0	0	0	0	0	0	0	0	0	0	0	0	0	0	0	0	0	0	0	0	0	0	0	0	0	0	0	0	0	0	0	0	0	0	0	0	0	0	0	0	0	0	0	0	0	0	0	0	0	0	0	0	0	0	0	92.1								7.8	31.6		172		4.52		4.1		46.1	141.1	5.3	74.4	84									14.3
1	1	64.06	0	0	0	0	0	0	0	0	0	0	0	0	0	0	90	75	90	68	77.6667	75	126.333	11.2398	78.207	0.118162	66.6667	165	138	165	127	143.333	138	382.333	19.5533	144.22	0.111385	66.6667	0	0	0	0	0	1	0	0	0	0	0	0	0	0	0	0	0	0	0	0	0	0	0	0	0	0	0	0	0	0	2	0	0	1	1	0	0	0	0	0	0	0	0	0	0	0	0	0	0	0	0	0	0	0	0
1	0	87.16	0	0	0	0	0	0	0	0	0	0	0	0	0	0	73	73	73	73	73	73			73	0		140	140	140	140	140	140			140	0		0	0	0	0	0	0	1	0	0	0	0	0	0	0	0	0	0	0	0	0	0	0	0	0	0	0	0	0	0	0	4	0	0	0	0	0	0	0	1	0	0	0	0	0	0	0	0	0	0	0	0	0	0	0	0																4		40	141	12.6	68	214	106		13	5.2
0	1	72.23	0	1	0	0	0	1	0	0	2018-08-27	0	0	0	2018-08-27	0	85	68	85	60	70.4286	69	45.6484	6.7564	70.7289	0.0924424	42.8571	165	132	165	113	133.571	132	205.187	14.3243	134.283	0.10334	85.7143	0	0	0	0	0	0	0	0	0	0	0	0	0	0	0	0	0	0	0	0	0	0	0	0	0	0	0	0	0	0	3	0	0	1	0	0	0	0	0	0	0	0	0	0	0	0	0	0	0	0	0	0	0	0	0
0	0	46.29	0	0	0	0	0	0	0	0	0	0	0	0	0	0	86	77	91	64	84.6842	87	48.6725	6.9766	84.956	0.0801861	52.6316	154	116	154	116	131.79	130	85.731	9.2591	132.097	0.0683829	63.1579	0	0	0	0	0	0	0	0	0	0	0	0	0	0	0	0	0	0	0	0	0	0	0	0	0	0	0	0	0	0	0	0	0	0	0	0	1	0	0	0	0	0	0	0	0	0	0	0	0	0	0	0	0	0	0																4.15			138.7	4.1		66					0.93	2.9773	1.45	4.85		5.3
0	0	44.65	0	0	0	0	0	0	0	0	0	0	0	0	0	0	60	60	60	60	60	60			60	0		112	112	112	112	112	112			112	0		0	0	0	0	0	0	0	0	0	0	0	0	0	0	0	0	0	0	0	0	0	0	0	0	0	0	0	0	0	0	0	0	0	0	0	0	0	0	0	0	0	0	0	0	0	0	0	0	0	0	0	0	0	0	0
1	0	65.35	0	0	0	0	0	0	0	0	0	0	0	0	0	0	82	90	90	78	83	82	25.3333	5.0332	83.1144	0.0525169	25	158	160	160	146	153	153	49.3333	7.0238	153.121	0.0397566	50	0	0	0	0	0	1	0	0	0	0	0	0	0	0	0	0	0	0	0	0	0	0	0	0	0	0	0	0	0	0	2	1	0	1	0	0	0	0	0	0	1	0	0	1	0	0	0	0	0	0	0	0	0	0	0																4.5			143	4.8		70					2.12	1.9664	1.07	4		9.5
1	0	84.6	0	0	0	0	0	0	0	0	0	0	0	0	0	0	85	62	85	62	73.5	73.5	264.5	16.2635	74.3942	0.156463	50	166	156	166	156	161	161	50	7.0711	161.078	0.0310559	50	0	0	0	0	0	0	0	0	0	0	0	0	0	0	0	0	0	0	0	0	0	0	0	0	0	0	0	0	0	0	4	0	0	0	0	0	0	0	0	0	0	0	0	0	0	0	0	0	0	0	0	0	0	0	0
1	1	80.68	0	0	0	0	0	0	0	0	0	0	0	0	0	0	80	80	80	80	80	80			80	0		140	140	140	140	140	140			140	0		0	0	0	0	0	0	0	0	0	0	0	0	0	0	0	0	0	0	0	0	0	0	0	0	0	0	0	0	0	0	4	0	0	0	0	0	0	0	0	0	0	0	0	0	0	0	0	0	0	0	0	0	0	0	0
0	1	66.08	0	0	0	0	0	0	0	0	0	0	0	0	0	0	92	90	92	80	88.4	90	22.8	4.7749	88.5031	0.0483126	40	162	130	162	130	147.2	142	183.2	13.5351	147.697	0.0822432	40	0	0	0	0	0	0	0	0	0	0	0	0	0	0	0	0	0	0	0	0	0	0	0	0	0	0	0	0	0	0	2	0	0	1	1	0	1	0	0	0	0	0	0	1	0	0	0	0	0	0	0	0	0	0	0	86.8								6.7	30.7		186		4.78		3.3		40	143	5.2	71	76
1	1	74.21	0	0	0	0	0	0	0	0	0	0	0	0	0	0	74	72	74	72	73	73	2	1.4142	73.0068	0.0136986	0	140	124	140	124	132	132	128	11.3137	132.242	0.0606061	50	0	0	0	0	0	0	0	0	0	0	0	0	0	0	0	0	0	0	0	0	0	0	0	0	0	0	0	0	0	0	3	0	0	0	0	0	0	0	1	0	0	0	0	0	0	0	0	0	0	0	0	0	0	0	0	91.3	0.05	0.227	1.3			0.728	4.78	7.08	31.1		134		3.46		3.9		31.862	140	17.4	50	108	34.22		16.122	4.0972					10.8
1	1	69.31	0	0	0	0	0	0	0	0	0	0	0	0	0	0	86	71	86	65	74.7273	73	45.4182	6.7393	75.003	0.0859883	63.6364	153	148	196	144	162.454	163	255.673	15.9898	163.168	0.0938456	72.7273	0	1	0	0	0	1	0	0	0	0	0	0	0	0	0	0	0	0	0	0	0	0	0	0	0	0	0	0	0	0	2	0	0	0	1	0	0	0	0	0	0	0	0	0	0	0	0	0	0	0	0	0	0	0	0
1	1	70.62	0	0	0	0	0	0	0	0	0	0	0	0	0	0	93	73	93	59	70.5	68.5	75.7273	8.7021	70.9906	0.11818	41.6667	143	147	156	116	142.583	145	115.356	10.7404	142.954	0.0721202	66.6667	0	1	0	0	0	0	0	0	0	0	0	0	0	0	0	0	0	0	0	0	0	0	0	0	0	0	0	0	0	0	3	0	0	0	0	0	0	0	0	0	0	0	0	0	0	0	0	0	0	0	0	0	0	0	0	92.4	0	1	0.4			1	14.4	16.9	31.5		314		4.9		4.2		43.202	141	4.3	70	89	103.205		25.462	19.8575					15.4		6.2
0	1	39.23	0	0	0	0	0	0	0	0	0	0	0	0	0	0	50	52	52	50	51	51	2	1.4142	51.0098	0.0196078	0	99	113	113	99	106	106	98	9.8995	106.231	0.0660377	50	0	0	0	0	0	0	0	0	0	0	0	0	0	0	0	0	0	0	0	0	0	0	0	0	0	0	0	0	0	0	0	0	0	0	0	0	0	0	0	0	0	0	0	0	0	0	0	0	0	0	0	0	0	0	0
0	1	64.52	0	0	0	0	0	0	0	0	0	0	0	0	0	0	81	84	88	80	84.2	84	14.2	3.7683	84.2674	0.0400292	20	164	134	164	134	147.6	148	132.8	11.5239	147.959	0.0698325	60	0	0	0	0	0	0	0	0	0	0	0	0	0	0	0	0	0	0	0	0	0	0	0	0	0	0	0	0	0	0	2	0	0	1	0	0	1	0	0	0	0	0	0	0	0	0	0	0	0	0	0	0	0	0	0																4.4			144	6.7		98					1.06	2.4682	1.15	4.1		4.8
0	1	71.27	0	0	0	0	0	0	0	0	0	0	0	0	0	0	81	81	81	81	81	81			81	0		154	154	154	154	154	154			154	0		0	0	0	0	0	1	1	0	1	0	0	0	0	0	0	0	0	0	0	0	0	0	0	0	0	0	1	0	0	0	3	0	0	0	1	0	0	0	0	0	0	0	0	0	0	0	0	0	0	0	0	0	0	0	0	94.1	0	0.4	2.3			0.8	8.6	12.1	31.8		298	11.4871	4.22		4.43	0.388	37.36	138.38	14.85	68.65	100	109	20	66	4.31					13.4
0	1	17.18	0	0	0	0	0	0	0	0	0	0	0	0	0	0	90	90	90	90	90	90			90	0		125	125	125	125	125	125			125	0		0	0	0	0	0	0	0	0	0	0	0	0	0	0	0	0	0	0	0	0	0	0	0	0	0	0	0	0	0	0	0	0	0	0	0	0	0	0	0	0	0	0	0	0	0	0	0	0	0	0	0	0	0	0	0
1	0	84.17	0	0	0	0	0	0	0	0	0	0	0	0	0	0	64	88	88	64	74	72	107.333	10.3602	74.5419	0.121246	75	131	203	203	131	173.25	179.5	989.583	31.4576	175.379	0.157247	75	0	0	0	0	0	0	0	0	0	0	0	0	0	0	0	0	0	0	0	0	0	0	0	0	0	0	0	0	0	0	4	1	0	1	0	0	0	0	1	0	0	0	0	0	0	0	0	0	0	0	0	0	0	0	0
1	0	71.02	0	0	1	0	0	0	0	0	0	2011-07-28	0	0	0	0	52	55	61	52	54.8	54	13.7	3.7014	54.8999	0.0604122	40	131	112	151	112	128	131	243	15.5885	128.757	0.108928	80	0	0	0	0	0	0	0	0	0	0	0	0	0	0	0	0	0	0	0	0	0	0	0	0	0	0	0	0	0	0	3	1	0	0	0	0	0	0	0	0	0	0	0	0	0	0	0	0	0	0	0	0	0	0	0																4.3			143	6.1		94
1	0	68.23	0	0	0	0	0	0	0	0	0	0	0	0	0	0	85	85	85	85	85	85			85	0		171	171	171	171	171	171			171	0		0	0	0	0	0	0	0	0	0	0	0	0	0	0	0	0	0	0	0	0	0	0	0	0	0	0	0	0	0	0	2	0	0	0	0	0	0	0	0	0	0	0	0	0	0	0	0	0	0	0	0	0	0	0	0
1	0	73.6	0	0	0	0	0	0	0	0	0	0	0	0	0	0	90	59	90	58	71.1429	70.5	91.2088	9.5503	71.7356	0.129358	57.1429	187	137	187	112	140.357	138.5	314.401	17.7314	141.393	0.121735	71.4286	0	0	0	0	0	0	0	0	0	0	0	0	0	0	0	0	0	0	0	0	0	0	0	0	0	0	0	0	0	0	3	0	0	0	0	0	0	0	0	0	0	0	0	0	0	0	0	0	0	0	0	0	0	0	0
0	0	60.35	0	0	0	0	0	0	0	0	0	0	0	0	0	0	82	87	87	82	84	83.5	6	2.4495	84.0268	0.0252538	25	151	112	157	112	141	147.5	402	20.0499	142.065	0.123147	75	0	0	0	0	0	0	0	0	0	0	0	0	0	0	0	0	0	0	0	0	0	0	0	0	0	0	0	0	0	0	2	0	0	0	0	0	0	0	0	0	0	0	0	0	0	0	0	0	0	0	0	0	0	0	0
1	0	77.4	0	1	0	0	0	0	0	0	2010-04-30	0	0	0	0	0	70	63	70	51	63.75	65.5	32.5	5.7009	63.9727	0.0836499	25	180	137	193	129	155.625	151.5	482.839	21.9736	156.976	0.132077	62.5	0	0	0	0	0	0	0	0	0	0	0	0	0	0	0	0	0	0	0	0	0	0	0	0	0	0	0	0	0	0	3	0	0	0	0	0	1	0	0	0	0	0	0	0	0	0	0	0	0	0	0	0	0	0	0
1	0	69.24	0	0	0	0	0	0	0	0	0	0	0	0	0	0	56	67	67	56	60.5	59.5	29.6667	5.4467	60.6836	0.0779668	25	100	142	142	100	115.75	110.5	390.917	19.7716	117.01	0.147928	50	0	0	0	0	0	0	0	0	0	0	0	0	0	0	0	0	0	0	0	0	0	0	0	0	0	0	0	0	0	0	2	0	0	0	0	0	0	0	0	0	0	0	0	0	0	0	0	0	0	0	0	0	0	0	0	89.1		0.2	2.1	0.1		0.6	3.1	6.1	30.1		262		4.28		4.2		40.3	139.3	8	70.2	81	54		14	5					12.9
1	0	53.79	0	0	0	0	0	0	0	0	0	0	0	0	0	0	96	71	96	71	83.4286	83	64.9524	8.0593	83.7616	0.0894354	85.7143	159	138	159	116	135	131	247.333	15.7268	135.783	0.107853	85.7143	0	0	0	0	0	0	0	0	0	0	0	0	0	0	0	0	0	0	0	0	0	0	0	0	0	0	0	0	0	0	1	1	0	0	1	0	1	0	0	0	0	0	0	0	0	0	0	0	0	0	0	0	0	0	0																4.24			140	4.1		95					0.91	4.6464	1.39	6.45		8.75
0	1	66.34	0	0	0	0	0	0	0	0	0	0	0	0	0	0	89	79	92	66	80.6875	80	69.0292	8.3084	81.0875	0.0997001	56.25	152	119	166	119	142.75	146.5	321.933	17.9425	143.803	0.121701	62.5	0	0	0	0	0	0	0	0	0	0	0	0	0	0	0	0	0	0	0	0	0	0	0	0	0	0	0	0	0	0	2	0	0	0	0	0	0	0	0	0	0	0	0	0	0	0	0	0	0	0	0	0	0	0	0
0	0	53.16	0	0	0	0	0	0	0	0	0	0	0	0	0	0	80	100	100	80	92.1111	93	39.8611	6.3136	92.3032	0.0646229	44.4444	145	150	154	140	144.333	140	31.5	5.6125	144.43	0.0366617	55.5556	0	0	0	0	0	0	0	0	0	0	0	0	0	0	0	0	0	0	0	0	0	0	0	0	0	0	0	0	0	0	1	0	0	1	0	0	1	0	0	0	1	0	0	0	0	0	0	0	0	0	0	0	0	0	0																4.1			142	4		57					1.55			5.96			7.6
0	0	47.36	0	0	0	0	0	0	0	0	0	0	0	0	0	0	73	72	87	72	77	74.5	47.3333	6.8799	77.2302	0.0773791	50	116	108	147	108	123.75	120	282.917	16.8201	124.604	0.11771	75	0	0	0	0	0	0	0	0	0	0	0	0	0	0	0	0	0	0	0	0	0	0	0	0	0	0	0	0	0	0	0	0	0	0	0	0	0	0	0	0	1	0	0	0	0	0	0	0	0	0	0	0	0	0	0
0	0	43.99	0	0	0	0	0	0	0	0	0	0	0	0	0	0	83	81	89	78	83.7222	83.5	13.5065	3.6751	83.7984	0.0426599	38.8889	128	132	147	115	129.167	128.5	50.5	7.1063	129.351	0.0534667	55.5556	0	0	0	0	0	0	0	0	0	0	0	0	0	0	0	0	0	0	0	0	0	0	0	0	0	0	0	0	0	0	0	1	0	0	1	1	0	0	0	0	0	0	0	0	0	0	0	0	0	0	0	0	0	0	0																3.99		39.9	137.6	3.6	77	75
0	0	38.11	0	0	0	0	0	0	0	0	0	0	0	0	0	0	82	82	82	82	82	82			82	0		148	148	148	148	148	148			148	0		0	0	0	0	0	0	0	0	0	0	0	0	0	0	0	0	0	0	0	0	0	0	0	0	0	0	0	0	0	0	0	0	0	0	0	0	0	0	0	0	0	0	0	0	0	0	0	0	0	0	0	0	0	0	0	83.9	0	0.1	2.4			0.4	3.2	6.2	28.4		257		4.23		3.8		40	144	3	69	76	109		16	2.2					12
0	1	49.37	0	0	0	0	0	0	0	0	0	0	0	0	0	0	62	62	62	62	62	62			62	0		108	108	108	108	108	108			108	0		0	0	0	0	0	0	0	0	0	0	0	0	0	0	0	0	0	0	0	0	0	0	0	0	0	0	0	0	0	0	0	1	0	0	0	0	0	1	0	0	1	0	0	1	0	0	0	0	0	0	0	0	0	0	0																4.3		48	141	5.3	74	97	64			20	1.1	3.2	1.9	5.6		4.7
0	0	48.58	0	0	0	0	0	0	0	0	0	0	0	0	0	0	74	84	84	66	73	71	65.3333	8.0829	73.3348	0.0958904	50	128	123	128	96	114.25	116.5	205.583	14.3382	114.923	0.108685	75	0	0	0	0	0	0	0	0	0	0	0	0	0	0	0	0	0	0	0	0	0	0	0	0	0	0	0	0	0	0	0	0	0	0	0	0	0	0	0	0	0	0	0	0	0	0	0	0	0	0	0	0	0	0	0	89.2	0	0.3	2.5			0.6	3.2	6.62	30.1		233		4.23		3.92		42.3	141	4.4	82.2	46	63		32	6					12.7
0	0	47.15	0	0	0	0	0	0	0	0	0	0	0	0	0	0	73	73	73	73	73	73			73	0		111	111	111	111	111	111			111	0		0	0	0	0	0	0	0	0	0	0	0	0	0	0	0	0	0	0	0	0	0	0	0	0	0	0	0	0	0	0	0	0	0	0	0	0	0	0	0	0	0	0	0	0	0	0	0	0	0	0	0	0	0	0	0
0	1	57.64	0	0	0	0	0	0	0	0	0	0	0	0	0	0	100	89	100	88	94.4	97	30.3	5.5045	94.5283	0.0521548	60	144	146	165	144	149.6	146	78.3	8.8487	149.809	0.0529047	60	1	0	0	0	0	0	0	0	0	0	0	0	0	0	0	0	0	0	0	0	0	0	0	0	0	0	0	0	0	0	1	0	0	0	1	0	0	0	0	0	0	0	0	0	0	0	0	0	0	0	0	0	0	0	0
0	1	40.83	0	0	0	0	0	0	0	0	0	0	0	0	0	0	74	84	87	64	77.2	77	81.7	9.0388	77.6222	0.104722	40	122	135	169	114	130.8	122	529.7	23.0152	132.41	0.157381	60	0	0	0	0	0	0	0	0	0	0	0	0	0	0	0	0	0	0	0	0	0	0	0	0	0	0	0	0	0	0	0	1	0	1	1	0	0	0	0	0	0	0	0	0	0	0	0	0	0	0	0	0	0	0	0																4			137	5		115					1.24			3.9		19.1
0	0	45.61	0	0	0	0	1	0	0	0	0	0	0	2014-07-18	0	0	72	68	88	63	77.7692	78	58.0256	7.6175	78.1128	0.0941068	69.2308	117	124	158	117	135.154	138	132.141	11.4953	135.604	0.0817164	76.9231	0	0	0	0	0	0	0	0	0	0	0	0	0	0	0	0	0	0	0	0	0	0	0	0	0	0	0	0	0	0	0	0	0	0	1	0	0	0	1	0	0	0	0	0	0	0	0	0	0	0	0	0	0	0	0
0	1	43.81	0	0	0	0	0	0	0	0	0	0	0	0	0	0	90	70	100	70	92.1667	94.5	75.2424	8.6742	92.5401	0.090108	75	154	130	167	130	155.833	158.5	120.697	10.9862	156.188	0.0674984	58.3333	0	0	0	0	0	0	0	0	0	0	0	0	0	0	0	0	0	0	0	0	0	0	0	0	0	0	0	0	0	0	0	0	0	0	1	0	0	0	0	0	0	0	0	0	0	0	0	0	0	0	0	0	0	0	0
0	0	36.44	0	0	0	0	0	0	0	0	0	0	0	0	0	0	63	63	63	63	63	63			63	0		115	115	115	115	115	115			115	0		0	0	0	0	0	0	1	0	0	0	0	0	0	0	0	0	0	0	0	0	0	0	0	0	0	0	1	0	0	0	0	0	0	0	0	0	0	0	0	0	0	0	0	0	0	0	0	0	0	0	0	0	0	0	0
0	1	42.44	0	0	0	0	0	0	0	0	0	0	0	0	0	0	63	73	73	63	68	68	50	7.0711	68.1836	0.0735294	50	96	104	104	96	100	100	32	5.6569	100.08	0.04	50	0	0	0	0	0	0	0	0	0	0	0	0	0	0	0	0	0	0	0	0	0	0	0	0	0	0	0	0	0	0	0	0	0	0	0	0	0	0	0	0	0	0	0	0	0	0	0	0	0	0	0	0	0	0	0
0	1	65.55	0	0	0	0	0	0	0	0	0	0	0	0	0	0	70	70	70	70	70	70			70	0		160	160	160	160	160	160			160	0		0	0	0	0	0	0	0	0	0	0	0	0	0	0	0	0	0	0	0	0	0	0	0	0	0	0	0	0	0	0	2	0	0	0	0	0	0	0	0	0	0	0	0	0	0	0	0	0	0	0	0	0	0	0	0
0	0	50.24	0	0	0	0	0	0	0	0	0	0	0	0	0	0	88	78	88	78	83	83	50	7.0711	83.1505	0.060241	50	131	111	131	111	121	121	200	14.1421	121.412	0.0826446	50	0	0	0	0	0	0	0	0	0	0	0	0	0	0	0	0	0	0	0	0	0	0	0	0	0	0	0	0	0	0	1	0	0	0	0	0	0	0	0	0	0	0	0	0	0	0	0	0	0	0	0	0	0	0	0
0	0	47.1	0	0	0	0	0	0	0	0	0	0	0	0	0	0	95	64	95	64	79.5	79.5	480.5	21.9203	80.9969	0.194969	50	145	126	145	126	135.5	135.5	180.5	13.435	135.833	0.0701107	50	0	0	0	0	0	0	0	0	0	0	0	0	0	0	0	0	0	0	0	0	0	0	0	0	0	0	0	0	0	0	0	0	0	0	1	0	0	0	0	0	0	0	0	0	0	0	0	0	0	0	0	0	0	0	0
0	0	46.3	0	0	0	0	0	0	0	0	0	0	0	0	0	0	72	66	72	66	69	69	18	4.2426	69.0652	0.0434783	50	112	128	128	112	120	120	128	11.3137	120.266	0.0666667	50	0	0	0	0	0	0	0	0	0	0	0	0	0	0	0	0	0	0	0	0	0	0	0	0	0	0	0	0	0	0	0	1	0	0	0	0	0	0	0	0	0	0	0	0	0	0	0	0	0	0	0	0	0	0	0																4.5			143	4.4		83										6.5
0	0	42.11	0	0	0	0	0	0	0	0	0	0	0	0	0	0	70	82	94	70	82	82	144	12	82.5833	0.119487	66.6667	94	129	139	94	120.667	129	558.333	23.6291	122.199	0.159887	66.6667	0	0	0	0	0	0	0	0	0	0	0	0	0	0	0	0	0	0	0	0	0	0	0	0	0	0	0	0	0	0	0	0	0	0	0	0	0	0	0	0	0	0	0	0	0	0	0	0	0	0	0	0	0	0	0																3.9			136	2.3		78
0	0	39.24	0	0	0	0	0	0	0	0	0	0	0	0	0	0	77	72	77	62	70.7	71	24.2333	4.9227	70.8541	0.0660554	60	130	143	143	115	128.4	130	61.1556	7.8202	128.614	0.0577796	50	0	0	0	0	0	0	0	0	0	0	0	0	0	0	0	0	0	0	0	0	0	0	0	0	0	0	0	0	0	0	0	0	0	0	0	0	0	0	0	0	0	0	0	0	0	0	0	0	0	0	0	0	0	0	0																3.78	0.371	41	138	3.3	76	94					2.57	3.4718	0.97	5.61		6.31
0	0	45.84	0	0	0	0	0	0	0	0	0	0	0	0	0	0	59	59	59	59	59	59			59	0		99	99	99	99	99	99			99	0		0	0	0	0	0	0	0	0	0	0	0	0	0	0	0	0	0	0	0	0	0	0	0	0	0	0	0	0	0	0	0	0	0	0	0	0	0	0	0	0	0	0	0	0	0	0	0	0	0	0	0	0	0	0	0	84.5								12.4	27.7		252		4.67		4		39.7	137	6	75.4	63
0	1	51.4	0	0	0	0	0	0	0	0	0	0	0	0	0	0	88	99	99	72	86.125	85.5	41.85	6.4692	86.3525	0.0727284	50	150	155	185	136	147.438	142.5	171.863	13.1096	147.983	0.0860931	68.75	0	0	0	0	0	0	0	0	0	0	0	0	0	0	0	0	0	0	0	0	0	0	0	0	0	0	0	0	0	0	1	0	0	0	0	0	0	0	0	0	0	0	0	0	0	0	0	0	0	0	0	0	0	0	0
0	0	65.44	0	0	1	0	0	0	0	0	0	2015-07-23	0	0	0	0	91	91	91	91	91	91			91	0		149	149	149	149	149	149			149	0		0	0	0	0	0	0	0	0	0	0	0	0	0	0	0	0	0	0	0	0	0	0	0	0	0	0	0	0	0	0	2	0	0	0	0	0	0	0	0	0	0	0	0	0	0	0	0	0	0	0	0	0	0	0	0
0	0	56.64	0	0	0	0	0	0	0	0	0	0	0	0	0	0	59	59	59	59	59	59			59	0		98	98	98	98	98	98			98	0		0	0	0	0	0	0	0	0	0	0	0	0	0	0	0	0	0	0	0	0	0	0	0	0	0	0	0	0	0	0	1	0	0	0	0	0	0	0	0	0	0	0	0	0	0	0	0	0	0	0	0	0	0	0	0	86.4								5.69	29.2		242		4.36		4.21		40.66	136.9	6.29	75.34	69	72		13	7.27	0.826		1.324	5.74	12.7	9.54
0	1	29.66	0	0	0	0	0	0	0	0	0	0	0	0	0	0	80	80	80	80	80	80			80	0		132	132	132	132	132	132			132	0		0	0	0	0	0	0	0	0	0	0	0	0	0	0	0	0	0	0	0	0	0	0	0	0	0	0	0	0	0	0	0	0	0	0	0	0	0	0	0	0	0	0	0	0	0	0	0	0	0	0	0	0	0	0	0	59.8								7.43	19.3		280		6.63		3.7		43.5	141	3.3	80.1	80
0	0	22.06	0	0	0	0	0	0	0	0	0	0	0	0	0	0	88	77	88	77	82.5	82.5	60.5	7.7782	82.6831	0.0666667	50	139	129	139	129	134	134	50	7.0711	134.093	0.0373134	50	0	0	0	0	0	0	0	0	0	0	0	0	0	0	0	0	0	0	0	0	0	0	0	0	1	0	0	0	0	0	2	0	0	0	0	0	0	0	0	0	0	0	0	0	0	0	0	0	0	0	0	0	0	0	0	66.5								10.6	21.9		306		5.57				43.9			83.4		67		51	12	1.35	2.8964	0.99	4.5
0	1	21.47	0	0	0	0	0	0	0	0	0	0	0	0	0	0	80	75	81	75	79	80	7.3333	2.708	79.0348	0.0296862	25	120	120	148	120	133.25	132.5	235.583	15.3487	133.911	0.0997552	50	0	0	0	0	0	0	1	0	0	0	0	0	0	0	0	0	0	0	0	0	0	0	0	0	0	0	0	0	0	0	0	0	0	0	0	0	0	0	0	0	0	0	0	0	0	0	0	0	0	0	0	0	0	0	0
1	1	61.86	0	0	0	0	0	0	0	0	0	0	0	0	0	0	80	90	90	80	83.3333	80	33.3333	5.7735	83.4666	0.0565685	33.3333	110	140	140	110	123.333	120	233.333	15.2753	123.962	0.101126	66.6667	0	0	0	0	0	0	0	0	0	0	0	0	0	0	0	0	0	0	0	0	0	0	0	0	0	0	0	0	0	0	2	0	0	0	0	0	0	0	0	0	1	0	0	0	0	0	0	0	0	0	0	0	0	0	0																4.2			142	6.3		84
0	1	68.08	0	0	0	0	0	0	0	0	0	0	0	0	0	0	80	90	90	75	83.3333	80	27.381	5.2327	83.4865	0.060663	53.3333	140	140	140	110	131.667	135	98.8095	9.9403	132.016	0.072936	73.3333	0	0	0	0	0	0	0	0	0	0	0	0	0	0	0	0	0	0	0	0	0	0	0	0	0	0	0	0	0	0	2	0	0	1	1	0	0	0	0	0	0	0	0	0	0	0	0	0	0	0	0	0	0	0	0																																5.6
1	1	74.9	0	0	0	0	0	0	0	0	0	0	0	0	0	0	65	70	80	60	70.7143	70	61.9048	7.868	71.0885	0.10301	71.4286	130	140	150	130	138.571	140	80.9524	8.9974	138.822	0.0601129	71.4286	0	0	0	0	0	0	0	0	0	0	0	0	0	0	0	0	0	0	0	0	0	0	0	0	0	0	0	0	0	0	3	0	0	1	0	0	0	1	0	0	0	0	0	0	0	0	0	0	0	0	0	0	0	0	0	89.6								8.1	30.7		291		4.67		4		42	142	6.9	72	90	61		27	14.4	2.49			6.35	14.3		5.3
1	1	78.68	0	0	0	0	0	0	0	0	0	0	0	0	0	0	70	70	70	70	70	70	0	0	70	0	0	140	130	140	130	135	135	50	7.0711	135.093	0.037037	50	0	0	0	0	0	0	0	0	0	0	0	0	0	0	0	0	0	0	0	0	0	0	0	0	0	0	0	0	0	0	3	0	0	1	0	0	0	0	0	0	0	0	0	0	0	0	0	0	0	0	0	0	0	0	0	98.5								6.9	33.6		122		4.25		4.5		43	138	3.9	74	106
1	1	72.77	0	1	0	0	0	0	0	0	2003-10-14	0	0	0	0	0	80	80	80	70	77.5	80	25	5	77.6209	0.0558726	50	120	160	160	120	140	140	533.333	23.094	141.421	0.142857	75	0	0	0	0	1	1	0	0	0	0	0	0	0	0	0	0	0	0	0	0	0	0	0	0	0	0	0	0	0	0	3	0	0	1	1	0	1	0	0	0	0	0	0	0	0	0	0	0	0	0	0	0	0	0	0																4.1			140	7.4		84
1	1	69.26	0	1	0	0	0	0	0	0	2018-03-22	0	0	0	0	0	70	70	70	70	70	70			70	0		140	140	140	140	140	140			140	0		0	0	0	0	0	0	0	0	0	0	0	0	0	0	0	0	0	0	0	0	0	0	0	0	0	0	0	0	0	0	2	0	0	0	0	0	0	0	0	0	0	0	0	0	0	0	0	0	0	0	0	0	0	0	0
0	1	66.78	0	0	0	0	0	0	0	0	0	0	0	0	0	0	70	70	80	70	76.7692	80	22.359	4.7285	76.9035	0.0591776	46.1538	130	160	180	130	162.308	170	335.897	18.3275	163.26	0.108488	61.5385	0	0	0	0	0	1	0	0	0	0	0	0	0	0	0	0	0	0	0	0	0	0	0	0	0	0	0	0	0	0	2	1	0	1	0	0	0	1	1	0	0	0	0	0	0	0	0	0	0	0	0	0	0	0	0																5		49	139	8.1	79	89					0.75			4.62
1	1	72.54	0	0	0	0	0	0	0	0	0	0	0	0	0	0	69	80	80	69	73	70	37	6.0828	73.1688	0.068035	33.3333	126	130	130	110	122	126	112	10.583	122.306	0.0708278	66.6667	0	1	0	0	0	0	0	0	0	0	0	0	0	0	0	0	0	0	0	0	0	0	0	0	0	0	0	0	0	0	3	0	0	0	0	0	0	0	0	0	0	0	0	0	0	0	0	0	0	0	0	0	0	0	0
1	0	65.1	0	1	0	0	0	0	0	0	2016-09-07	0	0	0	0	0	80	80	90	70	81	80	36.4286	6.0356	81.2096	0.0719871	53.3333	140	150	160	130	144.333	145	67.381	8.2086	144.551	0.054944	66.6667	0	0	0	0	0	0	0	0	0	0	0	0	0	0	0	0	0	0	0	0	0	0	0	0	0	0	0	0	0	0	2	1	0	1	1	0	0	0	0	0	0	0	0	0	0	0	0	0	0	0	0	0	0	0	0																4.5		45	145	6.1	80	72	89		27	8.3	1.01			6.93			5.8
1	1	75.96	0	1	0	0	0	0	0	0	2006-06-19	0	0	0	0	0	80	80	80	80	80	80			80	0		120	120	120	120	120	120			120	0		0	0	0	0	0	0	0	0	0	0	0	0	0	0	0	0	0	0	0	0	0	0	0	0	0	0	0	0	0	0	3	0	0	1	0	0	1	0	0	0	1	0	0	0	0	0	0	0	0	0	0	0	0	0	0
0	0	70.03	0	0	0	0	0	0	0	0	0	0	0	0	0	0	80	80	80	80	80	80	0	0	80	0	0	130	120	130	120	126.667	130	33.3333	5.7735	126.754	0.0372161	33.3333	0	0	0	0	0	0	0	0	0	0	0	0	0	0	0	0	0	0	0	0	0	0	0	0	0	0	0	0	0	0	3	0	0	0	0	0	0	0	0	0	0	0	0	0	0	0	0	0	0	0	0	0	0	0	0
1	0	72.39	0	0	0	0	0	0	0	0	0	0	0	0	0	0	75	61	83	53	67.5385	67	75.9359	8.7141	68.0554	0.123963	69.2308	130	135	172	112	136.385	135	240.59	15.511	137.196	0.109268	76.9231	0	0	0	0	0	0	0	0	0	0	0	0	0	0	0	0	0	0	0	0	0	0	0	0	0	0	0	0	0	0	3	0	0	1	0	0	0	0	0	0	0	0	0	0	0	0	0	0	0	0	0	0	0	0	0
0	0	60.05	0	0	0	0	0	0	0	0	0	0	0	0	0	0	75	90	90	75	86.4706	90	27.3897	5.2335	86.6195	0.0587166	35.2941	120	140	160	120	137.353	140	100.368	10.0184	137.696	0.0707611	64.7059	1	0	0	0	0	1	0	0	0	0	0	0	0	0	0	0	0	0	0	0	0	0	0	0	0	0	0	0	0	0	2	0	0	1	1	0	0	1	0	0	0	0	0	1	0	0	0	0	0	0	0	0	0	0	0	91.4								6.7	30.3		264		4.57		4.6			141	5.7		75					1.45			6.06	13.9		5.9
1	0	78.04	0	0	0	0	0	0	0	0	0	0	0	0	0	0	90	90	90	90	90	90			90	0		170	170	170	170	170	170			170	0		0	0	0	0	0	0	0	0	0	0	0	0	0	0	0	0	0	0	0	0	0	0	0	0	0	0	0	0	0	0	3	0	0	0	0	0	0	0	0	0	0	0	0	0	0	0	0	0	0	0	0	0	0	0	0
0	1	60.36	0	0	0	0	0	0	0	0	0	0	0	0	0	0	80	90	90	70	80.7143	80	34.0659	5.8366	80.91	0.0696815	50	130	130	160	130	138.214	137.5	106.181	10.3044	138.571	0.0718421	42.8571	0	0	0	0	0	0	0	0	0	0	0	0	0	0	0	0	0	0	0	0	0	0	0	0	0	0	0	0	0	0	3	0	0	0	0	0	0	0	0	0	0	0	0	0	0	0	0	0	0	0	0	0	0	0	0																4.3			143	5		80
1	1	68.84	0	0	0	0	0	0	0	0	0	0	0	0	0	0	80	90	90	80	84	81	25.1429	5.0143	84.1309	0.0558383	37.5	150	150	160	140	148.75	150	69.6429	8.3452	148.955	0.052479	75	0	0	0	0	0	1	0	0	0	0	0	0	0	0	0	0	0	0	0	0	0	0	0	0	0	0	0	0	0	0	2	0	0	1	0	0	1	0	0	0	0	0	0	0	0	0	0	0	0	0	0	0	0	0	0	93.2	0.04		1.33			0.42	2.01	3.8	31.5		253		4.46		4.4		45	139	5.6	79	102	52		4	12.8					14.1
1	1	66.39	0	1	0	0	0	0	0	0	2002-07-27	0	0	0	0	0	70	60	70	60	66.6667	70	33.3333	5.7735	66.8331	0.0707107	33.3333	120	110	120	110	116.667	120	33.3333	5.7735	116.762	0.0404061	33.3333	0	0	0	0	0	0	0	0	0	0	0	0	0	0	0	0	0	0	0	0	0	0	0	0	0	0	0	1	1	0	6	0	0	0	1	0	0	0	0	0	0	0	0	0	0	0	0	0	0	0	0	0	0	0	0	67.3								2.1	21.3		67		3.73	0.365	3.8		33	143	3.9	69	72	74		17	21.8	1.02	1.1364	0.88	2.48	7.9	11.1
0	0	58.1	0	0	0	0	0	0	0	0	0	0	0	0	0	0	80	70	80	70	75	75	50	7.0711	75.1665	0.0666667	50	120	110	120	110	115	115	50	7.0711	115.109	0.0434783	50	0	0	0	0	0	0	0	0	0	0	0	0	0	0	0	0	0	0	0	0	0	0	0	0	0	0	0	0	0	0	1	0	0	0	0	0	0	0	0	0	0	0	0	0	0	0	0	0	0	0	0	0	0	0	0
1	0	79.09	0	0	0	0	0	0	0	0	0	0	0	0	0	0	85	70	90	65	77.5	80	68.0556	8.2496	77.8942	0.100984	60	150	140	150	130	140	140	66.6667	8.165	140.214	0.0553283	70	0	0	0	0	0	0	1	0	0	0	0	0	0	0	0	0	0	0	0	0	0	0	0	0	0	0	0	0	0	0	3	0	0	1	1	0	0	1	0	0	0	0	0	0	0	0	0	0	0	0	0	0	0	0	0	65.2			2.25			0.05	2.7	5	20.9		187		5.19		4.1			141	5.8		115									10.8	6.5
1	0	79.58	0	0	0	0	0	0	0	0	0	0	0	0	0	0	90	80	90	80	85	85	50	7.0711	85.1469	0.0588235	50	140	180	180	140	160	160	800	28.2843	161.245	0.125	50	0	0	0	0	1	0	0	0	0	0	0	0	0	0	0	0	0	0	0	0	0	0	0	0	0	0	0	0	0	0	3	0	0	1	1	0	0	0	0	0	1	0	0	0	0	0	0	0	0	0	0	0	0	0	0																4.7		48	142	14.5	77	123					2.79			5.57		7.3
0	0	71.41	0	0	0	0	0	0	0	0	0	0	0	0	0	0	80	90	90	80	85	85	50	7.0711	85.1469	0.0588235	50	115	140	140	115	127.5	127.5	312.5	17.6777	128.111	0.0980392	50	0	0	0	0	0	0	0	0	0	0	0	0	0	0	0	0	0	0	0	0	0	0	0	0	0	0	0	0	0	0	3	0	0	0	0	0	0	0	0	0	0	0	0	0	0	0	0	0	0	0	0	0	0	0	0
1	0	68.56	0	0	0	0	0	0	0	0	0	0	0	0	0	0	85	80	90	70	82.5	82.5	34.7222	5.8926	82.6892	0.0677596	70	145	120	150	110	126.5	120	155.833	12.4833	127.053	0.0936183	50	0	0	0	0	0	0	0	0	0	0	0	0	0	0	0	0	0	0	0	0	0	0	0	0	0	0	0	0	0	0	2	0	0	1	0	0	1	0	1	0	0	0	0	0	0	0	0	0	0	0	0	0	0	0	0																3.8	0.54		143	8.1		87								6.08		5.3
0	1	56.16	0	0	0	0	0	0	0	0	0	0	0	0	0	0	100	100	100	100	100	100			100	0		140	140	140	140	140	140			140	0		0	0	0	0	0	0	0	0	0	0	0	0	0	0	0	0	0	0	0	0	0	0	0	0	0	0	0	0	0	0	1	0	0	0	0	0	0	0	0	0	0	0	0	0	0	0	0	0	0	0	0	0	0	0	0
0	0	56.14	0	0	0	0	0	0	0	0	0	0	0	0	0	0	90	90	90	90	90	90			90	0		130	130	130	130	130	130			130	0		0	0	0	0	0	0	0	0	0	0	0	0	0	0	0	0	0	0	0	0	0	0	0	0	0	0	0	0	0	0	1	0	0	0	0	0	0	0	0	0	0	0	0	0	0	0	0	0	0	0	0	0	0	0	0
0	1	63.29	0	0	0	0	0	0	0	0	0	0	0	0	0	0	80	90	90	80	85.7143	90	28.5714	5.3452	85.857	0.057735	42.8571	150	130	160	120	141.429	140	180.952	13.4519	141.976	0.0880586	85.7143	0	0	0	0	0	0	0	0	0	0	0	0	0	0	0	0	0	0	0	0	0	0	0	0	0	0	0	0	0	0	2	0	0	0	0	0	0	0	0	0	0	0	0	0	0	0	0	0	0	0	0	0	0	0	0
1	1	73.09	0	0	0	0	0	0	0	0	0	0	0	0	0	0	90	80	105	78	86.2105	90	45.6199	6.7542	86.4608	0.0762564	73.6842	160	140	180	130	153.842	150	180.474	13.434	154.397	0.0849946	89.4737	0	0	0	0	0	1	0	0	0	0	0	0	0	0	0	0	0	0	0	0	0	0	0	0	0	0	0	0	0	0	3	0	0	1	0	1	1	0	0	0	0	0	0	0	0	0	0	0	0	0	0	0	0	0	0
1	1	60.33	0	0	0	0	0	0	0	0	0	0	0	0	0	0	80	74	97	71	78.2857	75	75.2381	8.674	78.6965	0.10258	57.1429	120	129	158	110	130.286	130	216.238	14.705	130.995	0.104495	57.1429	0	0	0	0	0	1	0	0	0	0	0	0	0	0	0	0	0	0	0	0	0	0	0	0	0	0	0	0	0	0	2	0	0	0	0	0	1	0	0	0	1	0	0	1	0	0	0	0	0	0	0	0	0	0	0
0	1	56.96	0	0	0	0	0	0	0	0	0	0	0	0	0	0	85	75	85	70	76.6667	75	58.3333	7.6376	76.9199	0.0813404	66.6667	115	102	120	102	112.333	115	86.3333	9.2916	112.589	0.0675359	66.6667	0	0	0	0	0	0	0	0	0	0	0	0	0	0	0	0	0	0	0	0	0	0	0	0	0	0	0	0	0	0	1	0	0	0	0	0	0	0	0	0	0	0	0	0	0	0	0	0	0	0	0	0	0	0	0																4.7	0.29	41	141	6.5	71	93
1	1	80.96	0	1	0	0	0	1	0	0	2004-06-04	0	0	0	2004-06-04	0	80	70	90	70	80	80	50	7.0711	80.2496	0.0790569	60	165	110	180	110	147	160	920	30.3315	149.482	0.184553	80	0	0	0	0	0	0	0	0	0	0	0	0	0	0	0	0	0	0	0	0	0	0	0	0	0	0	0	0	0	0	4	1	0	0	0	0	0	1	0	0	0	0	0	0	0	0	0	0	0	0	0	0	0	0	0																4.7			143	5.9		99
0	1	64.8	0	0	0	0	0	0	0	0	0	0	0	0	0	0	80	80	80	80	80	80	0	0	80	0	0	130	130	130	130	130	130	0	0	130	0	0	0	0	0	0	0	0	0	0	0	0	0	0	0	0	0	0	0	0	0	0	0	0	0	0	0	0	0	0	0	0	2	0	0	0	0	0	0	0	0	0	0	0	0	0	0	0	0	0	0	0	0	0	0	0	0
1	0	80.42	0	1	0	0	0	1	0	0	2003-09-29	0	0	0	2003-09-29	0	70	70	90	50	67.9	70	98.7263	9.9361	68.5872	0.142629	55	140	140	182	110	147.85	150	313.503	17.706	148.854	0.116724	85	0	0	0	0	0	0	0	0	0	0	0	0	0	0	0	0	0	0	0	0	0	0	0	0	0	0	0	0	0	0	4	0	0	0	1	0	1	0	0	0	0	0	0	0	0	0	0	0	0	0	0	0	0	0	0	89.3								9.3	29.9		398		2.42	0.305	3.2	0.37	40	140	8.7	67	105	103		9	12.1	1.48	5.1173	2	7.79	7.2	5.2	6.3
0	0	55.02	0	0	0	0	0	0	0	0	0	0	0	0	0	0	80	80	80	80	80	80	0	0	80	0	0	150	140	150	140	145	145	50	7.0711	145.086	0.0344828	50	0	0	0	0	0	0	0	0	0	0	0	0	0	0	0	0	0	0	0	0	0	0	0	0	0	0	0	0	0	0	1	0	0	0	0	0	0	0	0	0	0	0	0	0	0	0	0	0	0	0	0	0	0	0	0
1	0	95.08	0	0	0	0	0	0	0	0	0	0	0	0	0	0	90	80	90	80	82	80	20	4.4721	82.0975	0.0487805	20	180	135	180	120	143	135	545	23.3452	144.516	0.146018	80	0	0	0	0	0	0	0	0	0	0	0	0	0	0	0	0	0	0	0	0	0	0	0	0	0	0	0	0	0	0	4	0	0	0	0	1	0	0	0	0	0	0	0	0	0	0	0	0	0	0	0	0	0	0	0	97.5								5.9	32.8		279		3.89		4.6		42	139	9.7	68	68	107		20	8.9					12.8		5
0	0	55.19	0	0	0	0	0	0	0	0	0	0	0	0	0	0	80	80	80	80	80	80	0	0	80	0	0	120	120	120	120	120	120	0	0	120	0	0	0	0	0	0	0	0	0	0	0	0	0	0	0	0	0	0	0	0	0	0	0	0	0	0	0	0	0	0	0	0	1	0	0	0	0	0	0	0	0	0	0	0	0	0	0	0	0	0	0	0	0	0	0	0	0	97.1								4.5	32		243		3.76		5.5	0.36	46	143	7.3	80	75	144		83	9					12
1	0	94.19	0	0	0	0	0	0	0	0	0	0	0	0	0	0	65	60	65	60	61.6667	60	8.3333	2.8868	61.7117	0.038222	33.3333	140	120	140	120	133.333	140	133.333	11.547	133.666	0.0707107	33.3333	0	1	0	0	0	0	0	0	0	0	0	0	0	0	0	0	0	0	0	0	0	0	0	0	0	0	0	0	0	0	4	0	0	0	0	1	0	0	0	0	0	0	0	0	0	0	0	0	0	0	0	0	0	0	0	109	0.2	0.6	4.8	0.64	0.42	16.5	11.2	33.4	37.3	0.64	87		0.95		3.6	0.74	35	143	15.5	71	226	63		6	9.7					3.5		5.8
1	1	77.19	0	0	0	0	0	0	0	0	0	0	0	0	0	0	90	70	90	70	80	80	100	10	80.4156	0.102062	66.6667	160	120	160	120	133.333	120	533.333	23.094	134.66	0.141421	33.3333	0	1	0	0	0	0	0	0	0	0	0	0	0	0	0	0	0	0	0	0	1	0	0	0	0	0	0	0	0	0	4	0	0	1	1	0	0	0	0	0	0	0	0	0	0	0	0	0	0	0	0	0	0	0	0
0	1	54.92	0	0	0	0	0	0	0	0	0	0	0	0	0	0	90	90	90	90	90	90	0	0	90	0	0	140	135	140	135	137.5	137.5	12.5	3.5355	137.523	0.0181818	50	0	0	0	0	0	0	0	0	0	0	0	0	0	0	0	0	0	0	0	0	0	0	0	0	0	0	0	0	0	0	1	0	0	0	0	0	0	0	0	0	0	0	0	0	0	0	0	0	0	0	0	0	0	0	0																4.2			140	5.5		79											6.4
1	1	68.17	0	0	0	0	0	0	0	0	0	0	0	0	0	0	90	90	90	90	90	90			90	0		140	140	140	140	140	140			140	0		0	0	0	0	0	0	0	0	0	0	0	0	0	0	0	0	0	0	0	0	0	0	0	0	0	0	0	0	0	0	2	1	0	1	1	0	0	0	1	0	0	0	0	0	0	0	0	0	0	0	0	0	0	0	0
1	0	85.11	0	0	0	0	0	0	0	0	0	0	0	0	0	0	90	80	90	80	87.5	90	25	5	87.6071	0.0494872	25	170	160	170	160	167.5	170	25	5	167.556	0.0258515	25	0	0	0	0	0	1	0	0	0	0	0	0	0	0	0	0	0	0	0	0	0	0	0	0	0	0	0	0	0	0	4	0	0	1	0	0	0	0	0	0	0	0	0	0	0	0	0	0	0	0	0	0	0	0	0																3.5			139	8.8		122
1	1	75.11	0	0	0	0	0	0	0	0	0	0	0	0	0	0	100	90	103	75	91.2778	90	81.7418	9.0411	91.6997	0.0962599	72.2222	190	140	200	120	160	160	670.588	25.8957	161.967	0.157288	83.3333	0	0	1	0	0	1	0	0	0	0	0	0	0	0	0	0	0	0	0	0	0	0	0	0	0	0	0	0	0	0	3	0	0	1	1	0	1	0	0	0	0	0	0	0	0	0	0	0	0	0	0	0	0	0	0																4.9	0.42		143	6.1		142					1.52			5.7		7.8
0	0	54.85	0	0	0	0	0	0	0	0	0	0	0	0	0	0	75	75	75	75	75	75			75	0		130	130	130	130	130	130			130	0		0	0	0	0	0	0	0	0	0	0	0	0	0	0	0	0	0	0	0	0	0	0	0	0	0	0	0	0	0	0	1	0	0	0	0	0	0	0	0	0	0	0	0	0	0	0	0	0	0	0	0	0	0	0	0
0	1	57.31	0	0	0	0	0	0	0	0	0	0	0	0	0	0	80	100	110	80	93.0556	92.5	112.173	10.5912	93.6231	0.110609	72.2222	110	140	160	110	130	130	188.235	13.7199	130.682	0.102564	61.1111	0	1	0	0	0	1	0	0	0	0	0	0	0	0	0	0	0	0	0	0	1	0	0	0	0	0	0	0	0	0	2	1	0	1	0	1	1	0	0	0	0	0	0	0	0	0	0	0	0	0	0	0	0	0	0
0	0	55.18	0	0	0	0	0	0	0	0	0	0	0	0	0	0	80	90	90	80	87.5	90	25	5	87.6071	0.0494872	25	130	130	145	130	133.75	130	56.25	7.5	133.908	0.0485622	50	0	0	0	0	0	0	0	0	0	0	0	0	0	0	0	0	0	0	0	0	0	0	0	0	0	0	0	0	0	0	1	0	0	0	0	0	0	0	0	0	0	0	0	0	0	0	0	0	0	0	0	0	0	0	0																4		46	140	5.1	82	82
0	0	57.21	0	0	0	0	0	0	0	0	0	0	0	0	0	0	90	90	100	80	88	90	40	6.3246	88.2043	0.0681818	70	140	130	150	120	134	135	93.3333	9.6609	134.313	0.0683967	60	0	1	0	0	0	0	0	0	0	0	0	0	0	0	0	0	0	0	0	0	0	0	0	0	0	0	0	0	0	0	1	0	0	0	0	0	0	0	0	0	0	0	0	0	0	0	0	0	0	0	0	0	0	0	0	88.1								4.9	30.3		248		4.7		3.9	0.41	45	141	3.8	75	70	115		36	15.4	2.38	3.6936	1.19	6.04	14.2		6.2
1	0	54.81	0	0	0	0	0	0	0	0	0	0	0	0	0	0	95	90	95	80	86.9444	90	23.9379	4.8926	87.0744	0.0546877	55.5556	150	140	160	130	143.333	140	47.0588	6.8599	143.488	0.0465116	44.4444	0	0	0	0	0	0	0	0	0	0	0	0	0	0	0	0	0	0	0	0	0	0	0	0	0	0	0	0	0	0	1	0	0	0	0	0	0	0	0	0	0	0	0	0	0	0	0	0	0	0	0	0	0	0	0	93.8								4.9	31		272		4.04		3.9		48	142	3.6	77	71					0.92			4.76		6.5
0	0	53.01	0	0	0	0	0	0	0	0	0	0	0	0	0	0	90	90	90	80	87.5	90	25	5	87.6071	0.0494872	50	140	120	140	120	132.5	135	91.6667	9.5743	132.759	0.0625778	75	0	0	0	0	0	0	0	0	0	0	0	0	0	0	0	0	0	0	0	0	0	0	0	0	0	0	0	0	0	0	1	0	0	0	0	0	0	1	0	0	0	0	0	0	0	0	0	0	0	0	0	0	0	0	0																											0.89			6.07		5.4
0	0	53.13	0	0	0	0	0	0	0	0	0	0	0	0	0	0	90	90	90	80	86.7857	90	21.5659	4.6439	86.901	0.0515636	42.8571	140	150	160	120	144.643	142.5	101.786	10.0889	144.969	0.0672131	71.4286	0	0	0	0	0	0	0	0	0	0	0	0	0	0	0	0	0	0	0	0	0	0	0	0	0	0	0	0	0	0	1	0	0	0	1	0	1	0	0	0	0	0	0	0	0	0	0	0	0	0	0	0	0	0	0																4.6		48	143	6.8	82	72	67		56	15	10.9			8.15
0	0	54.66	0	0	0	0	0	0	0	0	0	0	0	0	0	0	90	85	90	85	87.5	87.5	12.5	3.5355	87.5357	0.0285714	50	150	130	150	130	140	140	200	14.1421	140.357	0.0714286	50	0	0	0	0	0	0	0	0	0	0	0	0	0	0	0	0	0	0	0	0	0	0	0	0	0	0	0	0	0	0	1	0	0	1	0	0	0	0	0	0	0	0	0	0	0	0	0	0	0	0	0	0	0	0	0
0	0	54.47	0	0	0	0	0	0	0	0	0	0	0	0	0	0	90	90	90	90	90	90			90	0		140	140	140	140	140	140			140	0		0	0	0	0	0	0	0	0	0	0	0	0	0	0	0	0	0	0	0	0	0	0	0	0	0	0	0	0	0	0	1	1	1	0	1	0	0	0	0	0	1	0	0	1	0	0	0	0	0	0	0	0	0	0	0																3.4		39	142	4.4	71	65	81		15	8.9	1.14	5.2618	1.52	7.3		8.2	8.2
0	1	52.74	0	0	0	0	0	0	0	0	0	0	0	0	0	0	80	90	95	80	86.25	85	56.25	7.5	86.4942	0.0753066	75	130	140	140	120	127.5	125	91.6667	9.5743	127.769	0.0650319	50	0	0	0	0	0	0	0	0	0	0	0	0	0	0	0	0	0	0	0	0	0	0	0	0	0	0	0	0	0	0	1	0	0	1	0	0	0	0	0	0	0	0	0	0	0	0	0	0	0	0	0	0	0	0	0
0	1	52.74	0	0	0	0	0	0	0	0	0	0	0	0	0	0	85	90	110	85	94.2857	90	86.9048	9.3223	94.6799	0.0915382	71.4286	130	140	150	130	139.286	140	70.2381	8.3808	139.502	0.0557066	85.7143	0	0	0	0	0	0	0	0	0	0	0	0	0	0	0	0	0	0	0	0	0	0	0	0	0	0	0	0	0	0	1	0	0	1	1	0	0	0	0	0	0	0	0	0	0	0	0	0	0	0	0	0	0	0	0																4.4		43	142	5.6	74	95	72		18	9.6	1.42			7.04			6.5
0	0	52.63	0	0	0	0	0	0	0	0	0	0	0	0	0	0	70	90	105	70	87.5	95	240.278	15.5009	88.7271	0.168062	80	100	130	150	98	126.8	135	413.511	20.335	128.259	0.152141	80	0	0	0	0	0	0	0	0	0	0	0	0	0	0	0	0	0	0	0	0	0	0	0	0	0	0	0	0	0	0	1	1	0	1	0	0	0	0	0	0	1	0	0	0	0	0	0	0	0	0	0	0	0	0	0																3.8			138	7		88					2.61			5.91			5.4
0	1	51.09	0	0	0	0	0	0	0	0	0	0	0	0	0	0	90	90	90	90	90	90			90	0		130	130	130	130	130	130			130	0		0	0	0	0	0	0	0	0	0	0	0	0	0	0	0	0	0	0	0	0	0	0	0	0	0	0	0	0	0	0	1	0	0	0	0	0	0	0	0	0	0	0	0	0	0	0	0	0	0	0	0	0	0	0	0
0	0	67.12	0	0	0	0	0	0	0	0	0	0	0	0	0	0	85	88	100	70	86.2778	89	42.9183	6.5512	86.5124	0.0737922	66.6667	130	166	166	120	140.611	140	158.487	12.5892	141.142	0.0870092	66.6667	0	0	0	0	0	0	0	0	0	0	0	0	0	0	0	0	0	0	0	0	0	0	0	0	0	0	0	0	0	0	2	0	0	0	1	0	0	0	0	0	1	0	0	0	0	0	0	0	0	0	0	0	0	0	0	87.4								4.1	30.1		230		4.37		5.1	0.25	47	145	7	77	78	97		14	7.1	0.74			6.96	13.1		6.1
0	0	53.62	0	0	0	0	0	0	0	0	0	0	0	0	0	0	90	90	90	90	90	90			90	0		140	140	140	140	140	140			140	0		0	0	0	0	0	0	0	0	0	0	0	0	0	0	0	0	0	0	0	0	0	0	0	0	0	0	0	0	0	0	1	0	0	0	0	0	0	0	0	0	0	0	0	0	0	0	0	0	0	0	0	0	0	0	0
0	0	50.25	0	0	0	0	0	0	0	0	0	0	0	0	0	0	85	85	85	85	85	85			85	0		140	140	140	140	140	140			140	0		0	0	0	0	0	0	0	0	0	0	0	0	0	0	0	0	0	0	0	0	0	0	0	0	0	0	0	0	0	0	1	0	0	0	0	0	0	0	0	0	0	0	0	0	0	0	0	0	0	0	0	0	0	0	0	72	0	0.1	2.1			0.2	4.6	6.9	23.5		324		4.22		4.6		42	141	5.2	72	69	75		26	12.3					9.9		5
0	0	51.63	0	0	0	0	0	0	0	0	0	0	0	0	0	0	80	90	90	80	85	85	50	7.0711	85.1469	0.0588235	50	130	120	130	120	125	125	50	7.0711	125.1	0.04	50	0	0	0	0	1	0	0	0	0	0	0	0	0	0	0	0	0	0	0	0	0	0	0	0	0	0	0	0	0	0	1	0	0	0	0	0	0	0	0	0	0	0	0	0	0	0	0	0	0	0	0	0	0	0	0	89.5								13	30.6		214		4.03		3.2		41	141	3.6	71	73
1	0	50.16	0	0	0	0	0	0	0	0	0	0	0	0	0	0	90	90	100	90	93.3333	90	33.3333	5.7735	93.4523	0.0505076	66.6667	120	140	160	120	140	140	400	20	140.949	0.116642	66.6667	0	0	0	0	0	0	0	0	0	0	0	0	0	0	0	0	0	0	0	0	0	0	0	0	0	0	0	0	0	0	1	0	0	0	0	0	1	0	0	0	0	0	0	0	0	0	0	0	0	0	0	0	0	0	0	92								5.3	31.4		285		4.07		4.2	0.23	40	139	2.8	68	71	58		15	11.6	1.23			5.75	12.8		4.7
1	0	76.03	0	0	0	0	0	0	0	0	0	0	0	0	0	0	90	70	90	70	80	80	50	7.0711	80.2955	0.0860309	57.8947	144	140	160	120	137.316	140	78.0058	8.8321	137.585	0.0626041	57.8947	0	0	0	0	0	0	0	0	0	0	0	0	0	0	0	0	0	0	0	0	0	0	0	0	0	0	0	0	0	0	3	0	0	0	0	0	0	0	0	0	0	0	0	0	0	0	0	0	0	0	0	0	0	0	0	90.4								7.6	31.3		310		4.18																	13.1
0	0	70.1	0	1	0	0	0	1	0	0	2006-01-11	0	0	0	2006-01-11	0	90	90	90	80	86.0526	90	23.8304	4.8816	86.1837	0.0552155	42.1053	180	170	180	120	147.895	140	261.988	16.1861	148.732	0.106524	78.9474	0	0	0	0	0	0	0	0	0	0	0	0	0	0	0	0	0	0	0	0	0	0	0	0	0	0	0	0	0	0	3	0	0	1	1	0	0	0	0	0	0	0	0	0	0	0	0	0	0	0	0	0	0	0	0																4.4	0.45	45	142	4.8	78	70					1.98			6.44
1	0	70.1	0	0	0	0	0	0	0	0	0	0	0	0	0	0	90	90	100	60	85	90	80	8.9443	85.44	0.101885	50	170	170	170	110	146.562	145	345.729	18.5938	147.664	0.122837	87.5	0	0	1	0	0	1	0	0	0	0	0	0	0	0	0	0	0	0	0	0	0	0	0	0	0	0	0	0	0	0	3	0	0	1	0	1	1	1	0	0	0	0	0	0	0	0	0	0	0	0	0	0	0	0	0	92								24.8	31.5		307		4.07		4	0.43	43	141	6.8	73	87	83		29	6.2	2.01			4.79	12.8	23.8	6.9
1	0	74.31	0	0	0	0	0	0	0	0	0	0	0	0	0	0	85	90	90	85	88.3333	90	8.3333	2.8868	88.3648	0.0266833	33.3333	140	160	160	140	146.667	140	133.333	11.547	146.969	0.0642824	33.3333	0	0	0	0	0	0	0	0	0	0	0	0	0	0	0	0	0	0	0	0	0	0	0	0	0	0	0	0	0	0	3	0	0	0	0	0	0	0	0	0	0	0	0	0	0	0	0	0	0	0	0	0	0	0	0
0	1	70.11	0	0	0	0	0	0	0	0	0	0	0	0	0	0	80	80	90	70	79.25	80	45.4605	6.7424	79.522	0.0829239	85	130	110	150	110	127	130	98.4211	9.9207	127.368	0.0761381	65	0	0	0	0	0	0	0	0	0	0	0	0	0	0	0	0	0	0	0	0	0	0	0	0	0	0	0	0	0	0	3	0	0	1	0	0	0	1	0	0	0	0	0	0	0	0	0	0	0	0	0	0	0	0	0																4.5	0.45		140	7.5		95					1.15			4.85			8.3
0	0	60.1	0	0	0	0	0	0	0	0	0	0	0	0	0	0	100	80	100	80	86.6667	85	66.6667	8.165	86.9866	0.0860026	50	172	140	172	138	150.833	147.5	169.767	13.0295	151.302	0.0788566	83.3333	0	0	0	0	0	0	0	0	0	0	0	0	0	0	0	0	0	0	0	0	0	0	0	0	0	0	0	0	0	0	2	0	0	1	1	0	1	0	0	0	0	0	0	0	0	0	0	0	0	0	0	0	0	0	0
0	1	60.1	0	0	0	0	0	0	0	0	0	0	0	0	0	0	80	80	110	70	82.6471	80	94.1176	9.7014	83.1812	0.113879	58.8235	120	140	160	120	135.882	140	213.235	14.6026	136.619	0.104256	64.7059	0	0	0	0	0	0	0	0	0	0	0	0	0	0	0	0	0	0	0	0	0	0	0	0	0	0	0	0	0	0	2	0	0	1	1	0	1	0	0	0	0	0	0	0	0	0	0	0	0	0	0	0	0	0	0																4	0.38	43	145	6.6	74	104
1	0	81.94	0	0	0	0	0	0	0	0	0	0	0	0	0	0	70	60	70	60	62.5	60	25	5	62.6498	0.069282	25	140	110	140	110	122.5	120	225	15	123.187	0.106044	50	0	0	0	0	0	0	0	0	0	0	0	0	0	0	0	0	0	0	0	0	0	0	0	0	0	0	0	0	0	0	4	0	0	0	0	0	0	0	0	0	0	0	0	0	0	0	0	0	0	0	0	0	0	0	0
1	0	90.1	0	0	0	0	0	0	0	0	0	0	0	0	0	0	80	100	100	80	91.6667	90	61.7647	7.8591	91.9843	0.0833196	66.6667	130	160	190	130	156.111	150	292.81	17.1117	156.994	0.106524	83.3333	0	0	0	0	0	1	0	0	0	0	0	0	0	0	0	0	0	0	0	0	0	0	0	0	0	0	0	0	0	0	4	1	0	1	1	0	0	0	0	0	0	0	0	0	0	0	0	0	0	0	0	0	0	0	0
1	1	72.98	0	0	0	0	0	0	0	0	0	0	0	0	0	0	70	70	80	70	71.6667	70	16.6667	4.0825	71.7635	0.0520016	33.3333	140	130	140	120	131.667	130	56.6667	7.5277	131.846	0.0521912	66.6667	0	0	0	0	0	0	0	0	0	0	0	0	0	0	0	0	0	0	0	0	0	0	0	0	0	0	0	0	0	0	3	0	0	0	0	0	1	0	0	0	0	0	0	0	0	0	0	0	0	0	0	0	0	0	0																3.9	0.16		134	7.1		89
1	1	76.31	0	0	0	0	0	0	0	0	0	0	0	0	0	0	68	74	74	58	68.3571	70	25.6319	5.0628	68.531	0.0713697	35.7143	142	142	167	119	138	136.5	180	13.4164	138.604	0.0936839	78.5714	0	0	0	0	0	0	0	0	0	0	0	0	0	0	0	0	0	0	0	0	0	0	0	0	0	0	0	0	0	0	3	0	0	0	0	0	0	0	0	0	0	0	0	0	0	0	0	0	0	0	0	0	0	0	0
1	0	87.79	0	0	0	0	0	0	0	0	0	0	0	0	0	0	70	70	70	70	70	70			70	0		130	130	130	130	130	130			130	0		0	0	0	0	0	0	0	0	0	0	0	0	0	0	0	0	0	0	0	0	0	0	0	0	0	0	0	0	0	0	4	0	0	0	0	0	1	0	0	0	0	0	0	0	0	0	0	0	0	0	0	0	0	0	0	94.3								5.5	31.8		170		4.09		4		39	141	6.3	66	82	76		7	14.8					13
0	1	66.63	0	0	0	0	0	0	0	0	0	0	0	0	0	0	80	90	95	80	88.375	90	18.3833	4.2876	88.4725	0.0469752	43.75	130	150	170	130	147.812	150	123.229	11.1009	148.203	0.0727162	75	0	0	0	0	0	0	0	0	0	0	0	0	0	0	0	0	0	0	0	0	0	0	0	0	0	0	0	0	0	0	2	0	0	0	0	0	0	0	0	0	0	0	0	0	0	0	0	0	0	0	0	0	0	0	0																4.3		46	141	8	76	118					0.91			5.34			6.8
0	1	67.29	0	0	0	0	0	0	0	0	0	0	0	0	0	0	90	90	90	70	84	90	80	8.9443	84.3801	0.0952381	60	140	130	140	110	130	130	150	12.2474	130.461	0.084265	80	0	0	0	0	1	0	0	0	0	0	0	0	0	0	0	0	0	0	0	0	0	0	0	0	0	0	0	0	0	0	2	0	0	0	0	0	0	0	0	0	0	0	0	0	0	0	0	0	0	0	0	0	0	0	0																4.4		40	141	6.1	71	101	86		22	6.9	0.77			6.11
1	0	55.38	1	0	0	0	0	0	0	2018-03-29	0	0	0	0	0	0	80	80	90	60	79.4444	80	40.8497	6.3914	79.6869	0.0781842	44.4444	130	130	130	110	123.056	122.5	56.2908	7.5027	123.271	0.0592524	50	0	0	0	0	0	0	0	0	0	0	0	0	0	0	0	0	0	0	0	0	0	0	0	0	0	0	0	0	0	0	1	0	0	0	1	0	1	0	0	0	1	0	0	0	0	0	0	0	0	0	0	0	0	0	0																2.9			140	5.2		62					0.64			6.13			5.3
1	0	67.11	0	0	0	0	0	0	0	0	0	0	0	0	0	0	80	75	85	75	80	80	12.5	3.5355	80.0625	0.0395285	60	130	130	150	130	136	130	80	8.9443	136.235	0.0588235	80	0	0	0	0	0	0	0	0	0	0	0	0	0	0	0	0	0	0	0	0	0	0	0	0	0	0	0	0	0	0	2	0	0	0	0	0	0	0	0	0	0	0	0	0	0	0	0	0	0	0	0	0	0	0	0	85.2								8.1	28.9		424		4.55		4.4		45	141	4.1	74	59					1.77			5.2			8.1
1	0	76.53	0	0	0	0	0	0	0	0	0	0	0	0	0	0	80	80	80	80	80	80	0	0	80	0	0	140	130	140	120	130	130	66.6667	8.165	130.192	0.0543928	75	0	0	0	0	0	1	0	0	0	0	0	0	0	0	0	0	0	0	0	0	0	0	0	0	0	0	0	0	0	0	3	0	0	0	0	0	1	0	0	0	0	0	0	0	0	0	0	0	0	0	0	0	0	0	0																3.5			144	7		68					0.45			4.1	12		4.7
1	0	80.38	0	0	0	0	0	0	0	0	0	0	0	0	0	0	80	70	80	62	75.3333	78	32.2381	5.6779	75.5328	0.0728142	73.3333	130	140	150	120	129.667	130	87.381	9.3478	129.981	0.0696464	73.3333	0	0	0	0	0	1	0	0	0	0	0	0	0	0	0	0	0	0	0	0	0	0	0	0	0	0	0	0	0	0	4	0	0	0	0	0	1	0	1	0	0	0	0	0	0	0	0	0	0	0	0	0	0	0	0																3.6			143	3.3		65
1	1	88.05	0	0	0	0	0	0	0	0	0	0	0	0	0	0	90	80	90	60	71.7222	70	96.9183	9.8447	72.3575	0.133394	44.4444	180	160	180	120	150.556	150	205.556	14.3372	151.199	0.0925457	83.3333	0	1	0	0	0	0	0	0	0	0	0	0	0	0	0	0	0	0	0	0	0	0	0	0	0	0	0	0	0	0	4	0	0	0	0	0	0	0	1	0	0	0	0	0	0	0	0	0	0	0	0	0	0	0	0	85.2								6.1	28.2		208		4.56		3.7		41	143	4.2	78	70	83		17	7					12.8		4.6
0	0	72.97	0	0	0	0	0	0	0	0	0	0	0	0	0	0	70	80	80	70	72.5	70	25	5	72.6292	0.0597259	25	150	140	150	140	147.5	150	25	5	147.564	0.0293568	25	0	0	0	0	0	1	0	0	0	0	0	0	0	0	0	0	0	0	0	0	0	0	0	0	0	0	0	0	0	0	3	0	0	0	1	1	0	0	0	0	0	0	0	0	0	0	0	0	0	0	0	0	0	0	0
0	0	63.58	0	0	0	0	0	0	0	0	0	0	0	0	0	0	85	85	85	85	85	85			85	0		130	130	130	130	130	130			130	0		0	0	0	0	0	0	0	0	0	0	0	0	0	0	0	0	0	0	0	0	0	0	0	0	0	0	0	0	0	0	2	0	0	0	0	0	0	0	0	0	0	0	0	0	0	0	0	0	0	0	0	0	0	0	0
1	0	71.44	0	0	0	0	0	0	0	0	0	0	0	0	0	0	80	70	90	70	78.3333	80	62.5	7.9057	78.6871	0.0951518	77.7778	140	140	170	120	145.556	140	252.778	15.899	146.325	0.102983	66.6667	1	0	1	0	1	1	0	0	1	0	0	1	0	0	0	0	0	0	0	1	0	0	0	1	0	1	0	0	0	0	5	0	0	1	0	0	1	1	0	0	0	0	0	0	0	0	0	0	0	0	0	0	0	0	0	90.4	0	0	1.8			0.4	6.2	8.3	30.8		317		3.27		4.6	0.4358	37	128	13.6	61	210	70		25	3.9	1.0773			4.8214	10.1	4.5488	3.6
1	1	73.77	1	0	0	0	0	0	0	2005-04-07	0	0	0	0	0	0	90	90	100	80	90.875	90	46.125	6.7915	91.0968	0.0699081	62.5	150	140	180	140	154.375	150	210.268	14.5006	154.97	0.0878645	87.5	0	0	0	0	0	0	0	0	0	0	0	0	0	0	0	0	0	0	0	0	0	0	0	0	0	0	0	0	0	0	3	0	0	0	0	1	0	0	0	0	0	0	0	0	0	0	0	0	0	0	0	0	0	0	0																4.4			143	5.6		90
1	0	71.43	1	0	0	0	0	0	0	2014-01-02	0	0	0	0	0	0	80	80	90	80	83	80	20.7143	4.5513	83.1164	0.0529755	53.3333	130	120	145	120	132.333	130	67.381	8.2086	132.571	0.0599263	66.6667	0	0	0	0	0	0	0	0	0	0	0	0	0	0	0	0	0	0	0	0	0	0	0	0	0	0	0	0	0	0	3	1	0	1	0	0	1	0	0	0	0	0	0	0	0	0	0	0	0	0	0	0	0	0	0																4.2			142	4.8		97					1.68			5.27		5.8
1	0	81.11	0	0	0	0	0	0	0	0	0	0	0	0	0	0	80	70	100	60	78.5714	80	101.648	10.0821	79.1698	0.12365	85.7143	130	105	140	100	121.071	120	131.456	11.4654	121.575	0.0912549	78.5714	1	0	1	0	0	1	0	0	1	0	0	0	0	0	1	0	0	0	0	0	0	0	0	0	1	0	0	0	0	0	8	1	0	0	0	1	0	1	0	0	0	0	0	0	0	0	0	0	0	0	0	0	0	0	0	76.5								6.2	25.9		235		4.4		4.8	0.35	30	144	10.3	65	150	141		10	7.6					11.4		5.2
0	1	71.79	0	0	0	0	0	0	0	0	0	0	0	0	0	0	80	80	90	80	82.5	80	25	5	82.6136	0.0524864	50	130	120	130	110	120	120	66.6667	8.165	120.208	0.0589256	75	0	0	0	0	0	0	0	0	0	0	0	0	0	0	0	0	0	0	0	0	0	0	0	0	0	0	0	0	0	0	3	0	0	0	1	0	0	0	0	0	0	0	0	0	0	0	0	0	0	0	0	0	0	0	0	89								5.3	30.2		178		4.49		5.4		43	145	5.9	76	117
0	1	69.65	0	0	0	0	0	0	0	0	0	0	0	0	0	0	80	80	80	80	80	80	0	0	80	0	0	140	150	150	130	140	140	100	10	140.238	0.0583212	66.6667	0	0	0	0	0	0	0	0	0	0	0	0	0	0	0	0	0	0	0	0	0	0	0	0	0	0	0	0	0	0	2	0	0	0	0	0	0	0	0	0	0	0	0	0	0	0	0	0	0	0	0	0	0	0	0
1	0	75.05	0	0	0	0	0	0	0	0	0	0	0	0	0	0	90	90	90	75	83.2353	80	27.9412	5.2859	83.3931	0.0616099	47.0588	160	130	160	120	139.412	140	93.3824	9.6635	139.727	0.0672463	35.2941	0	0	0	0	0	0	0	0	0	0	0	0	0	0	0	0	0	0	0	0	0	0	0	0	0	0	0	0	0	0	3	0	0	0	1	0	0	0	0	0	0	0	0	0	0	0	0	0	0	0	0	0	0	0	0																4	0.34	46	142	3.4	80	74	97		11	10	1.1			4.66			10.6
1	0	74.68	1	0	0	0	0	0	0	2008-12-15	0	0	0	0	0	0	80	80	80	80	80	80			80	0		140	140	140	140	140	140			140	0		0	0	0	0	0	0	0	0	0	0	0	0	0	0	0	0	0	0	0	0	0	0	0	0	0	0	0	0	0	0	3	0	0	0	0	0	0	0	0	0	0	0	0	0	0	0	0	0	0	0	0	0	0	0	0
0	0	71.96	0	0	0	0	0	0	0	0	0	0	0	0	0	0	75	60	80	60	71.6667	75	108.333	10.4083	72.1688	0.118582	66.6667	130	110	130	110	120	120	100	10	120.278	0.0680414	66.6667	0	0	0	0	0	0	0	0	0	0	0	0	0	0	0	0	0	0	0	0	0	0	0	0	0	0	0	0	0	0	3	0	0	0	0	0	1	0	0	0	0	0	0	0	0	0	0	0	0	0	0	0	0	0	0	90.3								6	31.4		214		3.77		3.7		45	138	7.1	78	85	84		16	7.5					11.9
1	0	69.21	0	0	0	0	0	0	0	0	0	0	0	0	0	0	90	90	100	80	88.5714	90	47.619	6.9007	88.8015	0.0721312	71.4286	160	140	170	140	152.143	150	132.143	11.4953	152.515	0.0699515	71.4286	0	0	0	0	0	0	0	0	0	0	0	0	0	0	0	0	0	0	0	0	0	0	0	0	0	0	0	0	0	0	2	1	0	1	0	0	0	0	0	0	0	0	0	0	0	0	0	0	0	0	0	0	0	0	0																4.3			142	4.8		73					0.92			3.39			6.6
1	0	78.43	0	0	1	0	0	0	0	0	0	2018-03-02	0	0	0	0	90	80	90	80	83.4375	80	22.3958	4.7324	83.5632	0.0549171	56.25	120	140	160	120	136.875	140	142.917	11.9548	137.364	0.0845674	68.75	1	0	0	0	0	1	0	0	1	0	0	0	0	0	0	0	0	0	0	0	0	0	0	1	0	0	0	0	0	0	3	0	0	0	0	1	0	1	0	0	0	0	0	0	0	0	0	0	0	0	0	0	0	0	0																4.3			143	7		61
0	0	77.34	0	0	0	0	0	0	0	0	0	0	0	0	0	0	85	70	90	70	80.9375	80	60.7292	7.7929	81.2885	0.0932255	43.75	135	120	160	110	133.125	130	199.583	14.1274	133.826	0.102751	68.75	0	0	0	0	0	0	0	0	0	0	0	0	0	0	0	0	0	0	0	0	0	0	0	0	0	0	0	0	0	0	3	0	0	0	0	0	0	0	0	0	1	0	0	0	0	0	0	0	0	0	0	0	0	0	0	94.8								5.82	31		289		3.93		3.6	0.4147	38.666	141	7.2	69	83	120.215		9.584	3.6417					12.2
0	0	66.35	0	0	0	0	0	0	0	0	0	0	0	0	0	0	80	80	90	80	82	80	20	4.4721	82.0975	0.0487805	40	150	130	150	120	136	140	130	11.4018	136.382	0.0749856	60	0	0	0	0	0	0	0	0	0	0	0	0	0	0	0	0	0	0	0	0	0	0	0	0	0	0	0	0	0	0	2	0	0	0	0	0	0	1	0	0	0	0	0	0	0	0	0	0	0	0	0	0	0	0	0	89.5								7.3	30.2		247		4.53		4.9		45	143	4.9	77	76
0	1	69.82	0	0	0	0	0	0	0	0	0	0	0	0	0	0	90	90	95	70	85.4706	90	48.1397	6.9383	85.7352	0.0787536	70.5882	170	160	195	140	158.529	160	174.265	13.2009	159.046	0.0807849	58.8235	0	0	0	0	1	0	0	0	0	0	0	0	0	0	0	0	0	0	0	0	0	0	0	0	0	0	0	0	0	0	2	0	0	0	0	0	0	0	1	0	0	0	0	0	0	0	0	0	0	0	0	0	0	0	0																4.3		46	141	4.8	80	73					1.04			4.06			7.2
1	0	92.2	0	0	0	0	0	0	0	0	0	0	0	0	0	0	60	80	80	60	71.4286	80	114.286	10.6904	72.111	0.138564	42.8571	120	160	160	120	134.286	130	195.238	13.9728	134.907	0.0963339	42.8571	0	0	0	0	0	0	0	0	0	0	0	0	0	0	0	0	0	0	0	0	0	0	0	0	0	0	0	0	0	0	4	0	0	1	0	0	0	0	0	0	0	0	0	0	0	0	0	0	0	0	0	0	0	0	0	97.5	0	0.2	1.4			0.7	6.4	8.7	32.7		227		2.84		3.9		36	142	7.2	59	94	69		11	5.9					9.3
1	0	69.03	0	0	0	0	0	0	0	0	0	0	0	0	0	0	70	80	90	49	72.6364	70	126.454	11.2452	73.4234	0.14761	72.7273	130	140	152	103	133.182	130	230.164	15.1711	133.965	0.108612	63.6364	0	0	0	0	0	0	0	0	0	0	0	0	0	0	0	0	0	0	0	0	0	0	0	0	1	0	0	0	0	0	10	0	0	1	0	0	0	0	0	0	0	0	0	0	0	0	0	0	0	0	0	0	0	0	0																3.8	0.27	42	144	4.7	80	64					1.37			5.46			5
0	0	61.95	0	0	0	0	0	0	0	0	0	0	0	0	0	0	88	80	92	80	85.4167	86.5	25.5379	5.0535	85.5536	0.0566442	41.6667	140	130	180	130	147.083	140	311.174	17.6401	148.05	0.114827	75	0	0	0	0	0	0	0	0	0	0	0	0	0	0	0	0	0	0	0	0	0	0	0	0	0	0	0	0	0	0	2	0	0	0	1	0	0	0	0	0	0	0	0	0	0	0	0	0	0	0	0	0	0	0	0																4.3		45	142	5.6	73	79
1	0	87.38	0	0	0	0	0	0	0	0	0	0	0	0	0	0	80	85	85	70	78.3333	80	58.3333	7.6376	78.5812	0.0796097	66.6667	160	150	160	130	146.667	150	233.333	15.2753	147.196	0.0850377	66.6667	0	0	0	0	0	0	0	0	0	0	0	0	0	0	0	0	0	0	0	0	0	0	0	0	0	0	0	0	0	0	4	0	0	0	0	0	0	0	0	0	0	0	0	0	0	0	0	0	0	0	0	0	0	0	0	93.1								7.7	31.6		180		4.05		4.6		47	141	8.6	85	113	94		12	7.9	1.96	4.9391	1.49	7.32	12.8	4.9567	6.8
1	1	77.87	0	0	0	0	0	0	0	0	0	0	0	0	0	0	60	65	70	60	65	65	25	5	65.1281	0.0628074	66.6667	130	110	130	110	116.667	110	133.333	11.547	117.047	0.0808122	33.3333	0	0	0	0	0	1	0	0	0	0	0	0	0	0	0	0	0	0	0	0	0	0	0	0	0	0	0	0	0	0	3	0	0	1	0	1	1	0	0	0	0	0	0	0	0	0	0	0	0	0	0	0	0	0	0	98.7	0	0	1.3			0.4	8.1	9.8	33.5		200		2.87		5		41	148	12.8	80	128	101		15	12.3					9.6
1	0	80.01	0	0	0	0	0	0	0	0	0	0	0	0	0	0	90	85	100	85	91.6667	90	26.6667	5.164	91.7878	0.0514259	66.6667	155	140	190	130	152.5	147.5	457.5	21.3892	153.745	0.128037	66.6667	0	0	0	0	0	0	0	0	0	0	0	0	0	0	0	0	0	0	0	0	0	0	0	0	0	0	0	0	0	0	4	0	0	0	1	0	0	0	0	0	0	0	0	0	0	0	0	0	0	0	0	0	0	0	0	87.1								5.3	29.9		212		5.11		4.3		43	140	6.8	76	95	84		15	16.4					15.3	6.6
1	1	89.9	0	0	0	0	0	0	0	0	0	0	0	0	0	0	70	90	90	70	80	80	200	14.1421	80.6226	0.125	50	140	140	140	140	140	140	0	0	140	0	0	0	1	0	0	0	1	0	0	0	0	0	0	0	0	0	0	0	0	0	0	1	0	0	0	0	0	0	0	0	0	5	0	0	1	0	0	0	0	1	0	0	0	0	0	0	0	0	0	0	0	0	0	0	0	0
1	0	78.99	0	0	0	0	0	0	0	0	0	0	0	0	0	0	80	80	80	80	80	80			80	0		150	150	150	150	150	150			150	0		0	0	0	0	0	0	0	0	0	0	0	0	0	0	0	0	0	0	0	0	0	0	0	0	0	0	0	0	0	0	3	0	0	0	0	0	0	0	0	0	0	0	0	0	0	0	0	0	0	0	0	0	0	0	0
1	0	87.36	0	0	0	0	0	0	0	0	0	0	0	0	0	0	70	70	70	70	70	70			70	0		130	130	130	130	130	130			130	0		1	0	0	0	0	0	0	0	1	0	0	0	0	0	0	0	0	0	0	0	0	0	0	1	0	0	0	0	0	0	4	1	0	0	1	0	0	1	0	0	0	0	0	0	0	0	0	0	0	0	0	0	0	0	0	92.4	0	0.1	2			0.6	3.1	5.8	32		269		3.35		3.4		32	138	3.2	53	77	53		10	4.5					10.7	7.1
1	0	80.09	0	0	0	0	0	0	0	0	0	0	0	0	0	0	60	90	100	60	85.8824	90	88.2353	9.3934	86.3645	0.106109	52.9412	110	140	200	110	154.706	150	563.971	23.7481	156.412	0.148921	70.5882	0	0	0	0	0	1	0	0	0	0	0	0	0	0	0	0	0	0	0	0	0	0	0	0	0	0	0	0	0	0	4	1	0	1	1	0	1	0	0	0	1	0	0	0	0	0	0	0	0	0	0	0	0	0	0	68.9								6.9	22.2		279		4.55		4.6		30	143	10.6	57	81					3.37			7.27	10.1	5.2	5.2
1	0	90.03	0	0	0	0	0	0	0	0	0	0	0	0	0	0	90	70	100	60	77.6316	70	142.69	11.9453	78.4974	0.149768	78.9474	170	140	190	120	152.632	150	398.246	19.9561	153.863	0.12726	78.9474	0	0	0	0	0	0	0	0	0	0	0	0	0	0	0	0	0	0	0	0	0	0	0	0	0	0	0	0	0	0	4	0	0	1	0	0	1	1	0	0	0	0	0	0	0	0	0	0	0	0	0	0	0	0	0																4.2			142	5.7		91					1.16			5.55		5.9
1	0	73.01	0	0	0	0	0	0	0	0	0	0	0	0	0	0	70	70	75	70	71.6667	70	8.3333	2.8868	71.7054	0.0328887	66.6667	140	140	140	140	140	140	0	0	140	0	0	1	0	0	0	1	1	0	0	1	0	0	0	0	0	0	0	0	0	0	0	0	0	0	1	0	0	0	0	0	0	3	0	0	1	0	0	0	1	0	0	1	0	0	0	0	0	0	0	0	0	0	0	0	0	0																3.9		43	140	5.4	75	73	87		25	8.8
1	0	81.89	0	0	0	0	0	0	0	0	0	0	0	0	0	0	80	80	90	80	82.5	80	21.4286	4.6291	82.6136	0.0524864	50	130	130	170	130	150	155	228.571	15.1186	150.665	0.0942809	62.5	0	0	0	0	0	0	0	0	0	0	0	0	0	0	0	0	0	0	0	0	0	0	0	0	0	0	0	0	0	0	4	1	0	1	0	0	1	0	0	0	1	0	0	0	0	0	0	0	0	0	0	0	0	0	0																4			139	6.9		86
0	0	58.63	0	0	0	0	0	0	0	0	0	0	0	0	0	0	75	75	75	75	75	75			75	0		120	120	120	120	120	120			120	0		0	0	0	0	1	0	0	0	0	0	0	0	0	0	0	0	0	0	0	0	0	0	0	0	0	0	0	0	0	0	1	0	0	0	0	0	0	0	0	0	0	0	0	0	0	0	0	0	0	0	0	0	0	0	0
1	0	87.92	0	1	0	0	0	1	0	0	2004-01-04	0	0	0	2004-01-04	0	60	80	80	58	68.3077	70	50.5641	7.1108	68.6485	0.100016	46.1538	140	130	150	110	133.846	140	108.974	10.4391	134.221	0.0749334	61.5385	0	1	0	0	0	0	0	0	0	0	0	0	0	0	0	0	0	0	0	0	0	0	0	0	1	0	0	0	0	0	6	0	0	1	0	1	1	0	0	0	0	0	0	1	0	0	0	0	0	0	0	0	0	0	0	85.9								7.4	28.3		299		3.72	0.271	4.8		43	143	12	79	112					0.83			5.87			5.2
1	0	73.82	0	0	0	0	0	0	0	0	0	0	0	0	0	0	80	80	80	80	80	80	0	0	80	0	0	140	130	140	130	133.333	130	33.3333	5.7735	133.417	0.0353553	33.3333	0	0	1	0	0	0	0	0	0	0	0	0	0	0	0	0	0	0	0	0	0	0	0	0	0	0	0	0	0	0	3	1	0	1	0	0	1	0	0	0	0	0	0	0	0	0	0	0	0	0	0	0	0	0	0	93.8								5.4	31.6		210		3.81		4.1			141	4.9		79					0.95			5.21	12		5.7
1	0	73.95	0	0	0	0	0	0	0	0	0	0	0	0	0	0	70	80	80	60	69.2857	70	70.2381	8.3808	69.7188	0.111987	71.4286	150	160	160	120	140	140	200	14.1421	140.611	0.093522	57.1429	0	0	0	0	0	0	0	0	0	0	0	0	0	0	0	0	0	0	0	0	0	0	0	0	0	0	0	0	0	0	3	1	0	1	0	0	0	0	0	0	0	0	0	0	0	0	0	0	0	0	0	0	0	0	0																4.6		48	142	6.5	86	84
1	0	85.72	0	0	0	0	0	0	0	0	0	0	0	0	0	0	90	90	90	80	86.6667	90	33.3333	5.7735	86.7948	0.0543928	66.6667	160	170	170	150	160	160	100	10	160.208	0.051031	66.6667	0	0	0	0	0	0	0	0	0	0	0	0	0	0	0	0	0	0	0	0	0	0	0	0	0	0	0	0	0	0	4	0	0	0	0	0	0	0	0	0	0	0	0	0	0	0	0	0	0	0	0	0	0	0	0
1	0	76.31	0	0	0	0	0	0	0	0	0	0	0	0	0	0	80	95	120	80	99.1053	100	110.766	10.5245	99.6333	0.103363	47.3684	160	150	200	145	167.632	170	217.69	14.7543	168.246	0.0856688	78.9474	0	0	0	0	0	1	0	0	0	0	0	0	0	0	0	0	0	0	0	0	0	0	0	0	0	0	0	0	0	0	3	0	0	1	1	1	1	0	1	0	1	0	0	0	0	0	0	0	0	0	0	0	0	0	0	89.4								5.1	31.2		313		4.37	0.444	4.1		46	142	5.2	80	89	73		21	8.8	2.73			7.29			7.5
1	0	74.96	0	0	0	0	0	0	0	0	0	0	0	0	0	0	70	70	70	70	70	70			70	0		150	150	150	150	150	150			150	0		1	0	0	0	1	1	0	0	0	1	0	0	0	0	1	0	0	0	0	0	0	0	0	0	0	0	0	0	0	0	4	1	0	1	0	0	0	0	0	0	0	0	0	0	0	0	0	0	0	0	0	0	0	0	0																4.6		41	140	10.3	78	111
0	0	73.09	0	0	0	0	0	0	0	0	0	0	0	0	0	0	75	90	90	70	81.9231	80	39.7436	6.3043	82.1467	0.0739343	46.1538	140	140	160	130	139.231	140	74.359	8.6232	139.477	0.0595046	69.2308	0	0	0	0	0	0	0	0	0	0	0	0	0	0	0	0	0	0	0	0	0	0	0	0	0	0	0	0	0	0	3	0	0	0	0	0	0	0	0	0	0	0	0	0	0	0	0	0	0	0	0	0	0	0	0																4.5			140	3.4		63					0.91			4.28
1	1	80.57	0	0	0	0	0	0	0	0	0	0	0	0	0	0	90	90	90	90	90	90			90	0		150	150	150	150	150	150			150	0		0	0	0	0	0	0	0	0	0	0	0	0	0	0	0	0	0	0	0	0	0	0	0	0	0	0	0	0	0	0	4	0	0	0	0	0	0	0	0	0	0	0	0	0	0	0	0	0	0	0	0	0	0	0	0
1	0	71.67	0	1	0	0	0	0	0	0	2011-03-02	0	0	0	0	0	90	90	95	70	83.9286	85	58.3791	7.6406	84.2509	0.0877257	64.2857	145	160	170	130	147.143	145	145.055	12.0439	147.6	0.0788742	78.5714	0	0	0	0	1	0	0	0	0	0	0	0	0	0	0	0	0	0	0	0	0	0	0	0	0	0	0	0	0	0	3	0	0	0	0	0	0	0	0	0	1	0	0	0	0	0	0	0	0	0	0	0	0	0	0																4.5	0.29	44	141	5.4	76	71	162		26	7.6	1.2			7.03		8.8	9.2
0	0	69.06	0	0	0	0	0	0	0	0	0	0	0	0	0	0	80	70	90	70	78.3333	80	33.3333	5.7735	78.5281	0.0705665	50	140	110	150	110	128.333	127.5	174.242	13.2001	128.954	0.0984789	83.3333	0	0	0	0	0	0	0	0	0	0	0	0	0	0	0	0	0	0	0	0	0	0	0	0	0	0	0	0	0	0	2	1	0	0	0	0	0	0	0	0	0	0	0	0	0	0	0	0	0	0	0	0	0	0	0																3.8			140	7.7		62					0.74			5.71
1	0	81.24	1	0	0	0	0	0	0	2011-10-07	0	0	0	0	0	0	80	70	80	70	75	75	50	7.0711	75.1665	0.0666667	50	170	110	170	110	140	140	1800	42.4264	143.178	0.214286	50	0	0	0	0	0	0	0	0	0	0	0	0	0	0	0	0	0	0	0	0	0	0	0	0	0	0	0	0	0	0	4	0	0	1	1	0	0	0	0	0	0	0	0	0	0	0	0	0	0	0	0	0	0	0	0	90.4								10.4	29.4		229		4.69		3.2		40	144	7.7	68	101	51		5	14.6	3.84			5.81	13.8		4.7
0	0	62.42	0	0	0	0	0	0	0	0	0	0	0	0	0	0	70	90	90	70	78.3	80	34.2211	5.8499	78.5073	0.0728193	55	105	140	140	105	130.25	130	90.7237	9.5249	130.58	0.0712762	65	1	0	0	0	0	1	0	0	0	1	0	0	0	0	0	0	0	0	0	0	0	0	0	0	0	0	0	0	0	0	2	0	0	1	0	0	0	0	0	0	1	0	0	0	0	0	0	0	0	0	0	0	0	0	0																4.7	0.21	42	145	5.6	75	79					0.71			6.34			6
1	0	64.1	0	1	0	0	0	1	0	0	2002-06-18	0	0	0	2002-06-18	0	80	65	80	60	68.3333	65	108.333	10.4083	68.8598	0.124366	66.6667	110	100	110	100	103.333	100	33.3333	5.7735	103.441	0.0456198	33.3333	0	0	0	0	0	0	1	0	0	0	0	0	0	0	0	0	0	0	0	0	0	0	0	0	1	0	0	0	0	0	4	0	0	0	0	0	0	0	0	0	0	0	0	0	0	0	0	0	0	0	0	0	0	0	0
1	0	86.2	0	0	0	0	0	0	0	0	0	0	0	0	0	0	70	60	80	60	68.0556	70	50.4085	7.0999	68.4044	0.101386	72.2222	165	140	180	110	142.5	140	406.618	20.1648	143.841	0.13752	83.3333	0	0	0	0	0	0	0	0	0	0	0	0	0	0	0	0	0	0	0	0	0	0	0	0	0	0	0	0	0	0	4	0	0	0	0	0	0	0	0	0	0	0	0	0	0	0	0	0	0	0	0	0	0	0	0																4.6			140	10.3		130
1	1	75.08	0	0	0	0	0	0	0	0	0	0	0	0	0	0	85	80	100	80	85.7059	85	34.5956	5.8818	85.8956	0.0665787	41.1765	173	130	180	120	152.529	160	313.765	17.7134	153.494	0.112664	82.3529	0	0	0	0	0	0	0	0	0	0	0	0	0	0	0	0	0	0	0	0	0	0	0	0	0	0	0	0	0	0	3	0	0	0	0	0	0	0	0	0	0	0	0	0	0	0	0	0	0	0	0	0	0	0	0																4.3			141	6.9		155										6.2	5.8
0	0	70.6	0	0	0	0	0	0	0	0	0	0	0	0	0	0	80	80	80	80	80	80			80	0		130	130	130	130	130	130			130	0		0	0	0	0	1	0	1	0	0	0	0	0	0	0	0	0	0	0	0	0	0	0	0	0	0	0	0	0	0	0	3	0	0	0	0	0	0	0	0	0	0	0	0	0	0	0	0	0	0	0	0	0	0	0	0
0	0	66.41	0	0	0	0	0	0	0	0	0	0	0	0	0	0	70	90	90	60	77.8125	80	73.2292	8.5574	78.2524	0.106483	75	150	160	170	135	155	152.5	103.333	10.1653	155.312	0.0635001	81.25	0	0	0	0	0	0	0	0	0	0	0	0	0	0	0	0	0	0	0	0	0	0	0	0	0	0	0	0	0	0	2	1	0	1	0	0	0	0	0	0	0	0	0	0	0	0	0	0	0	0	0	0	0	0	0																4			145	4.4		65					0.97			4.7
0	0	60.47	0	0	0	0	0	0	0	0	0	0	0	0	0	0	70	70	70	70	70	70			70	0		110	110	110	110	110	110			110	0		0	0	0	0	1	0	0	0	0	0	0	0	0	0	0	0	0	0	0	0	0	0	0	0	0	0	0	0	0	0	2	0	0	0	0	0	0	0	0	0	0	0	0	0	0	0	0	0	0	0	0	0	0	0	0																											1.66			5.92
1	0	79.1	0	1	0	0	0	0	0	0	2014-08-22	0	0	0	0	0	80	80	80	80	80	80			80	0		140	140	140	140	140	140			140	0		0	0	0	0	0	0	0	0	0	0	0	0	0	0	0	0	0	0	0	0	0	0	0	0	0	0	0	0	0	0	3	0	0	0	0	0	0	0	0	0	0	0	0	0	0	0	0	0	0	0	0	0	0	0	0																3.6		42	141	4.7	76	73					1.68			5.49
1	0	66.13	1	0	0	0	0	0	0	2006-03-14	0	0	0	0	0	0	80	80	80	80	80	80			80	0		130	130	130	130	130	130			130	0		0	0	0	0	0	0	0	0	0	0	0	0	0	0	0	0	0	0	0	0	0	0	0	0	0	0	0	0	0	0	2	0	0	0	0	0	0	0	0	0	0	0	0	0	0	0	0	0	0	0	0	0	0	0	0
1	1	76.09	0	0	0	0	0	0	0	0	0	0	0	0	0	0	80	80	90	70	81.8235	80	39.6544	6.2972	82.0513	0.0746626	52.9412	150	130	160	120	141.177	140	123.529	11.1144	141.588	0.0763763	94.1176	0	0	0	0	0	0	0	0	0	0	0	0	0	0	0	0	0	0	0	0	0	0	0	0	0	0	0	0	0	0	3	0	0	0	0	0	0	1	0	0	0	0	0	0	0	0	0	0	0	0	0	0	0	0	0	95.7								4.3	30.9		223		4.1		4.3		43	142	4.4	73	68					0.91	2.9364	2.51	5.86		5.5
0	0	73.54	0	0	0	0	0	0	0	0	0	0	0	0	0	0	80	70	80	60	70	70	100	10	70.4746	0.116642	66.6667	170	130	170	120	140	130	700	26.4575	141.657	0.154303	66.6667	0	0	0	0	0	1	0	0	0	0	0	0	0	0	0	0	0	0	0	0	0	0	0	0	0	0	0	0	0	0	3	1	0	1	0	0	1	1	0	0	0	0	0	0	0	0	0	0	0	0	0	0	0	0	0
1	0	79.1	0	0	0	0	0	0	0	0	0	0	0	0	0	0	80	70	80	58	68.8421	70	39.9181	6.3181	69.1162	0.0893286	63.1579	130	130	150	118	128.105	130	71.7661	8.4715	128.37	0.0643653	57.8947	0	1	0	0	0	0	0	0	0	0	0	0	0	0	0	0	0	0	0	0	0	0	0	0	0	0	0	0	0	0	3	0	0	1	0	0	0	1	0	0	0	0	0	0	0	0	0	0	0	0	0	0	0	0	0																5.2	0.32	44	139	5.9	75	68	96		16	6.4	1.17	3.7682	1.32	5.62			5.5
0	1	66.26	0	0	0	0	0	0	0	0	0	0	0	0	0	0	95	80	95	60	80.8333	80	144.167	12.0069	81.5731	0.135597	66.6667	190	130	190	100	145	130	1350	36.7423	148.829	0.231317	50	0	0	0	0	0	0	0	0	0	0	0	0	0	0	0	0	0	0	0	0	0	0	0	0	0	0	0	0	0	0	2	1	0	0	1	0	1	0	0	0	0	0	0	0	0	0	0	0	0	0	0	0	0	0	0
1	0	75.1	0	0	0	0	0	0	0	0	0	0	0	0	0	0	80	80	80	80	80	80	0	0	80	0	0	140	130	140	130	135	135	50	7.0711	135.093	0.037037	50	0	0	0	0	1	0	0	0	0	0	0	0	0	0	0	0	0	0	0	0	0	0	0	0	0	0	0	0	0	0	3	0	0	0	0	0	0	0	0	0	0	0	0	0	0	0	0	0	0	0	0	0	0	0	0	84.6								5.3	27.8		162		5.07		4.6	0.38	42	141	5.8	76	67	90		14	13.6	1.64	3.4145	1.09	5.25	14.1
1	0	75.93	0	0	0	0	0	0	0	0	0	0	0	0	0	0	80	80	90	80	85	85	21.4286	4.6291	85.1102	0.0509427	62.5	120	130	140	120	128.75	130	41.0714	6.4087	128.889	0.0465615	62.5	1	0	0	0	0	0	1	0	0	1	0	0	0	0	0	0	0	0	0	0	0	0	0	0	0	0	0	0	0	0	4	0	0	0	0	0	0	0	0	0	0	0	0	0	0	0	0	0	0	0	0	0	0	0	0	100.9								3.6	34.5		103		3.86	0.373	4.2		41	143	5.9	68	91	81		23	19.9					13.3
1	1	81.86	0	0	0	0	1	0	0	0	0	0	0	2008-01-11	0	0	70	70	70	70	70	70			70	0		150	150	150	150	150	150			150	0		0	0	0	0	0	0	0	0	0	0	0	0	0	0	0	0	0	0	0	0	0	0	0	0	0	0	0	0	0	0	4	0	0	0	0	0	1	0	0	0	0	0	0	0	0	0	0	0	0	0	0	0	0	0	0
0	0	74.93	0	0	0	0	0	0	0	0	0	0	0	0	0	0	80	100	100	80	90	90	200	14.1421	90.5539	0.111111	50	130	170	170	130	150	150	800	28.2843	151.327	0.133333	50	0	0	0	0	0	0	0	0	0	0	0	0	0	0	0	0	0	0	0	0	0	0	0	0	0	0	0	0	0	0	3	0	0	1	0	0	0	0	0	0	0	0	0	0	0	0	0	0	0	0	0	0	0	0	0
0	0	73.66	0	0	0	0	0	0	0	0	0	0	0	0	0	0	80	75	80	66	74.2222	72.5	26.183	5.1169	74.3886	0.0669983	61.1111	140	120	140	110	123.944	120	108.291	10.4063	124.356	0.0815938	61.1111	0	0	0	0	0	0	0	0	0	0	0	0	0	0	0	0	0	0	0	0	0	0	0	0	0	0	0	0	0	0	3	0	0	0	0	0	0	0	0	0	1	0	0	0	0	0	0	0	0	0	0	0	0	0	0	92.8	0	0.2	1.4			0.3	5.7	7.6	32		260		3.97		4		45	136	3.8	76	68	111		6	7.6	0.64			7.68	12.7	4.8	5.8
0	0	60.39	0	0	0	0	0	0	0	0	0	0	0	0	0	0	95	90	95	80	88.0769	90	23.0769	4.8038	88.1978	0.0524017	30.7692	180	150	180	130	153.308	150	177.231	13.3128	153.84	0.0834304	84.6154	0	0	0	0	0	0	0	0	0	0	0	0	0	0	0	0	0	0	0	0	0	0	0	0	0	0	0	0	0	0	2	0	0	1	1	0	0	0	0	0	0	0	0	0	0	0	0	0	0	0	0	0	0	0	0	84.1								8.6	28.3		163		3.98	0.334	4.9	0.33	43	144	6	77	104	61		13	10.9	1.45			3.75			6.4
1	0	78.06	0	0	0	0	0	0	0	0	0	0	0	0	0	0	85	85	100	60	81.75	80	82.0667	9.0591	82.2192	0.107295	56.25	150	135	200	110	146.875	145	459.583	21.4379	148.334	0.141325	93.75	0	0	0	0	0	0	0	0	0	0	0	0	0	0	0	0	0	0	0	0	0	0	0	0	0	0	0	0	0	0	3	1	0	1	1	0	1	0	1	0	0	0	0	0	0	0	0	0	0	0	0	0	0	0	0																4.3			142	5.3		90					1.1			4.41		5.7
1	1	75.99	0	0	0	0	0	0	0	0	0	0	0	0	0	0	80	60	80	60	69.6	70	50.8	7.1274	69.8913	0.0915941	40	180	139	180	139	151	146	283	16.8226	151.748	0.0996463	40	0	0	0	0	0	1	0	0	0	0	0	0	0	0	0	0	0	0	0	0	0	0	0	0	0	0	0	0	0	0	3	0	0	1	1	0	0	1	0	0	0	0	0	0	0	0	0	0	0	0	0	0	0	0	0	100.6								8.3	35.2		323		4.18	0.42	4.8	0.24		136	9.1		111					1.09			4.99		10.3
0	0	62.88	0	0	0	0	0	0	0	0	0	0	0	0	0	0	90	90	90	80	87.8571	90	15.4762	3.934	87.9326	0.0414554	57.1429	140	140	140	130	135.714	140	28.5714	5.3452	135.804	0.0364642	57.1429	1	0	0	0	0	0	0	0	0	0	0	0	0	0	1	0	0	0	0	0	0	0	0	0	0	0	0	0	0	0	2	0	0	0	0	0	0	1	0	0	0	0	0	0	0	0	0	0	0	0	0	0	0	0	0	98								4	33.5		271		4.17		4.6	0.27	40	141	4.7	75	72	61		12	9.9					13.9
1	1	72.47	0	0	0	0	0	0	0	0	0	0	0	0	0	0	70	80	90	60	75.7692	80	57.6923	7.5955	76.1198	0.096313	61.5385	130	130	140	120	130.385	130	22.7564	4.7704	130.465	0.0351515	69.2308	0	0	0	0	0	0	0	0	0	0	0	0	0	0	0	0	0	0	0	0	0	0	0	0	0	0	0	0	0	0	3	0	0	0	0	0	0	0	0	0	1	0	0	0	0	0	0	0	0	0	0	0	0	0	0	98								5.8	33.5		242		3.9		4.2		44	141	4.6	71	90	56		15	13.5	1.09			5.32	13.1	7.2
1	0	81.22	1	0	0	0	0	0	0	2016-05-09	0	0	0	0	0	0	90	80	90	80	86.6667	90	33.3333	5.7735	86.7948	0.0543928	33.3333	160	150	160	130	146.667	150	233.333	15.2753	147.196	0.0850377	66.6667	0	0	0	0	0	0	0	0	0	0	0	0	0	0	0	0	0	0	0	0	0	0	0	0	0	0	0	0	0	0	4	0	0	1	1	0	1	0	0	0	0	0	0	0	0	0	0	0	0	0	0	0	0	0	0																4.1			141	4		69
0	0	71.13	0	0	0	0	0	0	0	0	0	0	0	0	0	0	63	60	80	59	66	65	45	6.7082	66.3023	0.0958266	66.6667	116	115	149	106	125.222	126	211.694	14.5497	125.971	0.109546	88.8889	0	0	0	0	0	0	0	0	0	0	0	0	0	0	0	0	0	0	0	0	0	0	0	0	0	0	0	0	0	0	3	0	0	0	0	0	0	0	0	0	1	0	0	1	0	0	0	0	0	0	0	0	0	0	0
1	0	90.57	0	0	0	0	0	0	0	0	0	0	0	0	0	0	70	80	90	60	76.7059	80	51.9706	7.2091	77.0241	0.0911771	58.8235	120	120	150	110	126.765	120	146.691	12.1116	127.308	0.0926913	82.3529	0	0	0	0	1	1	0	0	0	0	0	0	0	0	0	0	0	0	0	0	0	0	0	0	0	0	0	0	0	0	4	1	0	0	0	0	1	0	0	0	0	0	0	0	0	0	0	0	0	0	0	0	0	0	0	86.9								4.5	28.8		163		3.94		4.1		37	142	6.4	64	82					0.61			4.07		6.4	6.4
1	0	83.69	0	0	0	0	0	0	0	0	0	0	0	0	0	0	80	80	80	80	80	80			80	0		150	150	150	150	150	150			150	0		0	0	0	0	0	0	0	0	0	0	0	0	0	0	0	0	0	0	0	0	0	0	0	0	0	0	0	0	0	0	4	0	0	0	0	0	0	0	0	0	0	0	0	0	0	0	0	0	0	0	0	0	0	0	0	94.3								7.9	33		323		3.63		3.4		36	139	4.6	69	70	310		13	7.8					12		7.5
0	0	76.2	0	0	0	0	0	0	0	0	0	0	0	0	0	0	80	90	90	70	80.2381	80	21.1905	4.6033	80.3638	0.055988	42.8571	140	130	150	120	134.524	140	69.7619	8.3524	134.77	0.060592	80.9524	0	0	0	0	0	0	0	0	0	0	0	0	0	0	0	0	0	0	0	0	0	0	0	0	0	0	0	0	0	0	3	0	0	0	1	0	1	0	0	0	0	0	0	0	0	0	0	0	0	0	0	0	0	0	0	77.2								7.7	26.1		237		5.07		3.5		44	139	4.5	73	63									13.3
1	1	81.39	0	0	0	0	0	0	0	0	0	0	0	0	0	0	85	98	110	80	94.2	98	83.8857	9.1589	94.6147	0.0939316	60	140	160	180	130	158	160	188.571	13.7321	158.556	0.0839652	80	0	0	0	0	0	0	0	0	0	0	0	0	0	0	0	0	0	0	0	0	0	0	0	0	0	0	0	0	0	0	4	0	0	0	0	0	0	1	0	0	0	0	0	0	0	0	0	0	0	0	0	0	0	0	0	92.9								7.5	31.5		203		4.65	0.433	4.6			143	11.8		234					1.74			5.27			5.2
1	0	81.44	0	1	0	0	0	1	0	0	2003-07-17	0	0	0	2003-07-17	0	75	70	75	70	72.5	72.5	12.5	3.5355	72.5431	0.0344828	50	130	130	130	130	130	130	0	0	130	0	0	0	0	0	0	0	0	0	0	0	0	0	0	0	0	0	0	0	0	0	0	0	0	0	0	0	0	0	0	0	0	4	0	0	0	0	0	1	0	0	0	0	0	0	0	0	0	0	0	0	0	0	0	0	0	0	68.3								9.9	21.5		258		5.04	0.282	3.3		39	141	4.5	68	63
1	0	71.16	0	1	0	0	1	1	0	0	2004-03-09	0	0	2019-11-19	2004-03-09	0	75	95	95	75	86.5	90	34.4737	5.8714	86.6891	0.0661591	65	130	183	183	130	158.4	157.5	231.726	15.2226	159.093	0.0936687	75	0	0	0	0	0	0	1	0	0	0	0	0	0	0	0	0	0	0	0	0	0	0	0	0	1	0	0	0	0	0	5	0	0	0	1	0	0	1	0	0	0	0	0	0	0	0	0	0	0	0	0	0	0	0	0	76.5								4.8	25.9		191		3.89	0.298	4.2			142	7.1		72										6.1
1	1	76.02	0	0	0	0	0	0	0	0	0	0	0	0	0	0	80	80	90	80	81.7647	80	15.4412	3.9295	81.8535	0.046624	35.2941	140	150	150	120	135.294	140	63.9706	7.9982	135.516	0.0573518	52.9412	0	0	0	0	0	0	0	0	0	0	0	0	0	0	0	0	0	0	0	0	1	0	0	0	0	0	0	0	0	0	4	0	0	0	0	0	0	0	0	0	0	0	0	0	0	0	0	0	0	0	0	0	0	0	0	87.4	0	0	0.6			0.4	8	8.9	29		226		4.89		3.6		44	140	5.4	67	79	87		28	3.8					14.2		11.9
0	1	62.92	0	0	0	0	0	0	0	0	0	0	0	0	0	0	80	90	100	80	86.4	90	37.9714	6.1621	86.6048	0.0689022	60	120	120	156	110	132.533	130	212.838	14.589	133.281	0.106345	80	0	0	0	0	0	0	0	0	0	0	0	0	0	0	0	0	0	0	0	0	0	0	0	0	0	0	0	0	0	0	2	0	0	1	0	0	0	0	0	0	0	0	0	0	0	0	0	0	0	0	0	0	0	0	0																4.2	0.36	44	142	4.8	73	86	110		22	9.9							5.5
0	0	74.83	0	0	0	0	0	0	0	0	0	0	0	0	0	0	90	70	90	70	77.75	75.5	93.5833	9.6738	78.2001	0.107753	75	140	130	142	130	135.5	135	41	6.4031	135.613	0.0409245	75	0	0	0	0	0	0	0	0	0	0	0	0	0	0	0	0	0	0	0	0	0	0	0	0	0	0	0	0	0	0	3	0	0	0	0	0	0	0	0	0	0	0	0	0	0	0	0	0	0	0	0	0	0	0	0																4.2			143	5.9		79										5.5
1	0	81.94	0	0	0	0	0	0	0	0	0	0	0	0	0	0	70	80	90	70	75.625	70	52.9167	7.2744	75.9523	0.0931358	50	150	170	200	120	146.25	140	491.667	22.1736	147.817	0.1468	87.5	0	0	0	0	0	0	0	0	0	0	0	0	0	0	0	0	0	0	0	0	0	0	0	0	0	0	0	0	0	0	4	1	0	1	0	0	1	0	1	0	0	0	0	0	0	0	0	0	0	0	0	0	0	0	0	93.6								7.35	31.7		111		4.55		3		37	144	6.4	73	74	211		49	20.6					14.4		7.6
0	1	73.89	0	0	0	0	0	0	0	0	0	0	0	0	0	0	90	80	92	65	78.4286	78	98.619	9.9307	78.9656	0.117228	57.1429	170	228	228	150	169.143	154	797.476	28.2396	171.152	0.154572	42.8571	0	0	0	0	0	0	0	0	0	0	0	0	0	0	0	0	0	0	0	0	0	0	0	0	0	0	0	0	0	0	3	0	0	1	0	0	0	1	0	0	0	0	0	0	0	0	0	0	0	0	0	0	0	0	0
1	0	68.49	0	0	0	0	0	0	0	0	0	0	0	0	0	0	90	80	90	70	80	80	40	6.3246	80.2081	0.0721688	50	140	140	160	140	148.333	145	96.6667	9.8319	148.605	0.0605075	50	0	0	0	0	0	1	0	0	0	0	0	0	0	0	0	0	0	0	0	0	0	0	0	0	0	0	0	0	0	0	2	0	0	0	0	0	1	0	1	0	0	0	0	0	0	0	0	0	0	0	0	0	0	0	0																4		47	140	3.7	81	63
1	1	68.16	1	0	0	0	0	0	0	2007-02-01	0	0	0	0	0	0	90	90	90	90	90	90			90	0		150	150	150	150	150	150			150	0		0	0	0	0	0	0	0	0	0	0	0	0	0	0	0	0	0	0	0	0	0	0	0	0	0	0	0	0	0	0	2	0	0	1	0	0	0	0	1	0	0	0	0	0	0	0	0	0	0	0	0	0	0	0	0
1	1	73.39	0	0	0	0	0	0	0	0	0	0	0	0	0	0	100	80	100	70	85.5	87.5	49.7368	7.0524	85.7759	0.0803961	55	170	120	180	120	149.25	147.5	361.25	19.0066	150.395	0.124123	75	0	0	0	0	0	0	0	0	0	0	0	0	0	0	0	0	0	0	0	0	0	0	0	0	0	0	0	0	0	0	3	1	0	0	0	0	1	0	0	0	0	0	0	0	0	0	0	0	0	0	0	0	0	0	0	93.7								6.4	31.6		143		4.06		3.5		41	141	8.6	77	96	85		13	15.1	0.67			5.48			5.5
0	0	69.93	0	0	0	0	0	0	0	0	0	0	0	0	0	0	85	70	90	60	73.3333	70	58.3333	7.6376	73.7111	0.101639	71.4286	150	140	160	120	137.143	140	133.929	11.5728	137.607	0.082351	76.1905	0	0	0	0	0	0	0	0	0	0	0	0	0	0	0	0	0	0	0	0	0	0	0	0	0	0	0	0	0	0	2	0	0	1	1	0	1	0	0	0	0	0	0	0	0	0	0	0	0	0	0	0	0	0	0	92								8.5	30.6		364		4.72		3.4			142	6.3		66					1.01			6.57			5.4
1	0	75.79	0	0	0	0	0	0	0	0	0	0	0	0	0	0	70	80	80	60	70	70	100	10	70.5691	0.127775	80	190	120	190	120	154	140	880	29.6648	156.269	0.172292	60	0	0	0	0	0	1	0	0	0	0	0	0	0	0	0	0	0	0	0	0	0	0	0	0	0	0	0	0	0	0	3	1	0	1	1	0	1	0	0	0	1	0	0	0	0	0	0	0	0	0	0	0	0	0	0																4.3			142	8.4		98
0	0	65.71	0	0	0	0	0	0	0	0	0	0	0	0	0	0	70	70	70	70	70	70			70	0		130	130	130	130	130	130			130	0		1	0	0	0	0	0	0	0	0	0	0	0	0	0	1	0	0	0	0	0	0	0	0	0	0	0	0	0	0	0	3	0	0	1	1	0	0	0	0	0	0	0	0	0	0	0	0	0	0	0	0	0	0	0	0	96.2								7.8	32.7		250		4.04		4.6		46	141	6.2	75	84
1	1	71.77	0	1	0	0	0	1	0	0	2008-11-29	0	0	0	2008-11-29	0	90	70	90	70	80.625	80	45.9821	6.781	80.8741	0.0786736	62.5	160	160	160	120	150	155	200	14.1421	150.582	0.0881917	75	0	0	0	0	0	1	0	0	0	0	0	0	0	0	0	0	0	0	0	0	0	0	0	0	0	0	0	0	0	0	3	0	0	1	0	0	1	1	0	0	0	0	0	0	0	0	0	0	0	0	0	0	0	0	0																4.3			141	6.7		95											7.6
1	0	65.31	0	0	0	0	0	0	0	0	0	0	0	0	0	0	71	71	71	71	71	71			71	0		132	132	132	132	132	132			132	0		0	0	0	0	0	0	0	0	0	0	0	0	0	0	0	0	0	0	0	0	0	0	0	0	0	0	0	0	0	0	2	1	0	0	0	0	0	0	0	0	1	0	0	0	0	0	0	0	0	0	0	0	0	0	0	91.5	0	0.1	2.6			0.3	4	7.1	31.1		236		4.51		4.1		43	139	3.7	77	69	50		28	9.8	2.51	2.2491	1.24	4.63	14	10.8
1	0	77.09	0	0	0	0	0	0	0	0	0	0	0	0	0	0	85	90	90	70	81.6667	80	46.9697	6.8534	81.9298	0.080347	75	130	150	150	110	136.667	135	151.515	12.3091	137.174	0.0862325	50	0	0	0	0	0	1	0	0	0	0	0	0	0	0	0	0	0	0	0	0	0	0	0	0	0	0	0	0	0	0	3	1	0	0	1	0	0	0	0	0	0	0	0	0	0	0	0	0	0	0	0	0	0	0	0																4.4		44	140	7.5	80	81					1.79			5.53			7.2
1	1	85.04	0	0	0	0	0	0	0	0	0	0	0	0	0	0	90	80	90	70	80	80	50	7.0711	80.2496	0.0790569	40	150	140	170	140	156	160	130	11.4018	156.333	0.065372	80	0	0	0	0	0	0	0	0	0	0	0	0	0	0	0	0	0	0	0	0	0	0	0	0	0	0	0	0	0	0	4	0	0	1	0	0	1	1	0	0	0	0	0	0	0	0	0	0	0	0	0	0	0	0	0	96.4								7.7	32.7		155		3.42		3.4		41	141	6	73	107	161		103	26.6					11.2
1	1	72.07	0	0	0	0	0	0	0	0	0	0	0	0	0	0	85	80	85	80	80.8333	80	4.1667	2.0412	80.8548	0.0230522	16.6667	130	130	130	120	126.667	130	26.6667	5.164	126.754	0.0372161	33.3333	0	0	0	0	0	0	1	0	0	0	0	0	0	0	0	0	0	0	0	0	0	0	0	0	0	0	0	0	0	0	3	0	0	0	0	0	0	0	0	0	0	0	0	0	0	0	0	0	0	0	0	0	0	0	0
0	0	77.99	0	0	0	0	0	0	0	0	0	0	0	0	0	0	90	90	90	90	90	90			90	0		130	130	130	130	130	130			130	0		0	0	0	0	0	0	1	0	0	0	0	0	0	0	0	0	0	0	0	0	0	0	0	0	0	0	0	0	0	0	3	0	0	0	1	0	0	0	0	0	0	0	0	0	0	0	0	0	0	0	0	0	0	0	0																4.2		45	141	6.6	73	89
0	0	63.31	0	0	0	0	0	0	0	0	0	0	0	0	0	0	80	90	95	80	88.75	90	39.5833	6.2915	88.9171	0.0613929	75	150	150	180	140	155	150	300	17.3205	155.724	0.0967742	75	0	0	0	0	0	0	0	0	0	0	0	0	0	0	0	0	0	0	0	0	0	0	0	0	0	0	0	0	0	0	2	0	0	0	0	0	0	0	0	0	0	0	0	0	0	0	0	0	0	0	0	0	0	0	0
0	0	70.13	0	0	0	0	0	0	0	0	0	0	0	0	0	0	70	80	80	70	76	80	30	5.4772	76.1577	0.0644603	60	140	150	150	130	140	140	50	7.0711	140.143	0.0451754	40	0	0	0	0	0	0	0	0	0	0	0	0	0	0	0	0	0	0	0	0	0	0	0	0	0	0	0	0	0	0	3	0	0	0	1	0	0	0	0	0	0	0	0	0	0	0	0	0	0	0	0	0	0	0	0	88.8								3.8	29.6		221		4.06		4.7		43	140	5.7	72	76
1	0	77.89	0	0	0	0	0	0	0	0	0	0	0	0	0	0	100	100	100	100	100	100			100	0		170	170	170	170	170	170			170	0		0	0	0	0	0	1	0	0	0	0	0	0	0	0	0	0	0	0	0	0	0	0	0	0	0	0	0	0	0	0	3	1	0	0	1	0	1	1	0	0	1	0	0	0	0	0	0	0	0	0	0	0	0	0	0	85.7								16	28.9		265		4.29		2.8		40	135	11.8	83	155
0	1	74.9	0	0	0	0	0	0	0	0	0	0	0	0	0	0	70	70	70	70	70	70	0	0	70	0	0	130	120	130	120	125	125	50	7.0711	125.1	0.04	50	0	0	0	0	0	0	0	0	0	0	0	0	0	0	0	0	0	0	0	0	0	0	0	0	0	0	0	0	0	0	3	0	0	0	0	0	0	0	0	0	0	0	0	0	0	0	0	0	0	0	0	0	0	0	0
1	1	89.56	0	0	0	0	0	0	0	0	0	0	0	0	0	0	80	90	90	60	75.7143	80	95.2381	9.759	76.2515	0.119331	85.7143	130	140	150	110	128.571	130	180.952	13.4519	129.173	0.0968644	85.7143	0	0	0	0	0	0	0	0	0	0	0	0	1	0	0	0	0	0	0	0	0	0	0	0	0	0	0	0	0	0	4	0	0	1	0	0	0	0	0	0	0	0	0	0	0	0	0	0	0	0	0	0	0	0	0																4			144	5.1		101					0.78			4.1			5.4
1	0	79.5	0	0	0	0	0	0	0	0	0	0	0	0	0	0	80	80	80	80	80	80			80	0		145	145	145	145	145	145			145	0		0	0	0	0	0	0	1	0	0	0	0	0	0	0	0	0	0	0	0	0	0	0	0	0	0	0	0	0	0	0	3	0	0	1	0	0	0	0	0	0	0	0	0	0	0	0	0	0	0	0	0	0	0	0	0																5.1			141	9.2		127					1.04			5.05			6.5
1	1	81.09	0	0	0	0	0	0	0	0	0	0	0	0	0	0	70	70	80	70	71.6667	70	16.6667	4.0825	71.7635	0.0520016	33.3333	130	130	140	130	133.333	130	26.6667	5.164	133.417	0.0353553	33.3333	0	0	0	0	1	0	0	0	0	0	0	0	1	0	0	0	0	0	0	0	0	0	0	0	0	0	0	0	0	0	6	0	0	0	0	0	0	0	0	0	0	0	0	0	0	0	0	0	0	0	0	0	0	0	0	114.8								7.8	38.8		229		2.61		4.5	0.21	44	141	4.6	72	86
1	0	74.09	0	0	0	0	0	0	0	0	0	0	0	0	0	0	70	90	90	65	79.4118	80	84.0074	9.1656	79.908	0.111972	64.7059	150	170	185	120	145.588	140	324.632	18.0176	146.634	0.120062	58.8235	0	1	0	0	0	0	0	0	0	0	0	0	0	0	0	0	0	0	0	0	0	0	0	0	0	0	0	0	0	0	3	0	0	0	0	0	0	0	0	0	0	0	0	0	0	0	0	0	0	0	0	0	0	0	0	91.5								7.8	30.4		202		4.2		3.9		43	139	1.7	72	58	99		7	8.7					12.8
0	0	66.69	0	0	0	0	0	0	0	0	0	0	0	0	0	0	70	80	85	70	77.5	80	28.5714	5.3452	77.6611	0.0645161	50	110	110	150	110	129.375	132.5	217.411	14.7449	130.108	0.106609	75	0	0	0	0	1	1	0	0	0	0	0	0	0	0	0	0	0	0	0	0	0	0	0	0	0	0	0	0	0	0	2	0	0	0	0	0	0	0	0	0	0	0	0	0	0	0	0	0	0	0	0	0	0	0	0																5.1	0.42		142	6.2		75					1.11	4.0155	1.56	6.08			5.4
1	0	79.05	0	0	0	0	0	0	0	0	0	0	0	0	0	0	80	80	85	70	78.75	80	19.6429	4.432	78.8591	0.0526448	50	160	150	200	140	157.5	155	364.286	19.0863	158.509	0.113356	87.5	0	0	0	0	0	0	0	0	0	0	0	0	0	0	0	0	0	0	0	0	0	0	0	0	0	0	0	0	0	0	3	0	0	1	0	0	0	0	0	0	0	0	0	0	0	0	0	0	0	0	0	0	0	0	0
1	0	71.74	0	0	0	0	0	0	0	0	0	0	0	0	0	0	100	100	100	100	100	100			100	0		180	180	180	180	180	180			180	0		0	0	0	0	0	1	1	0	1	0	0	0	0	0	0	0	0	0	0	0	0	0	0	0	0	0	0	0	0	0	3	1	0	1	1	1	0	1	0	0	0	0	0	0	0	0	0	0	0	0	0	0	0	0	1
1	0	75.07	0	0	0	0	0	0	0	0	0	0	0	0	0	0	80	80	100	80	90.9375	90	37.3958	6.1152	91.1301	0.065111	75	150	140	170	140	153.125	150	76.25	8.7321	153.358	0.0552153	56.25	0	0	0	0	0	0	0	0	0	0	0	0	0	0	0	0	0	0	0	0	0	0	0	0	0	0	0	0	0	0	3	1	0	1	1	1	1	0	1	0	0	0	0	0	0	0	0	0	0	0	0	0	0	0	0																3.9		41	143	7.3	74	65	92		18	10.3	0.55			5.08			5
0	0	74.94	0	0	0	0	0	0	0	0	0	0	0	0	0	0	80	90	90	70	78.5714	80	47.619	6.9007	78.8307	0.0813116	71.4286	140	130	150	130	140	140	33.3333	5.7735	140.102	0.0381802	42.8571	0	0	0	0	0	0	0	0	0	0	0	0	0	0	0	0	0	0	0	0	0	0	0	0	0	0	0	0	0	0	3	0	0	1	0	0	0	0	0	0	0	0	0	0	0	0	0	0	0	0	0	0	0	0	0																4.4			141	5.1		69
1	1	65.9	1	0	0	0	0	0	0	2018-05-07	0	0	0	0	0	0	95	90	95	90	91.25	90	6.25	2.5	91.2757	0.0237267	25	155	150	155	140	148.75	150	39.5833	6.2915	148.85	0.0366294	75	0	0	0	0	0	0	0	0	0	0	0	0	0	0	0	0	0	0	0	0	0	0	0	0	0	0	0	0	0	0	2	0	0	0	0	0	0	0	0	0	0	0	0	0	0	0	0	0	0	0	0	0	0	0	0
1	0	85.07	0	1	0	0	0	0	0	0	2005-04-13	0	0	0	0	0	85	90	120	70	94.5455	90	237.273	15.4037	95.6794	0.155341	81.8182	150	150	210	130	170.454	170	802.273	28.3244	172.581	0.158437	81.8182	0	0	0	0	1	1	1	0	0	0	0	0	0	0	0	0	0	0	0	0	0	0	0	0	0	0	0	0	0	0	4	0	0	1	1	0	0	1	0	0	0	0	0	0	0	0	0	0	0	0	0	0	0	0	0	85.9								8.5	29.9		325		3.83		4		39	141	4.8	65	76	68		7	8.3					11.5		6.5
0	0	71.65	0	0	0	0	0	0	0	0	0	0	0	0	0	0	80	85	85	80	82.5	82.5	12.5	3.5355	82.5379	0.030303	50	135	135	135	135	135	135	0	0	135	0	0	0	0	0	0	0	0	0	0	0	0	0	0	0	0	0	0	0	0	0	0	0	0	0	0	0	0	0	0	0	0	3	0	0	0	0	0	0	0	0	0	0	0	0	0	0	0	0	0	0	0	0	0	0	0	0
0	0	58.99	0	0	0	0	0	0	0	0	0	0	0	0	0	0	80	80	80	60	73.1818	70	51.3636	7.1668	73.5002	0.0933745	90.9091	120	120	130	110	116.546	120	47.2727	6.8755	116.73	0.0562489	72.7273	0	0	0	0	1	0	0	0	0	0	0	0	0	0	0	0	0	0	0	0	0	0	0	0	0	0	0	0	0	0	1	0	0	0	0	0	0	0	0	0	0	0	0	0	0	0	0	0	0	0	0	0	0	0	0																		43			69		46		17	17.7
0	0	65.94	0	0	0	0	0	0	0	0	0	0	0	0	0	0	70	90	90	70	80	80	200	14.1421	80.6226	0.125	50	130	170	170	130	150	150	800	28.2843	151.327	0.133333	50	0	0	0	0	0	0	0	0	0	0	0	0	0	0	0	0	0	0	0	0	0	0	0	0	0	0	0	0	0	0	2	1	0	0	1	0	1	0	0	0	0	0	0	0	0	0	0	0	0	0	0	0	0	0	0
0	0	64.04	0	0	0	0	0	0	0	0	0	0	0	0	0	0	80	70	80	70	75	75	33.3333	5.7735	75.1665	0.0666667	75	130	110	150	110	135	140	366.667	19.1485	136.015	0.122838	50	0	0	0	0	0	0	0	0	0	0	0	0	0	0	0	0	0	0	0	0	0	0	0	0	0	0	0	0	0	0	2	1	0	1	1	0	0	0	0	0	0	0	0	0	0	0	0	0	0	0	0	0	0	0	0																											0.94			5.63			8.7
0	0	72.9	0	0	0	0	0	0	0	0	0	0	0	0	0	0	95	80	95	80	87.5	87.5	112.5	10.6066	87.8208	0.0857143	50	170	160	170	160	165	165	50	7.0711	165.076	0.030303	50	0	0	0	0	0	0	0	0	0	0	0	0	0	0	0	0	0	0	0	0	0	0	0	0	0	0	0	0	0	0	3	0	0	1	0	1	0	1	0	0	0	0	0	0	0	0	0	0	0	0	0	0	0	0	0
0	0	70.61	0	0	0	0	0	0	0	0	0	0	0	0	0	0	65	90	90	65	75	70	175	13.2288	75.7738	0.144016	66.6667	140	130	150	130	140	140	100	10	140.238	0.0583212	66.6667	0	0	0	0	0	0	0	0	0	0	0	0	0	0	0	0	0	0	0	0	0	0	0	0	0	0	0	0	0	0	3	0	0	0	0	0	0	0	0	0	1	0	0	0	0	0	0	0	0	0	0	0	0	0	0
0	1	76.23	0	0	0	0	0	0	0	0	0	0	0	0	0	0	80	70	80	70	75	75	50	7.0711	75.1665	0.0666667	50	130	130	130	130	130	130	0	0	130	0	0	0	0	0	0	0	0	0	0	0	0	0	0	0	0	0	0	0	0	0	0	0	0	0	0	0	0	0	0	0	0	3	0	0	0	0	0	0	0	0	0	0	0	0	0	0	0	0	0	0	0	0	0	0	0	0
1	0	69.99	0	0	1	0	0	0	0	0	0	2010-08-11	0	0	0	0	90	90	90	70	82.0588	80	56.4338	7.5122	82.3818	0.0888137	64.7059	160	150	160	120	142.353	140	109.743	10.4758	142.715	0.0713932	58.8235	0	1	0	0	0	0	0	0	0	0	0	0	0	0	0	0	0	0	0	0	0	0	0	0	0	0	0	0	0	0	2	0	0	1	0	0	0	0	0	0	0	0	0	0	0	0	0	0	0	0	0	0	0	0	0																4.4		45	144	7	82	83
1	1	72.94	0	0	0	0	0	0	0	0	0	0	0	0	0	0	60	80	100	60	84	90	230	15.1658	85.0882	0.161484	60	130	150	170	130	152	150	220	14.8324	152.578	0.0872796	60	0	1	0	0	1	0	0	0	0	0	0	0	0	0	0	0	0	0	0	0	1	0	0	0	0	0	0	0	0	0	4	1	0	0	0	0	1	0	0	0	0	0	0	0	0	0	0	0	0	0	0	0	0	0	0	87.2								11.2	30		435		2.58		3.5	0.37	40	142	4.3	63	77	90		12	2.4					7.7
0	0	66.21	0	0	0	0	0	0	0	0	0	0	0	0	0	0	80	80	80	70	78	80	14.6667	3.8297	78.0805	0.0454567	28.5714	150	150	150	120	139.143	145	183.476	13.5453	139.707	0.0901271	85.7143	0	0	0	0	0	0	0	0	0	0	0	0	0	0	0	0	0	0	0	0	0	0	0	0	0	0	0	0	0	0	2	0	0	0	0	0	0	0	0	0	1	0	0	0	0	0	0	0	0	0	0	0	0	0	0																											1.46			7.42
1	1	77.82	0	0	0	0	0	0	0	0	0	0	0	0	0	0	80	80	80	80	80	80			80	0		120	120	120	120	120	120			120	0		0	0	0	0	0	1	1	0	0	0	0	0	0	0	0	0	0	0	0	0	0	0	0	0	0	0	0	0	0	0	3	1	0	1	1	0	1	0	0	0	1	0	0	0	0	0	0	0	0	0	0	0	0	0	0
1	0	68.38	1	0	0	0	0	0	0	2016-05-23	0	0	0	0	0	0	80	70	80	70	73.3333	70	24.2424	4.9237	73.4847	0.0642824	58.3333	140	130	160	120	134.167	135	171.97	13.1137	134.753	0.0935809	75	0	1	0	0	0	1	0	0	1	0	0	0	0	0	0	0	0	0	0	0	0	0	0	0	0	0	0	0	0	0	2	1	0	1	0	0	1	1	0	0	0	0	0	1	0	0	0	0	0	0	0	0	0	0	0	84.6								7.8	28.4		298		4.82		5.2	0.29	45	142	3.6	74	74	152		73	6.9	1.75	3.9845	1.02	5.8	13.7
1	0	74.21	0	0	0	0	0	0	0	0	0	0	0	0	0	0	80	70	90	70	78	80	40	6.3246	78.2304	0.0769231	40	160	130	190	130	160	160	355.556	18.8562	160.997	0.111803	80	0	0	0	0	0	1	0	0	0	0	0	0	0	0	0	0	0	0	0	0	0	0	0	0	0	0	0	0	0	0	3	1	0	0	0	0	0	0	0	0	1	0	0	0	0	0	0	0	0	0	0	0	0	0	0																4.5			141	9.3		79
1	0	86.43	0	0	0	0	0	0	0	0	0	0	0	0	0	0	100	70	100	60	74.4118	70	99.6324	9.9816	75.0392	0.130135	82.3529	180	140	180	120	136.177	130	367.279	19.1645	137.44	0.136531	70.5882	0	1	0	0	0	0	0	0	0	0	0	0	0	0	0	0	0	0	0	0	0	0	0	0	0	0	0	0	0	0	4	0	0	0	0	0	0	1	0	0	0	0	0	0	0	0	0	0	0	0	0	0	0	0	0	74.8								8.7	24.1		343		5.21		4.3		41	141	6.9	72	82	45		15	12.6					12.5		5.5
0	1	61.72	0	0	0	0	0	0	0	0	0	0	0	0	0	0	80	80	80	80	80	80			80	0		140	140	140	140	140	140			140	0		0	0	0	0	0	0	0	0	0	0	0	0	0	0	0	0	0	0	0	0	0	0	0	0	0	0	0	0	0	0	2	0	0	0	0	0	0	0	0	0	0	0	0	0	0	0	0	0	0	0	0	0	0	0	0
1	1	79.92	0	0	0	0	0	0	0	0	0	0	0	0	0	0	70	70	78	70	72.6667	70	21.3333	4.6188	72.7645	0.0518977	66.6667	130	140	158	130	142.667	140	201.333	14.1892	143.136	0.0812063	66.6667	0	0	0	0	0	0	1	0	0	0	0	0	0	0	0	0	0	0	0	0	0	0	0	0	0	0	0	0	0	0	3	0	0	0	0	0	0	0	0	0	0	0	0	0	0	0	0	0	0	0	0	0	0	0	0
1	0	74.31	0	0	0	0	0	0	0	0	0	0	0	0	0	0	90	90	90	90	90	90	0	0	90	0	0	160	160	160	160	160	160	0	0	160	0	0	1	0	0	0	0	0	0	0	0	0	0	0	0	0	0	0	0	0	0	0	0	0	0	0	0	0	0	0	0	0	3	1	0	1	1	1	1	1	0	0	1	0	0	1	0	0	0	0	0	0	0	0	0	0	0	94								6.3	30.2		323		3.5		4.2	0.52	42	141	11.9	79	125	98		20	13.1	1.03			3.93	10.6		7.7
0	0	75.71	0	0	0	0	0	0	0	0	0	0	0	0	0	0	90	90	90	90	90	90	0	0	90	0	0	120	150	150	120	133.333	130	233.333	15.2753	133.915	0.0935414	66.6667	0	0	0	0	0	0	0	0	0	0	0	0	0	0	0	0	0	0	0	0	0	0	0	0	0	0	0	0	0	0	3	0	0	0	0	0	0	0	0	0	0	0	0	0	0	0	0	0	0	0	0	0	0	0	0	91.1								10.1	30.5		219		4.99		3.2		45	142	8.5	77	124
1	1	59.45	0	0	0	0	0	0	0	0	0	0	0	0	0	0	95	90	95	90	92.5	92.5	12.5	3.5355	92.5338	0.027027	50	130	140	140	130	135	135	50	7.0711	135.093	0.037037	50	0	0	0	0	0	0	1	0	0	0	0	0	0	0	0	0	0	0	0	0	0	0	0	0	0	0	0	0	0	0	1	0	0	0	1	0	1	0	0	0	1	0	0	0	0	0	0	0	0	0	0	0	0	0	0																3.9			145	6.3		112
1	1	73.28	0	0	0	0	0	0	0	0	0	0	0	0	0	0	90	110	110	75	96.4	100	202.3	14.2232	97.2358	0.131967	60	135	170	170	130	151	150	355	18.8414	151.938	0.111605	60	0	0	0	0	0	0	0	0	0	0	0	0	0	0	0	0	0	0	0	0	0	0	0	0	0	0	0	0	0	0	3	1	0	1	0	1	0	1	1	0	0	0	0	0	0	0	0	0	0	0	0	0	0	0	0																3.8		40	143	4.3	80	103	72		14	16.5	0.76			5.85		5
1	1	73.33	0	0	0	0	0	0	0	0	0	0	0	0	0	0	60	70	80	60	70	70	100	10	70.4746	0.116642	66.6667	100	120	130	100	116.667	120	233.333	15.2753	117.331	0.106904	66.6667	0	0	0	0	1	1	0	0	0	0	0	0	0	0	0	0	0	0	0	0	0	0	0	0	0	0	0	0	0	0	3	0	0	1	0	0	1	0	0	0	0	0	0	0	0	0	0	0	0	0	0	0	0	0	0	90								4.9	29.4		270		3.57		4.7		36	141	20	67	223	130		14	3.7					10.5
1	0	70.7	0	0	0	0	0	0	0	0	0	0	0	0	0	0	70	80	80	65	75	80	50	7.0711	75.2662	0.0843274	60	130	140	140	130	132	130	20	4.4721	132.061	0.030303	20	1	0	0	0	0	0	1	0	0	0	0	0	0	0	1	0	0	0	0	0	0	0	0	0	0	0	0	0	0	0	3	0	0	1	1	0	0	0	0	0	0	0	0	0	0	0	0	0	0	0	0	0	0	0	0																3.9			144	7.8		95
1	0	79.46	0	0	0	0	0	0	0	0	0	0	0	0	0	0	90	90	90	80	85	85	33.3333	5.7735	85.1469	0.0588235	50	140	130	140	125	131.25	130	39.5833	6.2915	131.363	0.0415133	50	0	0	0	0	0	0	0	0	0	0	0	0	0	0	0	0	0	0	0	0	0	0	0	0	0	0	0	0	0	0	3	0	0	0	0	0	0	0	0	0	0	0	0	0	0	0	0	0	0	0	0	0	0	0	0																4.6			141	11.4		117
1	0	70.15	0	0	0	0	0	0	0	0	0	0	0	0	0	0	65	80	90	60	70.7692	70	103.526	10.1748	71.4412	0.138133	69.2308	155	200	200	110	147.692	140	656.731	25.6268	149.731	0.166707	92.3077	1	0	0	0	0	1	0	0	1	1	0	0	0	0	0	0	0	0	0	0	0	0	0	1	0	1	0	0	0	0	4	1	0	1	1	1	1	1	1	0	0	0	0	1	0	0	0	0	0	0	0	0	0	0	0	84.8								8.5	29.8		205		3		4.1		35	138	13.3	63	142	76		33	18.1					8.9	6.9	16
1	0	86.75	0	0	0	0	0	0	0	0	0	0	0	0	0	0	90	80	90	80	85	85	50	7.0711	85.1469	0.0588235	50	150	120	150	120	135	135	450	21.2132	135.831	0.111111	50	0	0	0	0	0	0	0	0	0	0	0	0	0	0	0	0	0	0	0	0	0	0	0	0	0	0	0	0	0	0	4	0	0	1	0	0	0	0	0	0	0	0	0	0	0	0	0	0	0	0	0	0	0	0	0
1	1	67.14	0	0	0	0	0	0	0	0	0	0	0	0	0	0	80	80	80	80	80	80	0	0	80	0	0	130	120	130	120	125	125	50	7.0711	125.1	0.04	50	0	1	0	0	0	0	0	0	0	0	0	0	1	0	0	0	0	0	0	0	0	0	0	0	0	0	0	0	0	0	2	0	0	0	0	0	0	0	0	0	0	0	0	0	0	0	0	0	0	0	0	0	0	0	0																4.3		45	137	5.7	81	92
0	0	63.82	0	0	0	0	0	0	0	0	0	0	0	0	0	0	80	80	80	80	80	80	0	0	80	0	0	110	120	120	110	115	115	50	7.0711	115.109	0.0434783	50	0	0	0	0	0	0	0	0	0	0	0	0	0	0	0	0	0	0	0	0	0	0	0	0	0	0	0	0	0	0	2	0	0	1	0	0	0	0	0	0	1	0	0	0	0	0	0	0	0	0	0	0	0	0	0																4.6	0.36	45	147	6.5	75	75					0.66			5.5
0	1	66.09	0	0	0	0	0	0	0	0	0	0	0	0	0	0	90	85	100	85	91.6667	90	58.3333	7.6376	91.8785	0.0680301	66.6667	130	140	150	130	140	140	100	10	140.238	0.0583212	66.6667	0	0	0	0	0	0	0	0	0	0	0	0	0	0	0	0	0	0	0	0	0	0	0	0	0	0	0	0	0	0	2	0	0	0	0	0	0	0	0	0	0	0	0	0	0	0	0	0	0	0	0	0	0	0	0																3.3			141	6.6		86
1	0	61.89	0	0	0	0	0	0	0	0	0	0	0	0	0	0	80	80	80	80	80	80			80	0		140	140	140	140	140	140			140	0		0	0	0	0	1	1	0	0	0	0	0	0	0	0	0	0	0	0	0	0	0	0	0	0	0	0	0	0	0	0	2	0	0	0	1	0	1	0	0	0	1	0	0	0	0	0	0	0	0	0	0	0	0	0	0																3.9		49	143	10.4	84	96
0	0	66.71	0	0	0	0	0	0	0	0	0	0	0	0	0	0	70	70	70	70	70	70			70	0		120	120	120	120	120	120			120	0		0	0	0	0	0	0	0	0	0	0	0	0	0	0	0	0	0	0	0	0	0	0	0	0	0	0	0	0	0	0	2	0	0	0	0	0	0	0	0	0	0	0	0	0	0	0	0	0	0	0	0	0	0	0	0
0	1	60.39	0	0	0	0	0	0	0	0	0	0	0	0	0	0	90	90	90	90	90	90			90	0		140	140	140	140	140	140			140	0		1	0	0	0	1	1	0	0	0	0	0	0	0	0	1	0	0	0	0	0	0	0	0	0	0	0	0	0	0	0	2	1	0	1	0	0	1	0	0	0	1	0	0	0	0	0	0	0	0	0	0	0	0	0	0																5.1			139	6.5		102
1	0	69.12	0	0	0	0	0	0	0	0	0	0	0	0	0	0	90	90	90	80	85	85	19.2308	4.3853	85.105	0.049715	64.2857	140	150	150	120	136.786	140	60.0275	7.7477	136.989	0.0545811	50	1	1	0	0	0	1	0	0	0	0	0	0	0	0	1	0	0	0	0	0	0	0	0	0	0	0	0	0	0	0	2	0	0	1	1	1	0	0	0	0	1	0	0	0	0	0	0	0	0	0	0	0	0	0	0	85.7	0	0.1	2			0.4	2.8	5.3	29.3		262		4.35		3.3	0.19	38	144	2.4	62	58	96		17	14.1	2.03			5.58	12.7	8.6	8.9
1	1	81.86	0	0	0	0	0	0	0	0	0	0	0	0	0	0	80	80	80	80	80	80	0	0	80	0	0	130	130	140	130	133.333	130	33.3333	5.7735	133.417	0.0353553	66.6667	0	0	0	0	0	0	0	0	0	0	0	0	0	0	0	0	0	0	0	0	0	0	0	0	0	0	0	0	0	0	4	0	0	0	0	0	0	0	0	0	0	0	0	0	0	0	0	0	0	0	0	0	0	0	0	98.3								3.8	33.2		168		3.9		4.4		39	142	6	67	106
0	1	78.95	0	0	0	0	0	0	0	0	0	0	0	0	0	0	80	80	80	80	80	80			80	0		120	120	120	120	120	120			120	0		0	0	0	0	0	0	0	0	0	0	0	0	0	0	0	0	0	0	0	0	0	0	0	0	0	0	0	0	0	0	3	0	0	1	0	0	0	1	1	0	0	0	0	0	0	0	0	0	0	0	0	0	0	0	0
1	0	85.18	0	0	0	0	0	0	0	0	0	0	0	0	0	0	70	80	80	70	75	75	50	7.0711	75.1665	0.0666667	50	120	120	120	120	120	120	0	0	120	0	0	0	0	0	0	0	0	0	0	0	0	0	0	0	0	0	0	0	0	0	0	0	0	0	0	0	0	0	0	0	0	4	0	0	1	0	0	0	0	0	0	0	0	0	0	0	0	0	0	0	0	0	0	0	0	0																3.7		43	141	5	85	61										5.4
1	1	76.56	0	0	0	0	0	0	0	0	0	0	0	0	0	0	90	95	95	90	92.3333	92	6.3333	2.5166	92.3562	0.0222542	0	150	160	160	150	153.333	150	33.3333	5.7735	153.406	0.0307438	33.3333	0	0	0	0	0	0	0	0	0	0	0	0	0	0	0	0	0	0	0	0	0	0	0	0	0	0	0	0	0	0	3	0	0	1	0	1	0	0	1	0	0	0	0	0	0	0	0	0	0	0	0	0	0	0	0																4.1	0.14		137	6.1		78					0.76			5.22			8.3
1	1	71.03	0	0	0	0	0	0	0	0	0	0	0	0	0	0	92	90	100	80	86.4167	87.5	43.1742	6.5707	86.6453	0.0727982	50	160	190	190	120	157.917	162.5	642.992	25.3573	159.772	0.153738	83.3333	0	0	0	0	0	1	0	0	0	0	0	0	0	0	0	0	0	0	0	0	0	0	0	0	0	0	0	0	0	0	3	1	0	1	1	0	1	1	1	0	1	0	0	0	0	0	0	0	0	0	0	0	0	0	0																4.5		43	139	5	80	98					1.71			5.25			10.4
1	0	80.08	0	0	0	0	0	0	0	0	0	0	0	0	0	0	80	60	80	60	68	70	70	8.3666	68.4105	0.110049	80	160	150	160	140	150	150	100	10	150.266	0.0596285	60	0	0	0	0	0	0	0	0	0	0	0	0	0	0	0	0	0	0	0	0	0	0	0	0	0	0	0	0	0	0	4	0	0	0	0	0	0	0	0	0	0	0	0	0	0	0	0	0	0	0	0	0	0	0	0	94.4								8.4	32.1		267		3.36		4.9		38	145	7.7	63	106
1	0	80.95	0	0	0	0	0	0	0	0	0	0	0	0	0	0	90	80	90	80	85	85	50	7.0711	85.1469	0.0588235	50	150	120	150	120	135	135	450	21.2132	135.831	0.111111	50	0	1	0	0	0	1	0	0	0	0	0	0	0	0	0	0	0	0	0	0	0	0	0	0	0	0	0	0	0	0	4	1	0	1	0	0	0	0	0	0	1	0	0	0	0	0	0	0	0	0	0	0	0	0	0	90.5								13.2	30.8		315		3.67	0.333	4.4		45	142	4.3	77	73	60		10	9.2
1	1	93.21	1	0	0	0	0	0	0	2004-07-16	0	0	0	0	0	0	100	70	100	70	83.3333	80	233.333	15.2753	84.2615	0.149666	66.6667	160	140	160	140	146.667	140	133.333	11.547	146.969	0.0642824	33.3333	0	0	0	0	0	0	0	0	0	0	0	0	0	0	0	0	0	0	0	0	0	0	0	0	0	0	0	0	0	0	4	0	0	1	0	0	1	0	0	0	0	0	0	0	0	0	0	0	0	0	0	0	0	0	0	80.7	0	0.1	0.9			0.6	8.2	9.7	25.7		479		3.32		3.3		40	140	14.8	73	149	137		10	5.2					8.5
0	0	69.27	0	0	0	0	0	0	0	0	0	0	0	0	0	0	92	92	92	92	92	92			92	0		142	142	142	142	142	142			142	0		0	0	0	0	0	0	0	0	0	0	0	0	0	0	0	0	0	0	0	0	0	0	0	0	0	0	0	0	0	0	2	0	0	0	0	0	0	0	0	0	0	0	0	0	0	0	0	0	0	0	0	0	0	0	0																4.4		43	140	5.1	78	62
1	1	83.66	0	0	0	0	0	0	0	0	0	0	0	0	0	0	60	80	90	60	78.1818	80	116.364	10.7872	78.8554	0.131555	54.5455	110	120	140	110	127.273	130	101.818	10.0905	127.636	0.0755929	72.7273	0	0	0	0	0	0	1	0	0	0	0	0	0	0	0	0	0	0	0	0	0	0	0	0	0	0	0	0	0	0	4	0	0	0	1	0	1	0	1	0	0	0	0	0	0	0	0	0	0	0	0	0	0	0	0																3.9		41	140	8	80	97	69		14	9
0	0	56.75	0	0	0	0	0	0	0	0	0	0	0	0	0	0	75	70	75	70	72.5	72.5	12.5	3.5355	72.5431	0.0344828	50	120	110	120	110	115	115	50	7.0711	115.109	0.0434783	50	0	0	0	0	0	0	0	0	0	0	0	0	0	0	0	0	0	0	0	0	0	0	0	0	0	0	0	0	0	0	1	0	0	0	0	0	0	0	0	0	0	0	0	0	0	0	0	0	0	0	0	0	0	0	0
0	0	53.49	0	0	0	0	0	0	0	0	0	0	0	0	0	0	85	90	90	85	87.5	87.5	12.5	3.5355	87.5357	0.0285714	50	120	140	140	120	130	130	200	14.1421	130.384	0.0769231	50	0	0	0	0	1	0	0	0	0	0	0	0	0	0	0	0	0	0	0	0	0	0	0	0	0	0	0	0	0	0	1	0	0	0	0	0	0	0	0	0	0	0	0	0	0	0	0	0	0	0	0	0	0	0	0	68.7								7.2	22.2		316		5.33		4.5	0.41	44	140	5.6	73	61	92		11	12.7	1.66	3.7255	1.08	5.56	11.8
1	0	51.25	0	0	1	0	0	0	0	0	0	2004-08-11	0	0	0	0	80	80	80	80	80	80	0	0	80	0	0	125	110	125	110	119.167	120	24.1667	4.916	119.251	0.0376585	33.3333	0	0	0	0	0	0	0	0	0	0	0	0	0	0	0	0	0	0	0	0	0	0	0	0	0	0	0	0	0	0	1	0	0	0	0	0	0	0	0	0	0	0	0	0	0	0	0	0	0	0	0	0	0	0	0
0	0	39.4	0	0	0	0	0	0	0	0	0	0	0	0	0	0	80	80	80	80	80	80			80	0		130	130	130	130	130	130			130	0		0	0	0	0	1	0	0	0	0	0	0	0	0	0	0	0	0	0	0	0	0	0	0	0	0	0	0	0	0	0	0	0	0	0	0	0	0	0	0	0	0	0	0	0	0	0	0	0	0	0	0	0	0	0	0	95.1								4.7	32.1		266		4.14		4	0.29	40	142	4.4	73	65	60		27	11.9					13.3
0	0	39.47	0	0	0	0	0	0	0	0	0	0	0	0	0	0	70	80	80	65	71.6667	70	58.3333	7.6376	71.9375	0.0870153	66.6667	110	120	120	110	113.333	110	33.3333	5.7735	113.431	0.0415945	33.3333	0	0	0	0	0	0	0	0	0	0	0	0	0	0	0	0	0	0	0	0	0	0	0	0	0	0	0	0	0	0	0	0	0	0	0	0	0	0	0	0	0	0	0	0	0	0	0	0	0	0	0	0	0	0	0	84.9								5.1	29		289		4.24		9.3		46	135	6	97	63	40		22	19.2	0.63			5.54	12.3		4.7
0	0	38.33	1	0	0	0	0	0	0	2019-06-11	0	0	0	0	0	0	80	80	80	80	80	80			80	0		110	110	110	110	110	110			110	0		0	0	0	0	0	0	0	0	0	0	0	0	0	1	0	0	0	0	0	0	0	0	0	0	0	0	0	0	0	0	0	0	0	0	0	0	0	0	0	0	0	0	0	0	0	0	0	0	0	0	0	0	0	0	0	83.9								7.3	28.4		298		4.66		4.3	0.22	42	141	4.5	76	65	73		14	6.9	0.84	3.6782	1.37	5.43	13.2
0	0	46.05	0	0	0	0	0	0	0	0	0	0	0	0	0	0	80	80	80	80	80	80			80	0		130	130	130	130	130	130			130	0		0	0	0	0	0	0	0	0	0	0	0	0	0	0	0	0	0	0	0	0	0	0	0	0	0	0	0	0	0	0	0	0	0	0	0	0	0	0	0	0	0	0	0	0	0	0	0	0	0	0	0	0	0	0	0
0	0	37.81	0	0	0	0	0	0	0	0	0	0	0	0	0	0	80	80	80	80	80	80			80	0		120	120	120	120	120	120			120	0		0	0	0	0	0	0	0	0	0	0	0	0	0	0	0	0	0	0	0	0	0	0	0	0	0	0	0	0	0	0	0	0	0	0	0	0	0	0	0	0	0	0	0	0	0	0	0	0	0	0	0	0	0	0	0	90.6	0	0.2	2.1			0.5	5.5	8.3	30.6		405		4.34																	13.3
0	0	39.06	0	0	0	0	0	0	0	0	0	0	0	0	0	0	75	75	75	75	75	75	0	0	75	0	0	120	110	120	110	115	115	50	7.0711	115.109	0.0434783	50	0	0	0	0	1	0	0	0	0	0	0	0	0	0	0	0	0	0	0	0	0	0	0	0	0	0	0	0	0	0	0	0	0	0	0	0	0	0	0	0	0	0	0	0	0	0	0	0	0	0	0	0	0	0	0
0	0	38.97	0	0	0	0	0	0	0	0	0	0	0	0	0	0	75	75	75	75	75	75			75	0		125	125	125	125	125	125			125	0		0	0	0	0	1	0	0	0	0	0	0	0	0	0	0	0	0	0	0	0	0	0	0	0	0	0	0	0	0	0	0	0	0	0	0	0	0	0	0	0	0	0	0	0	0	0	0	0	0	0	0	0	0	0	0
0	0	35.85	0	0	0	0	0	0	0	0	0	0	0	0	0	0	70	70	70	70	70	70			70	0		120	120	120	120	120	120			120	0		0	0	0	0	0	0	0	0	0	0	0	0	0	0	0	0	0	0	0	0	0	0	0	0	0	0	0	0	0	0	0	0	0	0	1	0	0	0	0	0	0	0	0	0	0	0	0	0	0	0	0	0	0	0	0
0	1	43.22	0	0	0	0	0	0	0	0	0	0	0	0	0	0	95	110	110	95	102.5	102.5	112.5	10.6066	102.774	0.0731707	50	135	180	180	135	157.5	157.5	1012.5	31.8198	159.099	0.142857	50	0	0	0	0	0	0	0	0	0	0	0	0	0	0	0	0	0	0	0	0	0	0	0	0	0	0	0	0	0	0	0	0	0	1	1	0	0	0	0	0	0	0	0	0	0	0	0	0	0	0	0	0	0	0	0
0	1	39.98	0	0	0	0	0	0	0	0	0	0	0	0	0	0	80	80	80	80	80	80			80	0		140	140	140	140	140	140			140	0		0	0	0	0	0	0	0	0	0	0	0	0	0	0	0	0	0	0	0	0	0	0	0	0	0	0	0	0	0	0	0	0	0	0	0	0	0	0	0	0	0	0	0	0	0	0	0	0	0	0	0	0	0	0	0
0	1	36.11	0	0	0	0	0	0	0	0	0	0	0	0	0	0	70	70	70	70	70	70			70	0		110	110	110	110	110	110			110	0		0	0	0	0	0	0	0	0	0	0	0	0	0	0	0	0	0	0	0	0	0	0	0	0	0	0	0	0	0	0	0	0	0	0	0	0	0	0	0	0	0	0	0	0	0	0	0	0	0	0	0	0	0	0	0	87.9								9.3	29.6		266		5.08		4.6		47	143	4.5	70	107
0	0	51.11	0	0	0	0	0	0	0	0	0	0	0	0	0	0	80	85	90	80	83.3636	85	10.4545	3.2333	83.4206	0.0369811	54.5455	130	120	130	115	121.818	120	21.3636	4.6221	121.898	0.0361767	45.4545	0	0	0	0	0	0	0	0	0	0	0	0	0	0	0	0	0	0	0	0	0	0	0	0	0	0	0	0	0	0	1	0	0	0	0	0	0	0	0	0	0	0	0	0	0	0	0	0	0	0	0	0	0	0	0	90								6.6	31		321		4		4.4	0.33	44	143	7.5	73	74	89		24	12.6	2.08	3.0845	0.97	5	12.4
0	0	49.9	0	0	0	0	0	0	0	0	0	0	0	0	0	0	75	75	75	75	75	75			75	0		98	98	98	98	98	98			98	0		0	0	0	0	0	0	0	0	0	0	0	0	0	0	0	0	0	0	0	0	0	0	0	0	0	0	0	0	0	0	0	0	0	0	0	0	0	0	0	0	0	0	0	0	0	0	0	0	0	0	0	0	0	0	0
0	0	49.5	0	0	0	0	0	0	0	0	0	0	0	0	0	0	90	85	90	80	81.875	80	13.8393	3.7201	81.9489	0.042502	25	120	120	120	110	116.25	120	26.7857	5.1755	116.351	0.041645	75	1	0	0	0	0	0	0	0	0	0	0	0	0	1	0	0	0	0	0	0	0	0	0	0	0	0	0	0	0	0	0	0	0	0	0	0	0	0	0	0	0	0	0	0	0	0	0	0	0	0	0	0	0	0	0																											0.83			4.8			4.9
0	1	49.69	0	0	0	0	0	0	0	0	0	0	0	0	0	0	95	80	95	80	86.6667	87.5	36.6667	6.0553	86.8428	0.0637812	83.3333	150	150	150	120	141.667	145	136.667	11.6905	142.068	0.0753309	66.6667	0	0	0	0	1	1	0	0	0	0	0	0	0	0	0	0	0	0	0	0	0	0	0	0	0	0	0	0	0	0	0	0	0	1	1	0	0	0	0	0	0	0	0	0	0	0	0	0	0	0	0	0	0	0	0																4.4			144	5.2		102
0	0	48.52	0	0	0	0	0	0	0	0	0	0	0	0	0	0	85	85	85	85	85	85			85	0		120	120	120	120	120	120			120	0		0	0	0	0	0	0	0	0	0	0	0	0	0	0	0	0	0	0	0	0	0	0	0	0	0	0	0	0	0	0	0	0	0	0	0	0	0	0	0	0	0	0	0	0	0	0	0	0	0	0	0	0	0	0	0	88.9								5	30.1		265		3.94													0.75			4.27	11.9		4.9
0	0	51.79	0	0	0	0	0	0	0	0	0	0	0	0	0	0	100	90	100	90	92.5	90	21.4286	4.6291	92.6013	0.0468122	12.5	180	140	180	140	155.625	155	253.125	15.9099	156.335	0.0956296	75	0	0	0	0	0	0	0	0	0	0	0	0	0	0	0	0	0	0	0	0	0	0	0	0	1	0	0	0	0	0	3	0	0	0	1	0	1	0	0	0	0	0	0	0	0	0	0	0	0	0	0	0	0	0	0																3.9		42	143	4.3	73	69
0	0	48.94	0	0	1	0	0	0	0	0	0	2003-06-03	0	0	0	0	80	80	90	80	83.3333	80	33.3333	5.7735	83.4666	0.0565685	66.6667	130	110	130	110	120	120	100	10	120.278	0.0680414	66.6667	0	0	0	0	0	0	0	0	0	0	0	0	0	0	0	0	0	0	0	0	0	0	0	0	0	0	0	0	0	0	0	0	0	0	0	0	0	0	0	0	0	0	0	0	0	0	0	0	0	0	0	0	0	0	0	96.5								5.1	33		325		3.77		3.8	0.28	44	142	5.1	70	71	50		9	10.8	0.71	2.4873	1.56	4.37	12.5
0	1	48.93	0	0	0	0	0	0	0	0	0	0	0	0	0	0	80	80	95	80	85	80	75	8.6603	85.2936	0.083189	66.6667	120	110	130	110	120	120	100	10	120.278	0.0680414	66.6667	0	0	0	0	0	0	0	0	0	0	0	0	0	0	0	0	0	0	0	0	0	0	0	0	0	0	0	0	0	0	0	0	0	0	0	0	0	0	0	0	0	0	0	0	0	0	0	0	0	0	0	0	0	0	0																4.4		44	141	4.1	77	83	123		18	17.4
0	1	48.63	0	0	0	0	0	0	0	0	0	0	0	0	0	0	85	90	110	85	94.1	90	54.7667	7.4005	94.3615	0.0746088	50	160	115	160	115	134.5	130	135.833	11.6548	134.954	0.0822057	30	0	0	0	0	0	0	0	0	0	0	0	0	0	0	0	0	0	0	0	0	0	0	0	0	0	0	0	0	0	0	0	0	0	0	0	0	0	0	0	0	0	0	0	0	0	0	0	0	0	0	0	0	0	0	0																4		47	141	4	85	83	58		36	32.4	2.42			6.46		5.5
0	1	48.69	0	0	0	0	0	0	0	0	0	0	0	0	0	0	90	90	100	80	89.2857	90	36.9048	6.0749	89.4627	0.0629921	57.1429	140	140	170	120	140	140	233.333	15.2753	140.713	0.101015	71.4286	0	1	0	0	1	0	0	0	0	0	0	0	0	0	0	0	0	0	0	0	0	0	0	0	0	0	0	0	0	0	0	0	0	0	0	0	0	0	0	0	0	0	0	0	0	0	0	0	0	0	0	0	0	0	0																4.5		47	137	4.7	79	80					1.13			5.13		16.1
0	1	47.77	0	0	0	0	0	0	0	0	0	0	0	0	0	0	100	90	100	80	88.625	90	26.25	5.1235	88.7637	0.055975	56.25	170	140	170	115	136.125	137	230.783	15.1916	136.917	0.108056	87.5	0	0	0	0	0	0	1	0	0	0	0	0	0	0	0	0	0	0	0	0	0	0	0	0	0	0	0	0	0	0	0	0	0	1	1	0	0	0	0	0	0	0	0	0	0	0	0	0	0	0	0	0	0	0	0																4			141	5.2		74					0.87			4		6
0	1	48.01	0	0	0	0	0	0	0	0	0	0	0	0	0	0	80	70	90	70	75.8333	75	44.697	6.6856	76.103	0.0844082	33.3333	110	110	130	100	109.167	110	62.8788	7.9296	109.43	0.0695453	25	0	0	0	0	0	0	0	0	0	0	0	0	0	0	0	0	0	0	0	0	0	0	0	0	0	0	0	0	0	0	0	0	0	0	0	0	0	0	0	0	0	0	0	0	0	0	0	0	0	0	0	0	0	0	0	92.1								5.1	30.3		144		4.92		4.4		47	139	7.7	77	80					0.77			3.73		16.1
0	0	47.76	0	0	0	0	0	0	0	0	0	0	0	0	0	0	70	70	80	70	73.3333	70	18.75	4.3301	73.4469	0.0556702	66.6667	120	100	120	100	111.111	110	54.8611	7.4068	111.33	0.062849	88.8889	0	0	0	0	1	0	0	0	0	0	0	0	0	0	0	0	0	0	0	0	0	0	0	0	0	0	0	0	0	0	0	0	0	0	0	0	0	0	0	0	0	0	0	0	0	0	0	0	0	0	0	0	0	0	0
0	1	47.8	0	0	0	0	0	0	0	0	0	0	0	0	0	0	85	85	85	85	85	85			85	0		120	120	120	120	120	120			120	0		0	0	0	0	0	0	1	0	0	0	0	0	0	0	0	0	0	0	0	0	0	0	0	0	0	0	0	0	0	0	0	0	0	0	0	0	0	0	0	0	0	0	0	0	0	0	0	0	0	0	0	0	0	0	0
0	0	48.12	0	0	0	0	0	0	0	0	0	0	0	0	0	0	110	95	110	70	95	100	225	15	95.9427	0.141225	80	160	140	180	110	147	145	670	25.8844	148.812	0.157494	80	0	0	0	0	1	0	0	0	0	0	0	0	0	0	0	0	0	0	0	0	0	0	0	0	0	0	0	0	0	0	0	0	0	0	0	0	0	0	0	0	0	0	0	0	0	0	0	0	0	0	0	0	0	0	0																4.7		42	142	4.3	73	67
1	0	93.76	0	0	0	0	0	0	0	0	0	0	0	0	0	0	60	60	60	60	60	60			60	0		140	140	140	140	140	140			140	0		0	0	0	0	0	0	0	0	0	0	0	0	0	0	0	0	0	0	0	0	0	0	0	0	0	0	0	0	0	0	4	0	0	0	0	0	0	0	0	0	0	0	0	0	0	0	0	0	0	0	0	0	0	0	0	95.7								12.1	32.1		162		3.71		3.9		35	140	6.7	67	76	91		23	16.4					11.9		6.4
0	0	39.79	0	0	0	0	0	0	0	0	0	0	0	0	0	0	80	70	80	70	73.3333	70	33.3333	5.7735	73.4847	0.0642824	33.3333	110	120	120	110	113.333	110	33.3333	5.7735	113.431	0.0415945	33.3333	0	0	0	0	0	0	0	0	0	0	0	0	0	0	0	0	0	0	0	0	0	0	0	0	0	0	0	0	0	0	0	0	0	0	0	0	0	0	0	0	0	0	0	0	0	0	0	0	0	0	0	0	0	0	0	86.3								9.4	29.2		244		4.15		4.4	0.28	37	138	7.1	68	64	47		11	3.5	0.35	2.2809	1.4	3.84	12.1
0	0	38.51	0	0	0	0	0	0	0	0	0	0	0	0	0	0	80	80	80	80	80	80	0	0	80	0	0	110	110	110	110	110	110	0	0	110	0	0	0	0	0	0	0	0	0	0	0	0	0	0	0	0	0	0	0	0	0	0	0	0	0	0	0	0	0	0	0	0	0	0	0	0	0	0	0	0	0	0	0	0	0	0	0	0	0	0	0	0	0	0	0	0	0	88.4	0	0.2	1.8			0.4	3.2	5.6	29.5		333		5.06		4.6		42	142	5.4	75	69	65		19	10.4					14.9	4.3
0	1	40.68	0	0	0	0	0	0	0	0	0	0	0	0	0	0	80	80	100	70	82.3684	80	59.3567	7.7043	82.7091	0.0910403	63.1579	140	130	150	120	136.316	140	82.8947	9.1047	136.603	0.0650095	68.4211	0	0	0	0	0	0	0	0	0	0	0	0	0	0	0	0	0	0	0	0	0	0	0	0	0	0	0	0	0	0	0	0	0	1	0	0	0	0	0	0	0	0	0	0	0	0	0	0	0	0	0	0	0	0	0																4.1			142	4.8		99					0.78			3.84		4.9
0	0	45	0	0	0	0	0	0	0	0	0	0	0	0	0	0	95	90	95	90	92.5	92.5	12.5	3.5355	92.5338	0.027027	50	160	160	160	160	160	160	0	0	160	0	0	0	0	0	0	0	1	0	0	0	0	0	0	0	0	0	0	0	0	0	0	0	0	0	0	0	0	0	0	0	0	0	0	0	1	0	0	0	0	0	0	0	0	0	1	0	0	0	0	0	0	0	0	0	0	0	77.6								5.4	26.6		344		4.38		3.3		41	140	4.9	70	68	56		15	5.5					11.6	5.2
0	0	45.65	0	0	0	0	0	0	0	0	0	0	0	0	0	0	65	80	80	65	73.75	75	56.25	7.5	74.0355	0.0880704	50	110	140	140	110	120	115	200	14.1421	120.623	0.102062	50	0	0	0	0	0	0	0	0	0	0	0	0	0	0	0	0	0	0	0	0	0	0	0	0	0	0	0	0	0	0	0	0	0	0	0	0	0	0	0	0	0	0	0	0	0	0	0	0	0	0	0	0	0	0	0
0	0	40.19	0	0	0	0	0	0	0	0	0	0	0	0	0	0	75	80	80	70	76.4286	80	22.619	4.7559	76.5553	0.0576113	42.8571	110	110	140	100	115.714	110	161.905	12.7242	116.312	0.101805	85.7143	0	0	0	0	0	0	0	0	0	0	0	0	0	0	0	0	0	0	0	0	0	0	0	0	0	0	0	0	0	0	0	0	0	0	0	0	0	0	0	0	0	0	0	0	0	0	0	0	0	0	0	0	0	0	0
0	0	43.7	0	0	0	0	0	0	0	0	0	0	0	0	0	0	56	56	56	56	56	56			56	0		111	111	111	111	111	111			111	0		0	0	0	0	0	0	0	0	0	0	0	0	0	0	0	0	0	0	0	0	0	0	0	0	0	0	0	0	0	0	0	0	0	0	0	0	0	0	0	0	0	0	0	0	0	0	0	0	0	0	0	0	0	0	0																4.2		40	141	4.6	70	67	63		8	6.7	0.95			4.53		5.2
1	1	55.61	0	1	0	0	0	0	0	0	2009-05-21	0	0	0	0	0	70	70	70	70	70	70			70	0		120	120	120	120	120	120			120	0		0	0	0	0	0	0	0	0	0	0	0	0	0	0	0	0	0	0	0	0	0	0	0	0	0	0	0	0	0	0	1	0	0	0	0	0	0	0	0	0	0	0	0	0	0	0	0	0	0	0	0	0	0	0	0
0	0	42.71	0	0	0	0	0	0	0	0	0	0	0	0	0	0	80	80	80	80	80	80	0	0	80	0	0	120	120	120	120	120	120	0	0	120	0	0	0	0	0	0	0	0	0	0	0	0	0	0	0	0	0	0	0	0	0	0	0	0	0	0	0	0	0	0	0	0	0	0	0	0	0	0	0	0	0	0	0	0	0	0	0	0	0	0	0	0	0	0	0	0	0	97.8								11.6	33.1		417		4		3.8		40	140	3.9	64	72	53		10	2.6					13.2		4.3
0	0	43.12	0	0	0	0	0	0	0	0	0	0	0	0	0	0	90	90	90	90	90	90	0	0	90	0	0	140	130	140	130	135	135	50	7.0711	135.093	0.037037	50	0	0	0	0	0	0	0	0	0	0	0	0	0	0	0	0	0	0	0	0	0	0	0	0	0	0	0	0	0	0	0	0	0	0	0	0	0	0	0	0	0	0	0	0	0	0	0	0	0	0	0	0	0	0	0
0	0	35.18	0	0	0	0	0	0	0	0	0	0	0	0	0	0	90	70	90	60	75.8333	75	124.167	11.143	76.5125	0.134138	66.6667	130	120	130	110	116.667	115	66.6667	8.165	116.904	0.0638877	50	0	0	0	0	0	0	0	0	0	0	0	0	0	0	0	0	0	0	0	0	0	0	0	0	0	0	0	0	0	0	0	0	0	0	0	0	0	0	0	0	0	0	0	0	0	0	0	0	0	0	0	0	0	0	0	91.5								5.9	30.6		291		4.19
0	0	42.09	0	0	0	0	0	0	0	0	0	0	0	0	0	0	60	70	80	60	70	70	100	10	70.4746	0.116642	66.6667	110	110	120	110	113.333	110	33.3333	5.7735	113.431	0.0415945	66.6667	0	0	0	0	0	0	0	0	0	0	0	0	0	0	0	0	0	0	0	0	0	0	0	0	0	0	0	0	0	0	0	0	0	0	0	0	0	0	0	0	0	0	0	0	0	0	0	0	0	0	0	0	0	0	0
0	1	55.93	0	0	0	0	0	0	0	0	0	0	0	0	0	0	80	80	80	80	80	80			80	0		115	115	115	115	115	115			115	0		0	0	0	0	0	0	1	0	0	0	0	0	0	0	0	0	0	0	0	0	0	0	0	0	0	0	0	0	0	0	1	0	0	0	0	0	0	0	0	0	0	0	0	0	0	0	0	0	0	0	0	0	0	0	0
0	0	43.1	0	0	0	0	0	0	0	0	0	0	0	0	0	0	80	80	80	80	80	80			80	0		120	120	120	120	120	120			120	0		0	0	0	0	0	0	0	0	0	0	0	0	0	0	0	0	0	0	0	0	0	0	0	0	0	0	0	0	0	0	0	0	0	0	0	0	0	0	0	0	0	0	0	0	0	0	0	0	0	0	0	0	0	0	0	92.5								5.7	31.5		191		4.26		4.1		44	140	5.9	76	59
0	0	34.04	0	0	0	0	0	0	0	0	0	0	0	0	0	0	68	70	70	68	69.3333	70	1.3333	1.1547	69.3397	0.0135982	0	92	110	110	92	104	110	108	10.3923	104.346	0.0815892	33.3333	0	0	0	0	0	0	0	0	0	0	0	0	0	0	0	0	0	0	0	0	0	0	0	0	0	0	0	0	0	0	0	0	0	0	0	0	0	0	0	0	0	0	0	0	0	0	0	0	0	0	0	0	0	0	0
0	1	35.37	0	0	0	0	0	0	0	0	0	0	0	0	0	0	70	70	70	70	70	70			70	0		110	110	110	110	110	110			110	0		0	0	0	0	0	0	0	0	0	0	0	0	0	0	0	0	0	0	0	0	0	0	0	0	0	0	0	0	0	0	0	0	0	0	0	0	0	0	0	0	0	0	0	0	0	0	0	0	0	0	0	0	0	0	0	83.6								5.8	28.1		268		4.67		3.7		43	140	4.5	70	89
0	1	35.06	0	0	0	0	0	0	0	0	0	0	0	0	0	0	60	60	60	60	60	60			60	0		130	130	130	130	130	130			130	0		0	0	0	0	0	0	0	0	0	0	0	0	0	0	0	0	0	0	0	0	0	0	0	0	0	0	0	0	0	0	0	0	0	0	0	0	0	0	0	0	0	0	0	0	0	0	0	0	0	0	0	0	0	0	0
0	0	34.52	0	0	0	0	0	0	0	0	0	0	0	0	0	0	60	60	60	60	60	60			60	0		90	90	90	90	90	90			90	0		0	0	0	0	0	0	0	0	0	0	0	0	0	0	0	0	0	0	0	0	0	0	0	0	0	0	0	0	0	0	0	0	0	0	0	0	0	0	0	0	0	0	0	0	0	0	0	0	0	0	0	0	0	0	0
0	1	32.51	0	0	0	0	0	0	0	0	0	0	0	0	0	0	80	80	80	70	77.5	80	17.5	4.1833	77.594	0.049275	50	120	120	120	110	118.333	120	16.6667	4.0825	118.392	0.0314939	33.3333	0	0	0	0	0	0	0	0	0	0	0	0	0	0	0	0	0	0	0	0	0	0	0	0	0	0	0	0	0	0	0	0	0	0	0	0	0	0	0	0	0	0	0	0	0	0	0	0	0	0	0	0	0	0	0
0	1	37.07	0	0	0	0	0	0	0	0	0	0	0	0	0	0	80	80	80	80	80	80			80	0		120	120	120	120	120	120			120	0		0	0	0	0	0	0	0	0	0	0	0	0	0	0	0	0	0	0	0	0	0	0	0	0	0	0	0	0	0	0	0	0	0	0	0	0	0	0	0	0	0	0	0	0	0	0	0	0	0	0	0	0	0	0	0
0	0	32.52	0	0	0	0	0	0	0	0	0	0	0	0	0	0	60	72	72	60	66	66	72	8.4853	66.2722	0.0909091	50	110	110	110	110	110	110	0	0	110	0	0	0	0	0	0	0	0	0	0	0	0	0	0	0	0	0	0	0	0	0	0	0	0	0	0	0	0	0	0	0	0	0	0	0	0	0	0	0	0	0	0	0	0	0	0	0	0	0	0	0	0	0	0	0	0	0
0	1	31.88	0	0	0	0	0	0	0	0	0	0	0	0	0	0	90	80	90	80	85	85	50	7.0711	85.1469	0.0588235	50	120	120	120	120	120	120	0	0	120	0	0	0	0	0	0	0	0	0	0	0	0	0	0	0	0	0	0	0	0	0	0	0	0	0	0	0	0	0	0	0	0	0	0	0	0	0	0	0	0	0	0	0	0	0	0	0	0	0	0	0	0	0	0	0	0	0
0	0	30.99	0	0	0	0	0	0	0	0	0	0	0	0	0	0	65	65	65	65	65	65			65	0		100	100	100	100	100	100			100	0		0	0	0	0	0	0	0	0	0	0	0	0	0	0	0	0	0	0	0	0	0	0	0	0	0	0	0	0	0	0	0	0	0	0	0	0	0	0	0	0	0	0	0	0	0	0	0	0	0	0	0	0	0	0	0
1	0	68.63	0	0	0	0	0	0	0	0	0	0	0	0	0	0	115	65	115	61	91.5882	100	342.507	18.507	93.3315	0.196034	58.8235	190	134	220	110	159.177	160	984.029	31.3692	162.06	0.191188	88.2353	0	0	0	0	0	1	0	0	0	0	0	0	0	0	0	0	0	0	0	0	0	0	0	0	0	0	0	0	0	0	2	0	0	1	1	0	0	0	0	0	0	0	0	0	0	0	0	0	0	0	0	0	0	0	0	88.3								8.2	30.4		273		3.74	0.358	3.5		42	144	5.8	74	84	69		52	11.7						7.4
1	1	80.03	0	0	0	0	0	0	0	0	0	0	0	0	0	0	95	80	102	65	83.1667	80	75.2059	8.6721	83.5926	0.101336	38.8889	140	130	170	120	143.611	140	264.134	16.2522	144.477	0.10998	72.2222	0	0	0	0	0	0	0	0	0	0	0	0	0	0	0	0	0	0	0	0	0	0	0	0	0	0	0	0	0	0	4	0	0	0	1	0	0	0	0	0	0	0	0	0	0	0	0	0	0	0	0	0	0	0	0																4.3	0.53	40	141	7.3	74	123	68		15	9.2	0.96			5.07			5.8
0	0	54.54	0	0	0	0	0	0	0	0	0	0	0	0	0	0	90	85	90	85	89	90	5	2.2361	89.0225	0.0224719	20	155	145	170	145	154	150	92.5	9.6177	154.24	0.0558593	60	0	0	0	0	0	0	0	0	0	0	0	0	0	0	0	0	0	0	0	0	0	0	0	0	0	0	0	0	0	0	1	0	0	0	0	0	0	0	0	0	0	0	0	0	0	0	0	0	0	0	0	0	0	0	0
1	0	77.18	0	0	0	0	0	0	0	0	0	0	0	0	0	0	95	85	95	85	90	90	25	5	90.0925	0.0453609	66.6667	180	140	180	140	158.333	155	408.333	20.2073	159.191	0.104205	66.6667	0	0	0	0	0	0	0	0	0	0	0	0	0	0	0	0	0	0	0	0	0	0	0	0	0	0	0	0	0	0	3	0	0	0	0	0	0	0	0	0	0	0	0	0	0	0	0	0	0	0	0	0	0	0	0
1	0	81.88	0	0	0	0	0	0	0	0	0	0	0	0	0	0	92	80	98	70	88	90	70.8	8.4143	88.3649	0.091167	63.6364	160	140	170	130	144.546	140	167.273	12.9334	145.071	0.0853123	63.6364	0	0	0	0	0	0	0	0	0	0	0	0	0	0	0	0	0	0	0	0	0	0	0	0	0	0	0	0	0	0	4	0	0	0	0	0	1	0	0	0	0	0	0	0	0	0	0	0	0	0	0	0	0	0	0																4			143	6		106
0	1	59.16	0	0	0	0	0	0	0	0	0	0	0	0	0	0	90	90	105	80	88.0556	90	41.585	6.4486	88.2783	0.0711704	44.4444	160	150	180	130	153.889	150	166.34	12.8973	154.399	0.0814478	77.7778	0	0	0	0	0	0	0	0	0	0	0	0	0	0	0	0	0	0	0	0	0	0	0	0	0	0	0	0	0	0	1	0	0	1	0	0	1	0	0	0	0	0	0	0	0	0	0	0	0	0	0	0	0	0	0																4.5	0.46		143	6.3		96					2.43			5.99		5.8
1	0	67.95	0	1	0	0	0	0	0	0	2002-12-17	0	0	0	0	0	80	80	80	80	80	80			80	0		110	110	110	110	110	110			110	0		0	0	0	0	0	0	0	0	0	0	0	0	0	0	0	0	0	0	0	0	0	0	0	0	0	0	0	0	0	0	2	0	0	1	0	0	0	0	0	0	0	0	0	0	0	0	0	0	0	0	0	0	0	0	0
0	0	53.97	0	0	0	0	0	0	0	0	0	0	0	0	0	0	90	90	90	75	84.2857	90	53.5714	7.3193	84.5577	0.0803969	57.1429	120	130	150	120	130	130	100	10	130.329	0.0712169	57.1429	0	0	0	0	0	0	0	0	0	0	0	0	0	0	0	0	0	0	0	0	0	0	0	0	0	0	0	0	0	0	1	0	0	0	0	0	0	0	0	0	0	0	0	0	0	0	0	0	0	0	0	0	0	0	0																											0.94			5.58		5.2
0	0	55.48	0	0	0	0	0	0	0	0	0	0	0	0	0	0	90	90	95	75	85.5556	90	46.5278	6.8211	85.7969	0.0751678	88.8889	180	160	180	150	159.778	160	100.444	10.0222	160.057	0.0591385	66.6667	0	0	0	0	0	1	1	0	0	0	0	0	0	0	0	0	0	0	0	0	0	0	0	0	0	0	0	0	0	0	1	0	0	0	0	0	0	0	0	0	0	0	0	0	0	0	0	0	0	0	0	0	0	0	0
1	1	67.27	0	0	0	0	0	0	0	0	0	0	0	0	0	0	90	90	100	80	88.5882	90	30.2574	5.5007	88.7488	0.0602386	58.8235	150	160	160	130	141.765	140	127.941	11.3111	142.189	0.0774056	76.4706	0	0	0	0	0	0	0	0	0	0	0	0	0	0	0	0	0	0	0	0	0	0	0	0	0	0	0	0	0	0	2	1	0	1	1	0	1	0	0	0	0	0	0	0	0	0	0	0	0	0	0	0	0	0	0	93.3								5.9	31.8		151		4.47		5		36	142	6.5	65	93											7.1
0	0	75.99	0	0	0	0	0	0	0	0	0	0	0	0	0	0	70	70	70	70	70	70	0	0	70	0	0	120	130	130	120	125	125	50	7.0711	125.1	0.04	50	0	0	0	0	0	0	0	0	0	0	0	0	0	0	0	0	0	0	0	0	0	0	0	0	0	0	0	0	0	0	3	0	0	0	0	0	0	0	0	0	0	0	0	0	0	0	0	0	0	0	0	0	0	0	0
0	0	52.06	0	0	0	0	0	0	0	0	0	0	0	0	0	0	80	90	90	80	83.3333	80	24.2424	4.9237	83.4666	0.0565685	41.6667	170	160	200	130	155.833	155	426.515	20.6522	157.083	0.126886	66.6667	0	0	0	0	0	1	0	0	0	0	0	0	0	0	0	0	0	0	0	0	0	0	0	0	0	0	0	0	0	0	1	0	0	0	1	0	0	0	0	0	1	0	0	0	0	0	0	0	0	0	0	0	0	0	0																4.6			143	9.3		73
0	0	73.62	0	0	0	0	0	0	0	0	0	0	0	0	0	0	80	80	80	60	70	70	100	10	70.5691	0.127775	60	135	140	150	120	133	135	170	13.0384	133.51	0.0876835	60	0	0	0	0	0	1	0	0	0	0	0	0	0	0	0	0	0	0	0	0	0	0	0	0	0	0	0	0	0	0	3	0	0	1	0	0	0	0	0	0	0	0	0	0	0	0	0	0	0	0	0	0	0	0	0																4	0.36	39	143	5.1	72	77					0.87			6.31
0	1	50.09	0	0	0	0	0	0	0	0	0	0	0	0	0	0	90	80	90	70	81.4286	80	47.619	6.9007	81.6788	0.0784585	57.1429	140	115	140	115	123.571	120	72.619	8.5217	123.823	0.063846	57.1429	0	0	0	0	1	0	0	0	0	0	0	0	0	0	0	0	0	0	0	0	0	0	0	0	0	0	0	0	0	0	1	0	0	0	0	0	0	0	0	0	0	0	0	0	0	0	0	0	0	0	0	0	0	0	0																4.1		49	141	3.5	76	85
1	1	74	1	0	0	0	0	0	0	2003-01-15	0	0	0	0	0	0	80	80	80	80	80	80			80	0		150	150	150	150	150	150			150	0		0	1	0	0	0	1	0	0	0	0	0	0	0	0	0	0	0	0	0	0	0	0	0	0	1	0	0	0	0	0	5	0	0	0	0	0	0	0	0	0	0	0	0	0	0	0	0	0	0	0	0	0	0	0	0
0	0	52.07	0	0	0	0	0	0	0	0	0	0	0	0	0	0	75	80	80	75	77.5	77.5	12.5	3.5355	77.5403	0.0322581	50	115	120	120	115	117.5	117.5	12.5	3.5355	117.527	0.0212766	50	0	0	0	0	0	0	0	0	0	0	0	0	0	0	0	0	0	0	0	0	0	0	0	0	0	0	0	0	0	0	1	0	0	0	0	0	0	0	0	0	0	0	0	0	0	0	0	0	0	0	0	0	0	0	0
0	1	47.63	0	0	0	0	0	0	0	0	0	0	0	0	0	0	85	90	90	80	86.25	87.5	22.9167	4.7871	86.3496	0.048067	75	120	130	130	120	122.5	120	25	5	122.576	0.035348	25	0	0	1	0	0	0	0	0	0	0	0	0	0	0	0	0	0	0	0	0	0	0	0	0	0	0	0	0	0	0	0	0	0	0	0	0	0	0	0	0	0	0	0	0	0	0	0	0	0	0	0	0	0	0	0
1	1	46.84	1	0	0	0	0	0	0	2007-02-28	0	0	0	0	0	0	81	81	81	81	81	81			81	0		126	126	126	126	126	126			126	0		0	0	0	0	0	0	0	0	0	0	0	0	0	0	0	0	0	0	0	0	0	0	0	0	0	0	0	0	0	0	0	0	0	0	0	0	0	0	0	0	0	0	0	0	0	0	0	0	0	0	0	0	0	0	0
0	1	47.54	0	0	0	0	0	0	0	0	0	0	0	0	0	0	100	90	100	90	95	95	50	7.0711	95.1315	0.0526316	50	130	140	140	130	135	135	50	7.0711	135.093	0.037037	50	0	0	0	0	0	0	0	0	0	0	0	0	0	0	0	0	0	0	0	0	0	0	0	0	0	0	0	0	0	0	0	0	0	0	0	0	0	0	0	0	0	0	0	0	0	0	0	0	0	0	0	0	0	0	0
[truncated: 28,955,086 more chars]
